# Intra-tumoral epigenetic heterogeneity and aberrant molecular clocks in hepatocellular carcinoma

**DOI:** 10.1101/2021.03.22.21253654

**Authors:** Paula Restrepo, Adrian Bubie, Amanda J. Craig, Daniel Cameron, Ismail Labgaa, Myron Schwartz, Swan Thung, Gustavo A. Stolovitzky, Bojan Losic, Augusto Villanueva

## Abstract

There is limited understanding of the epigenetic drivers of tumor evolution in hepatocellular carcinoma (HCC). Here we characterize the epigenetic contribution of methylation to intra-tumoral heterogeneity (mITH) using regional enhanced reduced-representation bisulfite sequencing DNA methylation data from 47 early stage, treatment-naive HCC biopsies across 9 patients by quantifying regional differential methylation across promoters and CpG islands, while overlapping with methylation age markers. Furthermore, we integrate these data with matching RNA-sequencing, targeted DNA sequencing, tumor-infiltrating lymphocyte (TIL), and hepatitis-B viral expression data. We found substantial mITH signatures in promoter and enhancer sites across 44% of patients in our cohort that highlight a novel axis of ITH that is not otherwise detectable from RNA analysis alone. Additionally, we identify an epigenetic tumoral aging measure that reflects a complex tumor fitness phenotype as a potential proxy for tumor clonality. Associating clinical outcomes with epigenetic tumoral age using 450k array data from 377 patients with HCC in the TCGA-LIHC single-biopsy cohort we found evidence implying that epigenetically old tumors have lower fitness yet higher TIL burden. Our data reveal a novel, unique epigenetic axis of ITH in HCC that merits further exploration.

## Supplementary material for "Intra-tumoral epigenetic heterogeneity and aberrant molecular clocks in hepatocellular carcinoma": Supp Table 1 (part 1 of 2)

Patient	contrast	Chr	Locus	EntrezID	Symbol	Strand	Distance	Width	logFC	logCPM	LR	FDR
H10	H10.b&c	chr8	101126417	441374	FLJ42969	+	-74363	24198	10.75305508982871	0.10412204052276841	41.8140876355856	6.344520798534e-5
H10	H10.b&c	chr9	3181408	101929247	LINC01231	+	181	18912	10.743100415394526	-0.06406099373286235	40.52634715830019	6.344520798534e-5
H10	H10.b&c	chr19	1507999	339366	ADAMTSL5	-	-5190	8172	8.144377830635806	-0.49339227976823946	36.719197473627474	2.974763608179008e-4
H10	H10.b&c	chr14	52695689	30001	ERO1A	-	-242	56017	8.798191755891592	-0.27094211662564394	34.39090306349531	7.372495948354432e-4
H10	H10.b&c	chr6	169139549	101929484	LINC01615	-	-22752	4210	7.141547032195105	-0.5370116381654189	33.56044096088554	9.037964949158268e-4
H10	H10.b&c	chr9	95772606	375748	ERCC6L2	+	103012	142836	8.53548262927813	-0.6960365937043845	33.14877830271044	9.307221960507077e-4
H10	H10.b&c	chr4	16226956	202020	TAPT1-AS1	+	-293	31525	9.180962414850686	-1.0619172458845014	32.40476974396031	0.0011697659084172441
H10	H10.b&c	chrX	422332	28227	PPP2R3B	-	35377	53023	7.325802986288159	-0.4415175108628281	30.627059459941393	0.0025568590974059044
H10	H10.b&c	chr6	109094662	285753	CEP57L1	+	-40	62176	7.844986924365995	-0.08763417666044367	29.35183955261786	0.004386993275215028
H10	H10.b&c	chr3	49171586	200942	KLHDC8B	+	-1	4902	8.433811463432432	0.3059649763821817	28.655662285599764	0.005655686822167712
H10	H10.b&c	chr6	13860467	63933	MCUR1	-	45907	28012	7.895233626474935	-0.4530970215387949	28.15071648220881	0.006264137192632837
H10	H10.b&c	chr8	143431115	389692	MAFA	-	683	2373	10.433612354387614	-0.6204937392808569	28.104893528155063	0.006264137192632837
H10	H10.b&c	chr9	95876153	100128782	LINC00476	-	176	5694	9.065763427544233	0.5820466504698149	27.482007547274225	0.006919699160088465
H10	H10.b&c	chr5	154190180	55568	GALNT10	+	555	230249	9.096242867238043	-0.29086236350756667	27.481220374450476	0.006919699160088465
H10	H10.b&c	chr9	137877797	774	CACNA1B	+	-8	246836	-7.8939165774413045	-1.057969117235956	27.48062203825048	0.006919699160088465
H10	H10.b&c	chr11	18012879	26297	SERGEF	-	-283	225113	7.911095662310024	-0.2901691198195378	26.683524360172314	0.009264557070411693
H10	H10.b&c	chrX	3712977	5613	PRKX	-	-657	109292	8.90104238437939	-0.5339361139631967	26.67454334630456	0.009264557070411693
H10	H10.b&c	chr4	11429029	9957	HS3ST1	-	116	30550	7.349866048671696	-1.1289161713830533	26.549158286450126	0.009336535906075832
H10	H10.b&c	chr1	38047598	5453	POU3F1	-	820	2928	7.302507243692148	-0.38920883873851686	26.43305071658385	0.009393073751346289
H10	H10.b&c	chr11	124617321	84897	TBRG1	+	5525	13081	6.788427103416606	-0.2452333687833143	26.25982957812019	0.0097607100228539
H10	H10.b&c	chr6	81341287	55603	FAM46A	-	-411424	6982	6.385427094567663	-0.370602238504321	26.0915140606558	0.01014254821977226
H10	H10.b&c	chr10	71793324	64072	CDH23	+	2447	20177	7.247656155770182	-0.42348906147869625	25.90533477076066	0.010661678222363354
H10	H10.b&c	chr14	50872387	145447	ABHD12B	+	-227	32811	7.191239561376564	-0.5327509728576749	25.809611018172234	0.010694323471517001
H10	H10.b&c	chrX	34943486	170062	FAM47B	+	-690	2122	7.360540149476934	-0.857036598426889	25.692339312209114	0.010694323471517001
H10	H10.b&c	chr12	131909448	8408	ULK1	+	-14714	28429	-8.853989023716206	-0.9539659459845009	25.626336236547395	0.010694323471517001
H10	H10.b&c	chr21	46112672	1292	COL6A2	+	-14553	34731	8.677287128138484	-0.9585182280127479	25.57093706865895	0.010694323471517001
H10	H10.b&c	chr11	118153076	6330	SCN4B	-	161	19539	6.53972407669359	-0.5940832076049668	25.504208526474535	0.010694323471517001
H10	H10.b&c	chr2	70901968	25806	VAX2	+	-1378	32856	6.178427192090183	0.246826739259086	25.24026947638272	0.011632715729749452
H10	H10.b&c	chr12	48818272	784	CACNB3	+	199	10473	-7.254638632771749	0.23823436983054605	25.18992028217655	0.011632715729749452
H10	H10.b&c	chr5	141320756	6879	TAF7	-	-28	2295	7.672598881601239	-0.07150512790154936	25.106760458168864	0.011632715729749452
H10	H10.b&c	chr2	74482922	64427	TTC31	+	151	11492	6.716614750398587	-0.2675234315402479	25.075510163995048	0.011632715729749452
H10	H10.b&c	chr14	65412722	2530	FUT8	+	8	331392	-7.274008274305939	-0.24445014456100125	24.897363459306227	0.012127189048578346
H10	H10.b&c	chr12	101210201	160728	SLC5A8	-	-73	54059	7.078410276071458	-0.34441522102374444	24.8747094923571	0.012127189048578346
H10	H10.b&c	chr14	63045925	27133	KCNH5	-	687	338662	6.482378808382846	-0.285636086747334	24.65079479448518	0.013220491211992194
H10	H10.b&c	chr11	118153041	6330	SCN4B	-	126	19539	5.940595674664864	-0.5892909415758375	24.49284241965549	0.013234073370005466
H10	H10.b&c	chr3	53046177	51460	SFMBT1	-	104	142507	6.719409861052588	-0.03949331321832682	24.458483070821675	0.013234073370005466
H10	H10.b&c	chr2	172088289	1745	DLX1	+	-2809	4194	8.031413346512153	-0.06199542253358393	24.449693727734427	0.013234073370005466
H10	H10.b&c	chr11	117876586	53826	FXYD6	-	-445	40056	8.334126175173406	-0.2744672870109884	24.43449884318978	0.013234073370005466
H10	H10.b&c	chr9	137877766	774	CACNA1B	+	23	246836	-6.298217757531584	-1.0903986463188973	24.361515671105437	0.013253163790723287
H10	H10.b&c	chr2	219579819	3623	INHA	+	-7587	3482	7.410554359562198	-0.7721119676220259	24.314474128145356	0.013253163790723287
H10	H10.b&c	chr2	225042782	55619	DOCK10	-	169	277524	7.495300108257659	-0.6192641615298213	24.244918334991386	0.013253163790723287
H10	H10.b&c	chr5	128201524	6558	SLC12A2	+	-117733	105898	6.335511118254741	0.1600040170540775	24.238930128036156	0.013253163790723287
H10	H10.b&c	chr10	117005456	57698	SHTN1	-	-121	122201	7.601732349280577	-0.45690092025778817	24.18442252645366	0.01331654427383786
H10	H10.b&c	chr14	103075368	107984640	LBHD2	+	8842	5816	6.218742865760891	-0.43004814463473096	24.031091734137718	0.014092487561148996
H10	H10.b&c	chr2	175168747	1386	ATF2	-	541	53964	7.669189247710123	-0.2594313528745864	23.97838065033131	0.01416176577387075
H10	H10.b&c	chr11	74398061	283209	PGM2L1	-	-404	68154	8.961041516541226	-0.3002544951376301	23.711272619354624	0.015462551556165076
H10	H10.b&c	chr12	94929390	55967	NDUFA12	-	-74323	32386	5.966976057877937	-0.8553044295566152	23.685798352091524	0.015462551556165076
H10	H10.b&c	chr9	136484002	9919	SEC16A	-	243	43664	7.0236674123218394	0.2484278071705835	23.60509635782056	0.015462551556165076
H10	H10.b&c	chr13	113402537	101928841	LOC101928841	-	-11856	14784	6.223561492489639	-0.47422791034251155	23.592766220772432	0.015462551556165076
H10	H10.b&c	chr12	106587181	5992	RFX4	+	-4274	179898	7.700689923381559	-0.9013596741885406	23.548167096478323	0.015462551556165076
H10	H10.b&c	chr1	18938055	126917	IFFO2	-	-18277	52053	8.320671904158898	-1.1496742581035644	23.54007364345363	0.015462551556165076
H10	H10.b&c	chr10	119080604	8661	EIF3A	-	-280	47213	7.728528794384567	-0.14280481333465933	23.530975117146983	0.015462551556165076
H10	H10.b&c	chr1	2888950	100287898	TTC34	-	99285	148298	8.507033966854845	0.013336482609706327	23.458850718052858	0.015750321647042955
H10	H10.b&c	chr2	113542209	101929127	PGM5P3-AS1	-	-464	15106	7.814997326688987	0.26979351491709685	23.11446770755326	0.01839146639402193
H10	H10.b&c	chr19	3700286	23396	PIP5K1C	-	-193	70299	8.051758300161744	-0.3775559158492609	23.089450106492542	0.01839146639402193
H10	H10.b&c	chr18	78857468	27164	SALL3	+	122807	18695	6.049606492565101	-0.5876927630613475	23.02827585897937	0.018647013680390723
H10	H10.b&c	chr5	109487939	9867	PJA2	-	77965	75266	5.61048730456864	-0.1921497917484314	22.987577923316287	0.018711827222486842
H10	H10.b&c	chr10	130859704	100422867	MIR378C	-	-102964	81	7.184039833347448	-0.3884696370029625	22.925889717754906	0.018988893733182462
H10	H10.b&c	chr2	8679097	100506299	ID2-AS1	-	-2764	2053	8.064918437097349	0.194629717495151	22.836542581814925	0.019555250016413266
H10	H10.b&c	chr15	45167302	90525	SHF	-	-13905	13994	7.177186863755091	-0.3435873256134198	22.79478306624578	0.019651719714847193
H10	H10.b&c	chr1	228316879	102465444	MIR6742	-	-80230	62	6.231998202203994	-0.12485550921733986	22.731282796639682	0.019978937444701514
H10	H10.b&c	chr15	68876316	79400	NOX5	+	54184	126662	8.900475222571549	-0.7653390280475758	22.689373293056263	0.020090116434631145
H10	H10.b&c	chr8	138084106	401478	LOC401478	-	561	274102	5.650597446700954	1.0392618881656317	22.44566580438589	0.022445352375861774
H10	H10.b&c	chr4	46390394	2555	GABRA2	-	326	146521	8.100720914883112	0.8058402599852097	22.415302730356018	0.022446697807335863
H10	H10.b&c	chr5	181192031	102577426	LINC01962	-	123	863	6.796928115088427	-0.06609972622002483	22.32879962253902	0.023119602391000766
H10	H10.b&c	chr17	40373759	125111	GJD3	-	9066	4041	5.841212396254036	-0.8262796845926932	22.240267288250145	0.023685792298050037
H10	H10.b&c	chr10	132759887	84504	NKX6-2	-	-26146	1218	-7.348851562454626	-0.7031912964131917	22.16116340726787	0.023685792298050037
H10	H10.b&c	chr10	46079031	653268	AGAP7P	+	30464	22184	6.372541384307979	-0.4749179984319913	22.122542025945563	0.023685792298050037
H10	H10.b&c	chr19	29639054	79156	PLEKHF1	+	26366	10057	5.816181341808102	-0.34300022864351887	22.116359370019865	0.023685792298050037
H10	H10.b&c	chr6	126643504	693173	MIR588	+	-158873	83	-5.5912531397939516	-0.08557231242966058	22.09137521473363	0.023685792298050037
H10	H10.b&c	chr4	5890962	1400	CRMP1	-	736	69463	8.050379096004944	0.061845738087638456	22.077160572302617	0.023685792298050037
H10	H10.b&c	chr19	11011382	6597	SMARCA4	+	-27230	78131	-6.98095002138992	-0.9328889562843753	22.0725128214656	0.023685792298050037
H10	H10.b&c	chr18	72867239	81832	NETO1	-	40	33160	7.880083275870642	0.3034461421776424	22.050658726809374	0.023685792298050037
H10	H10.b&c	chr2	30147340	51646	YPEL5	+	-456	13650	7.886370891391185	-0.6227906810483248	22.023045582945016	0.023685792298050037
H10	H10.b&c	chr10	115093491	26033	ATRNL1	+	-126	855634	8.006367155984094	0.23513048700158554	22.00761520458904	0.023685792298050037
H10	H10.b&c	chr4	5870883	1400	CRMP1	-	-16930	67050	9.265043774864806	0.23831672035213206	21.918770767953028	0.02392336195573173
H10	H10.b&c	chr20	46371591	51006	SLC35C2	-	7133	14931	-7.053543875749188	-0.7840200596280202	21.911286709002322	0.02392336195573173
H10	H10.b&c	chr1	50419060	63950	DMRTA2	-	-4387	5897	-6.0357279314729615	-0.6769273281182661	21.898442415539566	0.02392336195573173
H10	H10.b&c	chr1	75135073	431707	LHX8	+	-191	26652	9.210998391957146	0.5093621813467503	21.88874358292051	0.02392336195573173
H10	H10.b&c	chr19	11357597	64748	PLPPR2	+	-2211	10313	-9.03852654790206	-0.49234006389313784	21.852879553987584	0.024070009800743957
H10	H10.b&c	chr19	30227890	9745	ZNF536	+	144503	185667	7.209468227069192	-0.7432576950202565	21.80528977806724	0.024128872080270605
H10	H10.b&c	chr12	124445239	102466204	MIR6880	-	107997	62	6.7210182394682905	-0.2652044554718914	21.800814223954717	0.024128872080270605
H10	H10.b&c	chr15	40926067	54567	DLL4	+	3266	9728	8.640001274541648	-0.07048578372556605	21.709011389073567	0.02500658021845251
H10	H10.b&c	chr15	31309254	51621	KLF13	+	17601	108811	8.051676778641431	-0.13315224138868118	21.65557354978601	0.025406885907656884
H10	H10.b&c	chr5	179430378	9509	ADAMTS2	-	84948	194751	7.076897023022295	-0.6033760847154395	21.629729160985228	0.025448569510855154
H10	H10.b&c	chr12	45585720	400027	LINC00938	-	-142201	2202	6.599550726910961	-0.560702383355639	21.58758377058019	0.02571146385534106
H10	H10.b&c	chr10	25174892	57512	GPR158	+	469	426868	6.221120624211752	0.1937879738143466	21.55375147162924	0.025868255547300743
H10	H10.b&c	chr19	41904359	9138	ARHGEF1	+	-19980	23074	-7.02259974427293	-0.7233020299930204	21.496646274495625	0.02612489012949166
H10	H10.b&c	chr2	73177585	344022	NOTO	+	24673	8955	6.682985938550161	-0.14537762760638828	21.48407599504941	0.02612489012949166
H10	H10.b&c	chr11	46392328	1132	CHRM4	-	5720	1817	-8.06222475340514	-0.5682017248100759	21.433731129532475	0.02612489012949166
H10	H10.b&c	chr2	102024631	7850	IL1R2	+	-25669	29461	-9.693888042393594	-1.0518681679336632	21.423956209067732	0.02612489012949166
H10	H10.b&c	chr19	16326784	10365	KLF2	+	-1958	3837	-7.876199142289158	-1.0850493065215951	21.415426207456747	0.02612489012949166
H10	H10.b&c	chr7	290230	442497	LOC442497	+	89195	3455	8.681798755465024	-0.10543176778220674	21.40693549936538	0.02612489012949166
H10	H10.b&c	chr2	37156942	5610	EIF2AK2	-	-105	51907	7.3977199656279	0.0533518150370947	21.193070542480953	0.0276529483813641
H10	H10.b&c	chr12	84912917	55117	SLC6A15	-	88	31980	-7.937069412301406	-0.7714743443525341	21.19207823118515	0.0276529483813641
H10	H10.b&c	chr8	46572632	389652	ASNSP1	-	-45011	38429	5.597449899171937	-0.4577572148422041	21.190396216595982	0.0276529483813641
H10	H10.b&c	chr10	125152323	1488	CTBP2	-	-6795	171270	6.1985226925894406	0.11778086129510167	21.188829498701047	0.0276529483813641
H10	H10.b&c	chr1	3497959	27237	ARHGEF16	+	-43376	26531	6.345060325639198	-0.07706966118863348	21.17633165136788	0.0276529483813641
H10	H10.b&c	chr4	112285985	92610	TIFA	-	82	10278	8.405137348910202	-0.23113320014434807	21.16956317752098	0.0276529483813641
H10	H10.b&c	chr2	237085832	10920	COPS8	+	-391	13406	7.078338584944987	0.49459060693018175	21.15886156791317	0.0276529483813641
H10	H10.b&c	chr14	101628956	1735	DIO3	+	-67605	2102	8.518634463664133	-0.6467194835094131	21.111624536638153	0.02806241544213479
H10	H10.b&c	chr1	45622863	149483	CCDC17	-	-1196	4016	-9.265425889823986	-0.6365816172382381	21.07907307706548	0.028155378346894817
H10	H10.b&c	chr14	101561742	1735	DIO3	+	-391	2102	7.612733927976831	-0.91571683745144306	21.067713066768462	0.028155378346894817
H10	H10.b&c	chr9	113056763	7539	ZFP37	-	-28	14977	7.732528610916183	-0.473377270089619	21.002748388928072	0.028846321537040392
H10	H10.b&c	chr1	1615835	142678	MIB2	+	30	14746	7.887931879437546	-0.28771449289161194	20.98246986308929	0.02887561658343294
H10	H10.b&c	chr8	10716704	102723313	LOC102723313	+	12587	43620	5.7481392203054895	-0.499284327114904	20.943861245822795	0.029048984826266756
H10	H10.b&c	chr13	100532397	87769	GGACT	-	-1405	3639	-8.602078867234535	-0.5774227714608423	20.927277454061496	0.029048984826266756
H10	H10.b&c	chr14	101492751	100507277	LINC02314	+	-50675	2239	8.085313942372899	-0.1876226925781191	20.891612600906296	0.029048984826266756
H10	H10.b&c	chr19	23117332	100129543	ZNF730	+	-357	30238	6.6121150721895425	-0.41433886661685954	20.87890232359019	0.029048984826266756
H10	H10.b&c	chr10	133229382	8433	UTF1	+	892	1285	5.9496444914075	0.03481305871882116	20.874034691545823	0.029048984826266756
H10	H10.b&c	chr7	1974957	8379	MAD1L1	-	34407	124759	-6.900670170675502	-1.2180342785350557	20.8550567956312	0.029048984826266756
H10	H10.b&c	chr20	9068605	5332	PLCB4	+	449	411762	5.888406929007109	-0.36717136369209263	20.84737354130973	0.029048984826266756
H10	H10.b&c	chr8	143597601	1936	EEF1D	-	-74	17954	8.212150376623665	0.33579711916543514	20.78955506705892	0.02967435289161084
H10	H10.b&c	chr3	42013520	54986	ULK4	-	51080	612038	8.208651648177975	-0.4358288015135456	20.76342002834185	0.0297257524620118
H10	H10.b&c	chr8	142219452	619434	LINC00051	+	-21096	10648	6.468518627893482	0.3977740538412297	20.74539367310392	0.0297257524620118
H10	H10.b&c	chr17	7352482	147040	KCTD11	+	-593	3055	7.77394976159504	-0.29340320334970804	20.736062166754337	0.0297257524620118
H10	H10.b&c	chr3	50616884	7867	MAPKAPK3	+	247	32167	7.901437767775466	0.4841873879651207	20.703687956278348	0.02980154856644159
H10	H10.b&c	chr9	97741409	7507	XPA	-	44000	22501	6.527802994146225	0.06742424371886975	20.69845199323546	0.02980154856644159
H10	H10.b&c	chr17	7352488	147040	KCTD11	+	-599	3055	7.596841876256816	-0.2929154375052653	20.383539960368125	0.03483535451851343
H10	H10.b&c	chr12	51391872	11226	GALNT6	-	456	39368	7.568044840767627	-0.2233914308737868	20.3494380364749	0.03516620719230624
H10	H10.b&c	chr1	53500479	63948	DMRTB1	+	-41080	8089	5.989219778325447	-1.1805373364097134	20.325834702855822	0.03518029977325573
H10	H10.b&c	chr5	132496752	3659	IRF1	-	5979	1661	7.642742834641263	-0.10340784881376153	20.317043383287494	0.03518029977325573
H10	H10.b&c	chr1	164576897	5087	PBX1	+	-17175	292102	6.188233080489845	-0.1071115355400143	20.219690147437348	0.036321975000410796
H10	H10.b&c	chr22	50269949	5600	MAPK11	-	-444	6681	7.37030011886333	-0.27199087577245024	20.21455002202714	0.036321975000410796
H10	H10.b&c	chr22	39685780	8911	CACNA1I	+	-115027	118984	7.505107909162081	-0.2495871461611766	20.20946618474288	0.036321975000410796
H10	H10.b&c	chr9	37007548	5079	PAX5	-	-26931	201205	5.428395912278262	-0.3263739458089535	20.185515879539995	0.036481715418814016
H10	H10.b&c	chr4	44448601	386617	KCTD8	-	-206	274905	-6.397824586718417	-0.3738484621066392	20.158153989071135	0.036481715418814016
H10	H10.b&c	chr8	142511068	575	ADGRB1	+	-47052	80992	5.7922001639165765	-0.09093470744695459	20.155705164956238	0.036481715418814016
H10	H10.b&c	chr10	101566747	27343	POLL	-	-21523	9389	7.740039434528799	-0.3189815772192182	20.132849918615115	0.03663404720689734
H10	H10.b&c	chr20	45337794	6385	SDC4	-	-10630	23136	6.969440875779723	-0.5708067437845453	20.10920249398678	0.03666431996679629
H10	H10.b&c	chr1	48759106	79656	BEND5	-	-17863	49447	5.926527994898696	-0.46167942372849097	20.08251826539069	0.03666431996679629
H10	H10.b&c	chr17	78378790	9489	PGS1	+	-172	46042	6.320881025475678	-0.7771287967645418	20.08200663264511	0.03666431996679629
H10	H10.b&c	chr11	113694574	80975	TMPRSS5	-	-11799	18828	5.785096637565982	0.038012166479812884	20.063186217397597	0.03666431996679629
H10	H10.b&c	chr6	63275203	51557	LGSN	-	-44774	44027	7.7736528680669466	-0.28519503000769936	20.058541065725024	0.03666431996679629
H10	H10.b&c	chr12	48184023	387856	CCDC184	+	-440	2344	7.495994550441538	0.2874361254623845	20.0065289516619	0.03739615241081168
H10	H10.b&c	chr15	78811644	11173	ADAMTS7	-	181	52261	7.262685949010437	-0.7337738434357804	19.982988014488388	0.037581012523267655
H10	H10.b&c	chr15	97224255	101927286	LINC02254	-	-297556	151441	5.629292364204327	-0.8434767931824583	19.93473882541759	0.038260103102216905
H10	H10.b&c	chr16	70737725	100130894	VAC14-AS1	+	17335	18192	7.868453227052684	-0.5961849829966412	19.89468312611634	0.0385874619915495
H10	H10.b&c	chr3	184230879	90113	VWA5B2	+	-450	11901	7.081461931037798	-0.10076643520662441	19.890742299179514	0.0385874619915495
H10	H10.b&c	chr14	56119076	57161	PELI2	+	-701	182939	-6.3464886369476785	-0.6804863336474525	19.87416807986822	0.03864543819385414
H10	H10.b&c	chr1	98053682	400765	MIR137HG	-	3989	61694	7.605501305788733	-0.16413702674837208	19.849049016691183	0.03887888846203658
H10	H10.b&c	chr14	93017607	319085	ITPK1-AS1	+	49845	4682	7.000767146902164	-0.8967120428078255	19.826487571291835	0.03906344026270119
H10	H10.b&c	chr19	4182594	51548	SIRT6	-	-10	8496	5.683297353273237	-0.3528272532450129	19.81121536970972	0.039101437222388506
H10	H10.b&c	chr1	202438622	4660	PPP1R12B	+	24121	125827	-6.960778479652376	-0.7143697357752469	19.773625517037388	0.03942290321433639
H10	H10.b&c	chr3	126542605	152065	C3orf22	-	-16360	9290	-7.531368004785462	-0.3799878962519273	19.765212037767377	0.03942290321433639
H10	H10.b&c	chr16	1030834	6755	SSTR5	+	41922	8699	7.227372876519598	-0.6025857225535788	19.75588312089944	0.03942290321433639
H10	H10.b&c	chr22	21045917	400891	LRRC74B	+	43	18209	7.55772699657973	-0.15800986288352772	19.733771394176244	0.03958479698740886
H10	H10.b&c	chr18	75211127	10194	TSHZ1	+	-372	79196	7.949200085300668	-0.11335871832475115	19.72204851549111	0.03958479698740886
H10	H10.b&c	chr9	97853817	2304	FOXE1	+	-562	3461	-6.1054994804422575	-0.6885414156054122	19.671676679352025	0.040369328324347815
H10	H10.b&c	chrX	149884931	4107	MAGEA8	+	-3790	4695	5.305577926671896	-0.552253068133044	19.644768845678506	0.040668877267511915
H10	H10.b&c	chr2	206058236	54891	INO80D	-	-27946	92462	-8.892030380264375	-0.8310473927939176	19.62941749163506	0.04072543456227568
H10	H10.b&c	chr14	54773550	23034	SAMD4A	+	-18762	38528	6.951501779769161	-0.6147954980134595	19.61441779667227	0.04077636410780488
H10	H10.b&c	chr10	132050261	282973	JAKMIP3	+	15706	118843	5.254627767177708	0.23882256325120857	19.56289589063652	0.04127907398921337
H10	H10.b&c	chr4	54658877	3815	KIT	+	-949	82788	7.791928374455084	-0.1462581769816631	19.557258283868542	0.04127907398921337
H10	H10.b&c	chr19	1117332	2879	GPX4	+	-12854	2312	-7.245332812475672	-0.5763733208990272	19.553667559730172	0.04127907398921337
H10	H10.b&c	chr11	61339249	1642	DDB1	-	6037	33766	-6.723262502281519	-0.9318234168776176	19.483678024872113	0.04200685178110478
H10	H10.b&c	chr16	86931744	440390	LINC02181	+	126040	6208	7.79508278849273	-0.453111716394937	19.481720288485864	0.04200685178110478
H10	H10.b&c	chr1	183024091	3915	LAMC1	+	-631	122133	-6.162424241923332	0.250476472344242	19.47339380445324	0.04200685178110478
H10	H10.b&c	chr10	133229370	8433	UTF1	+	904	1285	5.826322686055183	0.03532340959155032	19.443552722010924	0.04200685178110478
H10	H10.b&c	chr1	13749230	7799	PRDM2	+	151	38699	7.16087485014718	-0.6358559855163592	19.440233369855676	0.04200685178110478
H10	H10.b&c	chr5	180432382	57472	CNOT6	+	62017	84007	5.481821041330353	-0.081837927829154	19.430119903535882	0.04200685178110478
H10	H10.b&c	chr11	72241396	401	PHOX2A	-	-2780	5100	7.005887260552044	-0.6024777827067019	19.427416599158164	0.04200685178110478
H10	H10.b&c	chr19	52493009	388558	ZNF808	+	34647	28395	8.934908155778675	0.042518066278836905	19.419159106222097	0.04200685178110478
H10	H10.b&c	chr19	16068424	7171	TPM4	+	-917	35497	5.785229359003655	-0.6373852074728587	19.41247505348001	0.04200685178110478
H10	H10.b&c	chr9	127925153	138429	PIP5KL1	-	-2338	5963	5.755071634942912	-0.6084722468008206	19.365841397650556	0.042549887575590556
H10	H10.b&c	chr22	45972464	7477	WNT7B	-	-4664	56763	7.964683375518021	-0.5914022792470525	19.356860750153402	0.042549887575590556
H10	H10.b&c	chr11	9364560	10527	IPO7	+	20062	63506	5.875418279685776	-0.6633330354525351	19.353327977715104	0.042549887575590556
H10	H10.b&c	chr11	79096598	100126333	MIR708	-	-305511	88	5.886183660909009	-0.339765752028486	19.309833073979917	0.0429259298378891
H10	H10.b&c	chr17	50781437	102466918	MIR8059	+	-12787	81	5.851480088722029	-1.0020132647514715	19.302635538481027	0.0429259298378891
H10	H10.b&c	chr11	128824275	3758	KCNJ1	-	-18259	4521	5.644144858384202	-0.06953396252247872	19.302529236795834	0.0429259298378891
H10	H10.b&c	chr17	75154427	51155	JPT1	-	184	19001	6.4039697695781514	-0.7144111854714844	19.200102323749423	0.04481980396870773
H10	H10.b&c	chr15	97224257	101927286	LINC02254	-	-297554	151441	5.638589670994632	-0.8250233315471918	19.197773813027204	0.04481980396870773
H10	H10.b&c	chr12	49540247	23416	KCNH3	+	-1090	19156	5.78906913844814	-1.2352665961436327	19.184969866060776	0.04486062428982193
H10	H10.b&c	chr16	35574838	100130700	TP53TG3HP	-	67668	2083	7.153712239113695	-0.4679754153140376	19.17251222378922	0.044894844894569935
H10	H10.b&c	chr19	14471682	5731	PTGER1	-	-3680	2897	5.83229436841562	-0.9118871549071004	19.15350795945546	0.04495094800286696
H10	H10.b&c	chr6	84774682	9096	TBX18	-	10446	31741	7.859196313886378	-0.08655383301602063	19.14244003399302	0.04495094800286696
H10	H10.b&c	chr19	6374485	5623	PSPN	-	-1431	769	-8.085770803325751	-1.068744744158413	19.137499314604646	0.04495094800286696
H10	H10.b&c	chr19	41530877	101927931	LINC01480	+	4621	1407	6.543535425641335	-0.379599241357836	19.09990185690078	0.045587655528348356
H10	H10.b&c	chr2	78146522	101927948	LOC101927948	+	-57792	39077	6.415969558020673	-0.3134462037496311	19.080033058022288	0.04577862649035593
H10	H10.b&c	chr6	16216808	2766	GMPR	+	21772	56970	5.926345281173132	-0.4262946743414921	19.068645607634622	0.04577862649035593
H10	H10.b&c	chr2	219222328	10058	ABCB6	-	3311	9252	-7.4258857805609555	-0.5997777046624315	19.057423426104197	0.04577862649035593
H10	H10.b&c	chr7	25852409	406940	MIR148A	-	-97577	68	8.573158438891566	-0.8209931707165057	19.047522858300532	0.04577862649035593
H10	H10.b&c	chr9	77703118	9630	GNA14	-	54802	225238	5.441092033218635	-0.49964077601505097	19.02292436493764	0.04577862649035593
H10	H10.b&c	chr20	62142961	5688	PSMA7	-	-497	6732	6.982292971980799	-0.05715272742410435	19.020605476127695	0.04577862649035593
H10	H10.b&c	chr2	219222341	10058	ABCB6	-	3324	9252	-8.079338691756286	-0.597074707166004	19.018314830581396	0.04577862649035593
H10	H10.b&c	chr17	74737127	326624	RAB37	+	90	10119	5.9908020347876585	0.02310255174404812	18.979332785721596	0.046291794546865654
H10	H10.b&c	chr7	139523985	154790	CLEC2L	+	-57	21064	6.886396477460488	-0.3827519344643705	18.972348134597553	0.046291794546865654
H10	H10.b&c	chr19	4172404	51548	SIRT6	-	-9902	8198	7.6240454755956355	-0.49376790750394006	18.96635137978274	0.046291794546865654
H10	H10.b&c	chr5	171312231	30012	TLX3	+	-2947	2851	7.479076026486533	-0.2514233222694539	18.947513128469765	0.04634467742798511
H10	H10.b&c	chr4	121380668	84109	QRFPR	-	-358	52385	8.535817340724096	0.1853580286534157	18.921866710222623	0.04634467742798511
H10	H10.b&c	chr1	91949225	676	BRDT	+	146	65058	-6.245687633671104	-1.0861526101604588	18.907320400748908	0.04634467742798511
H10	H10.b&c	chr1	151529359	7286	TUFT1	+	10946	43279	-7.377604299325325	-0.7813386810565011	18.903025887569882	0.04634467742798511
H10	H10.b&c	chr1	107140095	22854	NTNG1	+	-177	344982	-6.236500159511918	-0.7263791428812661	18.898759559011214	0.04634467742798511
H10	H10.b&c	chr19	48511457	114783	LMTK3	-	-1732	27919	8.28815365893274	-0.4470642291466349	18.883106701172252	0.04634467742798511
H10	H10.b&c	chr9	32783002	401498	TMEM215	+	497	5703	5.082417107437185	-0.10025217159508726	18.880498064612805	0.04634467742798511
H10	H10.b&c	chr15	80403740	9915	ARNT2	+	610	193587	5.39502523388723	0.044842200079980486	18.88012273363248	0.04634467742798511
H10	H10.b&c	chr14	100137270	123099	DEGS2	-	-22405	13260	6.403897565548723	-0.696030766154846	18.874962974691357	0.04634467742798511
H10	H10.b&c	chr19	18762281	1311	COMP	-	-29024	8533	5.404285455406107	-0.3030654138349062	18.852931027211163	0.04664628169421982
H10	H10.b&c	chr17	40162892	102466986	MIR6866	+	-959	69	-7.9470785500813035	-0.3315290537363358	18.819873155516724	0.047186050566290424
H10	H10.b&c	chr4	47376519	54951	COMMD8	-	-87211	12942	5.317707238576307	-0.8030435159674053	18.811816633708723	0.047186050566290424
H10	H10.b&c	chr19	10289375	7087	ICAM5	+	604	6800	5.462025933227916	-0.10202599709246137	18.79254714818138	0.047379709140416296
H10	H10.b&c	chr14	105629039	102466889	MIR8071-2	+	-7923	65	6.333245356307406	0.05924686728098073	18.785027488410044	0.047379709140416296
H10	H10.b&c	chr8	21664092	2675	GFRA2	-	-124742	96817	7.156918264116377	-0.6384213553936257	18.74448538516547	0.04800661714100034
H10	H10.b&c	chr6	39048550	2740	GLP1R	+	231	42523	6.209525390662548	-0.5131581548723261	18.741170210886253	0.04800661714100034
H10	H10.b&c	chr11	82732707	220382	FAM181B	-	-1157	1861	7.771505899789304	0.1820901477517793	18.713260075582397	0.04847678838848411
H10	H10.b&c	chr3	196489517	165918	RNF168	-	-14251	34983	5.312720682025404	-1.1945393947357947	18.697671756745763	0.048637454731708
H10	H10.b&c	chr19	35351932	2864	FFAR1	+	-390	923	7.149702548871931	-0.39216174342700777	18.67270470887452	0.04904044656999233
H10	H10.b&c	chr14	104887571	283638	CEP170B	+	-22258	31458	-7.902460683145874	-0.038116929595407675	18.65683387470886	0.049082786194728466
H10	H10.b&c	chr7	5423408	84629	TNRC18	-	-138	116755	7.30617357968741	-1.1681311996505852	18.644689704992814	0.049082786194728466
H10	H10.b&c	chr8	138084099	401478	LOC401478	-	554	274102	5.156379728257576	1.0376490863444352	18.643625473204832	0.049082786194728466
H10	H10.b&c	chr11	128824252	3758	KCNJ1	-	-18282	4521	5.867264329100454	-0.051404902178173784	18.599548731135663	0.049989212433656935
H10	H10.b&c	chr15	89346868	5428	POLG	-	12073	18491	-5.262282511477386	-0.24545382113426	18.581719223396277	0.049989212433656935
H10	H10.b&c	chr3	34988430	101928135	LOC101928135	-	-405593	518228	5.319833411991076	-0.3061755368643331	18.581698369117916	0.049989212433656935
H10	H10.b&c&e	chr1	94418661	5825	ABCD3	+	-284	60328	-6.4053008943508996	-0.2607061735075988	28.00129227343238	0.04762958853851304
H10	H10.b&c&e	chr4	48779144	285527	FRYL	-	-1155	282937	-6.579809504532471	-0.8079621929666008	26.936278323183593	0.04762958853851304
H10	H10.b&c&e	chr21	37368228	1859	DYRK1A	+	-671	147820	-6.3780101690788245	-0.30139341315296403	26.86264929354239	0.04762958853851304
H10	H10.a&e	chr8	101126417	441374	FLJ42969	+	-74363	24198	-8.316921481288423	0.10409370456793268	41.53620828682374	7.568835035938426e-5
H10	H10.a&e	chrX	57679274	286430	NLRP2B	-	-986	3194	-10.358272311989804	-0.7112062305094728	36.94437139728416	3.370820276013858e-4
H10	H10.a&e	chr19	1507999	339366	ADAMTSL5	-	-5190	8172	-4.997186410785359	-0.49335732435803065	36.4755497670953	3.370820276013858e-4
H10	H10.a&e	chr14	52695689	30001	ERO1A	-	-242	56017	-7.221285737519155	-0.27093530709457486	34.17083380752551	8.255140845279453e-4
H10	H10.a&e	chr3	147393734	84107	ZIC4	-	1304	6383	7.72223895489723	-0.5657171586005887	31.12620940606937	0.0031631855430979713
H10	H10.a&e	chr18	54357905	162681	C18orf54	+	12	24119	-9.05381981184716	0.13964037920019176	29.56201304740878	0.005904200007211
H10	H10.a&e	chr6	109094662	285753	CEP57L1	+	-40	62176	-6.646419729831947	-0.08765495453251212	29.20043068308554	0.0060988274257375834
H10	H10.a&e	chr11	11842286	55031	USP47	+	-863	117903	-7.241550602666602	-0.3671912157282206	28.300709320396983	0.008492111732401506
H10	H10.a&e	chr4	141605708	3600	IL15	+	30888	97392	-7.085263802355279	-0.345696129711568	27.82362183302851	0.00917532755134326
H10	H10.a&e	chrX	23335083	139411	PTCHD1	+	-215	61934	-7.839896345243696	-0.224133604387825	27.719153838521656	0.00917532755134326
H10	H10.a&e	chr11	18012879	26297	SERGEF	-	-283	225113	-5.944522049577474	-0.2901563226408712	26.547482513195227	0.015291226079595984
H10	H10.a&e	chr8	23403186	4017	LOXL2	-	-1023	107313	8.357200135219236	-0.007996157868305922	26.132743094814614	0.017231052645517796
H10	H10.a&e	chr1	26411471	79727	LIN28A	+	-703	18961	-9.568558466716885	-0.7284703591640672	25.89125872122559	0.017231052645517796
H10	H10.a&e	chr8	73093235	157869	SBSPON	-	-37	28730	-7.076529849310773	-0.21178873979292834	25.851147164514906	0.017231052645517796
H10	H10.a&e	chr9	2621723	7436	VLDLR	+	51	34330	-7.613307218058832	0.2103139240963349	25.711306844594095	0.017290794210612897
H10	H10.a&e	chr2	74482922	64427	TTC31	+	151	11492	-6.545441404250375	-0.26749903973466527	24.950235279517106	0.024051387251162158
H10	H10.a&e	chr3	53046177	51460	SFMBT1	-	104	142507	-5.468403715759055	-0.03948447572966561	24.322849014223824	0.029888611628260082
H10	H10.a&e	chr5	128201524	6558	SLC12A2	+	-117733	105898	-5.967211849309014	0.15999540478324178	24.139919556097762	0.029888611628260082
H10	H10.a&e	chr8	128827188	106144608	LINC00976	-	-138813	13123	-7.014633522975621	0.7353280948283655	24.10940387727174	0.029888611628260082
H10	H10.a&e	chr2	225042782	55619	DOCK10	-	169	277524	-5.584608206360924	-0.6192409097497784	24.101609223107356	0.029888611628260082
H10	H10.a&e	chr9	3181408	101929247	LINC01231	+	181	18912	-9.081272353150563	-0.06405324623341051	23.868658064863126	0.03178598159263277
H10	H10.a&e	chr2	239036685	100616397	MIR4440	-	-32229	98	-8.614356458207995	-0.4680235505821929	23.799619717945408	0.03178598159263277
H10	H10.a&e	chr2	72918062	2016	EMX1	+	-587	17417	-8.772822131311683	-0.2286386820838966	23.681590882616682	0.03232686265447366
H10	H10.a&e	chr14	103928516	122402	TDRD9	+	-36	124188	-8.183986303347094	-0.4001972194605223	23.5114527804094	0.033394022376005826
H10	H10.a&e	chr9	136484002	9919	SEC16A	-	243	43664	-4.615989578065195	0.24841812312491143	23.458658262873204	0.033394022376005826
H10	H10.a&e	chr2	176130551	3234	HOXD8	+	-811	2956	6.639071451727461	-0.5223929829245658	23.229934863757464	0.03473885572888838
H10	H10.a&e	chr8	10716704	102723313	LOC102723313	+	12587	43620	-6.162189250420683	-0.4992636425482372	23.213162161574946	0.03473885572888838
H10	H10.a&e	chr8	78516380	5569	PKIA	+	-279	89167	-8.408880105106261	0.2573576471019389	23.164742462051784	0.03473885572888838
H10	H10.a&e	chr10	133229382	8433	UTF1	+	892	1285	-8.566890196283023	0.03479747882907926	23.01572458758482	0.03481154531959377
H10	H10.a&e	chr19	3700286	23396	PIP5K1C	-	-193	70299	-5.147606249250702	-0.37756033899437297	22.990089655117906	0.03481154531959377
H10	H10.a&e	chr16	28320471	388228	SBK1	+	-27952	31331	-8.365892673321305	-0.7373620226884923	22.96502968504234	0.03481154531959377
H10	H10.a&e	chr5	73447284	2297	FOXD1	-	-1243	2272	7.914397363558667	-0.557493791359377	22.88692626095471	0.035122143029261095
H10	H10.a&e	chr2	8679097	100506299	ID2-AS1	-	-2764	2053	-5.469436387090209	0.19465230031012598	22.724662572634635	0.0361739110345596
H10	H10.a&e	chr4	16226956	202020	TAPT1-AS1	+	-293	31525	-7.171940231602294	-1.0618813480659812	22.713707210738875	0.0361739110345596
H10	H10.a&e	chr9	16870820	54796	BNC2	-	32	461286	-6.847110344357134	-0.539515858190334	22.622682786863713	0.03678953183930485
H10	H10.a&e	chr5	73447304	2297	FOXD1	-	-1223	2272	-6.7800784103510425	-0.5499754873536475	22.571461244242414	0.03678953183930485
H10	H10.a&e	chr5	181192031	102577426	LINC01962	-	123	863	-6.240655999920776	-0.06611598814325921	22.22627978033252	0.04173226121801612
H10	H10.a&e	chrX	23335075	139411	PTCHD1	+	-207	61934	-8.352767102421314	-0.22481056815340142	22.225506351300787	0.04173226121801612
H10	H10.a&e	chr1	144539843	6063	RNVU1-11	-	-12100	165	-6.058845787264247	-0.10894293935593563	22.042327921771452	0.04473323135182716
H10	H10.a&e	chr13	25468596	51761	ATP8A2	+	178	557078	7.970091807586291	-0.4293338091385697	21.756451521395213	0.04811194003029405
H10	H10.a&e	chr13	57286959	729250	PRR20E	+	-119762	3022	-7.783181929065251	-0.11196787062548648	21.750270274942437	0.04811194003029405
H10	H10.a&e	chr4	1569298	152877	FAM53A	-	-114693	44111	-6.128211894047519	-0.12055820617235306	21.710988624978327	0.04811194003029405
H10	H10.a&e	chr2	99181249	51263	MRPL30	+	-170	18479	4.2693172420543375	-0.22557898788082928	21.67682394802757	0.04811194003029405
H10	H10.a&e	chr7	55741209	360132	FKBP9P1	-	36642	23494	-8.02407364354556	-0.5821591405244962	21.671143603592284	0.04811194003029405
H10	H10.a&e	chr3	164401874	100302148	MIR1263	-	230318	86	-6.21035982086414	-0.4896031001328081	21.61688665171293	0.04839245257267122
H10	H10.a&e	chrX	3712977	5613	PRKX	-	-657	109292	-8.597402696641831	-0.5339230741406513	21.55317739523923	0.048939391370121606
H10	H10.a&e	chr11	1336525	255512	TOLLIP-AS1	+	-26817	1000	8.080978832953448	-0.7753618262552946	21.460003874234946	0.04973560646071622
H10	H10.a&e	chr19	50419675	6689	SPIB	+	-737	12115	7.654459724011203	0.24382862698400484	21.44061600713391	0.04973560646071622
H10	H10.a&d	chr1	94418661	5825	ABCD3	+	-284	60328	6.405300894350875	-0.2607061735075988	28.001292273430902	0.04762958854351053
H10	H10.a&d	chr4	48779144	285527	FRYL	-	-1155	282937	6.579809504532384	-0.8079621929666008	26.936278323182954	0.04762958854351053
H10	H10.a&d	chr21	37368228	1859	DYRK1A	+	-671	147820	6.378010169078799	-0.30139341315296403	26.86264929333961	0.04762958854351053
H10	H10.a&c	chr17	74326051	124602	KIF19	+	161	29609	9.61687323326702	-0.9621173928741376	33.07687054560834	0.005794720785870349
H10	H10.a&c	chr5	61330894	57688	ZSWIM6	+	1379	213900	-5.0727110542009255	0.02757971823229904	29.501879380702114	0.018270754821053614
H10	H10.a&b	chr8	101126417	441374	FLJ42969	+	-74363	24198	9.74310718226311	0.10413665183727865	41.95705209288678	6.103079798629234e-5
H10	H10.a&b	chr6	96837286	81491	GPR63	-	-191	43356	9.155295422884606	0.03424808374319159	40.01546539997419	8.240770361634978e-5
H10	H10.a&b	chr19	1507999	339366	ADAMTSL5	-	-5190	8172	6.956936053961481	-0.4934102965255578	36.84450230814323	2.78957948857581e-4
H10	H10.a&b	chr14	52695689	30001	ERO1A	-	-242	56017	8.082717480217942	-0.2709456244443456	34.50410107687717	6.955955176140137e-4
H10	H10.a&b	chr8	80873551	619279	ZNF704	-	-1230	246331	7.846376478068611	-0.5039754739702144	32.838236213761775	0.0013102980895484788
H10	H10.a&b	chr8	144413839	55630	SLC39A4	-	248	1178	-9.830582661165721	-0.4876006345088861	30.682011771553714	0.0033139469349725372
H10	H10.a&b	chr13	19305622	100101938	ANKRD26P3	-	-39351	82174	8.048759958374715	-0.7379209187696958	30.224257746800873	0.003596475561073888
H10	H10.a&b	chr4	16226956	202020	TAPT1-AS1	+	-293	31525	7.979155299220929	-1.0619357404765006	29.647367286990146	0.004214791133348735
H10	H10.a&b	chr6	109094662	285753	CEP57L1	+	-40	62176	7.992983293036807	-0.08762346422603672	29.429442256235106	0.004214791133348735
H10	H10.a&b	chr15	84981396	5151	PDE8A	+	578	157168	7.507317960205763	0.12402554586022745	27.011897359854842	0.01322702917425139
H10	H10.a&b	chr11	18012879	26297	SERGEF	-	-283	225113	7.115178559948899	-0.29017571215597066	26.753155569140464	0.013483774400986965
H10	H10.a&b	chr15	40930475	54567	DLL4	+	-1142	9728	7.819202815406325	-0.44455609989179146	26.53834088150264	0.013483774400986965
H10	H10.a&b	chr20	62476781	140628	GATA5	-	811	12474	7.062423843980584	0.19346790135430575	26.46777268108214	0.013483774400986965
H10	H10.a&b	chr11	57638567	406919	MIR130A	+	2631	89	8.759977329719362	-0.16923261019923638	25.904673471306175	0.016759806337877943
H10	H10.a&b	chr5	154190180	55568	GALNT10	+	555	230249	8.648688191600574	-0.2908632307436643	25.371096982371178	0.017122040982682968
H10	H10.a&b	chr17	31859182	55352	COPRS	-	108	7210	9.433919256996012	-0.6180824855726913	25.317359156807434	0.017122040982682968
H10	H10.a&b	chr19	1612353	10975	UQCR11	-	6869	8330	-7.752331174574544	-0.42372599099159775	25.25374806320491	0.017122040982682968
H10	H10.a&b	chr2	74482922	64427	TTC31	+	151	11492	6.695339055837356	-0.26753600284466844	25.139789300634266	0.017122040982682968
H10	H10.a&b	chr10	129960364	253738	EBF3	-	-3463	128596	8.037326505689569	-0.5123088997497371	25.10577721718544	0.017122040982682968
H10	H10.a&b	chr9	126531274	4010	LMX1B	+	83169	86590	-8.598280967477725	-0.5747025539849097	25.094954126015047	0.017122040982682968
H10	H10.a&b	chr8	143431115	389692	MAFA	-	683	2373	9.658694831477003	-0.6205098005136519	25.01966197342902	0.017122040982682968
H10	H10.a&b	chr19	5598534	9667	SAFB2	-	-24393	35929	-8.50705016218709	-0.6491829904562921	24.991441309215773	0.017122040982682968
H10	H10.a&b	chr10	15371225	221061	FAM171A1	-	166	159415	6.992010073259207	-0.6318715304352585	24.678254872981743	0.017921838588531528
H10	H10.a&b	chr14	76921001	105370578	LINC01629	+	38637	6165	8.777302268940137	-0.6912265389370539	24.658965962460925	0.017921838588531528
H10	H10.a&b	chr10	129960366	253738	EBF3	-	-3461	128596	8.039971946214521	-0.5110056446564497	24.657024730772086	0.017921838588531528
H10	H10.a&b	chr3	53046177	51460	SFMBT1	-	104	142507	7.018314003074649	-0.03949786806271445	24.528173581488986	0.01842420541307295
H10	H10.a&b	chr2	225042782	55619	DOCK10	-	169	277524	6.509398522883743	-0.6192761402099541	24.318569509020193	0.01936270016676128
H10	H10.a&b	chr5	128201524	6558	SLC12A2	+	-117733	105898	5.893879389773392	0.1600084559617317	24.289688750340474	0.01936270016676128
H10	H10.a&b	chr10	11894678	219731	PROSER2-AS1	-	-32	45103	-6.645076191404724	-0.973010436261501	24.20050229697189	0.019540302685580442
H10	H10.a&b	chr9	126683407	4010	LMX1B	+	-68964	86590	-8.469025360748667	-0.559058651319747	23.9699335048101	0.019540302685580442
H10	H10.a&b	chr16	3035005	146439	BICDL2	-	-536	7675	8.548705939821845	-0.64745449653919	23.889045193601866	0.019540302685580442
H10	H10.a&b	chr13	95641984	22873	DZIP1	-	-2722	66505	8.811418623650637	-0.297377749607175	23.844271790097963	0.019540302685580442
H10	H10.a&b	chr9	95876153	100128782	LINC00476	-	176	5694	8.066134735192124	0.5820521939065316	23.81576138916423	0.019540302685580442
H10	H10.a&b	chr4	1002812	53834	FGFRL1	+	9010	15077	8.51895162800934	-0.6644211507463325	23.78885559900771	0.019540302685580442
H10	H10.a&b	chr11	94544693	2526	FUT4	+	-842	6048	-8.459760665227337	-0.33242175601752055	23.757708153620253	0.019540302685580442
H10	H10.a&b	chr9	136484002	9919	SEC16A	-	243	43664	6.977742855019442	0.24843280154785227	23.680386569441488	0.019540302685580442
H10	H10.a&b	chr5	141320756	6879	TAF7	-	-28	2295	7.356026915808762	-0.07151102517506755	23.599076895540723	0.019540302685580442
H10	H10.a&b	chr9	215173	81704	DOCK8	+	-308	250395	-8.533841275287982	-0.9846577515570418	23.57586620286316	0.019540302685580442
H10	H10.a&b	chr18	79447210	4772	NFATC1	+	-46936	67729	8.538549374353508	-0.5463998958868165	23.555811022155908	0.019540302685580442
H10	H10.a&b	chr10	129960373	253738	EBF3	-	-3454	128596	7.314399703642591	-0.5129714407124122	23.54044899771725	0.019540302685580442
H10	H10.a&b	chr14	29927419	5587	PRKD1	-	-274	351213	-8.728483016423791	0.09415012956823826	23.51649430212806	0.019540302685580442
H10	H10.a&b	chr4	42401260	152573	SHISA3	+	-3936	5164	-8.649419182583209	-0.018122233229845592	23.454538299498168	0.019540302685580442
H10	H10.a&b	chr20	32359057	171023	ASXL1	+	-713	80976	8.155695533022412	-0.3451642779807837	23.446294845011177	0.019540302685580442
H10	H10.a&b	chr7	108003327	3912	LAMB1	-	-32	79559	-8.395347152423296	-0.10024647901752938	23.370748686435554	0.019861063383348285
H10	H10.a&b	chr5	103259123	90355	C5orf30	+	-87	19625	8.384111471149565	-0.33202818150912494	23.291476768277178	0.020236776892843356
H10	H10.a&b	chr4	137733750	105377443	LINC02172	+	-188019	57700	8.503022684365753	-0.09873310772673469	23.15221780568411	0.020960596361766885
H10	H10.a&b	chr19	3700286	23396	PIP5K1C	-	-193	70299	7.68292954646972	-0.3775536358657097	23.140266330028055	0.020960596361766885
H10	H10.a&b	chr12	132524258	57666	FBRSL1	+	-33687	94617	-7.746632141787705	-0.8313650635493773	22.918670000902182	0.02285351347806629
H10	H10.a&b	chr2	8679097	100506299	ID2-AS1	-	-2764	2053	7.421414118736799	0.19461807439073048	22.893927683213604	0.02285351347806629
H10	H10.a&b	chr9	126722867	23099	ZBTB43	+	82139	33203	6.761892529364514	-0.7564450904575585	22.706194632042028	0.02469461669912212
H10	H10.a&b	chr9	215193	81704	DOCK8	+	-328	250395	-8.316109483399106	-0.979541594483973	22.48140688023326	0.02639394409997424
H10	H10.a&b	chr7	158570232	5799	PTPRN2	-	-17570	1048751	-8.409837304535438	-0.667148280557813	22.4569194779898	0.02639394409997424
H10	H10.a&b	chr7	5419315	84629	TNRC18	-	-4231	116755	8.999446965926106	0.19036419776624558	22.424733876196235	0.02639394409997424
H10	H10.a&b	chr20	2692874	57593	EBF4	+	4	67231	6.713995889510961	-1.1514442060212637	22.4168295177968	0.02639394409997424
H10	H10.a&b	chr5	181192031	102577426	LINC01962	-	123	863	6.337141475543088	-0.0660913427280896	22.381349179781804	0.02639394409997424
H10	H10.a&b	chr11	117876586	53826	FXYD6	-	-445	40056	7.813078517231631	-0.27446906816126976	22.360643907235765	0.02639394409997424
H10	H10.a&b	chrX	97848616	10824	DIAPH2-AS1	-	284081	36172	-6.612631284569938	-0.7229377997868545	22.232725863861468	0.027424112758514467
H10	H10.a&b	chr13	85205168	104355140	LINC00375	-	57111	82971	-8.341016923552532	-0.6962764413047143	22.219736580298417	0.027424112758514467
H10	H10.a&b	chr14	94370309	390502	SERPINA2	-	3607	3065	-6.867574429709027	-0.2983025774766192	22.16494634479853	0.02773972895972927
H10	H10.a&b	chr6	29850456	352990	HCP5B	-	-23327	1889	9.68214215243092	-0.44772495054361233	22.095244721032763	0.028042314685295413
H10	H10.a&b	chr19	55595766	84922	FIZ1	-	-3761	8157	-8.26068284681916	-0.058787211311549716	22.058617001065123	0.028042314685295413
H10	H10.a&b	chr4	152720195	201799	TMEM154	-	40030	54052	-6.623723194978605	-0.8027966434006818	22.04891036664022	0.028042314685295413
H10	H10.a&b	chr19	10294287	7087	ICAM5	+	-4308	6800	-8.568805096504791	-1.3255411383147604	22.009835807300288	0.02816476747455059
H10	H10.a&b	chr20	21506437	4821	NKX2-2	-	-7589	3005	8.110374036256816	0.37311136898571806	21.97329711362259	0.028257561092765837
H10	H10.a&b	chr18	79447202	4772	NFATC1	+	-46928	67729	8.367973186140587	-0.5442601197746975	21.90833674672488	0.028780724433826725
H10	H10.a&b	chr10	117005456	57698	SHTN1	-	-121	122201	6.932606149530157	-0.4569128050623478	21.867581365047382	0.028953085974729884
H10	H10.a&b	chr11	75668579	4135	MAP6	-	145	81517	-6.691607167546881	-0.5428727793190015	21.77928670362725	0.029077838597269232
H10	H10.a&b	chr9	215207	81704	DOCK8	+	-342	250395	-8.240996412995589	-0.9839367268100299	21.772794926393182	0.029077838597269232
H10	H10.a&b	chr9	91950381	4920	ROR2	-	219	223716	-8.101399853099773	-0.009626408897787	21.77199574627401	0.029077838597269232
H10	H10.a&b	chr2	175168747	1386	ATF2	-	541	53964	6.5927132827594885	-0.25945087257835364	21.744297483338904	0.029077838597269232
H10	H10.a&b	chr9	215202	81704	DOCK8	+	-337	250395	-8.312130929281366	-0.9810384531890397	21.666960678669255	0.029077838597269232
H10	H10.a&b	chr5	38556837	100506495	LIFR-AS1	+	-51	114431	7.926875525809266	-0.460132137580194	21.665594476014782	0.029077838597269232
H10	H10.a&b	chr4	7983749	407052	MIR95	-	-21632	81	8.135647415998267	-0.8353720996269883	21.66434242402144	0.029077838597269232
H10	H10.a&b	chr11	68049406	102465451	MIR6753	+	-4612	164	-6.03236887665577	-0.27490388311577474	21.639836353587533	0.029077838597269232
H10	H10.a&b	chr19	38006967	23094	SIPA1L3	+	-99746	301152	-7.630484402421245	-0.931146754793702	21.564593302586015	0.0293484503119749
H10	H10.a&b	chr1	2382486	79906	MORN1	-	-9265	70499	-6.374796880852066	-1.2164407289498806	21.5349236225247	0.0293484503119749
H10	H10.a&b	chr3	126213567	10840	ALDH1L1	-	32381	77626	7.07032433884973	-0.12015665065274489	21.52152030398117	0.0293484503119749
H10	H10.a&b	chr1	1983834	85452	CFAP74	-	-20003	81887	-5.96012815003454	-0.9536008166439129	21.521103546236738	0.0293484503119749
H10	H10.a&b	chr14	103231192	100131366	LINC00605	-	42164	1808	-6.491111499725608	-0.6097234010282034	21.420848212033597	0.030089768480956968
H10	H10.a&b	chr19	17328435	57719	ANO8	-	-6394	11607	5.815202977533879	-0.5416526415073514	21.411744581102298	0.030089768480956968
H10	H10.a&b	chr22	39242765	5155	PDGFB	-	1856	17551	6.22621761808254	0.15624414002597597	21.385310804356177	0.030089768480956968
H10	H10.a&b	chrX	57592422	158586	ZXDB	+	-586	5642	7.1188461693648994	0.17333009876616912	21.351544715704463	0.030089768480956968
H10	H10.a&b	chr9	215184	81704	DOCK8	+	-319	250395	-8.291331721127017	-0.9785583109814864	21.342752287709402	0.030089768480956968
H10	H10.a&b	chr4	11429029	9957	HS3ST1	-	116	30550	5.8906014354028455	-1.1289355080796157	21.3311795275421	0.030089768480956968
H10	H10.a&b	chr11	2137920	3481	IGF2	-	632	8177	-6.260319853673636	-0.42850569406062256	21.296180831022284	0.030283643196796287
H10	H10.a&b	chr2	237085832	10920	COPS8	+	-391	13406	6.6653181814264455	0.49459637271750606	21.21284554504441	0.03126152332829405
H10	H10.a&b	chr3	52232167	54106	TLR9	-	6004	5084	-6.220819863726126	-0.6518637690630946	21.187847135431234	0.03130789469329768
H10	H10.a&b	chr4	150079228	166614	DCLK2	+	-954	179183	-6.504807888963635	-0.6156517433688239	21.098771924042964	0.03242474769681453
H10	H10.a&b	chr7	55449244	81552	VOPP1	-	-77636	56273	-5.934813092166497	-0.17577055456830729	21.075049500103344	0.03245979614790595
H10	H10.a&b	chr1	1615835	142678	MIB2	+	30	14746	7.149751442512643	-0.28771612635938004	21.02208754431541	0.03299875722663343
H10	H10.a&b	chr7	73878589	135886	TMEM270	+	-17430	4735	-7.615616874082759	-0.44846113209952493	20.982627164591353	0.03331528363947001
H10	H10.a&b	chr21	37267600	10311	VPS26C	-	68	44108	7.005024763348705	-0.22180210033490003	20.896885069635	0.03436298419902877
H10	H10.a&b	chr16	4372142	114990	VASN	+	-294	11681	6.830137125047336	-0.7256137511523316	20.881665106647226	0.03436298419902877
H10	H10.a&b	chr9	130552386	100272217	LOC100272217	-	-27108	2145	-5.645346658803453	-0.8108979027955271	20.830795179658693	0.0346334517431775
H10	H10.a&b	chr11	69914654	2248	FGF3	-	95230	9457	-5.759796489042936	-0.5555053517289466	20.815013956040083	0.0346334517431775
H10	H10.a&b	chr3	42013520	54986	ULK4	-	51080	612038	7.087404750607936	-0.4358288507075951	20.805839247936415	0.0346334517431775
H10	H10.a&b	chr15	41851096	100137049	PLA2G4B	+	-12283	9336	-5.442701932716467	-0.47028890651041566	20.77801718668501	0.03477798598166204
H10	H10.a&b	chr14	104280254	145195	C14orf144	+	-56670	52046	-6.516790949639315	-0.2538470031774211	20.702535952539655	0.03580704574987075
H10	H10.a&b	chr6	72622933	56479	KCNQ5	+	-1090	577008	-7.918421045200604	-0.5246308158433212	20.631266791559955	0.036789576225446353
H10	H10.a&b	chr11	75518127	81544	GDPD5	-	-7446	90934	-8.146142182087086	-0.6666229021237047	20.545775852276776	0.038085014766677056
H10	H10.a&b	chr7	1101661	2852	GPER1	+	-13613	5768	-6.464499233287195	-0.4639959894222463	20.476736144404654	0.038892846098841416
H10	H10.a&b	chr7	129169231	6608	SMO	+	19641	24673	7.939561579073992	-0.944404438988495	20.467695712520616	0.038892846098841416
H10	H10.a&b	chr9	89552692	10912	GADD45G	+	52320	1543	-8.07318238750114	-0.7807763148096838	20.43197240283152	0.038999695110373565
H10	H10.a&b	chr12	47079562	91523	PCED1B	+	41	157061	5.371386856622532	0.39067394831004915	20.42522178185655	0.038999695110373565
H10	H10.a&b	chr13	100532397	87769	GGACT	-	-1405	3639	-8.605127425980074	-0.5774152563471467	20.406967515257	0.038999695110373565
H10	H10.a&b	chr4	3249553	345222	MSANTD1	+	-513	7576	-6.738481900903114	-0.7921473837486868	20.38792572189876	0.03901808951768129
H10	H10.a&b	chr2	60460774	106660609	MIR4432HG	-	69399	32160	7.965715909529608	-0.13828285659097264	20.3167934660681	0.039426499481482996
H10	H10.a&b	chr14	104283189	145195	C14orf144	+	-59605	52046	-7.86460591833781	-0.1813723416476727	20.292911080013326	0.039426499481482996
H10	H10.a&b	chr7	70596220	64409	GALNT17	+	536317	581065	7.949940273057799	-0.3946884509629348	20.281056864230848	0.039426499481482996
H10	H10.a&b	chr5	132496752	3659	IRF1	-	5979	1661	8.204179188619952	-0.10339219433355329	20.280861912044273	0.039426499481482996
H10	H10.a&b	chr2	37156942	5610	EIF2AK2	-	-105	51907	7.357972318063789	0.05334933071321228	20.27980816158937	0.039426499481482996
H10	H10.a&b	chr8	20303893	100874051	LZTS1-AS1	+	-28120	14686	-8.011047640824954	-1.2819118118386192	20.240683306499253	0.03988178596577621
H10	H10.a&b	chr19	18940953	9454	HOMER3	-	-279	12032	8.217483067412651	-0.5795793185565788	20.169608591980982	0.04102513850761465
H10	H10.a&b	chr17	78378790	9489	PGS1	+	-172	46042	6.121450125960948	-0.7771405568329809	20.12935280890221	0.041278626353533465
H10	H10.a&b	chr1	45622853	149483	CCDC17	-	-1206	4016	-6.625123155237035	-0.6353701047567967	20.114527851040314	0.041278626353533465
H10	H10.a&b	chr16	87950035	54971	BANP	+	1397	125887	-7.773517847946082	-0.7925637044166252	20.08277844639019	0.041278626353533465
H10	H10.a&b	chr1	53471803	63948	DMRTB1	+	-12404	8089	-7.838910587234861	-0.19723259105548943	20.074981896079116	0.041278626353533465
H10	H10.a&b	chr4	143700594	166752	FREM3	-	-81	123268	-7.984731522134704	-0.1263219395917934	20.056053220450742	0.041278626353533465
H10	H10.a&b	chr16	88993374	863	CBFA2T3	-	16278	102242	8.967078441113715	-0.23108552588230546	20.030908075608515	0.041278626353533465
H10	H10.a&b	chr2	42493960	170850	KCNG3	-	-137	52081	7.855350370740443	-0.41703677126414834	20.003328595613674	0.041278626353533465
H10	H10.a&b	chr8	122909786	22882	ZHX2	+	-128124	192854	-6.380959113931817	0.46125807602247726	20.003185244579242	0.041278626353533465
H10	H10.a&b	chr9	120746431	1955	MEGF9	-	31944	113570	-5.531192225164921	-0.9321800123511697	19.999629276309058	0.041278626353533465
H10	H10.a&b	chr16	87950023	54971	BANP	+	1409	125887	-7.761184756541597	-0.7925637044166252	19.99565516549621	0.041278626353533465
H10	H10.a&b	chr10	5621009	105376382	LOC105376382	-	24891	1134	-5.770681403318615	-1.0480388580591407	19.922004322902595	0.042553737722797726
H10	H10.a&b	chr19	4182594	51548	SIRT6	-	-10	8496	5.507628053741654	-0.3528210726916791	19.84583342090089	0.04358242054661169
H10	H10.a&b	chr14	24081686	9362	CPNE6	+	-10339	6754	9.118860531416452	0.2195149719885578	19.84196046755337	0.04358242054661169
H10	H10.a&b	chr13	114102746	22821	RASA3	-	24767	100197	-6.562294201465162	-0.8364154640360691	19.822579922844128	0.04358242054661169
H10	H10.a&b	chr19	18434193	51477	ISYNA1	-	-3116	2922	-8.078393344533762	-1.0345663642927723	19.815649377495948	0.04358242054661169
H10	H10.a&b	chr20	62218136	11255	HRH3	-	-2131	5307	-7.7481414530161015	0.08992527346401351	19.785141637162575	0.04360157117185393
H10	H10.a&b	chr18	79405151	4772	NFATC1	+	-4877	67729	6.268375841113833	-0.3000133041246845	19.77382570674058	0.04360157117185393
H10	H10.a&b	chr18	75211127	10194	TSHZ1	+	-372	79196	7.022544575557211	-0.11336174606988686	19.752172514436605	0.04360157117185393
H10	H10.a&b	chr19	39839086	9149	DYRK1B	-	4853	8887	-6.7033693421972425	-0.5825379173689319	19.733398591410683	0.04360157117185393
H10	H10.a&b	chr1	1145282	254099	LINC01342	+	-8265	7038	7.958163730135829	-0.506193829677079	19.72883473717954	0.04360157117185393
H10	H10.a&b	chr2	206444000	8745	ADAM23	+	-356	177488	-7.878715616614455	0.039359112157487754	19.723724809176943	0.04360157117185393
H10	H10.a&b	chr14	104283167	145195	C14orf144	+	-59583	52046	-7.739411473730258	-0.18584805389545536	19.707978327322415	0.04360157117185393
H10	H10.a&b	chr9	121073619	727	C5	-	-1555	122839	5.660518764387513	-1.046891208603196	19.698942862493325	0.04360157117185393
H10	H10.a&b	chr20	63708878	84619	ZGPAT	+	-850	28115	7.914424842403146	-0.9110399338157129	19.662127859523338	0.04379618247569945
H10	H10.a&b	chr2	183792009	100616305	MIR548AE1	+	586966	70	-7.854675779003649	-1.267848666524177	19.65538126864702	0.04379618247569945
H10	H10.a&b	chr2	30147340	51646	YPEL5	+	-456	13650	7.386828238596039	-0.6228040965463835	19.64873909406825	0.04379618247569945
H10	H10.a&b	chr17	19322423	100874018	EPN2-AS1	-	16162	9666	-6.800128137685159	-0.586184723894214	19.62035395072612	0.043826272993295015
H10	H10.a&b	chr19	5212439	5802	PTPRS	-	-128364	135296	-7.769748353894415	-0.4367740540748644	19.589147016959163	0.043826272993295015
H10	H10.a&b	chr2	42493992	170850	KCNG3	-	-105	52081	7.741873713596306	-0.4593643038847174	19.58544249662856	0.043826272993295015
H10	H10.a&b	chr4	8083344	84448	ABLIM2	-	11328	106707	7.796207038552965	-0.9094408235922818	19.581745375593982	0.043826272993295015
H10	H10.a&b	chr1	155135773	55974	SLC50A1	+	39	3047	6.75393458790543	0.47207459826834125	19.57990579378736	0.043826272993295015
H10	H10.a&b	chr2	30230905	81606	LBH	+	626	28503	-6.4102059796593664	-0.2449678932744101	19.501557950992215	0.045226461576538375
H10	H10.a&b	chr5	139711174	101929696	PSD2-AS1	-	-35049	4877	7.435617934043379	0.1910703465892394	19.476825304217385	0.045226461576538375
H10	H10.a&b	chr2	60550809	53335	BCL11A	-	-2689	102332	8.688133175803653	-0.5079954358873918	19.443761032621353	0.045226461576538375
H10	H10.a&b	chr16	87950003	54971	BANP	+	1429	125887	-7.674395139332808	-0.7925637044166252	19.43865415815229	0.045226461576538375
H10	H10.a&b	chr18	54270041	11201	POLI	+	-562	51788	7.289130101766593	0.3385468235060126	19.43806971731218	0.045226461576538375
H10	H10.a&b	chr5	178290482	85007	PHYKPL	-	57660	24349	7.726836591487898	0.1830529114138175	19.4216077358084	0.045226461576538375
H10	H10.a&b	chr1	116133295	126868	MAB21L3	+	-21540	23486	7.713858360603452	-0.45342804536540604	19.41992450941806	0.045226461576538375
H10	H10.a&b	chr11	126104966	50937	CDON	-	41674	106475	-5.923711940067509	-0.6081804414941944	19.41655503361163	0.045226461576538375
H10	H10.a&b	chr18	9708329	11031	RAB31	+	-98	154326	7.829293029508888	-0.3766581329682867	19.326475123062725	0.04625280008859277
H10	H10.a&b	chr14	60509194	4990	SIX6	+	26	2588	6.9032319138326255	-0.3327660291558092	19.299437340023225	0.04625280008859277
H10	H10.a&b	chr1	9250815	9563	H6PD	+	-10971	31492	-5.5836648575841945	-0.7263021470006414	19.288091464430057	0.04625280008859277
H10	H10.a&b	chr20	20369335	3642	INSM1	+	-1214	2828	-7.889443041115043	-0.7515035190417201	19.282081349617442	0.04625280008859277
H10	H10.a&b	chr2	162235264	2191	FAP	-	-8293	72874	-7.690376144715579	-0.5775163413768367	19.278620701365558	0.04625280008859277
H10	H10.a&b	chr19	11011382	6597	SMARCA4	+	-27230	78131	-6.372710666906189	-0.9329272905952148	19.2764527498459	0.04625280008859277
H10	H10.a&b	chr10	98030539	55118	CRTAC1	-	-289	165829	5.410438792273006	-0.6022852828953695	19.276246942962224	0.04625280008859277
H10	H10.a&b	chr3	127673355	80325	ABTB1	+	-417	7989	7.381219036119207	-0.48316199446619235	19.275758108358232	0.04625280008859277
H10	H10.a&b	chr17	75154427	51155	JPT1	-	184	19001	6.1365306461302325	-0.7144517314167933	19.250372271757044	0.04658077863965741
H10	H10.a&b	chr3	50616884	7867	MAPKAPK3	+	247	32167	7.711107369364009	0.48419604557711415	19.155878681240118	0.048341056473269445
H10	H10.a&b	chr12	8421417	389634	LINC00937	-	30665	33789	-7.647190187329229	-0.49020014726909905	19.13740474163699	0.048341056473269445
H10	H10.a&b	chr9	131554972	83549	UCK1	-	23697	7480	7.816191182729181	-1.2260296694241268	19.123315946803338	0.048341056473269445
H10	H10.a&b	chr18	26548147	284252	KCTD1	-	-389	93626	-7.648466731581481	-0.008918131854525984	19.11893686036284	0.048341056473269445
H10	H10.a&b	chr11	120512041	2900	GRIK4	+	-295	477059	7.48088720278209	-0.41045975001639684	19.113101870875806	0.048341056473269445
H10	H10.a&b	chr11	122656552	84959	UBASH3B	+	-862	158790	-7.785248113330474	-0.4361992891462913	19.098758327854483	0.048341056473269445
H10	H10.a&b	chr3	69542681	23150	FRMD4B	-	156377	217522	-7.829054906920669	-0.8372999469337089	19.09832791601363	0.048341056473269445
H10	H10.a&b	chr7	135727443	26266	SLC13A4	-	-761	46966	-5.73445648053916	-0.07356018252276915	19.08373150526667	0.04842395618047961
H10	H10.a&b	chr20	62142961	5688	PSMA7	-	-497	6732	7.1864751470328665	-0.057148683402397045	19.072064773305208	0.048434297517910035
H10	H10.a&b	chr21	42744914	101928311	LINC01668	-	-35080	2176	-5.70508945878048	-0.7759007742095123	19.03489877495175	0.04909698662963394
H10	H10.a&b	chr17	74737127	326624	RAB37	+	90	10119	5.886578103333453	0.02310234136369461	19.02381232453702	0.04909698662963394
H10	H10.a&b	chr9	97853832	2304	FOXE1	+	-577	3461	-7.698352166016584	-0.6918076564014732	18.99614837381352	0.049526029676321484
H2	H2.e	chr17	76383218	8877	SPHK1	+	-241	4884	8.52218269826212	-1.0711765952434695	35.918623275713124	0.001239865332171823
H2	H2.e	chr2	96321505	150771	ITPRIPL1	+	3819	3030	14.298318699387298	-0.47154418161889	33.236616972456304	0.001239865332171823
H2	H2.e	chr13	21669503	2254	FGF9	+	1573	33426	18.994727047188363	-0.04673093547539178	33.21610471363906	0.001239865332171823
H2	H2.e	chr14	105398895	647310	TEX22	+	-312	15277	16.956024022692258	-0.4497732636691423	33.13285100771807	0.001239865332171823
H2	H2.e	chr22	44668372	55615	PRR5	+	175	69135	20.326639511598504	-0.18554140224392912	32.94564809091696	0.001239865332171823
H2	H2.e	chr20	64038959	284739	C20orf204	+	-5232	5275	10.140018594256924	-0.07878079097773737	32.51476955402081	0.001289624644943123
H2	H2.e	chr5	14144672	7204	TRIO	+	-970	366503	11.053229583820377	-0.627050488284608	31.44952101703854	0.0019128073089508004
H2	H2.e	chr17	42072472	110806298	C17orf113	-	21873	10895	12.693424219373846	-0.8896912914651471	30.388302717847633	0.0028917119429386537
H2	H2.e	chr8	106269931	55074	OXR1	+	247	482516	16.667303675040746	-0.6430957664572984	30.02981496669443	0.00309226239504229
H2	H2.e	chr15	31441116	51621	KLF13	+	-114261	51045	11.585000302931592	-0.022949289151954724	29.384975620680137	0.0038813558226683652
H2	H2.e	chr2	239101235	100616493	MIR4441	-	15309	100	-12.272865297445902	-0.09460869434751838	29.17548439966425	0.003931364820534088
H2	H2.e	chr12	2583254	100874235	CACNA1C-AS2	-	-88966	3721	7.976088208060029	-0.18562037515011448	28.76139495670755	0.004462648832685081
H2	H2.e	chr20	57619149	81030	ZBP1	-	-1427	7692	13.06947105519503	0.08705667086091028	28.38291049172956	0.005008652797424628
H2	H2.e	chr12	51391846	11226	GALNT6	-	430	39368	13.295865626634809	-0.2377479133587221	28.1221146786762	0.005031132109969716
H2	H2.e	chr8	100212911	6674	SPAG1	+	-54576	83570	8.972566248158973	0.46630497236710144	28.09725337364654	0.005031132109969716
H2	H2.e	chr9	972250	58524	DMRT3	+	4718	14765	12.387422699683032	-0.37382977226490527	27.727445716946924	0.0057100524680196146
H2	H2.e	chr1	42958311	440584	SLC2A1-AS1	+	738	24310	9.190909577614258	-0.7945751198068856	27.13675024806793	0.007025744056440978
H2	H2.e	chr15	77632411	84894	LINGO1	-	-116	19504	10.322777846802559	-0.7614496792984261	26.92044429763997	0.007025744056440978
H2	H2.e	chr22	46044987	100271722	LINC00899	-	119	4962	9.283983107162978	-0.37887555624554176	26.847414131012343	0.007025744056440978
H2	H2.e	chr17	75872887	91107	TRIM47	-	-5688	4412	11.047125433597273	-0.699235733310588	26.803093109481495	0.007025744056440978
H2	H2.e	chr1	243850003	10000	AKT3	-	6419	343866	13.034826308809015	0.31618808723348923	26.800736011082865	0.007025744056440978
H2	H2.e	chr6	109094649	285753	CEP57L1	+	-27	62176	6.091051778591823	-0.09556316948150095	26.319055301047477	0.008605387813675187
H2	H2.e	chr2	72916630	2016	EMX1	+	845	17417	10.507073939433427	-0.17784291610240083	25.91743716220111	0.009260866122439537
H2	H2.e	chr2	130964201	50649	ARHGEF4	+	-46804	129857	12.821441633519875	-0.43825328855540974	25.910818096689397	0.009260866122439537
H2	H2.e	chr10	102661397	81603	TRIM8	+	-16902	13825	15.1573741071879	-0.6478849674279441	25.895167718091336	0.009260866122439537
H2	H2.e	chr21	33027595	10215	OLIG2	+	-1687	3288	17.685250377565204	-0.41351695970725616	25.85476897024094	0.009260866122439537
H2	H2.e	chr4	147732095	79658	ARHGAP10	+	207	340475	11.133059637357814	-0.3523225034241561	25.609509939919448	0.010126326959702635
H2	H2.e	chr21	45541959	6573	SLC19A1	-	121	29272	11.23378888156305	-0.14754341408656305	25.39850892134045	0.010893145617970485
H2	H2.e	chr5	1008727	85409	NKD2	+	235	29851	10.836628026750383	0.23656822897395863	25.29020922851015	0.011124905577980179
H2	H2.e	chr21	29024442	10600	USP16	+	175	29870	17.07195793986891	-0.3422027241152698	24.92363591646715	0.012455407628447202
H2	H2.e	chr10	62374054	22891	ZNF365	+	103	28302	17.501157549439554	-0.31879414767375963	24.85567486838626	0.012455407628447202
H2	H2.e	chr2	72916820	2016	EMX1	+	655	17417	12.62525390045643	-0.011983303333616968	24.84046493536445	0.012455407628447202
H2	H2.e	chr1	145872183	10401	PIAS3	-	13102	10560	18.696174529185566	-0.12311670471814365	24.775127842896044	0.012455407628447202
H2	H2.e	chr16	11586383	9516	LITAF	-	10	38652	7.920653114063654	-0.08149687275440151	24.691278190199892	0.012455407628447202
H2	H2.e	chr10	101291738	101927419	LOC101927419	-	28188	10730	9.34359635147101	-0.4378792173118856	24.663919867973082	0.012455407628447202
H2	H2.e	chr17	77453975	10801	SEPT9	+	18	46604	9.496623686843476	-0.055424018948542486	24.655525411954006	0.012455407628447202
H2	H2.e	chr6	114343353	222537	HS3ST5	-	280476	7292	18.24412499679339	-0.055486628622543416	24.37058109708965	0.013956669299005551
H2	H2.e	chr19	30222846	9745	ZNF536	+	149547	185667	8.189310075301737	-0.33974305391115345	24.33208420224159	0.013956669299005551
H2	H2.e	chr10	127906995	5791	PTPRE	+	66	178795	5.6034107154107	-0.10722603411936465	24.200328094696772	0.014561585899459916
H2	H2.e	chr1	201539182	376693	RPS10P7	+	-19278	689	11.259651484619518	0.11579515407062561	24.143552838422046	0.014622327329226624
H2	H2.e	chr12	121466630	102465665	MIR7107	-	22278	80	14.739480700116522	-0.24193620742903824	23.93772896510182	0.01575794194318084
H2	H2.e	chr17	45371847	201176	ARHGAP27	-	-53799	31745	10.324210446921771	-0.2501714342512471	23.9055961892779	0.01575794194318084
H2	H2.e	chr8	25184850	80005	DOCK5	+	-127	230994	8.557820250153366	0.1758352092023197	23.84423255577159	0.015890011959281962
H2	H2.e	chr5	181204525	81786	TRIM7	-	185	10417	12.047077291513768	-0.2853754540784714	23.610608460362343	0.01737952923809879
H2	H2.e	chr3	50365198	11068	CYB561D2	+	136	2864	9.699854832615246	-0.7330482982464189	23.584291068931872	0.01737952923809879
H2	H2.e	chr15	72230375	5315	PKM	-	653	30694	8.499287872998092	-0.24814839974633782	23.47446605180608	0.017464269993015872
H2	H2.e	chr6	52362325	85315	PAQR8	+	-197	45650	9.616941133229824	0.2919729602082391	23.466804988539725	0.017464269993015872
H2	H2.e	chr11	123654397	55800	SCN3B	-	-210	25421	14.117679797583456	-0.7163319454812015	23.45076030320851	0.017464269993015872
H2	H2.e	chr2	236568054	57007	ACKR3	+	1683	12615	15.026178599006327	-0.39457894281569	23.301443854768273	0.01848873529809143
H2	H2.e	chr17	3963882	489	ATP2A3	-	-582	40596	14.492725672703576	-0.9214232641291557	23.1631686112726	0.01918906917199512
H2	H2.e	chr17	77083224	6397	SEC14L1	+	5419	128457	11.910250889922562	-1.0880105359184966	23.153006523375176	0.01918906917199512
H2	H2.e	chr2	69306519	2673	GFPT1	-	-80735	67486	15.479308572281333	-0.24395305756540708	22.86445492788716	0.021398216562500235
H2	H2.e	chr20	58981207	51497	NELFCD	+	1	13926	7.068909049925149	-0.12426124384318986	22.79719580110587	0.021398216562500235
H2	H2.e	chr17	2051369	406994	MIR212	-	989	110	14.35308252751841	-0.14131130219003832	22.79649563958095	0.021398216562500235
H2	H2.e	chr8	18387555	10	NAT2	+	3690	9969	12.491526024150573	-0.4117021699105954	22.786355994996505	0.021398216562500235
H2	H2.e	chr1	1293637	102465434	MIR6726	-	-2533	61	-11.176091023398948	-0.6505683025191734	22.72821600561226	0.021398216562500235
H2	H2.e	chr1	32362318	81629	TSSK3	+	-57	2063	12.026569995717901	0.013058124425129533	22.679998992137477	0.021398216562500235
H2	H2.e	chr4	108168888	51176	LEF1	-	-68	121412	10.268727017130322	-0.5714620653281276	22.660791062893676	0.021398216562500235
H2	H2.e	chr19	14073533	102466515	MIR1199	+	-172	119	9.203140110839511	0.030707301812954224	22.572621459242676	0.021398216562500235
H2	H2.e	chr17	9003087	9423	NTN1	+	18455	222459	16.879181924414937	-0.9713520642220617	22.562486839250866	0.021398216562500235
H2	H2.e	chr17	81097596	724027	MIR657	-	-27777	98	10.179658453229194	-0.3314126497021593	22.54080004903861	0.021398216562500235
H2	H2.e	chr3	50276372	132228	LSMEM2	+	2655	9088	13.78508493617071	-0.9074133862977936	22.53886803680911	0.021398216562500235
H2	H2.e	chr20	50794582	55653	BCAS4	+	312	82284	12.391514792887705	0.5587925215337262	22.537438595913375	0.021398216562500235
H2	H2.e	chr2	190319794	26275	HIBCH	-	-251	115412	5.986216893599314	0.5659511721042938	22.451787142919137	0.022024341715230576
H2	H2.e	chr19	55442257	729956	SHISA7	-	-606	14126	16.40941747042527	-0.2231158751880379	22.36631054669912	0.022209880523418976
H2	H2.e	chr7	37921373	54749	EPDR1	+	-54	30622	7.659452930919834	0.13646878031927825	22.357004277056195	0.022209880523418976
H2	H2.e	chr20	57619159	81030	ZBP1	-	-1417	7692	8.749609985735752	0.08691741159651546	22.34769308945404	0.022209880523418976
H2	H2.e	chr6	31681372	80741	LY6G5C	-	999	3690	16.33682137932626	-0.023316242769617225	22.294854760268766	0.022493739221452643
H2	H2.e	chr22	49962738	102465493	MIR6821	+	128	74	17.072178066249627	-0.05559081531341679	22.231093239432138	0.022535203561218475
H2	H2.e	chr22	44024006	29780	PARVB	+	271	144956	8.433765879451133	-0.07322359150851704	22.17682714563174	0.022535203561218475
H2	H2.e	chr3	129001508	79825	EFCC1	+	121	39114	13.940141994646673	-0.7349929137036619	22.1642938232713	0.022535203561218475
H2	H2.e	chr19	5662030	374875	HSD11B1L	+	18735	7759	-13.393806320498072	-0.5675387782240987	22.155434288311397	0.022535203561218475
H2	H2.e	chr4	6471117	5522	PPP2R2C	-	-1482	152022	9.855286183488094	-0.5280870983478493	22.11355412663957	0.022535203561218475
H2	H2.e	chr1	220787084	64757	MARC1	+	-387	27703	6.141923107857906	-0.0833263176269541	22.106606165686053	0.022535203561218475
H2	H2.e	chr1	52602399	2882	GPX7	+	-28	6681	9.622914844991959	0.5798906223847988	22.050979653678752	0.022535203561218475
H2	H2.e	chr15	53759510	256764	WDR72	-	-152	245922	9.335555317329158	-0.03940138260627974	22.03146239098868	0.022535203561218475
H2	H2.e	chr6	42452069	55809	TRERF1	-	18	227119	8.553237388055116	0.3298911885119231	22.028251170298347	0.022535203561218475
H2	H2.e	chr16	2023664	9351	SLC9A3R2	+	3204	12159	11.438870301269889	-0.650564138042256	22.027914493009764	0.022535203561218475
H2	H2.e	chr1	17539565	55160	ARHGEF10L	+	270	158035	7.0995404203479975	-0.8368779536369644	21.97880288948336	0.022645609384480347
H2	H2.e	chr17	8326586	146852	ODF4	+	13254	6206	8.120138840432958	-1.043367962246547	21.969941412869446	0.022645609384480347
H2	H2.e	chr9	74498440	103752585	RORB-AS1	-	-113	25119	10.831342756951614	-0.17893569939117113	21.921059440582948	0.022943031651159986
H2	H2.e	chr11	10450789	272	AMPD3	+	-112	56903	7.187441890231312	-0.23329811116040627	21.70921589263792	0.025248300825756523
H2	H2.e	chr12	1796646	654429	LRTM2	+	23621	16486	7.687707248781973	0.03957469955904167	21.68383900117995	0.025248300825756523
H2	H2.e	chr1	2050891	5590	PRKCZ	+	-421	134930	10.510680579721932	-0.04846356454059375	21.653694444837615	0.025248300825756523
H2	H2.e	chr15	65422857	57722	IGDCC4	-	-215	41586	9.339387132753696	-0.2074910213360291	21.630210345254827	0.025248300825756523
H2	H2.e	chr1	237042629	6262	RYR2	+	-227	791587	9.149249962173428	-0.6638504433456126	21.622449375935727	0.025248300825756523
H2	H2.e	chr11	69166625	338694	LOC338694	-	-4937	24335	8.224220930799346	-0.16740186989543862	21.525632417929796	0.026250337993007113
H2	H2.e	chr10	43044124	5979	RET	+	32903	53323	10.121490665393962	-0.8125630870691073	21.440198261016217	0.027061251951689957
H2	H2.e	chr16	85905720	3394	IRF8	+	-6552	23438	-9.80135176628548	-0.42953102687325745	21.423709923233933	0.027061251951689957
H2	H2.e	chr2	36356466	51232	CRIM1	+	-239	194909	9.548464083267007	0.13572745043481368	21.38513985065202	0.027229380220595557
H2	H2.e	chr22	39242589	5155	PDGFB	-	1680	17551	11.31231049116624	-0.18221216980904104	21.369226744219674	0.027229380220595557
H2	H2.e	chr4	173508828	11341	SCRG1	-	-10410	131091	12.005103643203645	-0.24954221766361787	21.28873193072293	0.027918141282713107
H2	H2.e	chr10	11823834	254427	PROSER2	+	-436	48880	6.792111836008522	-0.028507043060683003	21.279662414468035	0.027918141282713107
H2	H2.e	chr15	65422855	57722	IGDCC4	-	-217	41586	9.772251003996423	-0.2080633187702592	21.222932694642665	0.028399545179537983
H2	H2.e	chr11	27700398	627	BDNF	-	-90	45594	14.41396252123491	-0.7854098956994439	21.206109192637207	0.028399545179537983
H2	H2.e	chr21	45288417	642852	LOC642852	+	-365	9303	9.152130901249803	-0.4791319136349121	21.112920979919945	0.02876799583532361
H2	H2.e	chr9	69325400	9413	FAM189A2	+	-90	67165	12.408818787382598	-0.9630020755051892	21.104579227029237	0.02876799583532361
H2	H2.e	chr22	28443185	102466081	MIR5739	+	16684	80	10.922935465496185	-0.3024875899776727	21.093155850549657	0.02876799583532361
H2	H2.e	chr16	87602355	57338	JPH3	+	-520	96321	10.669703783731322	-0.17580678440047806	20.989101012899766	0.02876799583532361
H2	H2.e	chr20	63072379	768096	HAR1A	+	28913	3095	9.691200633011514	-0.5747575754826422	20.963919306616063	0.02876799583532361
H2	H2.e	chr19	3506983	51343	FZR1	+	-686	30461	16.236050842309016	-0.5448435614872745	20.92945943244846	0.02876799583532361
H2	H2.e	chr16	58463347	65009	NDRG4	+	298	49975	9.503660671798135	-0.3587626895226942	20.923162608615062	0.02876799583532361
H2	H2.e	chr1	32180606	200081	TXLNA	+	-862	18542	9.879120030149116	-0.03675102850354363	20.91888206885424	0.02876799583532361
H2	H2.e	chr22	30246306	91370	LOC91370	+	-96	784	15.655244220364334	-0.46705327340114283	20.916481241355633	0.02876799583532361
H2	H2.e	chr20	47785073	55959	SULF2	-	-991	128659	9.254430255388288	-0.08991671933048939	20.903095935279506	0.02876799583532361
H2	H2.e	chr6	56955389	221336	BEND6	+	-414	55972	-11.100081161943073	0.6481846418490801	20.900873070993498	0.02876799583532361
H2	H2.e	chr14	105061617	29933	GPR132	-	-3933	16162	10.821409438946278	-1.0134846232129764	20.90008404906343	0.02876799583532361
H2	H2.e	chr9	88076556	102724156	LOC102724156	-	-1344	11465	11.05203813816491	0.032722833505156534	20.87517654171949	0.02876799583532361
H2	H2.e	chr4	16226509	202018	TAPT1	-	-29	66034	9.411530334156456	0.2850648822404294	20.86846719473344	0.02876799583532361
H2	H2.e	chr21	32612626	56683	CFAP298	-	-245	11203	7.617456127395992	-0.07947286568355742	20.841126612196398	0.02876799583532361
H2	H2.e	chr6	170291810	84498	FAM120B	+	-1107	116369	13.194429954528946	-0.6480480953838756	20.82928002573089	0.02876799583532361
H2	H2.e	chr16	2196827	57524	CASKIN1	-	363	19282	9.834798379584004	-0.10807966923797939	20.828779845501803	0.02876799583532361
H2	H2.e	chr6	41547847	101060264	FOXP4-AS1	-	302	23651	13.491256479922543	-0.40331451869495943	20.819679936196188	0.02876799583532361
H2	H2.e	chr1	228037948	89780	WNT3A	+	-30926	54250	7.713607027144941	0.3538416440551339	20.81679427232834	0.02876799583532361
H2	H2.e	chr2	240511878	51281	ANKMY1	-	-46143	78600	-14.350553239172433	-0.773958718039625	20.804174048575767	0.02876799583532361
H2	H2.e	chr8	131040314	114	ADCY8	-	-275	260289	15.501890140763434	0.884606867637299	20.79878085530889	0.02876799583532361
H2	H2.e	chr13	112073255	6656	SOX1	+	-5656	4108	13.569152281050403	-0.02970586475461073	20.74585190004398	0.029321404670472354
H2	H2.e	chrX	102651999	9737	GPRASP1	+	-598	7682	9.27962237025988	-0.40212578351594025	20.72838271058992	0.029339350196733387
H2	H2.e	chr3	150410375	9819	TSC22D2	+	-2040	51784	8.42686867346406	-0.21058192598612135	20.699191894925335	0.02953969874551545
H2	H2.e	chr3	198080685	348840	ANKRD18DP	-	14	23141	9.1038508764373	0.6167995310928085	20.638103176790324	0.030243217688605366
H2	H2.e	chr2	130964235	50649	ARHGEF4	+	-46838	129857	9.840034779123979	-0.4490847124747544	20.57916901541201	0.03093092667623999
H2	H2.e	chr5	784574	653082	ZDHHC11B	-	-181	74401	10.449255859139438	0.8902164795872901	20.529799321315615	0.03147886231237514
H2	H2.e	chr12	130162655	11211	FZD10	+	-196	3282	12.063822979006527	-0.10981301365896493	20.463261434977028	0.032327414283499986
H2	H2.e	chr14	24188592	79711	IPO4	-	-326	8700	-0.6652341588982472	-0.5056303789555077	20.38598675371163	0.033201461152079455
H2	H2.e	chr11	119584735	5818	NECTIN1	-	-143990	90628	10.76619120987475	0.0036272256948887836	20.38133674451741	0.033201461152079455
H2	H2.e	chr11	73308807	9828	ARHGEF17	+	-189	60763	9.680447968930647	-0.3417076030230933	20.288248905621433	0.03405393024406448
H2	H2.e	chr17	48543223	100874362	HOXB-AS1	+	1128	6891	9.968400527811768	0.677581331620255	20.268889581037595	0.03405393024406448
H2	H2.e	chr14	64879219	6710	SPTB	-	-664	133601	8.988942963417275	-0.6729080330106683	20.263359569906005	0.03405393024406448
H2	H2.e	chr18	59220196	2922	GRP	+	-28	10607	9.125378365490672	0.3830173556430049	20.25921412558586	0.03405393024406448
H2	H2.e	chr5	160312545	79616	CCNJL	-	-55	60949	11.071648162493503	0.16192477266164843	20.24393363938941	0.03405393024406448
H2	H2.e	chr3	128076128	100874089	RUVBL1-AS1	+	-318	3247	11.007295886136536	-0.29652775411328075	20.24312409115401	0.03405393024406448
H2	H2.e	chr7	4856940	56903	PAPOLB	-	-5054	4257	11.049250153057978	-1.1060010683273538	20.21100140600661	0.03412745672146587
H2	H2.e	chr1	145872272	10401	PIAS3	-	13191	10560	12.713953405303364	0.14948945876962913	20.199523117058845	0.03412745672146587
H2	H2.e	chr15	67821721	390598	SKOR1	+	-2017	14133	13.929401000232993	0.17939677538191218	20.19568263046701	0.03412745672146587
H2	H2.e	chr7	157002743	105375606	MNX1-AS2	+	3564	812	9.77968228536213	0.3094502199654896	20.16568637944875	0.03441004541674059
H2	H2.e	chr9	137295809	441478	NRARP	-	-6442	2621	15.237944556734467	-0.526257113575214	20.111559907574055	0.03513742351768336
H2	H2.e	chr1	109316859	343263	MYBPHL	-	9818	14677	-13.656880542050617	-0.7240396496893744	20.08013446775648	0.03545881702217037
H2	H2.e	chr1	201448342	23612	PHLDA3	-	-20829	3693	13.23606328632357	-0.21509469045043417	20.05453357667728	0.03549425848762512
H2	H2.e	chr8	59118231	9760	TOX	-	-977	313791	11.681375432631546	0.28220686842139475	20.043607277792116	0.03549425848762512
H2	H2.e	chr17	72339299	146795	LINC02003	+	3512	12326	11.008399832994531	-0.2972515693225453	20.036798509606527	0.03549425848762512
H2	H2.e	chr21	44932902	3689	ITGB2	-	4029	42920	8.264127547673638	-0.4601230013463685	20.010808484193962	0.03551994998241271
H2	H2.e	chr17	29568379	90313	TP53I13	+	-103	4882	9.665113716861859	0.1302736314390654	20.008290153382898	0.03551994998241271
H2	H2.e	chr3	142963608	344838	PAQR9	-	272	2106	5.799965565684375	-0.23927590639604696	19.97007369505569	0.03594011374216056
H2	H2.e	chr17	83063997	146712	B3GNTL1	-	12187	109662	-8.705868077776795	0.17586088198860067	19.925942989871498	0.03594011374216056
H2	H2.e	chr10	22714004	5305	PIP4K2A	-	-104	179272	10.671176626646075	-0.025283166733136145	19.91810085738124	0.03594011374216056
H2	H2.e	chr1	52602432	2882	GPX7	+	-61	6681	8.682903563184002	0.5894133767251338	19.910981247556286	0.03594011374216056
H2	H2.e	chr7	127347965	168850	ZNF800	-	-44759	22682	5.914725196015627	0.341487062432824	19.904896596430866	0.03594011374216056
H2	H2.e	chr1	20366187	339505	LINC01141	-	-62607	68994	9.369497560981115	-0.2057852453096684	19.900974573998532	0.03594011374216056
H2	H2.e	chr19	37304382	284459	HKR1	+	8455	51620	-10.841174522162321	-0.24400254972148921	19.869724941591826	0.03594011374216056
H2	H2.e	chr16	88785695	9780	PIEZO1	-	475	69883	12.612071718971242	-0.05843548976686052	19.869117172676667	0.03594011374216056
H2	H2.e	chr7	142797516	5645	PRSS2	+	-26573	3622	8.680568276588119	-0.28563428112235134	19.86831317027349	0.03594011374216056
H2	H2.e	chr6	52362434	85315	PAQR8	+	-306	45650	15.59331439730789	-0.3394568793167463	19.81808931910826	0.03594601834734808
H2	H2.e	chr10	104641297	22986	SORCS3	+	-196	624142	7.879952701540306	0.06756732370638582	19.811126360753928	0.03594601834734808
H2	H2.e	chr12	5433046	4908	NTF3	+	-932	63186	13.541413137718932	0.46317223555304593	19.771542294954784	0.03594601834734808
H2	H2.e	chr19	917341	84634	KISS1R	+	1	3674	10.333629045755623	-0.2724681130950329	19.755805994143838	0.03594601834734808
H2	H2.e	chr10	100741517	5076	PAX2	+	4194	84231	7.988251900595064	-0.5334973065983627	19.753020187779775	0.03594601834734808
H2	H2.e	chr7	117324436	7472	WNT2	-	1147	46659	16.634770857830144	-0.30939770573439046	19.751481804501474	0.03594601834734808
H2	H2.e	chr11	107591694	55531	ELMOD1	+	-603	75689	7.373077083002953	-0.19375327048228447	19.749550335844855	0.03594601834734808
H2	H2.e	chr10	123148470	3167	HMX2	+	-348	2551	10.573484497111178	-0.4700549004841206	19.74566307887432	0.03594601834734808
H2	H2.e	chr2	25252016	1788	DNMT3A	-	-115	19171	11.990696578574987	-0.3080324317153839	19.7424452670949	0.03594601834734808
H2	H2.e	chr22	43343363	80274	SCUBE1	-	-25	140166	8.184965627818775	-0.4793967725827312	19.719752140593812	0.03594601834734808
H2	H2.e	chr21	42653315	5152	PDE9A	+	437	121757	10.13044059929655	-0.384776159681553	19.718412359188704	0.03594601834734808
H2	H2.e	chr7	155375543	100286906	LOC100286906	+	6533	19707	9.744567001175787	0.5794986288124768	19.717544570263808	0.03594601834734808
H2	H2.e	chr1	30719542	100129196	MATN1-AS1	+	-770	7975	9.7362810606735	0.19349593820312788	19.71014771718973	0.03594601834734808
H2	H2.e	chr19	14433090	5585	PKN1	+	264	38514	10.085638155421346	0.12055913707542487	19.65695428969453	0.03673668211898202
H2	H2.e	chr13	58318656	106144531	LINC00374	-	85539	21421	10.779407927045247	-0.08827769561861348	19.635852613132343	0.03692086984186848
H2	H2.e	chr10	103493520	9148	NEURL1	+	458	98575	9.027622018167927	-0.18151566651732218	19.621767283398558	0.03694728179684093
H2	H2.e	chr19	23273994	100132815	IPO5P1	-	-257	19198	9.130968151130908	-0.5962605782713294	19.60693690320314	0.03694728179684093
H2	H2.e	chr10	71213389	219699	UNC5B	+	-854	90344	10.747939471445054	0.06362946958104841	19.598839742341838	0.03694728179684093
H2	H2.e	chr14	64823345	6710	SPTB	-	-35	77098	10.358521958828806	-0.281105782320918	19.58177198909043	0.03694728179684093
H2	H2.e	chr17	50560646	8913	CACNA1G	+	422	66404	10.94380502244917	-0.1363411877883263	19.575868499640464	0.03694728179684093
H2	H2.e	chr19	884174	10025	MED16	-	-9044	25257	-8.763411466538242	-0.8844947953064866	19.55610800142746	0.03694728179684093
H2	H2.e	chr7	91264825	8321	FZD1	+	-357	4350	8.199704245939829	0.13078683555217813	19.555572483094714	0.03694728179684093
H2	H2.e	chr21	36157622	9980	DOPEY2	+	-840	137493	12.103538273677016	-0.7905961874023091	19.52297368503253	0.0372194464110702
H2	H2.e	chr10	115093828	26033	ATRNL1	+	-463	855634	14.079247537480445	-0.3638651385868744	19.5195938318016	0.0372194464110702
H2	H2.e	chr19	53908216	59284	CACNG7	+	4521	30979	8.848776615877705	0.049235132235755076	19.491074724901143	0.037564641547839124
H2	H2.e	chr2	219218852	10058	ABCB6	-	-165	9252	8.088195734712988	-0.11924892666996044	19.457168725436198	0.03802137854655197
H2	H2.e	chr2	96145283	1844	DUSP2	-	-157	2272	6.411937184208958	-0.08133006469734337	19.42381029549642	0.038473914599410096
H2	H2.e	chr1	227769073	116841	SNAP47	+	-33378	45537	-8.612183434388841	-0.639547310974092	19.401327150489283	0.038712036251931474
H2	H2.e	chr16	80540941	83657	DYNLRB2	+	11	9858	7.868881323035662	0.202089845966582	19.38070336554648	0.038914961790849335
H2	H2.e	chr19	43526604	23474	ETHE1	-	-652	20538	6.698159707706701	0.12898093852632736	19.360007691972168	0.039121649974133296
H2	H2.e	chr20	37406725	6714	SRC	+	-60597	59305	7.360319016409017	0.20952416260568224	19.341125358453148	0.0392933237795536
H2	H2.e	chr22	50544346	113730	KLHDC7B	+	1857	4821	10.731784677670444	-0.0862345065420101	19.285159238362056	0.039678072952509115
H2	H2.e	chr1	110210813	3749	KCNC4	+	-99	23339	9.643860035031864	-0.518283994390899	19.26693938682878	0.039678072952509115
H2	H2.e	chr3	2098700	152330	CNTN4	+	103	959159	9.662775329033229	-0.060985064177010204	19.2616429024804	0.039678072952509115
H2	H2.e	chr20	21105617	105372556	LINC00237	-	-741	18755	10.849574867125096	-0.10128681057772151	19.25956330158239	0.039678072952509115
H2	H2.e	chr17	81513291	71	ACTG1	-	492	2829	9.59096811037831	-0.5920787057819767	19.249371194789184	0.039678072952509115
H2	H2.e	chr17	82031812	5881	RAC3	+	-156	2549	10.307093909232282	-0.5615658539951014	19.24287417109787	0.039678072952509115
H2	H2.e	chr19	14405949	10212	DDX39A	-	-13434	10586	-7.601720698275851	-0.6095618637774944	19.230670636647872	0.039678072952509115
H2	H2.e	chr9	136407103	23203	PMPCA	+	3470	13189	-9.226857009706803	-0.8183886683573267	19.230566548862626	0.039678072952509115
H2	H2.e	chr2	170716096	389058	SP5	+	-749	2642	11.755602752064524	-0.8333242251000282	19.230365143325955	0.039678072952509115
H2	H2.e	chr14	49600122	6235	RPS29	-	1412	15138	9.767981726425093	-0.26147676885816923	19.188114747840938	0.04035475269042251
H2	H2.e	chr7	1861240	100616160	MIR4655	-	16987	74	-10.263691829540443	-0.6135231823675632	19.14440373280673	0.04097367408440814
H2	H2.e	chr9	127930946	138429	PIP5KL1	-	149	9269	8.989732987185729	-0.2609965356649546	19.121682562200313	0.04097367408440814
H2	H2.e	chr7	124764419	2861	GPR37	-	-1689	22224	9.611739045332804	0.37273483778699223	19.114380094596644	0.04097367408440814
H2	H2.e	chr17	29568366	90313	TP53I13	+	-90	4882	9.25833385774535	0.10065589219886464	19.109905951062053	0.04097367408440814
H2	H2.e	chr9	121651599	153090	DAB2IP	+	-84497	218429	9.514984775436956	-0.6510831589065307	19.09709201617153	0.04097367408440814
H2	H2.e	chr13	25170647	219287	AMER2	-	-1520	10489	10.273038508148133	-0.25844476276881767	19.095520742750143	0.04097367408440814
H2	H2.e	chr15	52784657	3175	ONECUT1	-	3773	25830	7.399042081629649	0.3739255945575929	19.084707481043793	0.04097367408440814
H2	H2.e	chr6	26468004	11120	BTN2A1	+	-10100	18718	-10.371919198108865	-0.3174891435318637	19.07313710887008	0.04097367408440814
H2	H2.e	chr1	15525306	842	CASP9	-	516	33390	7.031404519791939	-0.12031046908300581	19.025980582345834	0.04097367408440814
H2	H2.e	chr16	87603583	57338	JPH3	+	-696	1762	10.467921150669483	-0.5380216973178568	19.024961831319576	0.04097367408440814
H2	H2.e	chr17	63446047	1534	CYB561	-	-137	13881	9.146866885828604	0.12259162683410749	19.003065252132796	0.04097367408440814
H2	H2.e	chr13	24680528	479	ATP12A	+	-117	31375	9.195967824156694	0.0638885540780172	18.999486099542867	0.04097367408440814
H2	H2.e	chr9	137295811	441478	NRARP	-	-6440	2621	11.682663675158736	-0.526257113575214	18.980243588430767	0.04097367408440814
H2	H2.e	chr9	1050314	10655	DMRT2	+	32	7209	8.467941236144984	-0.32284902776106933	18.974612050937317	0.04097367408440814
H2	H2.e	chr2	97094876	151313	FAHD2B	-	-6	11297	10.513576431227111	0.3763917005496924	18.956422596518227	0.04097367408440814
H2	H2.e	chr3	50155235	6405	SEMA3F	+	176	33665	7.596060091549714	-0.01010585554384608	18.95265004192587	0.04097367408440814
H2	H2.e	chr3	42502685	7433	VIPR1	+	-73	34962	8.814978959144925	-0.5635005817077029	18.950580676356406	0.04097367408440814
H2	H2.e	chr5	78510275	10184	LHFPL2	-	-138550	163611	9.375042287829803	-0.6245545612712052	18.940414909015217	0.04097367408440814
H2	H2.e	chr19	1103747	2879	GPX4	+	179	2864	7.460698697435571	0.2184517466992446	18.93885630522371	0.04097367408440814
H2	H2.e	chr2	222305990	5077	PAX3	-	6994	5367	8.331063989502653	0.021408778449389862	18.933201257033353	0.04097367408440814
H2	H2.e	chr9	133274918	28	ABO	-	-296	20039	9.542991946482408	-0.4831492828856703	18.92664833613205	0.04097367408440814
H2	H2.e	chr19	9827319	59286	UBL5	+	561	2242	8.906630611437956	-0.06425070604276148	18.912565004752572	0.04097367408440814
H2	H2.e	chr20	23086520	22918	CD93	-	180	6985	9.84026731515632	0.07295339759266042	18.909853522950733	0.04097367408440814
H2	H2.e	chr19	46493911	57469	PNMA8B	-	-2001	4722	7.276568993664224	-0.6684983874846404	18.908640005918954	0.04097367408440814
H2	H2.e	chr11	61917215	5866	RAB3IL1	-	-394	20314	7.102823844566562	-0.2495488870393726	18.9053570225576	0.04097367408440814
H2	H2.e	chr7	37916692	6424	SFRP4	-	-231	10991	9.167663037177293	0.11994333269067659	18.900208104701342	0.04097367408440814
H2	H2.e	chr7	32957421	11328	FKBP9	+	-17	49528	4.798533024589016	-0.7404030578410637	18.899470682314103	0.04097367408440814
H2	H2.e	chr1	217089660	2104	ESRRG	-	15	586400	8.817471078358459	0.18005836691596674	18.894071721318785	0.04097367408440814
H2	H2.e	chr5	175444929	1812	DRD1	-	711	4181	15.47298687312727	0.36671292068741657	18.890639067731637	0.04097367408440814
H2	H2.e	chr16	88383830	84627	ZNF469	+	43641	13287	7.882147941123313	-0.07904050063571774	18.860743842482613	0.041415017583980154
H2	H2.e	chr19	917924	84634	KISS1R	+	-582	3674	9.190271733331098	-0.24066166874390282	18.84339596729648	0.041415017583980154
H2	H2.e	chr6	36962950	221476	PI16	+	-8517	10405	-10.908884822986213	-0.43074066519203974	18.823312558167174	0.041415017583980154
H2	H2.e	chr13	24680532	479	ATP12A	+	-121	31375	8.346070740678194	0.06192604365359526	18.81612071454495	0.041415017583980154
H2	H2.e	chr3	184380414	8646	CHRD	+	-341	9763	7.62264019139414	-0.6758122030870753	18.812597020034996	0.041415017583980154
H2	H2.e	chr18	11689126	2774	GNAL	+	-111	196670	6.168701947322011	-0.2462264300729763	18.80934901533143	0.041415017583980154
H2	H2.e	chr17	2051386	406994	MIR212	-	1006	110	9.548852401181952	-0.12079505716401218	18.799515505339564	0.041415017583980154
H2	H2.e	chr22	50288030	5600	MAPK11	-	17637	6681	-10.038462579727318	0.09770024406012719	18.795712721127895	0.041415017583980154
H2	H2.e	chr5	498311	100288152	SLC9A3-AS1	+	-25075	7656	7.898940593813473	-0.004980675653037073	18.787093331474196	0.041415017583980154
H2	H2.e	chr1	245156298	55083	KIF26B	+	-1313	554448	8.532485520694422	0.33996583496509036	18.785791289773044	0.041415017583980154
H2	H2.e	chr8	37797434	25960	ADGRA2	+	-551	47104	12.266832819061866	-0.5925308987132029	18.758214733113817	0.04151473144470018
H2	H2.e	chr10	129964225	253738	EBF3	-	398	128596	8.838648829509403	-0.578848433525779	18.74404250893876	0.04151473144470018
H2	H2.e	chr15	31441149	51621	KLF13	+	-114294	51045	8.349913443371289	-0.02061183956404353	18.740827740988426	0.04151473144470018
H2	H2.e	chr4	174217605	101928509	LINC02268	-	-2793	125739	8.931338260746092	0.0720012543952027	18.738305568537033	0.04151473144470018
H2	H2.e	chr19	7596130	57662	CAMSAP3	+	-228	22409	4.654667800813022	-0.07807663809003604	18.733485843145562	0.04151473144470018
H2	H2.e	chr19	42074754	64763	ZNF574	+	1384	5430	-11.049533700103966	-0.9425194920790836	18.73230353852415	0.04151473144470018
H2	H2.e	chr19	1757590	390874	ONECUT3	+	-3927	21783	8.227682512650917	-0.48065182764077863	18.711653142847936	0.041790419360407914
H2	H2.e	chr20	10672165	182	JAG1	-	-1881	36363	9.844482906814923	-0.3384082679563596	18.687910008952258	0.042044141163068136
H2	H2.e	chr8	103298595	8323	FZD6	+	-162	34434	8.4634839133988	0.6359505955684148	18.684154915057704	0.042044141163068136
H2	H2.e	chr7	16753757	27075	TSPAN13	+	-31	30811	8.492240021554663	0.21484588593031984	18.641836565430683	0.042807449623255306
H2	H2.e	chr5	176810282	90249	UNC5A	+	277	70340	8.641287092567183	-0.24320382614150843	18.63402807054605	0.042807449623255306
H2	H2.e	chr13	113744848	100130386	LINC00552	-	-6241	2579	-11.62323635223512	-0.673018311235684	18.619125490857904	0.04296583351335761
H2	H2.e	chr17	60392354	84669	USP32	-	129	214896	8.665231082849624	-0.5364552615310912	18.59823555971941	0.04326120320109427
H2	H2.e	chr9	137046194	56654	NPDC1	-	-30	6768	8.834491463085724	-0.3364700544865191	18.56247012053548	0.04349188220272629
H2	H2.e	chr1	207454395	1380	CR2	+	-95	35596	9.459914171534928	0.3353584011024756	18.557541660877916	0.04349188220272629
H2	H2.e	chr17	63446542	1534	CYB561	-	181	14058	11.159493550884235	-0.9886667627343724	18.556566599595836	0.04349188220272629
H2	H2.e	chr16	30610057	115509	ZNF689	-	229	7271	7.998315329531211	-0.31030025863890787	18.552983998744956	0.04349188220272629
H2	H2.e	chr1	228103629	79169	C1orf35	-	167	2736	9.531484840568892	0.003971948480900812	18.549430422789477	0.04349188220272629
H2	H2.e	chr9	133275624	28	ABO	-	410	20039	-10.623148890116864	-0.009706924074336992	18.512665521403278	0.04416156100195484
H2	H2.e	chr16	15642657	9665	MARF1	-	-509	48798	7.346915910316929	-0.8218889981937949	18.480592255980277	0.04473208887057107
H2	H2.e	chr8	10730811	83595	SOX7	-	237	6807	-10.574314671584608	-0.503910054030204	18.46547520590368	0.04488453137907042
H2	H2.e	chr17	79802956	57332	CBX8	-	5840	2740	7.434844982277811	0.21042134303268512	18.45676414233113	0.04488453137907042
H2	H2.e	chr11	119095642	3014	H2AFX	-	175	1593	8.370807256164017	-0.13388846921385597	18.45146561344952	0.04488453137907042
H2	H2.e	chr1	16980129	4237	MFAP2	-	-549	6175	10.287323154321875	-0.9840160547795241	18.430943237036974	0.04507146718356975
H2	H2.e	chr10	81875331	10718	NRG3	+	-17	1111866	9.095593870479203	-0.6486278552641227	18.42191817349528	0.04507146718356975
H2	H2.e	chr3	133895365	51560	RAB6B	-	-482	71612	7.064039451656048	-0.17277222460590802	18.413991299013997	0.04507146718356975
H2	H2.e	chr20	36773533	79980	DSN1	-	-218	21961	7.644953754883923	0.006233275762907566	18.413769711083997	0.04507146718356975
H2	H2.e	chr22	31085147	6525	SMTN	+	-151	19629	14.337784099619888	0.14451293497671933	18.398928246402107	0.04524850701749739
H2	H2.e	chr19	41353435	7040	TGFB1	-	-448	23561	9.452424516822452	-0.8265069333684907	18.37570832133406	0.04562712622216695
H2	H2.e	chr17	30291760	642	BLMH	-	-406	43972	8.910144528899975	-0.28490065697620987	18.363426953897704	0.04574623206205221
H2	H2.e	chr9	972269	58524	DMRT3	+	4699	14765	9.725719423990064	-0.3944216860709341	18.348809728724987	0.0459225981057435
H2	H2.e	chr10	98029783	55118	CRTAC1	-	-1045	165829	6.128510548434514	-0.18657267015731355	18.3229466999437	0.046373256499213145
H2	H2.e	chr16	23148811	57478	USP31	-	-459	87864	6.45092089893494	0.23308552392781892	18.310260706580504	0.04647087625403153
H2	H2.e	chr17	36808537	102723471	LHX1-DT	-	-128124	74988	9.096781831183428	-0.7598740891239274	18.30450808670348	0.04647087625403153
H2	H2.e	chrX	40095985	54880	BCOR	-	-1481	46221	5.10102238115815	-1.1670388407270353	18.292128955524113	0.046597995408449965
H2	H2.e	chr19	9842918	5300	PIN1	+	-7711	14483	-10.770463673636645	-0.43116175332948065	18.28192344015892	0.046672845271928706
H2	H2.e	chr2	72144778	56603	CYP26B1	-	-3084	18625	9.163059366032561	-0.6235418913507997	18.272337462669263	0.04673327543686424
H2	H2.e	chr21	46322977	54058	C21orf58	-	-880	22728	8.571789914590301	-0.38323580476510943	18.209605267018823	0.048118501091483946
H2	H2.e	chr17	80477437	4884	NPTX1	-	833	9772	9.777785756015195	-0.4781427888931796	18.196336946249893	0.04815128052622817
H2	H2.e	chr15	45023558	6652	SORD	+	-454	51986	9.89578058483424	-0.45439385278762384	18.19176471405462	0.04815128052622817
H2	H2.e	chr19	50328828	3748	KCNC3	-	-549	13870	8.109649754546515	-0.4826787455539869	18.186443001846037	0.04815128052622817
H2	H2.e	chr3	135965825	5523	PPP2R3A	+	-152	182238	7.821568436845133	0.4746157497347976	18.180196589988924	0.04815128052622817
H2	H2.e	chr2	111117780	400997	ACOXL-AS1	-	2192	17248	11.74255203111882	0.159438097558794	18.12992837715805	0.04852296833419348
H2	H2.e	chr8	59118126	9760	TOX	-	-1082	313791	10.340410977643323	0.3050048765277613	18.128075640195554	0.04852296833419348
H2	H2.e	chr5	85549850	285622	NBPF22P	+	732594	15104	10.476146146868524	-0.3643758734878054	18.126814427929226	0.04852296833419348
H2	H2.e	chr8	109644969	55638	SYBU	-	147	70647	7.620009947575628	-0.04971649408954915	18.124217805000185	0.04852296833419348
H2	H2.e	chr3	194686300	131583	FAM43A	+	-407	3145	9.233359384223721	-0.2693276210611139	18.11525847015751	0.04852296833419348
H2	H2.e	chr17	50130446	201191	SAMD14	-	564	18574	8.802015031925826	-0.3453579595066407	18.114817775044074	0.04852296833419348
H2	H2.e	chr14	76761909	22846	VASH1	+	-17	21129	6.700157222358766	-0.23179550842126218	18.114721543260004	0.04852296833419348
H2	H2.e	chr17	79804167	57332	CBX8	-	7051	2740	8.639325970874395	-0.3921082878450509	18.101933592677526	0.04852296833419348
H2	H2.e	chr8	11015996	693183	MIR598	-	-19306	97	8.367742771506713	0.17656493780698188	18.09794164996732	0.04852296833419348
H2	H2.e	chr5	95285038	79772	MCTP1	-	463	579039	10.713729858536452	0.3560422275964218	18.097047187855633	0.04852296833419348
H2	H2.e	chr17	29567790	90313	TP53I13	+	486	4882	11.073568949599	-0.12195987018825138	18.089122584133868	0.04855377101054186
H2	H2.e	chr19	35267314	7392	USF2	+	1664	10844	11.9636485650883	-0.18315770700918682	18.05631873759736	0.04905502156417518
H2	H2.e	chr18	7117086	284217	LAMA1	-	-728	176071	9.717715469301096	0.20684903014630698	18.05620629013401	0.04905502156417518
H2	H2.e	chr1	159855044	284677	SNHG28	-	7	20560	10.186328609242311	-0.1083917003192706	18.0238925877115	0.049576092194483966
H2	H2.e	chr1	25247129	57035	RSRP1	-	-390	5283	6.732248306771538	-0.09921455074576403	18.02282328175646	0.049576092194483966
H2	H2.e	chr17	81097621	724027	MIR657	-	-27752	98	7.345560841952138	-0.3386004753952834	17.99911015519106	0.04979729341973859
H2	H2.e	chr11	120325407	219902	TMEM136	+	-278	8551	7.830017785350704	-0.8977904548672108	17.997175462757568	0.04979729341973859
H2	H2.e	chr11	72239968	401	PHOX2A	-	-4208	5100	7.858979842776997	-0.9105470967758185	17.99462097388744	0.04979729341973859
H2	H2.e	chr21	45541943	6573	SLC19A1	-	105	29272	10.546460540219597	-0.1480382631847058	17.98796549090523	0.049800567720541554
H2	H2.a	chr5	150485774	102546298	NDST1-AS1	-	-218	10477	-78.02379706005554	-0.2667646654538716	55.837656302004255	5.148640627408633e-8
H2	H2.a	chr6	114343630	222537	HS3ST5	-	280753	7292	-71.89149596014772	-0.460875233869965	51.78684868886671	2.023390462452058e-7
H2	H2.a	chr6	114343633	222537	HS3ST5	-	280756	7292	-68.35104300754472	-0.4609142388124384	49.25625270628515	4.897629886084845e-7
H2	H2.a	chr20	63272778	55738	ARFGAP1	+	7	17006	-58.896863378230364	-0.5378694983811463	41.06088224315854	1.5340342483496196e-5
H2	H2.a	chr17	39667598	5409	PNMT	+	383	2495	-50.650770205905324	-0.47047766076695785	40.82103720958271	1.5340342483496196e-5
H2	H2.a	chr11	66480686	101928069	LOC101928069	-	437	6760	-65.8354975409176	-0.42429933993314084	40.68242567268348	1.5340342483496196e-5
H2	H2.a	chr2	86807758	925	CD8A	-	-638	23792	-70.01619269760103	-0.6339991475958405	40.52983806905275	1.5340342483496196e-5
H2	H2.a	chr13	112068909	6656	SOX1	+	-1310	4108	-37.82280545671998	-0.5085250381164634	40.34321713028615	1.5340342483496196e-5
H2	H2.a	chr20	25585244	22981	NINL	-	-287	132835	-64.07993160677414	-0.5451147603604696	39.85797299167895	1.5340342483496196e-5
H2	H2.a	chr4	174522419	3248	HPGD	-	-474	32717	-62.06782258538097	-0.1900691708099319	39.75761713580989	1.5340342483496196e-5
H2	H2.a	chr14	85533442	23768	FLRT2	+	-120	29731	-63.18199300304604	-0.46000406175581476	39.72545577770157	1.5340342483496196e-5
H2	H2.a	chr18	74598033	400657	LINC00909	-	198	6062	-60.51250382904	-0.2889996877431395	39.62276836810292	1.5340342483496196e-5
H2	H2.a	chr15	51830019	29766	TMOD3	+	-391	82507	-66.04501858438657	-0.17052714183098733	39.5917619678445	1.5340342483496196e-5
H2	H2.a	chr4	186145002	25854	FAM149A	+	-161	27823	-52.54567548131311	0.20338887165273098	39.32594087356541	1.5340342483496196e-5
H2	H2.a	chr20	24992560	57136	APMAP	-	-229	29846	-66.53574167116105	-0.69849040664783	39.25038258904491	1.5340342483496196e-5
H2	H2.a	chr16	176665	3039	HBA1	+	-14	872	-63.318549085435464	-0.5917705000147295	39.23771099234658	1.5340342483496196e-5
H2	H2.a	chr3	184230231	90113	VWA5B2	+	198	11901	-63.74420974991383	-0.5307820812386844	38.702047105582686	1.8741980813739958e-5
H2	H2.a	chr20	25585323	22981	NINL	-	-208	132835	-52.259037744939974	0.01232389728777137	38.61680548908972	1.8741980813739958e-5
H2	H2.a	chr19	40601564	8425	LTBP4	+	-193	28450	52.508640762415574	-0.5700676257001723	38.34696034775269	2.0388382263172544e-5
H2	H2.a	chr6	88166238	1268	CNR1	-	190	26183	-53.05659020445052	-0.869003118908475	37.59341064767429	2.850003586057262e-5
H2	H2.a	chr5	3595990	79192	IRX1	+	64	5350	-42.476593687028995	-1.0112319996119266	36.99468780828267	3.6896690251308964e-5
H2	H2.a	chr14	49600097	6235	RPS29	-	1387	15138	-60.27196096585234	-0.2962331175080537	36.75342731423271	3.90530193196863e-5
H2	H2.a	chr17	17840107	6720	SREBF1	-	3096	25663	-63.233021303994384	-0.5418889869510743	36.706589605138475	3.90530193196863e-5
H2	H2.a	chr1	181105836	51278	IER5	+	-17334	2342	-55.92344942005785	-0.5482637214684793	36.39230225045114	4.3973864293320304e-5
H2	H2.a	chr1	24502779	11123	RCAN3	+	118	34124	-56.31416617535891	-0.5661305927283788	35.35783215530826	7.178796877095591e-5
H2	H2.a	chr21	45287780	23275	POFUT2	-	-133	23986	-61.02375593417597	0.11944273750367876	35.209423000377754	7.449252015271976e-5
H2	H2.a	chr16	85799529	10328	EMC8	-	-13	20918	-60.63105462915123	-0.6627175605874417	34.89252929269726	8.441106008809444e-5
H2	H2.a	chr1	83999082	79739	TTLL7	-	-105	134156	-65.07116201419512	-0.4477279443910011	34.42544527228479	1.0346867955739792e-4
H2	H2.a	chr1	43550379	5792	PTPRF	+	-19519	92813	-59.83484212664897	-1.0330334799161358	34.064015468790075	1.2028920164090482e-4
H2	H2.a	chr17	81261751	284184	NDUFAF8	+	-21837	1385	58.387230727500366	-0.6832416700201452	33.740573845356586	1.3731002244882166e-4
H2	H2.a	chr17	76383218	8877	SPHK1	+	-241	4884	-55.076513906547234	-1.0711805870638453	33.26341196347864	1.6982716174968816e-4
H2	H2.a	chr14	105398895	647310	TEX22	+	-312	15277	-33.89809686823688	-0.44977221994017685	33.16320090514059	1.732208025730538e-4
H2	H2.a	chr3	128555738	23434	LINC01565	-	-20348	4087	-47.111002930653804	-0.11578366934206354	32.54608202107708	2.238085621371948e-4
H2	H2.a	chr20	64038959	284739	C20orf204	+	-5232	5275	-33.275672511795996	-0.07878124886510172	32.54325189144977	2.238085621371948e-4
H2	H2.a	chr16	2023657	9351	SLC9A3R2	+	3211	12159	-63.27650233616838	-0.6562195243083397	32.49091762440467	2.238085621371948e-4
H2	H2.a	chr10	114403702	84632	AFAP1L2	-	-1076	109955	-51.87944862173505	-0.06697770090426756	32.350862618950494	2.3385266378885992e-4
H2	H2.a	chr7	152025384	63917	GALNT11	+	290	96674	-44.44178299692684	0.3599084006836065	32.28622702330735	2.352281883060661e-4
H2	H2.a	chr5	3596015	79192	IRX1	+	39	5350	-41.873839727190415	-1.002343425728073	31.651829797071812	3.1749676338427746e-4
H2	H2.a	chr11	115760048	283143	LINC00900	-	-152	4868	-42.85529832037802	-0.17064500166901184	31.475987763901596	3.3867638168419775e-4
H2	H2.a	chr4	9000732	3166	HMX1	-	128915	25742	-35.98977888844122	-0.49180629206733784	31.36985242922654	3.4876215892585313e-4
H2	H2.a	chr16	1999450	9143	SYNGR3	+	-9505	4331	-43.92049881138196	-0.8457968251401486	31.222333850439192	3.5766524746948665e-4
H2	H2.a	chr11	65525524	57410	SCYL1	+	-447	13635	-57.79368766070049	-0.4011088901999748	31.188712646415187	3.5766524746948665e-4
H2	H2.a	chr9	124000068	100505588	LOC100505588	-	-9328	3120	-45.38094033081625	-0.6930004155773654	31.180513904903616	3.5766524746948665e-4
H2	H2.a	chr12	26196113	8082	SSPN	+	-540	39203	-55.97973865725717	-0.055131751680792956	30.86100244025269	4.120832176736097e-4
H2	H2.a	chr7	56539082	101928401	LOC101928401	-	952	3901	-30.500782992305613	-1.0558396179597165	30.77612167970765	4.2094087551486397e-4
H2	H2.a	chr3	65549552	100873983	MAGI1-AS1	+	344264	31482	-38.41054037424956	-0.1951616182582272	30.351427861067016	5.125580695022105e-4
H2	H2.a	chr16	54938925	10265	IRX5	+	-7726	3285	-46.3733495833507	-0.7876904957544111	30.277229936303346	5.212139723962076e-4
H2	H2.a	chr2	46048	642273	FAM110C	-	-540	7775	-43.83251667562558	0.5799473518872429	30.092829378171775	5.515345108242518e-4
H2	H2.a	chr3	39153941	64651	CSRNP1	-	330	11761	-55.896495037480044	-0.8315968283229009	30.086746230297436	5.515345108242518e-4
H2	H2.a	chr12	55738403	10220	GDF11	+	4877	10091	-25.65256518849736	-0.6843924538626738	29.9701513858615	5.574517022310369e-4
H2	H2.a	chr16	22814843	9956	HS3ST2	+	-304	101800	-45.741408155392385	-0.12446485628179024	29.899639611602865	5.574517022310369e-4
H2	H2.a	chr11	35619108	24147	FJX1	+	-921	2687	-33.089382793724	0.7682923349949842	29.898503598232995	5.574517022310369e-4
H2	H2.a	chr1	39954977	84879	MFSD2A	+	135	14857	-53.13316093972114	0.013532393147593788	29.890694135842395	5.574517022310369e-4
H2	H2.a	chr11	33829146	4005	LMO2	-	-40679	11250	-29.478753906233546	0.18446537416811545	29.872186961683425	5.574517022310369e-4
H2	H2.a	chr7	92834782	1021	CDK6	-	832	229030	-49.21278768309111	0.12100104066436386	29.842071784604954	5.574517022310369e-4
H2	H2.a	chrX	153970805	3054	HCFC1	-	-563	23812	-50.75658867184505	-0.4107622840606182	29.693493537013193	5.911071107441751e-4
H2	H2.a	chr11	119321239	4162	MCAM	-	4109	8607	39.98422564144686	-0.12307672819781816	29.486054595494124	6.46334932566485e-4
H2	H2.a	chr9	4984880	3717	JAK2	+	206	143098	-51.79740325815305	-0.39298091546626585	29.290830299796067	7.025135745082449e-4
H2	H2.a	chr12	85273596	8092	ALX1	+	6662	21526	-41.947697573275356	-1.0519264413285283	29.25757712783409	7.025604048201466e-4
H2	H2.a	chr21	14027458	391267	ANKRD20A11P	-	47014	36669	-43.221495685568726	0.03279774385327365	29.010643157068806	7.720442346944225e-4
H2	H2.a	chr20	21105760	105372556	LINC00237	-	-598	18755	-30.166617438084167	-0.15070572324033743	29.010269943087167	7.720442346944225e-4
H2	H2.a	chr19	10602650	57153	SLC44A2	+	-205	42115	-50.94190748575193	-0.45113505679591276	28.934400348152227	7.899326184137163e-4
H2	H2.a	chr1	162023936	25903	OLFML2B	-	-529	41274	-65.27284851342012	0.0630438194379898	28.895289875210214	7.932501206385542e-4
H2	H2.a	chr16	2023703	9351	SLC9A3R2	+	3165	12159	-35.16767887174557	-0.6577423556964092	28.83362050733505	8.061174646026701e-4
H2	H2.a	chr5	1523500	79888	LPCAT1	-	-477	62555	-31.332290291471015	-0.2911058310115315	28.798272200461017	8.081419539589938e-4
H2	H2.a	chr6	68635287	577	ADGRB3	+	453	753772	-54.251964270079874	-0.614662063749037	28.76916490868879	8.081419539589938e-4
H2	H2.a	chr14	69571855	56936	CCDC177	-	-3028	5070	-27.67117624679789	-0.437082705341636	28.675874663408585	8.353674732297159e-4
H2	H2.a	chr12	6278589	55200	PLEKHG6	+	31847	18071	-50.46658914098568	-0.6640305437362406	28.595674083876652	8.578876938050643e-4
H2	H2.a	chr14	32076493	84837	ARHGAP5-AS1	-	-206	1281	-43.05857012672248	-0.03316157489719513	28.561078323456563	8.59095907483916e-4
H2	H2.a	chr2	10304369	3241	HPCAL1	+	-669	123918	39.20532330019791	0.3476563304816362	28.53682056107914	8.59095907483916e-4
H2	H2.a	chr2	72147399	56603	CYP26B1	-	-463	18625	-45.328245689452906	-0.05108119188928923	28.144972506546296	0.001037028155253928
H2	H2.a	chr2	177553075	150737	TTC30B	-	279	2644	-48.81054702105799	-0.03411243089965302	28.088606179073956	0.0010392827821490422
H2	H2.a	chr16	981117	64788	LMF1	-	-481	127963	-35.420785264697564	-0.7555665432411035	28.07828114046319	0.0010392827821490422
H2	H2.a	chr7	157021678	645249	MNX1-AS1	+	-10821	5568	-27.183181262887956	-0.1618927016102491	28.06067510084823	0.0010392827821490422
H2	H2.a	chr1	226309473	286826	LIN9	-	-30	78355	-52.89861430134325	0.23762076717178443	27.99581512901318	0.0010406279372111025
H2	H2.a	chr15	29675274	100130111	LOC100130111	+	-339	4229	-41.657779235475076	-0.4246191641171614	27.983276311455597	0.0010406279372111025
H2	H2.a	chr9	93955526	56033	BARX1	-	200	3700	-31.85234505245969	-0.5269500064967488	27.98126796709864	0.0010406279372111025
H2	H2.a	chr7	129502451	100287482	SMKR1	+	28	10454	42.80399981850844	-0.07837114992531682	27.91179438036738	0.0010648398987541687
H2	H2.a	chr7	70596238	64409	GALNT17	+	536299	581065	-44.835953387853486	-0.3959914207774121	27.763864726777577	0.001134899128319093
H2	H2.a	chr5	133052037	3308	HSPA4	+	-67	53048	-49.67511935593489	-0.10390986484618543	27.653931682431995	0.0011862447953108434
H2	H2.a	chr7	120857767	23554	TSPAN12	-	-356	70804	-49.304972900908	-0.7609989978760132	27.49297994960633	0.0012607458306158502
H2	H2.a	chr4	17512223	5860	QDPR	-	-11	25842	-39.9099102319486	0.3045047050534383	27.48835764169186	0.0012607458306158502
H2	H2.a	chr19	57351673	57343	ZNF304	+	-399	8624	-32.166822345172434	-0.2964622436368387	27.39981207279045	0.001279863119710233
H2	H2.a	chr11	65887956	9158	FIBP	-	-583	4800	-32.016790375139365	-0.25057283388992785	27.399712582078088	0.001279863119710233
H2	H2.a	chr19	31348711	57616	TSHZ3	-	-814	74581	-29.43881256907852	-0.1929999806868885	27.386112096816547	0.001279863119710233
H2	H2.a	chr18	47931626	4087	SMAD2	-	480	98052	-40.650919424179904	0.026026117337843047	27.36575915592138	0.001279863119710233
H2	H2.a	chr1	2050861	5590	PRKCZ	+	-391	134930	-39.672501795656096	-0.1727138997069001	27.34479062847523	0.001279863119710233
H2	H2.a	chr17	29567510	116236	ABHD15	-	486	6354	-51.40554700505125	-0.7309026055743167	27.231270471205377	0.0013418299955041512
H2	H2.a	chr9	22447172	63951	DMRTA1	+	-331	5633	-47.24126061553574	-0.24548366319980217	27.11984437448013	0.0014054663541001066
H2	H2.a	chr20	2841071	64773	PCED1A	-	-172	5929	-50.82250755896937	0.049577123437998985	27.07407695342368	0.0014231474160925248
H2	H2.a	chr17	46851713	7484	WNT9B	+	-127	35145	-48.029603538165055	-0.2258665960807688	27.040320942734095	0.0014323028497805889
H2	H2.a	chr4	122827243	2247	FGF2	+	-535	71528	-43.50629484450071	-0.005493909227894231	26.852617674377598	0.001561221614598192
H2	H2.a	chr22	49961765	102465493	MIR6821	+	1101	74	-33.43726837966703	0.9601993830820235	26.78446324772775	0.0015763362316389992
H2	H2.a	chr11	13963344	10418	SPON1	+	-707	305497	-36.282481161574985	-0.04206728298995477	26.779786125358434	0.0015763362316389992
H2	H2.a	chr10	61001355	9886	RHOBTB1	-	-113	132029	-43.41367708657782	-0.845746143694271	26.771987705724708	0.0015763362316389992
H2	H2.a	chr2	91478957	654342	LOC654342	-	-180992	23267	-41.837925580249546	-0.1552560325799532	26.736160028250737	0.0015891079064576017
H2	H2.a	chr18	59900358	5366	PMAIP1	+	-398	4347	-43.884481662059045	-0.30766217558902825	26.58415803554936	0.0016991511418450805
H2	H2.a	chr12	106586245	5992	RFX4	+	-3338	179898	43.29331092009073	-0.3129854369580241	26.56695275061497	0.0016991511418450805
H2	H2.a	chr10	117137308	11023	VAX1	-	-993	9781	-27.635784057055467	-0.27094630187299706	26.440937610773616	0.0017895458462471546
H2	H2.a	chr2	102619278	6549	SLC9A2	+	256	91817	-34.24985467249235	0.31515368961052875	26.427795757208223	0.0017895458462471546
H2	H2.a	chr19	4054053	51341	ZBTB7A	-	-11476	22226	37.554206738596946	-0.75447156914662	26.388183930720437	0.0018085386774885567
H2	H2.a	chr10	11165671	10659	CELF2	+	-641	171644	41.2392029315225	0.2711184842441146	26.292576774378013	0.001881685973721539
H2	H2.a	chr12	51217193	5463	POU6F1	-	-562	16072	-37.199788161323916	-0.8194266949951822	26.269131755654115	0.0018861764012398751
H2	H2.a	chr6	125986457	60487	TRMT11	+	-27	93289	26.474051692916486	0.0321015928666981	26.247686298588484	0.0018888996458753906
H2	H2.a	chr11	9091633	57758	SCUBE2	-	26	72108	-39.90247556585256	-0.5253011659639405	26.16903799002219	0.0019486802837290344
H2	H2.a	chr9	130938524	84929	FIBCD1	-	-328	36415	37.69176492527662	-0.7417203153494654	25.99398466207257	0.002103189780288219
H2	H2.a	chr19	47019873	4861	NPAS1	+	-29	25932	-25.178599907440805	-0.1522957678785188	25.985283423064487	0.002103189780288219
H2	H2.a	chr15	82952868	9455	HOMER2	-	144	103748	37.888804313605405	0.34114125239450255	25.839917134715975	0.0022466882955840418
H2	H2.a	chr7	139035851	92092	ZC3HAV1L	-	-178	10324	-38.6542524850009	-0.759099837400687	25.77497229069038	0.0022827057553949435
H2	H2.a	chr1	200739311	23271	CAMSAP2	+	247	121150	-47.176779239720474	-0.4130860799810817	25.773804035324005	0.0022827057553949435
H2	H2.a	chr22	19941939	10587	TXNRD2	-	-53	66475	-49.27076699960629	0.1702927698585388	25.742163145423206	0.002299532583975545
H2	H2.a	chr1	169105899	481	ATP1B1	+	810	26014	38.308651076197854	0.4015052041578192	25.723349873409376	0.002301325655922036
H2	H2.a	chr20	41366490	90187	EMILIN3	-	-368	6893	-48.782902195456316	-0.9771126265347654	25.699869376131403	0.0023033868136317706
H2	H2.a	chr15	77419993	79834	PEAK1	-	-111	311949	-53.50001042353714	0.14513613809335338	25.687464284008726	0.0023033868136317706
H2	H2.a	chr4	70902793	92597	MOB1B	+	-453	74404	-44.11675821074738	-0.49851063113183963	25.615220960468744	0.0023704593843091515
H2	H2.a	chr19	33622164	64377	CHST8	+	-197	151543	-48.53143468827787	-0.7235492336457104	25.5455062802577	0.0024364828389794486
H2	H2.a	chr17	80415449	284131	ENDOV	+	-6	22642	-50.2187922312767	-0.5633790585666592	25.508648687311062	0.002462247789976379
H2	H2.a	chr13	27978203	1045	CDX2	-	8835	8451	-22.87257059681278	-0.14927389862132612	25.45765473563789	0.002506770008752747
H2	H2.a	chr14	29927419	5587	PRKD1	-	-274	351213	-31.906315548040865	0.0941357678755488	25.408559116268506	0.002529109688502656
H2	H2.a	chr3	128076060	100874089	RUVBL1-AS1	+	-250	3247	-38.9911939114677	-0.6441422480338844	25.408114328882604	0.002529109688502656
H2	H2.a	chr17	81282415	124565	SLC38A10	-	-12924	50529	42.1898327217269	-0.7927168486455305	25.387508978217255	0.0025351425207623102
H2	H2.a	chr20	63498349	1917	EEF1A2	-	-966	11304	38.12400009590939	-0.03619937208244473	25.274265197372685	0.002666395038592269
H2	H2.a	chr10	98268201	84171	LOXL4	-	-49	20565	-42.550494302668206	-0.17092262960603116	25.255017294351184	0.0026712418561669624
H2	H2.a	chr1	155080449	1944	EFNA3	+	-1577	8667	-40.60336872661317	-0.23168265414513428	25.20880598283094	0.002713953281818802
H2	H2.a	chr20	32359057	171023	ASXL1	+	-713	80976	28.08613597961009	-0.34514667763846546	25.15818310693127	0.0027495629708515767
H2	H2.a	chr11	45658806	8534	CHST1	-	-6850	17968	-27.24770546463114	-0.05127552954825633	25.143525006181626	0.0027495629708515767
H2	H2.a	chr3	52440773	56920	SEMA3G	-	-4312	12051	-26.629491092272016	-0.4692685743877116	25.137563904537224	0.0027495629708515767
H2	H2.a	chr7	1670283	392617	ELFN1	+	38879	38793	-55.66610355153724	0.1974351554407651	25.117222053922767	0.0027570115064426406
H2	H2.a	chr20	63979900	140700	SAMD10	-	258	5530	-35.03562825700858	-0.772791427234092	25.09777339091484	0.002763369488853877
H2	H2.a	chr3	128487938	2624	GATA2	-	17	8500	-40.59562406573594	-0.6832559901154267	25.063986104408944	0.0027905831852419577
H2	H2.a	chr19	40218431	148014	TTC9B	-	32	2342	-36.76940251113813	-0.4131967312607466	25.00923110094862	0.002849048365495871
H2	H2.a	chr6	1620180	2296	FOXC1	+	-9734	3449	-26.264660739796703	-0.3066551629128938	24.92676192359871	0.002951032044466812
H2	H2.a	chr15	48178359	50804	MYEF2	-	-2	38934	-44.435832519551106	-0.5711710663905017	24.86523684722213	0.003011131139169119
H2	H2.a	chr1	30718962	100129196	MATN1-AS1	+	-190	7975	-42.13593117620021	0.01418409561122396	24.858905785302998	0.003011131139169119
H2	H2.a	chr1	222815092	84976	DISP1	+	-11	190915	29.378631449148525	-0.09280306397053825	24.82949015002832	0.0030347846951166344
H2	H2.a	chr11	67303944	54961	SSH3	+	-496	9160	37.03465795553274	-0.58594741303341	24.782848493913438	0.0030714909550684714
H2	H2.a	chr17	79485785	146713	RBFOX3	-	-30363	426804	-35.849314842074854	-0.7912317128795135	24.76441303641427	0.0030714909550684714
H2	H2.a	chr14	94769153	145258	GSC	-	-1009	1940	-25.737567791784628	-0.8570000344905038	24.76395058028327	0.0030714909550684714
H2	H2.a	chr16	2109394	102465429	MIR6511B1	-	2641	85	31.831429688621586	-0.8975186006592663	24.74684976516009	0.0030765694108411137
H2	H2.a	chr12	53344923	121340	SP7	-	130	18218	39.66354226152039	-0.06797770621039417	24.676381504027695	0.0031553466931809777
H2	H2.a	chr10	80408459	84293	FAM213A	+	27	24512	-38.74956173484191	0.31405601867366556	24.658557499636487	0.0031553466931809777
H2	H2.a	chr1	1273723	118424	UBE2J2	-	-131	19943	-47.64278954213799	-1.1751536474307427	24.65696767186764	0.0031553466931809777
H2	H2.a	chr15	78507803	123688	HYKK	+	-239	29082	-36.809748712500436	0.1365281082483381	24.587738203266525	0.0032296988632806237
H2	H2.a	chr19	39315141	57622	LRFN1	-	-195	8520	-27.815714927514442	-0.7360795800671575	24.577921623086695	0.0032296988632806237
H2	H2.a	chr1	11478923	57540	DISP3	+	315	58346	-23.380476659780122	-0.3899173523078194	24.571796852375194	0.0032296988632806237
H2	H2.a	chr3	128053047	29927	SEC61A1	+	-678	19315	-36.636411923612926	0.5931222846989748	24.526607910092704	0.0032836900044789503
H2	H2.a	chr1	245153809	55083	KIF26B	+	1176	554448	-57.43823280554596	-0.8657852214928252	24.426662681186023	0.0034349961780213885
H2	H2.a	chr8	144833866	7553	ZNF7	+	-6306	19949	39.56501698416281	-0.5420475507438351	24.319510440248244	0.0036069366595713635
H2	H2.a	chr3	39153916	64651	CSRNP1	-	305	11761	-38.25843199270059	-0.8200672070000073	24.296421950542538	0.003625931234625875
H2	H2.a	chr17	36464120	100510707	TBC1D3J	-	6586	7815	-34.255195818422386	-0.3439131619795561	24.26941801836358	0.0036526089420433677
H2	H2.a	chr2	241153505	23178	PASK	-	3526	43881	30.443927156719447	-0.6685309977563682	24.238743912430593	0.0036864469971667484
H2	H2.a	chr5	174731955	4488	MSX2	+	-7383	6328	-33.205936104201285	-0.3934656345860166	24.226145697252292	0.0036864469971667484
H2	H2.a	chr21	41953739	25966	C2CD2	-	-151	68781	-46.17542076460298	-1.3004749140184556e-4	24.16776994972472	0.003738413675810805
H2	H2.a	chr2	213152217	22807	IKZF2	-	608	151924	-39.17285160896431	-0.24805804282548732	24.164072452842056	0.003738413675810805
H2	H2.a	chr22	38701104	9929	JOSD1	-	137	15425	-54.85476954568824	-0.6167997519844757	24.161544863493642	0.003738413675810805
H2	H2.a	chr1	228487553	149603	RNF187	+	-186	8822	-42.890012854296224	0.30614264666809965	24.1109958847561	0.003813240373655576
H2	H2.a	chr2	5673492	102723818	LINC01248	-	-17626	56978	-36.566610642354135	-0.3053672615030146	24.023864927270473	0.003931523351021218
H2	H2.a	chr4	176792414	7424	VEGFC	-	-331	109212	-34.95136426269311	-0.226495828297429	24.011816120399708	0.003931523351021218
H2	H2.a	chr2	239348007	100616360	MIR2467	-	-3797	81	42.35319315838725	-0.5479683624208358	24.006498931067064	0.003931523351021218
H2	H2.a	chr11	73218018	5029	P2RY2	+	280	24130	-28.485779912592875	-0.08917771985034308	24.00342467760361	0.003931523351021218
H2	H2.a	chr5	39034530	253260	RICTOR	-	-39878	136488	36.862659370388	-0.8241382947724223	23.988974862083712	0.0039365368999213736
H2	H2.a	chr4	1210418	285463	CTBP1-AS	+	-298	8472	-26.568367176625095	-0.38274543135308625	23.973837850662427	0.003943116687705666
H2	H2.a	chr16	22814863	9956	HS3ST2	+	-324	101800	-31.66322858675885	-0.017296692341004814	23.924213139416153	0.004021252709518597
H2	H2.a	chr13	21669503	2254	FGF9	+	1573	33426	-37.42861462272379	-0.04672931203127846	23.8552080912157	0.004142596300801363
H2	H2.a	chr17	62627699	9902	MRC2	+	-298	66201	-37.31341644546648	-0.030052226080975738	23.76811261412945	0.0043080769644070005
H2	H2.a	chr11	2791724	338653	KCNQ1-AS1	-	-69845	21435	-32.53841560758519	-0.35076241109576395	23.724612147310822	0.004380009584727252
H2	H2.a	chr1	11479009	57540	DISP3	+	229	58346	37.165389107389046	-0.36144441398454635	23.69941421103546	0.0043876119232424595
H2	H2.a	chr6	17600658	51439	FAM8A1	+	-371	11433	-35.539524808911594	0.18310503252493932	23.698225664319487	0.0043876119232424595
H2	H2.a	chr6	105994856	639	PRDM1	+	91464	23620	-38.964140403388434	-0.7308565104852689	23.676984262617033	0.004401042182454279
H2	H2.a	chr16	89201591	146429	SLC22A31	-	1470	4361	-32.71370854087637	-0.4129173440545249	23.669568687569686	0.004401042182454279
H2	H2.a	chr10	51074333	5592	PRKG1	+	141	1223877	-46.25330325629767	-0.12217894751082213	23.635996705635208	0.004452304065890471
H2	H2.a	chr13	112068912	6656	SOX1	+	-1313	4108	-31.448182097444644	-0.5097189574451648	23.59784713345342	0.004515049127400113
H2	H2.a	chr1	45521508	5052	PRDX1	-	-430	10904	38.697859575974384	-0.1651329250436828	23.52996839340958	0.004650135830756034
H2	H2.a	chr15	94231673	55784	MCTP2	+	66528	185752	-29.30147602701856	-0.356007220873066	23.467242488995886	0.004776630693162908
H2	H2.a	chr12	51391870	11226	GALNT6	-	454	39368	-33.84402930506472	-0.22494748723340915	23.45036651450079	0.004787628053865491
H2	H2.a	chr2	219642752	6508	SLC4A3	+	-15182	14411	-45.15066792018774	-0.1722898944984294	23.44083158786689	0.004787628053865491
H2	H2.a	chr17	34581435	124842	TMEM132E	+	-686	58570	37.92545317913565	-0.7878648798378483	23.38092096751675	0.004903444849896132
H2	H2.a	chr3	25664660	7155	TOP2B	-	161	66595	-44.3915216431929	0.48249011747049686	23.37311333302555	0.004903444849896132
H2	H2.a	chr17	81345123	284186	TMEM105	-	14449	19404	33.799965154923086	-0.069135000040531025	23.34545522559773	0.004946669306126062
H2	H2.a	chr17	30710048	440423	SUZ12P1	+	-440	66822	-39.13605727234024	-0.1623566733662455	23.299335770827163	0.005038564043469875
H2	H2.a	chr7	157078490	9690	UBE3C	+	60471	130412	-31.677597207355085	-1.1928088715622032	23.271423693031984	0.00508397470124465
H2	H2.a	chr7	129502425	100287482	SMKR1	+	54	10454	-39.01740003070945	-0.08524475147835635	23.255179982146757	0.005098924627815475
H2	H2.a	chr17	48586063	3213	HOXB3	-	3441	33753	-39.05073098749458	-0.08250114402467265	23.200634277267294	0.0051829835230123794
H2	H2.a	chr2	165953721	79809	TTC21B	-	-117	80477	-46.74040614073379	-1.2965600849912877	23.192770021416884	0.0051829835230123794
H2	H2.a	chr17	44775420	4185	ADAM11	+	-16241	22668	30.17530471055164	-0.34067580781770285	23.19229267232872	0.0051829835230123794
H2	H2.a	chr13	112068914	6656	SOX1	+	-1315	4108	-29.727873670696873	-0.5062813248299451	23.123206560625185	0.00534369466125619
H2	H2.a	chr5	6583521	255167	LINC01018	+	-245	5225	-39.19479578940518	0.07450707414625865	23.11207493552077	0.005345978336125849
H2	H2.a	chr20	16368346	55614	KIF16B	-	-205088	206592	28.671409845628887	0.09060805537839914	23.063821819726414	0.005452680497243811
H2	H2.a	chr22	50169605	56666	PANX2	+	1126	9565	-22.9437070363425	-0.4950465824515218	23.040644710616167	0.00548960988415405
H2	H2.a	chr20	2693063	57593	EBF4	+	-185	67231	-35.5262555176565	0.35695108139208637	23.017786109666183	0.005526030946699775
H2	H2.a	chr19	17338087	84705	GTPBP3	+	-570	5215	-44.20079954544331	-0.8891397489800393	22.98610387546061	0.0055884412325704165
H2	H2.a	chr18	50194881	4645	MYO5B	-	-200	372296	-49.696114419449295	0.1504013954098061	22.95596083054157	0.0056471924930779375
H2	H2.a	chr17	48542170	100874362	HOXB-AS1	+	2181	6891	-27.05696197423773	-0.6976008662597557	22.9104250072795	0.005752602294931032
H2	H2.a	chr6	7542586	1832	DSP	+	-1011	45143	-39.74122521548652	0.16822971356004354	22.88727305532582	0.005786021112968735
H2	H2.a	chr1	32886796	3208	HPCA	+	-299	8150	-24.795610718562294	-0.5217502454466252	22.879474759005248	0.005786021112968735
H2	H2.a	chr2	127719382	84826	SFT2D3	+	-18359	2811	-31.10938251860744	-0.553493797314394	22.860722322506618	0.00581293795572527
H2	H2.a	chr11	63814128	144097	SPINDOC	+	-754	14345	-25.760574310206405	-0.19848439516920074	22.827714849060733	0.005852721403069895
H2	H2.a	chr11	104164234	80310	PDGFD	-	-65	257114	-33.28151994190594	-0.044670804838524404	22.82160057053401	0.005852721403069895
H2	H2.a	chr1	85259666	148423	C1orf52	-	-6	9719	-35.90627924503115	0.25441505779475415	22.818418016137034	0.005852721403069895
H2	H2.a	chr17	36592358	79154	DHRS11	+	-562	9009	33.40593509630738	-0.29399550961036425	22.730671002403398	0.006087742814752161
H2	H2.a	chr13	77329140	23077	MYCBP2	-	2098	282386	-45.05700983363559	-0.6734134448992569	22.711670489228524	0.006087742814752161
H2	H2.a	chr20	57266159	655	BMP7	-	-492	97899	-33.6088280754215	-0.3503892670039814	22.692753203011673	0.006087742814752161
H2	H2.a	chr3	53494329	776	CACNA1D	+	720	317417	-36.32860309850438	-0.04126747012819906	22.68843465522069	0.006087742814752161
H2	H2.a	chr3	13896082	7476	WNT7A	-	15961	61537	37.5095889322504	0.4314333040063135	22.682641944595453	0.006087742814752161
H2	H2.a	chr8	38105651	9070	ASH2L	+	142	34288	-48.81457582027352	-0.6926692634425772	22.673994668918937	0.006087742814752161
H2	H2.a	chr3	128006763	29927	SEC61A1	+	45606	19315	-22.166180012353426	-0.7667287871107636	22.66436542739357	0.006087742814752161
H2	H2.a	chr8	8892547	9258	MFHAS1	-	-1074	109133	-34.07065916651318	-0.8747660928771173	22.658361192327316	0.006087742814752161
H2	H2.a	chr6	42134212	647024	C6orf132	-	-8765	41859	-20.531589574522314	0.8111380811399588	22.657759209465752	0.006087742814752161
H2	H2.a	chr10	122375129	59338	PLEKHA1	+	-551	57778	29.999416945577405	-0.5194482348420015	22.62304389810584	0.006169077157018107
H2	H2.a	chr8	8892687	9258	MFHAS1	-	-934	109133	-30.887985955183495	-0.48681895413608084	22.535964468726462	0.0064243928934426
H2	H2.a	chr9	74497051	6096	RORB	+	285	189866	-26.3913835841206	0.4504702307789955	22.50555334103108	0.0064959733529094755
H2	H2.a	chr11	119321103	4162	MCAM	-	3973	8607	-43.944753438359335	-0.8804332420335691	22.455379267984384	0.006590177315203487
H2	H2.a	chr2	219057818	100422957	MIR3131	-	-932	63	-32.19335398020598	-0.7294863258163268	22.453123584936186	0.006590177315203487
H2	H2.a	chr10	92420293	100507674	MARK2P9	+	-1632	946	-26.548930395505643	-0.5124030978592604	22.450778924212514	0.006590177315203487
H2	H2.a	chr6	167827783	4301	AFDN	+	-148	144386	-33.54040217854656	-0.2601815592174238	22.427154259313276	0.006640704566713847
H2	H2.a	chr7	43877700	64951	MRPS24	-	8154	2989	31.949360410426422	-0.6488537783800918	22.362584158548994	0.006782870965660858
H2	H2.a	chr12	106248479	10970	CKAP4	-	544	10055	35.91803411302161	-1.0505320723666753	22.36209632757423	0.006782870965660858
H2	H2.a	chr2	238847841	117581	TWIST2	+	191	39221	-33.73978690057219	-0.07301566029112794	22.355985632794866	0.006782870965660858
H2	H2.a	chr9	34590975	1271	CNTFR	-	835	38709	-23.634204652870636	-0.26832284672743034	22.351068639211107	0.006782870965660858
H2	H2.a	chr21	41953750	25966	C2CD2	-	-140	68781	36.07768284081859	0.0018423986330947302	22.3143433936143	0.0068686271380369885
H2	H2.a	chr17	45896246	100130148	MAPT-IT1	+	-463	3016	-31.50117029693823	-0.3149856079020481	22.30948312750423	0.0068686271380369885
H2	H2.a	chr14	49635595	55172	DNAAF2	-	365	10057	-26.230610238419313	-0.2964815773712286	22.266075546829125	0.006980468760412891
H2	H2.a	chr17	45051616	79877	DCAKD	-	-45	28324	40.762526721698634	-0.21195036517660198	22.261168119112845	0.006980468760412891
H2	H2.a	chr17	81165889	9625	AATK	-	-183	48777	-32.3842939285234	-0.2523290191193159	22.245059470392626	0.007007851093150384
H2	H2.a	chr1	3069957	63976	PRDM16	+	-779	369444	-39.53336003770171	-0.07500186909243685	22.23577212634798	0.007010532532713237
H2	H2.a	chr6	43275223	10864	SLC22A7	+	23037	7279	31.74835342949994	-0.39609623421690243	22.223820394099363	0.00702309301486082
H2	H2.a	chr4	98993605	23173	METAP1	+	2032	67173	30.606919055414593	-0.6480821421225158	22.212433396249267	0.007033745481282844
H2	H2.a	chr5	134738661	819	CAMLG	+	-181	13681	-36.96056334305818	0.09605131238842787	22.189263583970263	0.007055504552348359
H2	H2.a	chr8	98117616	10940	POP1	+	224	42002	-37.81769374652175	-0.30668213207264505	22.173893914428017	0.007055504552348359
H2	H2.a	chr22	44668372	55615	PRR5	+	175	69135	-25.564362651749352	-0.18553645962909682	22.166390629764145	0.007055504552348359
H2	H2.a	chr9	130663540	59335	PRDM12	+	1054	18404	-32.39143146159455	-0.23210637019798505	22.161986395197495	0.007055504552348359
H2	H2.a	chr16	1072969	6755	SSTR5	+	-213	8699	-25.19371486960142	-0.7790588310613231	22.15815670870282	0.007055504552348359
H2	H2.a	chr9	132590897	56751	BARHL1	+	-8291	7648	-34.52213005459012	0.11140863530618797	22.14912609668085	0.007055504552348359
H2	H2.a	chr15	88257039	4916	NTRK3	-	308	379975	-29.190754279066997	-0.43532226002893587	22.142448315901596	0.007055504552348359
H2	H2.a	chr4	15778667	952	CD38	+	-402	74979	-30.066570104237965	-0.48680776070276616	22.131715862761304	0.007055504552348359
H2	H2.a	chr21	29024442	10600	USP16	+	175	29870	-28.670776866035723	-0.3422082577207808	22.126476769215166	0.007055504552348359
H2	H2.a	chr4	186145021	25854	FAM149A	+	-180	27823	-43.626260897013985	0.21584509003789956	22.123737800482267	0.007055504552348359
H2	H2.a	chr1	32900927	113452	TMEM54	-	-513	6848	-22.2280540488502	-1.001756710470535	22.09816680776648	0.007120073259785736
H2	H2.a	chr6	34538353	25803	SPDEF	-	-17980	18532	-21.544238828978845	-0.026344176769048617	22.089530928270012	0.0071222513130788125
H2	H2.a	chr20	45100968	3787	KCNS1	-	-144	9897	-35.049767987164145	-0.2881657870846183	22.049462615196095	0.007215944040903469
H2	H2.a	chr1	226223661	83881	MIXL1	+	-43	3438	-25.549795181337362	-0.844709738509261	22.04844783386659	0.007215944040903469
H2	H2.a	chr18	46071765	9050	PSTPIP2	-	-519	88749	-23.629874725140777	-0.4118013124064689	22.00697570822723	0.007319770248436723
H2	H2.a	chr16	1300992	7329	UBE2I	+	8161	17866	-36.773958353783144	-0.5693232859334472	22.004582189065417	0.007319770248436723
H2	H2.a	chr1	21622380	5909	RAP1GAP	-	-29475	55635	38.19901048128552	-0.7714751324530056	21.997282198767458	0.007319770248436723
H2	H2.a	chr9	131279004	286336	FAM78A	-	2485	18442	-32.32791957742479	-0.467487086531809	21.9866193549051	0.007330506193032857
H2	H2.a	chr8	143760935	105375800	LOC105375800	-	427	2015	-37.90205561887367	-0.7912784041622274	21.948371928956142	0.007441320968939366
H2	H2.a	chr11	67303913	54961	SSH3	+	-465	9160	35.760616519785124	-0.6065339041357487	21.934457405053585	0.007441320968939366
H2	H2.a	chr20	25585264	22981	NINL	-	-267	132835	-38.5673721687493	-0.5470508400248482	21.927843406605067	0.007441320968939366
H2	H2.a	chr3	45225950	25907	TMEM158	-	-372	1859	-34.86104101017309	-0.029117302477279356	21.926743974921017	0.007441320968939366
H2	H2.a	chr4	3199831	345222	MSANTD1	+	44538	12245	30.317168365908078	-0.5671757125567609	21.90889666276265	0.007480805342036986
H2	H2.a	chr22	49962738	102465493	MIR6821	+	128	74	-24.54145682997531	-0.05559016615985037	21.810271558364605	0.007810592135473486
H2	H2.a	chr3	143119851	9435	CHST2	+	-75	4239	-34.144715113603276	-0.4914317933160216	21.797901975119874	0.007810592135473486
H2	H2.a	chr1	47450003	102724077	LINC01389	-	12686	56522	33.72940482780733	-0.5597020918762391	21.774227999123152	0.007810592135473486
H2	H2.a	chr2	206442990	8745	ADAM23	+	654	177488	36.5578458980349	-0.11961329411604077	21.766060549873547	0.007810592135473486
H2	H2.a	chr3	62377447	55079	FEZF2	-	3932	3844	-35.458823013196465	0.0433913068884527	21.762201600948433	0.007810592135473486
H2	H2.a	chr1	9910630	56998	CTNNBIP1	-	372	61983	11.0344831157631	-0.4769696355900473	21.761272300358108	0.007810592135473486
H2	H2.a	chr6	109978235	2830	GPR6	+	21	2466	-29.849576534909687	-0.40887226673395966	21.756933576760094	0.007810592135473486
H2	H2.a	chr12	20368794	5139	PDE3A	+	451	314863	32.77806968135885	-0.4844434094017393	21.752639445199026	0.007810592135473486
H2	H2.a	chr6	114343353	222537	HS3ST5	-	280476	7292	-34.89203548158719	-0.05548454381096826	21.75255571202229	0.007810592135473486
H2	H2.a	chr9	114155920	85301	COL27A1	+	-375	156972	-36.82903752514072	-0.9111446234223489	21.75086597730384	0.007810592135473486
H2	H2.a	chr16	1261604	23430	TPSD1	+	-5332	2222	-31.771797421527175	-0.8309560539983567	21.738735353030513	0.007830020035827792
H2	H2.a	chr14	51652418	122786	FRMD6	+	-560	78869	-38.860841527928535	-0.47200237923753363	21.677523015231728	0.00805304147072092
H2	H2.a	chr11	64291414	50801	KCNK4	+	-93	8711	-22.88556650260464	-0.15298056689516049	21.665694497875037	0.008072043711956921
H2	H2.a	chr1	69567466	57554	LRRC7	+	-281	556304	-35.432961058686416	-0.26186362673284497	21.649142387518715	0.008111158505108145
H2	H2.a	chr7	157010769	645249	MNX1-AS1	+	88	5568	35.719463931508756	-0.4411412144720411	21.57189876709281	0.008412616811949223
H2	H2.a	chr11	129373415	8538	BARX2	+	2571	76294	-25.358658445684615	-0.1853370069149845	21.56018469828446	0.008418728986824877
H2	H2.a	chr6	29748448	285830	HLA-F-AS1	-	-601	22449	-40.37380607024786	-0.028798287841723943	21.55608577368414	0.008418728986824877
H2	H2.a	chr20	62303437	11047	ADRM1	+	-541	5967	-50.73564675499473	-0.5033394437908245	21.548824663239984	0.008419131415722205
H2	H2.a	chr1	50427903	63950	DMRTA2	-	4456	5897	-33.345937903246615	-0.21477309467986724	21.536530504892358	0.008441777207907073
H2	H2.a	chr8	143791375	100126338	MIR937	-	-21667	86	35.392392279688885	-0.9155562603844184	21.51591234796566	0.008501423285033897
H2	H2.a	chr8	93741085	389677	RBM12B	-	89	9496	-40.35220890579298	-0.5478045938125579	21.473577899115874	0.00865912110267094
H2	H2.a	chr17	49968648	1748	DLX4	+	550	5762	-34.49447517398663	-0.20486451875013517	21.415252623623815	0.008891017176144695
H2	H2.a	chr17	83099836	284207	METRNL	+	-20145	15436	-33.646095914038355	0.17056767010251037	21.408153884354768	0.008891017176144695
H2	H2.a	chr15	82647723	283692	CPEB1-AS1	+	47	45051	-32.983082068898455	-1.0479719526074351	21.4017940852888	0.008891017176144695
H2	H2.a	chr12	108858567	54434	SSH1	-	984	65665	-21.927625652861163	-0.06316219248227715	21.392038234054866	0.008903877227581932
H2	H2.a	chr1	91885806	7049	TGFBR3	-	-473	205937	-48.555008240171254	-0.26681256853718704	21.366855121677965	0.008962816904125506
H2	H2.a	chr19	1999099	55643	BTBD2	-	-16604	30256	-22.967221231295763	-1.0042915409877915	21.365495862112553	0.008962816904125506
H2	H2.a	chr14	105475119	1397	CRIP2	+	-344	5396	-23.89110281114739	-0.26634396758012274	21.321001552007647	0.009140271436430517
H2	H2.a	chr18	9137201	23253	ANKRD12	+	362	148423	-60.99182038137075	-0.4343837032773015	21.282124867887354	0.009294100126081253
H2	H2.a	chr3	22372725	100874221	ZNF385D-AS2	+	-415586	22690	-26.326627512779783	-0.17234637869051117	21.271554485167215	0.00931211620311198
H2	H2.a	chr4	152937753	729870	LOC729870	-	916	2322	-44.74428610053678	0.03269780171497019	21.260312263362234	0.009333558013707081
H2	H2.a	chr5	51383068	3670	ISL1	+	56	11606	-39.76295754289962	-0.45633464894292397	21.243530513075612	0.009382244691557878
H2	H2.a	chr9	126613185	4010	LMX1B	+	1258	86590	-25.091935343218005	-0.06582523858165903	21.206027301685523	0.009533823565652603
H2	H2.a	chr6	165663094	10846	PDE10A	-	994	334814	-39.641311419959564	-0.5939000713317925	21.185812248618255	0.009600987067252105
H2	H2.a	chr15	77632555	84894	LINGO1	-	28	19504	-37.52063400680339	-0.386110753616991	21.171397669440505	0.009617968394824953
H2	H2.a	chr12	53492888	7786	MAP3K12	-	-6772	19169	-40.845186875430656	-0.7634705105066164	21.168976113510464	0.009617968394824953
H2	H2.a	chr7	12687161	10124	ARL4A	+	125	3648	-43.4609328683201	-0.17818549045084434	21.14431116197132	0.00967826245104609
H2	H2.a	chr19	14405933	10212	DDX39A	-	-13450	10586	28.442326086536085	-0.6155344732293567	21.14254879794362	0.00967826245104609
H2	H2.a	chr12	46268851	81539	SLC38A1	-	-574	86370	-36.84065473383306	-0.6572630736844021	21.13700183477767	0.00967826245104609
H2	H2.a	chr1	168136848	23432	GPR161	-	141	57166	-51.96479196984487	0.3612059793747486	21.122868548119214	0.009716283849695202
H2	H2.a	chr15	100559072	441733	PRKXP1	-	-211	11532	31.854340709405978	-0.5285000069204545	21.112822034783555	0.009733791578915615
H2	H2.a	chr7	6855336	221960	CCZ1B	-	29041	27361	30.272473630582656	-0.15570724178933987	21.092793441056294	0.009791061942740813
H2	H2.a	chr19	14091450	90378	SAMD1	-	875	2730	-38.696217944569895	-0.48668269194318003	21.08403090888031	0.009791061942740813
H2	H2.a	chr7	29806412	644150	WIPF3	+	142	110513	-66.41945454731206	-0.4693340587903095	21.079451407737345	0.009791061942740813
H2	H2.a	chr2	65431603	200734	SPRED2	-	-919	121672	-42.083882489517826	-0.39658455954041966	21.07542003379336	0.009791061942740813
H2	H2.a	chr10	6089258	84991	RBM17	+	88	28114	-39.11559630870966	-0.5494333429295587	21.03994639169786	0.009940320424665791
H2	H2.a	chr11	63491017	117245	HRASLS5	-	-191	29805	-23.160586706201368	-1.1194660979333853	21.01710086265611	0.010025683280911291
H2	H2.a	chr15	62391872	102464834	MIR6085	+	-48843	110	33.12837796325488	-0.6469069677401683	20.981130526588	0.01018140965123565
H2	H2.a	chr16	31443276	283933	ZNF843	-	116	7723	-34.755344424925596	-0.6128684340910464	20.973293989116446	0.010188950305675848
H2	H2.a	chr7	169384	105375115	LOC105375115	+	5536	1094	-21.32041799429117	-0.8410677345481874	20.94900344549056	0.010268879215799097
H2	H2.a	chr3	159764568	100874433	IQCJ-SCHIP1-AS1	-	-4044	3231	-36.94575571950826	-0.4905838168552782	20.944652698270506	0.010268879215799097
H2	H2.a	chr8	60281350	767	CA8	-	-73	75399	34.65967037136588	-0.2766114793108768	20.93919857737962	0.010268879215799097
H2	H2.a	chr6	33289242	9277	WDR46	-	-285	10425	-35.047990305443435	0.2743524094499554	20.921834660647512	0.01027630294223874
H2	H2.a	chr11	64879224	10938	EHD1	-	456	26042	-32.64402394140596	-0.6394650674113035	20.92064682488651	0.01027630294223874
H2	H2.a	chr19	33795858	79047	KCTD15	+	988	18916	32.75570065570744	-0.10006509279282222	20.918878511772114	0.01027630294223874
H2	H2.a	chr2	222298262	151278	CCDC140	+	-115	7071	32.04539215796652	-0.42785898482919255	20.88446709272804	0.010428386126030078
H2	H2.a	chr19	30226595	9745	ZNF536	+	145798	185667	-27.43576801171862	-0.03945005025240601	20.866927489460018	0.010490035183834422
H2	H2.a	chr5	173233892	1482	NKX2-5	-	-1420	3209	-29.317050967331372	-0.7076590088705556	20.833343690085794	0.010630606121447814
H2	H2.a	chr7	24757443	1687	GSDME	-	-21	59110	34.21462132686302	-0.7379257512366939	20.828994008299972	0.010630606121447814
H2	H2.a	chr19	35040955	3249	HPN	+	-449	26068	31.040062259483893	0.838763391140248	20.80866816302519	0.010709367654704897
H2	H2.a	chr2	46055	642273	FAM110C	-	-533	7775	-35.948355368323206	0.5764333961491928	20.76939024529986	0.010896126954500047
H2	H2.a	chr4	185691195	8470	SORBS2	-	34226	71526	35.21789115393686	-0.5795151013008947	20.761491421647	0.010906094079814037
H2	H2.a	chr6	7542578	1832	DSP	+	-1003	45143	-35.943234508391306	0.16753372852238815	20.751789603536853	0.010916028409279153
H2	H2.a	chr12	6867776	7167	TPI1	+	-247	3418	-46.48683504426646	-0.3412474140087533	20.736449322851858	0.010916028409279153
H2	H2.a	chr19	55442257	729956	SHISA7	-	-606	14126	-29.23882848034556	-0.22311299776193796	20.735512281864246	0.010916028409279153
H2	H2.a	chr11	46392333	1132	CHRM4	-	5725	1817	-27.38738952990333	-0.564624107908528	20.735352734303873	0.010916028409279153
H2	H2.a	chr9	96449895	22927	HABP4	+	260	41182	18.579115970670454	-0.2405817824982592	20.698036422236886	0.011095728763548012
H2	H2.a	chr6	3751430	221749	PXDC1	-	-582	29411	35.1093441639839	0.1624512657719418	20.69035712639055	0.01110528519528898
H2	H2.a	chr7	138981056	57670	KIAA1549	-	-262	149938	34.551948525454556	0.4831072103927421	20.640200658885142	0.011343257455605988
H2	H2.a	chr11	65887939	9158	FIBP	-	-600	4800	-28.22415621845529	-0.23104839458296972	20.63775699473971	0.011343257455605988
H2	H2.a	chr1	210232881	56256	SERTAD4	+	-79	13830	-33.7058347461929	-0.7473102598645581	20.613447635603684	0.011452414798672778
H2	H2.a	chr1	1116968	54991	C1orf159	-	612	34539	-35.7134554763171	-0.43848653211619015	20.56952224517609	0.011676025746497624
H2	H2.a	chr4	1472286	54729	NKX1-1	-	65844	3511	-27.343161136904733	-0.9853669942561597	20.56453790523487	0.011676025746497624
H2	H2.a	chr2	174335769	100131390	SP9	+	-676	2448	-23.494642774309746	0.15261540078191932	20.557887594883148	0.01168049639353446
H2	H2.a	chr17	81165779	388428	PVALEF	+	-272	17658	-21.25332140698562	-0.5077954270374136	20.547318806321286	0.011709024380316475
H2	H2.a	chr6	52362405	85315	PAQR8	+	-277	45650	-21.272132890823794	-0.33325254759522027	20.537535999804053	0.011714445012811048
H2	H2.a	chr12	2960123	7004	TEAD4	+	-541	81095	-27.49083981037677	0.00943308257550537	20.526067409319822	0.011714445012811048
H2	H2.a	chr17	81519343	71	ACTG1	-	6544	2829	-32.715514703394994	-0.2407850778918062	20.52603636926704	0.011714445012811048
H2	H2.a	chr19	5978453	100128568	LOC100128568	+	-50	41961	29.825163063630523	0.4160928143268466	20.523017171796972	0.011714445012811048
H2	H2.a	chr10	75401120	100131213	ZNF503-AS2	+	408	7455	-32.39313366703495	-0.4770632795677838	20.514257779178614	0.011728325135170766
H2	H2.a	chr5	135535997	4762	NEUROG1	-	48	1668	33.930814609880485	-0.10870092789582979	20.5091496473856	0.011728325135170766
H2	H2.a	chr16	28320413	388228	SBK1	+	-27894	31331	24.796042462561392	-0.5013336256270147	20.499847132785042	0.01174996528505381
H2	H2.a	chr10	11165849	10659	CELF2	+	-819	171644	-39.68006355294271	-0.9758822202622306	20.492735942197154	0.011758283835905492
H2	H2.a	chr22	44668363	55615	PRR5	+	184	69135	-21.088404230306526	-0.18876527750894553	20.479635495722032	0.011803592642539376
H2	H2.a	chr1	228275963	574407	OBSCN-AS1	-	62299	9190	-22.518135178875394	0.5384643215788784	20.43601979643673	0.011993086236049728
H2	H2.a	chr15	77944584	645752	LOC645752	-	17738	12630	-47.06429634425912	-0.1889589799474576	20.435863805588504	0.011993086236049728
H2	H2.a	chr19	35558546	495	ATP4A	-	-5112	13466	-34.94991441597299	-0.8201347504484059	20.43203971829687	0.011993086236049728
H2	H2.a	chr10	114404568	84632	AFAP1L2	-	-210	109955	33.799410141908766	-0.2937118335783092	20.424132495069422	0.012007110817991138
H2	H2.a	chr2	240578241	101752400	CAPN10-DT	-	-8075	3567	-29.594576600843325	-0.8904985660492324	20.374071103745642	0.01226714665425272
H2	H2.a	chr8	8892676	9258	MFHAS1	-	-945	109133	-33.07801744835206	-0.47914534385544233	20.371840089368128	0.01226714665425272
H2	H2.a	chrX	12791828	5634	PRPS2	+	-473	32873	-28.24530893102392	-0.748009092386993	20.363826299752816	0.012282502326690321
H2	H2.a	chr6	147508171	389432	SAMD5	+	521	61330	-31.93827361833504	0.5416024127714987	20.316703476525486	0.012464080640264587
H2	H2.a	chr3	120451591	11167	FSTL1	-	520	56858	-22.19485872191934	-0.8058047113702445	20.31100574361733	0.012464080640264587
H2	H2.a	chr3	50155222	6405	SEMA3F	+	-177	34031	19.71434952062953	-0.14544166866755387	20.310640120790595	0.012464080640264587
H2	H2.a	chr19	32692170	390916	NUDT19	+	-209	21836	-43.326780760996165	-0.21230644442218602	20.308932419005714	0.012464080640264587
H2	H2.a	chr10	111077050	150	ADRA2A	+	-18	3873	29.71900558790713	0.20007097565917958	20.307892816366284	0.012464080640264587
H2	H2.a	chr2	36356115	51232	CRIM1	+	112	194909	-33.4217819390694	-0.3659977220074999	20.286393537222427	0.012552083613971421
H2	H2.a	chr1	15848462	729614	FLJ37453	-	315	13933	-44.209487971238644	-0.8881798994389443	20.271681403786847	0.012552083613971421
H2	H2.a	chr8	142403291	203062	TSNARE1	-	42	191170	-34.795357375269965	0.037113177125909565	20.269295865071523	0.012552083613971421
H2	H2.a	chr3	42014229	54986	ULK4	-	51789	612038	-38.63422561301002	-0.6456775603632047	20.26853035318354	0.012552083613971421
H2	H2.a	chr15	73926856	4016	LOXL1	+	-398	25684	21.6991194423953	-0.5634324753818427	20.26698088695167	0.012552083613971421
H2	H2.a	chr1	237042967	6262	RYR2	+	-565	791587	-23.516862610302766	-0.6253423232255731	20.249332472697603	0.012568214414963605
H2	H2.a	chr2	206160106	1933	EEF1B2	+	-512	3336	-45.18958519480342	-0.6477004000848545	20.246522771346825	0.012568214414963605
H2	H2.a	chr10	13161480	55388	MCM10	+	74	49551	-28.185669428319013	-0.8607984277347682	20.231497794781173	0.012568214414963605
H2	H2.a	chr6	38640026	114781	BTBD9	-	-122	471698	-37.92202125084511	7.835171350063891e-4	20.22961109972924	0.012568214414963605
H2	H2.a	chr19	8109378	84467	FBN3	-	-39491	83468	-18.75487020625843	-0.3836349293422014	20.229182109722103	0.012568214414963605
H2	H2.a	chr2	36356960	51232	CRIM1	+	-733	194909	32.940333232805635	0.07239259076988784	20.22713511895278	0.012568214414963605
H2	H2.a	chr19	3506983	51343	FZR1	+	-686	30461	-29.042969405238473	-0.5448419970946257	20.220049529070288	0.012568214414963605
H2	H2.a	chr17	79023960	114897	C1QTNF1	+	110	25719	-31.127899063222703	0.22832436884673896	20.218628595796346	0.012568214414963605
H2	H2.a	chr3	196639566	375387	NRROS	+	130	22308	-43.21075983983931	-0.5126428073235929	20.214606249583824	0.012568214414963605
H2	H2.a	chr16	176663	3039	HBA1	+	-12	872	-40.91322852178438	-0.5909007476287502	20.210781834720628	0.012568214414963605
H2	H2.a	chr19	46487656	57469	PNMA8B	-	-8256	4722	-21.555875264038473	0.05129474108164299	20.19282815392318	0.012651680319476421
H2	H2.a	chr5	129905294	337876	CHSY3	+	-464	281805	-36.00473048899974	-0.4361455087614175	20.18307626967807	0.012673362360536601
H2	H2.a	chr6	99613872	59336	PRDM13	+	-7098	8805	-19.814919057998598	-0.04526564834595745	20.173352363558045	0.012673362360536601
H2	H2.a	chr11	20669450	4745	NELL1	+	101	906133	-27.728405476724532	-0.28551207195085637	20.168786787509553	0.012673362360536601
H2	H2.a	chr11	61967947	2495	FTH1	-	287	3376	-35.067916218229	-0.704086994975739	20.168531976250478	0.012673362360536601
H2	H2.a	chr16	21635859	10261	IGSF6	-	-16807	11383	27.66124765106876	-0.3625414812415664	20.15582325713536	0.012723082517618105
H2	H2.a	chr17	4584645	342527	SMTNL2	+	-106	23781	-24.023527751021724	-1.132758462652392	20.146252739617495	0.012752155225464282
H2	H2.a	chr15	34436825	23015	GOLGA8A	-	-641	58398	-24.450795992900815	-0.2319196899862887	20.1399343340944	0.012759676680011899
H2	H2.a	chr19	50922513	9622	KLK4	-	11775	4387	-25.608768400656793	-0.057061790734155134	20.11328049606771	0.01290218965268837
H2	H2.a	chr3	128421940	285224	DNAJB8-AS1	+	41654	8724	-20.86482921048625	0.04637412699146032	20.10835160929279	0.01290218965268837
H2	H2.a	chr21	26845300	9510	ADAMTS1	-	-109	9123	-25.819490491005062	-0.274938823974862	20.06557498004267	0.01315077343014793
H2	H2.a	chr2	95382456	51011	FAHD2A	+	20244	10432	-24.465770375416977	-0.776789095324411	20.056698139580284	0.01315077343014793
H2	H2.a	chr5	155728349	6444	SGCD	+	598408	431303	-25.355486686809733	0.544470118087073	20.056451780020936	0.01315077343014793
H2	H2.a	chr3	133746543	7018	TF	+	-410	32874	-32.23785667839224	0.20817769672249847	20.04041320511631	0.013226165939963836
H2	H2.a	chr19	52923274	388559	ZNF888	-	5343	12039	34.71382127926686	0.05429243884978478	20.02194128050243	0.013319026535968614
H2	H2.a	chr2	72915927	2016	EMX1	+	1548	17417	-35.461925529546306	0.38596078671658635	20.004549753023795	0.013405062762452295
H2	H2.a	chr21	45974216	101928796	LOC101928796	+	-1246	1984	-33.680515848614334	-0.06724162802242506	19.999015181871616	0.013408352356706472
H2	H2.a	chr16	23713164	10595	ERN2	-	-336	23196	-31.39011818007947	-0.3232671073736337	19.990408607033864	0.013433301369713107
H2	H2.a	chr1	1254371	388581	C1QTNF12	-	7649	4277	33.999413429157315	-0.39030468072106717	19.976596686110113	0.013495079661539025
H2	H2.a	chr17	81738785	1468	SLC25A10	+	-26549	8781	-18.70007863551614	-0.26055252934277606	19.959749604452284	0.013557479957803821
H2	H2.a	chr17	17839873	6720	SREBF1	-	2862	25663	-30.858048955496496	0.035932671009775714	19.957738895104526	0.013557479957803821
H2	H2.a	chr22	46149525	5465	PPARA	+	1071	93161	-27.693234654536184	-0.280699685663846	19.94219851710995	0.01362022299085278
H2	H2.a	chr5	145828963	153768	PRELID2	-	-6406	79026	29.65236929584724	-0.8554928532754253	19.937302347253706	0.01362022299085278
H2	H2.a	chr15	88257043	4916	NTRK3	-	312	379975	-29.238331709964203	-0.4342641458874999	19.92970902472163	0.01362022299085278
H2	H2.a	chr12	52026018	3164	NR4A1	+	-3186	36676	-36.364278607057535	0.13874841164573376	19.928994580678584	0.01362022299085278
H2	H2.a	chrX	135343982	7626	ZNF75D	-	-105	95499	-30.336667889973633	-0.8654999937530239	19.915823229670078	0.013678942391934616
H2	H2.a	chr2	235494915	116987	AGAP1	+	-826	359114	-30.305542567190933	0.2624800284086405	19.907680857297507	0.013689675111928909
H2	H2.a	chr6	35688437	2289	FKBP5	-	-478	115331	-44.26313836042939	-1.244118125362473	19.90446899572278	0.013689675111928909
H2	H2.a	chr16	23182579	6340	SCNN1G	+	140	34161	-21.12564447537372	-1.1497816558434744	19.894104636334717	0.013728800146253155
H2	H2.a	chr9	14315979	4781	NFIB	-	1933	232204	30.78449534121348	0.5626435751680893	19.8684461106412	0.013862649759111006
H2	H2.a	chr9	132878722	158067	AK8	-	-89	153234	-38.99339796079843	-0.5708474289282307	19.86577810329602	0.013862649759111006
H2	H2.a	chr16	1265863	23430	TPSD1	+	-9591	2222	-20.571579113440677	-0.5423922946345208	19.84363526880636	0.013988474799485314
H2	H2.a	chr14	49894064	382	ARF6	+	-1046	4037	-42.23150146809951	-0.22041926552521365	19.815907419571694	0.014156844638284836
H2	H2.a	chr2	238847848	117581	TWIST2	+	184	39221	-33.8381492292164	-0.07383179124454217	19.79955005153611	0.0142423665496919
H2	H2.a	chr12	56223189	79035	NABP2	+	1152	5514	25.79819521356787	-0.7151159763969109	19.78872906892056	0.01428705705914414
H2	H2.a	chrX	9466390	6907	TBL1X	+	-1229	254580	-25.95669701585272	-0.6046286687089122	19.75016415705273	0.014514085565365386
H2	H2.a	chr7	55741145	360132	FKBP9P1	-	36578	23494	-25.397617171313797	-0.6314809295955195	19.74896834020657	0.014514085565365386
H2	H2.a	chr14	95876871	100507043	TUNAR	+	-99	48800	-32.78574175078053	0.13008504979173866	19.735430683076967	0.014580626083692389
H2	H2.a	chr20	62064773	100422838	MIR3195	+	29	84	-33.077186515078395	-1.2690968519761294	19.718262392570182	0.01462525872640747
H2	H2.a	chr7	27241031	2128	EVX1	+	1514	5275	-18.778779971210255	-0.5453224997411826	19.7150245023019	0.01462525872640747
H2	H2.a	chr1	30719542	100129196	MATN1-AS1	+	-770	7975	-23.366107565492417	0.1934964065931618	19.710857450689698	0.01462525872640747
H2	H2.a	chr5	176727019	102577424	LINC01574	+	16186	717	-26.793236457670954	-0.5993652014338307	19.710526301997973	0.01462525872640747
H2	H2.a	chr3	36944819	9881	TRANK1	-	-238	118241	-31.58623914101179	0.33731243860783383	19.68973928497567	0.014748617963112463
H2	H2.a	chr9	121290323	2934	GSN	+	-3743	46263	-20.856617013464245	-0.528503732153468	19.68164709494426	0.01477463519474344
H2	H2.a	chr1	226083857	105373113	LINC01703	+	-282	6715	-29.429237615259197	-0.44446023418013775	19.657474276822224	0.014925313379867565
H2	H2.a	chr4	121765216	132332	TMEM155	-	31	6253	-22.954086361306803	-0.0867456633803	19.65284490497676	0.014925313379867565
H2	H2.a	chr16	176671	3039	HBA1	+	-20	872	-41.70051852270041	-0.593824326312348	19.63733667840497	0.015010063636180971
H2	H2.a	chr8	144137633	51236	HGH1	+	136	3075	-34.890671997107255	0.051649328838214895	19.6212534507629	0.015099933318692993
H2	H2.a	chr10	15719827	8516	ITGA8	-	-508	206387	35.82601316062625	0.18750342989503466	19.614043574265317	0.015120052233412631
H2	H2.a	chr19	1325142	84939	MUM1	+	29835	23455	-27.821478744965717	-0.49485999299400285	19.600401558034456	0.01519134531345917
H2	H2.a	chr7	157983982	100506585	LOC100506585	+	-129397	11506	-20.001902275325836	-0.33421274372611787	19.591873532262184	0.015222267752752042
H2	H2.a	chr8	142275634	619434	LINC00051	+	-77278	10648	23.657531317444707	-0.13362915419342625	19.568428299814315	0.015372909244072995
H2	H2.a	chr16	80540645	83657	DYNLRB2	+	89	10076	-29.064760955443326	-0.21196048276521662	19.546332038945813	0.015514183058875862
H2	H2.a	chr10	130111460	387723	C10orf143	-	639	46924	34.95919039308938	0.12426182664940852	19.51538103124865	0.015729598500666752
H2	H2.a	chr3	137764776	8403	SOX14	+	-484	2039	37.82906801349575	-0.031432570473011644	19.502881665064045	0.015794801513183444
H2	H2.a	chr3	60995193	2272	FHIT	-	-256268	1504184	-32.02777755085034	-0.6554206292877098	19.49243493967976	0.01582271587074456
H2	H2.a	chr19	46513742	57469	PNMA8B	-	17830	4722	-21.20484897502984	-0.017926512806243904	19.490347275127075	0.01582271587074456
H2	H2.a	chr11	75668597	4135	MAP6	-	163	81517	-19.13212230150323	-0.5472838997140702	19.483461000095517	0.0158419624018061
H2	H2.a	chr1	36540257	1441	CSF3R	-	56943	17272	-20.011591035243022	-0.09994386442801267	19.46813263012858	0.015931582265687326
H2	H2.a	chr1	197911638	56956	LHX9	+	867	17639	-37.495072738243735	-0.0496986477489853	19.447849689308242	0.016063419351088286
H2	H2.a	chr2	27494995	64838	FNDC4	-	-264	3377	34.739208267371644	-0.2721751841644671	19.442811042193693	0.016067686518256064
H2	H2.a	chr7	102616701	100271927	RASA4B	-	-55	34439	-27.767124893374742	1.2544555312965564	19.43392417315175	0.01608236923359699
H2	H2.a	chr20	49982597	6615	SNAI1	+	379	5908	-38.660981394444306	-0.3997105159209029	19.432036130941434	0.01608236923359699
H2	H2.a	chr17	9003087	9423	NTN1	+	18455	222459	-32.72314284093522	-0.9713546077007075	19.41476717701185	0.01616658101853324
H2	H2.a	chr14	105061485	29933	GPR132	-	-4065	16162	-20.28226699234888	-0.1327745079829857	19.41307399950393	0.01616658101853324
H2	H2.a	chr9	137045775	56654	NPDC1	-	-449	6768	28.579690974674808	-0.8097622621456325	19.40032932071899	0.016208910441563206
H2	H2.a	chr9	93185212	65268	WNK2	+	-282	134444	-21.42082498355211	-0.8352609545194948	19.39843565276766	0.016208910441563206
H2	H2.a	chr2	221571653	2043	EPHA4	-	-705	154332	-21.038398332076063	-0.10618493085067554	19.39467798362412	0.016208910441563206
H2	H2.a	chr14	51989685	51637	RTRAF	+	-175	15193	30.02993426833624	-0.41019676888723583	19.390175603652033	0.01620938527475085
H2	H2.a	chr17	52158377	56934	CA10	-	-395	528460	-32.798696856735425	-0.3906591894692145	19.37541011653488	0.01629729840855511
H2	H2.a	chr10	62374054	22891	ZNF365	+	103	28302	-26.44842831227914	-0.31879355760325373	19.336057395302475	0.01659812560786827
H2	H2.a	chr6	7726130	654	BMP6	+	-31	155630	-34.696589258187934	-0.25697383356561515	19.325962767012854	0.01664756885719358
H2	H2.a	chr10	103276872	9118	INA	+	291	13189	-18.983647636514526	-0.1369998447607295	19.3116715001337	0.016702724762519987
H2	H2.a	chr8	73174660	157869	SBSPON	-	81388	28730	-33.96240475057072	-0.11245251996400335	19.310847699572996	0.016702724762519987
H2	H2.a	chr21	46667416	3275	PRMT2	+	-31821	19503	-20.062095167269565	-0.1139745585386896	19.291915814413905	0.016830469746481416
H2	H2.a	chr14	105196683	256281	NUDT14	-	15360	8387	-20.121800072407705	-0.08888666788552439	19.282307361376418	0.016876673357314353
H2	H2.a	chr2	223944714	57590	WDFY1	-	-673	70045	-31.859230027936665	0.1385277394845387	19.271908566554842	0.016912886334212625
H2	H2.a	chr15	81324091	80765	STARD5	-	-92	11518	-37.228692139227576	-0.1357851746013615	19.26949686382249	0.016912886334212625
H2	H2.a	chr10	52313839	100506939	PRKG1-AS1	-	-289	17281	-20.177120827992415	-0.20293001911052447	19.25836353784731	0.016973136617072133
H2	H2.a	chr17	39667567	5409	PNMT	+	414	2495	-21.73490311866051	-0.4908352742155748	19.220293004835145	0.017275740972483054
H2	H2.a	chr3	138348938	22808	MRAS	+	-88	56686	-24.978616872068052	-0.3728879881436732	19.201675459435126	0.017405579443634286
H2	H2.a	chr1	197911591	56956	LHX9	+	914	17639	-43.219293562457054	-0.5488459484338303	19.1883828172622	0.01745547505669404
H2	H2.a	chr22	20495104	84861	KLHL22	-	-779	54365	-41.12197996541918	-0.041197899766	19.187592909089908	0.01745547505669404
H2	H2.a	chr1	44843023	8643	PTCH2	-	79	23101	-25.571477811526208	-0.6080298070634212	19.168474848015656	0.017591557624710055
H2	H2.a	chr6	43174387	6722	SRF	+	-1997	9117	-23.77369184873265	-0.26180261303774977	19.16101194105353	0.017595408542733268
H2	H2.a	chr5	65722047	54557	SGTB	-	-67	56187	-46.36433513195982	-0.518971046777719	19.159497415563823	0.017595408542733268
H2	H2.a	chr1	31239569	79570	NKAIN1	-	-318	60143	33.22679921982364	-0.2971371372818462	19.149619800915385	0.017604869767955868
H2	H2.a	chr2	10526438	101929715	LOC101929715	+	-76710	5825	-18.92696651459311	-1.4476788852509621	19.14654407106164	0.017604869767955868
H2	H2.a	chr6	99591428	59336	PRDM13	+	15346	8805	-34.310509646425814	-0.4716729752806397	19.14570375797258	0.017604869767955868
H2	H2.a	chr11	74731450	25884	CHRDL2	-	65	34958	-36.401616367923054	-0.16796088311006044	19.134045663886702	0.017668812610462502
H2	H2.a	chr20	1392653	102465524	MIR6869	-	-308	62	-34.553790940217525	0.16215024177652979	19.130319512821018	0.017668812610462502
H2	H2.a	chr13	34942450	26960	NBEA	+	-163	730450	-33.56699033207078	-0.30356155879611857	19.120186088265022	0.017689228751716565
H2	H2.a	chr15	70375209	105370880	LINC02205	-	-130719	2022	-22.779206456874228	-0.9043047796468802	19.11968874526636	0.017689228751716565
H2	H2.a	chr1	31617726	3061	HCRTR1	+	-26	9619	-29.1099167066527	-0.6434941242438834	19.114633616465007	0.01769716218119585
H2	H2.a	chr4	6472577	5522	PPP2R2C	-	-22	152022	-35.25066570255578	-0.31693647309957185	19.10982626187275	0.01770288683756095
H2	H2.a	chr11	120211531	220323	OAF	+	-556	19358	30.821079403707095	0.2620104753828734	19.10408061696372	0.017717407185926463
H2	H2.a	chr9	137301512	441478	NRARP	-	-739	2621	-32.44026977238811	-1.213347454593294	19.0548927963754	0.01814029458669032
H2	H2.a	chr14	104933532	122618	PLD4	+	-8716	8421	-45.84787168399751	-0.21755300299091018	19.02241695663531	0.01839302542216277
H2	H2.a	chr15	66704154	4091	SMAD6	+	-1818	79664	-33.1786623034233	-1.1981363509089191	19.020175513800467	0.01839302542216277
H2	H2.a	chr7	6171039	84132	USP42	+	-66120	56646	19.335979828070535	-0.23234129561263542	19.01406905942097	0.018402947468087058
H2	H2.a	chr22	44024718	29780	PARVB	+	-441	144956	-37.14485046135792	0.04394409931782018	19.01086804581121	0.018402947468087058
H2	H2.a	chr7	12687112	10124	ARL4A	+	174	3648	-39.60501201541955	-0.18063878343931444	18.99396730362447	0.018493139119565002
H2	H2.a	chr9	136668655	406913	MIR126	+	1947	85	-20.44326252501288	-0.43888060843931026	18.993296981917453	0.018493139119565002
H2	H2.a	chr8	106269931	55074	OXR1	+	247	482516	-27.254925599193292	-0.643088237596421	18.98436006217142	0.018540003378119823
H2	H2.a	chr11	1024232	4588	MUC6	-	-12474	23883	23.645209841931738	-0.24228359224236765	18.970376540541416	0.018636301814457537
H2	H2.a	chr19	50203368	79784	MYH14	+	260	106917	36.77425841621643	-0.7559541318329053	18.96616882604277	0.018637452047623255
H2	H2.a	chr5	3596037	79192	IRX1	+	17	5350	-23.62068487614834	-1.0037489082546474	18.95938141122945	0.018655773321967373
H2	H2.a	chr19	58538508	84878	ZBTB45	-	-403	25382	-31.613366395371578	-0.6119770028910162	18.95111522337291	0.018655773321967373
H2	H2.a	chr22	46054455	55267	PRR34	-	311	3686	-20.67303448957389	-0.18897652012720162	18.950675952858944	0.018655773321967373
H2	H2.a	chr19	17727079	55201	MAP1S	+	-6923	14360	30.626665541808606	-0.9133387289174095	18.948021884880205	0.018655773321967373
H2	H2.a	chr17	32519507	8851	CDK5R1	+	-32420	4167	-21.998949825757652	-0.4161117293727927	18.928294228649293	0.018736796771184054
H2	H2.a	chr2	130757053	205147	AMER3	+	-762	11844	-35.0726424383643	-0.730358630132611	18.92497934604985	0.018736796771184054
H2	H2.a	chr17	74432030	55890	GPRC5C	+	-502	15902	-36.85573046802993	0.04203935231928842	18.92441007903187	0.018736796771184054
H2	H2.a	chr12	113468483	104355219	LHX5-AS1	+	3520	8479	-32.06768175296407	-0.4306096857844555	18.923620061719078	0.018736796771184054
H2	H2.a	chr7	20330975	3696	ITGB8	+	127	84658	-23.547663734802473	0.03284255020130441	18.91580385831226	0.018770487324290014
H2	H2.a	chr7	32957421	11328	FKBP9	+	-17	49528	-43.81933201033145	-0.740418622484474	18.91217706302747	0.018770487324290014
H2	H2.a	chr8	141400386	11156	PTP4A3	+	21002	11067	20.40215404043021	-0.6613067788040725	18.89936226335977	0.018857467530775957
H2	H2.a	chr11	1486249	81532	MOB2	-	-530	17332	-19.53748506793712	-0.7698145181013344	18.890079272021502	0.018909894807963325
H2	H2.a	chr1	1427659	643965	TMEM88B	+	-1531	1660	33.38594150062566	-0.7143041539303603	18.879880229774603	0.018958788102955985
H2	H2.a	chrX	34656769	83604	TMEM47	-	-519	30225	24.72081663473857	-0.6156626666101014	18.867129342201387	0.018958788102955985
H2	H2.a	chr19	15584680	11283	CYP4F8	+	30538	14420	-31.354455841673467	-0.2629158106540927	18.86363808522291	0.018958788102955985
H2	H2.a	chr17	43833609	4356	MPP3	-	415	32396	-30.78981738469654	-0.4691314166528419	18.86222638005765	0.018958788102955985
H2	H2.a	chr17	70169293	400617	KCNJ2-AS1	-	-109	2442	-26.293745727949425	-0.9353719582846469	18.861535356562634	0.018958788102955985
H2	H2.a	chr17	50149877	84687	PPP1R9B	-	-640	16783	-33.06504121443362	0.25439882619590337	18.857679991360158	0.018958788102955985
H2	H2.a	chr7	101154771	1174	AP1S1	+	-373	6880	-35.01494059214038	-0.22996914941138277	18.857323207272938	0.018958788102955985
H2	H2.a	chr16	50245709	113	ADCY7	+	20831	43990	34.60245643290606	-1.1909501609695847	18.853557724917124	0.018958788102955985
H2	H2.a	chr19	33622168	64377	CHST8	+	-201	151543	-26.506432411687296	-0.7243946627179363	18.847047565592547	0.018974239905164645
H2	H2.a	chr2	212539010	2066	ERBB4	-	382	1162912	-35.52879285795982	-0.660479363997691	18.844186310951933	0.018974239905164645
H2	H2.a	chr2	130145086	91409	CCDC74B	-	-48	5852	-31.22712843205894	-0.4183830740425908	18.830589418019564	0.019070980847440085
H2	H2.a	chr6	114343628	222537	HS3ST5	-	280751	7292	-57.29994112198115	-0.46098687958446816	18.823979805348355	0.019071078055179394
H2	H2.a	chr1	197916528	56956	LHX9	+	859	12757	-26.370176233337705	0.13439095781047078	18.822810416439758	0.019071078055179394
H2	H2.a	chr5	173327985	8614	STC2	-	-1518	14781	35.2216593536351	-0.3623019098367462	18.81853345874915	0.01907512007791913
H2	H2.a	chr16	67164822	3299	HSF4	+	-1437	6561	-25.78070954825692	-0.3414779799392177	18.798385040223124	0.019227346650160355
H2	H2.a	chr4	576698	105374338	LOC105374338	+	470	7699	-23.0876866003577	-0.3422297131661521	18.79557511553232	0.019227346650160355
H2	H2.a	chr7	155787236	6469	SHH	-	-21836	9089	-30.447620334442124	-0.13776504747349738	18.79161490436165	0.019227346650160355
H2	H2.a	chr20	1266415	9751	SNPH	+	-124	43037	-33.90973216436366	0.17819947302561842	18.78796103931298	0.019227346650160355
H2	H2.a	chr7	42228204	2737	GLI3	-	-8815	276070	-25.069770528480586	0.16111125309012944	18.76317881903871	0.019369129882289286
H2	H2.a	chr22	49849319	9889	ZBED4	+	4530	36230	-27.278368129373572	-0.28998087132821637	18.762808052615704	0.019369129882289286
H2	H2.a	chr1	13583852	10630	PDPN	+	-95	34201	-26.573954815910618	-0.2796979621246592	18.762472112719006	0.019369129882289286
H2	H2.a	chr13	29850114	5412	UBL3	-	-569	86276	-35.368498345592364	0.09616343416278039	18.739425677076976	0.01956549521156544
H2	H2.a	chr12	121466665	102465665	MIR7107	-	22313	80	-23.98212537669577	-0.24400015058259905	18.730999195732355	0.019582084752651184
H2	H2.a	chr4	73069801	285521	COX18	-	42	15064	-23.848149884168446	-0.09416894641485171	18.727824429427844	0.019582084752651184
H2	H2.a	chr2	216694540	3488	IGFBP5	-	-1009	23445	-18.652443827375567	-0.009092198684346155	18.726424671734435	0.019582084752651184
H2	H2.a	chr7	5592836	6624	FSCN1	+	-31	13852	-21.5409084739292	-0.022703022966864748	18.71023771535434	0.019690796239979307
H2	H2.a	chr5	139747642	101929696	PSD2-AS1	-	1419	4877	-34.35789207490034	-0.019398562400193286	18.70831575097315	0.019690796239979307
H2	H2.a	chr5	73437111	2297	FOXD1	-	-11416	2272	-23.205311676705392	-0.3126836606608522	18.701809870023872	0.01971912323923537
H2	H2.a	chr19	49019532	101059948	LOC101059948	-	48	1237	34.145637465988294	-0.30015190420884436	18.686568708179294	0.019807926012003773
H2	H2.a	chr16	86929137	440390	LINC02181	+	128647	6208	-25.245966656652687	-0.4922827435016534	18.685735203528193	0.019807926012003773
H2	H2.a	chr12	132561163	102465975	MIR6763	+	20834	65	-18.449715407404874	-0.26282112967380733	18.681555045221124	0.019812474575776385
H2	H2.a	chr11	73788116	51642	MRPL48	+	-244	76740	30.983992313183	-0.6839542199301379	18.644468206813173	0.020162094035728908
H2	H2.a	chr20	30900033	245929	DEFB115	+	357631	1969	20.37880292403246	-0.38713042192385844	18.61199033778886	0.020458506709515954
H2	H2.a	chr11	67401127	5499	PPP1CA	-	-778	3725	-34.55449343999604	-0.026712682692824116	18.60919693649086	0.020458506709515954
H2	H2.a	chr17	42785405	65266	WNK4	+	-4774	16436	-19.989380831655197	-0.6321205874022748	18.600988828166734	0.02046910316829418
H2	H2.a	chr14	90061423	56659	KCNK13	+	342	124093	-18.27616735668097	-0.008914785538083551	18.6007919342373	0.02046910316829418
H2	H2.a	chr4	119227458	101929762	LOC101929762	-	14814	19872	22.159665717756575	-0.686346956728893	18.586601240852303	0.020562607773063204
H2	H2.a	chr7	149091016	136051	ZNF786	-	239	21137	-33.660455567902844	0.10720497440312057	18.584714597763288	0.020562607773063204
H2	H2.a	chr11	79440419	26011	TENM4	-	-232	787369	-34.982962007614915	-0.3006851135801915	18.57644526056833	0.02059283433716124
H2	H2.a	chr2	197706168	92935	MARS2	+	-864	3087	-28.853340640986964	0.5438205658925334	18.57455434502201	0.02059283433716124
H2	H2.a	chr12	46268848	81539	SLC38A1	-	-577	86370	-38.53884605087522	-0.6560036816887788	18.570309809249267	0.020599048640644487
H2	H2.a	chr17	81902413	256933	NPB	+	-304	797	-33.16677660510645	0.30787070264617145	18.56437455546298	0.020623625562614812
H2	H2.a	chr7	73746102	83451	ABHD11	-	7235	2773	24.66667403762487	-0.6880260127919465	18.544432392948664	0.02080059724096844
H2	H2.a	chr1	161079855	81607	NECTIN4	-	-9740	18605	-21.700661029394794	-0.40497526664579436	18.519771501660188	0.021031177260097938
H2	H2.a	chr16	89280324	105371414	LOC105371414	+	15804	2190	24.674652537715996	-0.2145404755155686	18.49975291268914	0.0212126752863131
H2	H2.a	chr5	59039322	5144	PDE4D	-	-190	70472	-27.54652727793592	-0.09479817486523823	18.488219152065355	0.021300785576127985
H2	H2.a	chr22	30246306	91370	LOC91370	+	-96	784	-27.695125920828556	-0.46704708495810787	18.477004424016457	0.021385762686373763
H2	H2.a	chr13	49496496	51131	PHF11	+	-149	32645	-22.801764564784627	-0.4183394126513725	18.467931920140195	0.021447038142214166
H2	H2.a	chr7	70693905	64409	GALNT17	+	438632	581065	26.03306003532556	-0.08270213716574677	18.459780121325558	0.0214814181443181
H2	H2.a	chr10	132742992	84504	NKX6-2	-	-43041	1218	-30.272439107030916	-1.3557905916587596	18.45766064920217	0.0214814181443181
H2	H2.a	chr6	150143914	81706	PPP1R14C	+	-862	107341	-28.9483839428436	-0.05165015890908597	18.452481150471723	0.021495173496934628
H2	H2.a	chr8	131040154	114	ADCY8	-	-435	260289	-32.13878584501188	0.6281778529027318	18.448620199237286	0.021495173496934628
H2	H2.a	chr9	93949271	56033	BARX1	-	-6055	3700	-18.603981391040442	0.027373846708625454	18.445663899405375	0.021495173496934628
H2	H2.a	chr12	67069684	102724421	LOC102724421	-	-26600	18659	-24.567090670459496	-0.007244114635455798	18.43022593141231	0.021596994545168512
H2	H2.a	chr19	15201137	4854	NOTCH3	-	156	41349	-18.5928929613094	-0.18199665705444137	18.426803559893283	0.021596994545168512
H2	H2.a	chr19	33820367	79047	KCTD15	+	-23521	18916	-28.937864779617968	0.3088451797757037	18.425653464223135	0.021596994545168512
H2	H2.a	chr20	48732171	57580	PREX1	-	-95712	203629	-18.63761899600326	-0.6438785069597338	18.42238403533169	0.021596994545168512
H2	H2.a	chr4	163332147	4886	NPY1R	-	-648	8831	28.82884527254997	-0.4146110899273705	18.411231112594574	0.021674298685606146
H2	H2.a	chr2	235851610	2637	GBX2	-	-316399	2774	28.023576507275397	-0.46879076219690374	18.403394053311164	0.021674298685606146
H2	H2.a	chr19	39314967	57622	LRFN1	-	-369	8520	-20.50459822191072	-0.8248128013322954	18.40228025394252	0.021674298685606146
H2	H2.a	chr22	23773136	4320	MMP11	+	-317	11498	-21.76767121139874	-0.3271030153284943	18.401408083915285	0.021674298685606146
H2	H2.a	chr17	30291760	642	BLMH	-	-406	43972	-19.535318933397505	-0.284900684169344	18.382791282943103	0.021815063288733012
H2	H2.a	chr1	228038188	89780	WNT3A	+	-31166	54250	-28.164328403215283	-0.5377172141294356	18.382029081442056	0.021815063288733012
H2	H2.a	chr11	1272066	102466725	MIR6744	+	-15461	66	29.833250731908134	-0.6858780534485471	18.376224941856645	0.021841319885584475
H2	H2.a	chr15	82646490	64506	CPEB1	-	-1115	104405	-26.630589913544416	-0.4484174719831781	18.341250798433457	0.022170707995885303
H2	H2.a	chr16	58464631	65009	NDRG4	+	191	48798	27.29928121091551	-0.4345536466661004	18.34070127231538	0.022170707995885303
H2	H2.a	chr1	243850003	10000	AKT3	-	6419	343866	-29.751859933394417	0.3161931336142946	18.335683476533102	0.022188464341908867
H2	H2.a	chr11	128905569	219833	C11orf45	-	-128	6133	-34.33890425204065	-0.10425244974227718	18.3177078856332	0.0223578621415564
H2	H2.a	chr17	42785398	65266	WNK4	+	-4767	16436	-20.234444604822446	-0.6318470416202597	18.30783873005177	0.022419885249836336
H2	H2.a	chr11	84720480	1740	DLG2	-	-71	1265539	-26.169108194813482	0.03353796986704134	18.305477530492105	0.022419885249836336
H2	H2.a	chr10	38601447	399746	ACTR3BP5	+	95149	1645	-19.027779868543302	-0.3378288802177467	18.298631112983635	0.02245969426525319
H2	H2.a	chr2	240820054	547	KIF1A	-	-254	106545	-32.31023817994848	-0.5775027755678073	18.289606860500633	0.022476982079264542
H2	H2.a	chr11	78188870	57558	USP35	+	-58	26421	-56.96884253012927	-0.48407155782539435	18.287480633980625	0.022476982079264542
H2	H2.a	chr4	1010853	53834	FGFRL1	+	969	15077	-25.67408604711697	-0.3100339680048983	18.286802789200628	0.022476982079264542
H2	H2.a	chr3	57228083	26060	APPL1	+	-346	45734	-30.303190660559633	0.5639865857766414	18.278425993021017	0.022529946320185536
H2	H2.a	chr17	50542317	105371824	LOC105371824	-	3563	1461	32.245720007385586	-0.1348266176436474	18.27433272428562	0.022529946320185536
H2	H2.a	chr17	63446542	1534	CYB561	-	181	14058	-25.57724872707784	-0.9886670936026698	18.272013177348995	0.022529946320185536
H2	H2.a	chr1	19983792	5320	PLA2G2A	-	3353	5009	-21.67983657553807	-0.704984748637404	18.26384818363193	0.02258610304943735
H2	H2.a	chr15	40252613	644809	C15orf56	-	-296	2245	-27.091960880660164	-0.6730315586730418	18.24230202181262	0.022802098939518255
H2	H2.a	chr1	108661177	113802	HENMT1	-	55	12835	-20.436885565010435	-0.5537540249508611	18.233638922010897	0.022865066829381366
H2	H2.a	chr1	47438398	102724077	LINC01389	-	1081	56522	-32.305365541835435	0.42664988064239556	18.222322623668994	0.02292196394365058
H2	H2.a	chr20	57212766	102723590	BMP7-AS1	+	930	2171	-28.789165899000114	-0.06832405622540638	18.22210276332067	0.02292196394365058
H2	H2.a	chr2	127025692	274	BIN1	-	-56373	34043	-23.780581962872652	-0.4587669623341052	18.209072336546654	0.02302793064214425
H2	H2.a	chr9	5437578	55848	PLGRKT	-	-359	79972	-31.236597010872668	-0.3799424222108196	18.206540085141086	0.02302793064214425
H2	H2.a	chr8	42428694	7419	VDAC3	+	-36933	14177	32.03488284250077	-0.1903641696272395	18.180855823816202	0.023284125610680034
H2	H2.a	chr8	8723465	137075	CLDN23	+	-21309	1952	-25.462639845519348	-0.9180145453515852	18.178714865559996	0.023284125610680034
H2	H2.a	chr16	23182594	6340	SCNN1G	+	125	34161	-27.643520900317196	-1.156647918589685	18.17491736910833	0.023289380612729258
H2	H2.a	chr10	93566697	338557	FFAR4	+	-32	23408	-26.783153015229644	-0.778297843264694	18.16328502785802	0.023386408731765517
H2	H2.a	chr5	175871931	10814	CPLX2	+	-433	12523	-24.037064014794954	-0.3056078921346829	18.15794150615107	0.023386408731765517
H2	H2.a	chr5	176610505	114787	GPRIN1	-	375	14329	-23.24813694211086	-0.5572518726704284	18.156932411797477	0.023386408731765517
H2	H2.a	chr19	12365254	79973	ZNF442	-	-407	16291	30.983485913917157	-0.4238081783734662	18.147069606282244	0.02346660238995579
H2	H2.a	chr6	99613831	59336	PRDM13	+	-7057	8805	27.090073200449055	0.12560201411215194	18.14257323141065	0.023480881878710457
H2	H2.a	chr15	40507296	359821	MRPL42P5	-	-25254	667	33.170662683590294	-0.4891927240416675	18.134716926153985	0.02353673491716626
H2	H2.a	chr10	116000877	109623470	SNORD158	-	-193912	58	-19.637299859867742	-0.5344318540417674	18.124666924968803	0.02361998985081995
H2	H2.a	chr12	50707414	466	ATF1	+	56592	57155	32.0101762362004	-0.9452962449203809	18.100549451139738	0.023879382341364056
H2	H2.a	chr2	170815806	2571	GAD1	+	884	26070	-37.55412181360483	-0.3152866309068145	18.085084127466587	0.023998966302328614
H2	H2.a	chr19	1266062	1153	CIRBP	+	3204	5544	-18.833061945189844	0.1618944428617355	18.079794319283977	0.023998966302328614
H2	H2.a	chr7	108456320	4897	NRCAM	-	-77	308772	-32.44565329865462	-0.1691606060916126	18.079422971020062	0.023998966302328614
H2	H2.a	chr19	2090156	126308	MOB3A	-	-6114	25235	-18.08420805308234	-0.5469001421178354	18.077815527622185	0.023998966302328614
H2	H2.a	chr20	51562402	4773	NFATC2	-	-429	175875	-32.99989905677748	-0.19658116553921307	18.05909772077839	0.02412533559409403
H2	H2.a	chr4	15655805	26234	FBXL5	-	393	51029	-30.635084927779225	0.09886693624461951	18.058512352404733	0.02412533559409403
H2	H2.a	chr1	145872183	10401	PIAS3	-	13102	10560	-24.514966535388453	-0.12311621565630113	18.056470161517886	0.02412533559409403
H2	H2.a	chr19	40690502	9253	NUMBL	-	-156	24753	-26.058457386815878	-0.6803439662291797	18.054685774523076	0.02412533559409403
H2	H2.a	chr1	211677516	91548	LOC91548	+	-1754	11698	-20.022542469108913	-0.6690354149745975	18.03549411842835	0.024327960433623872
H2	H2.a	chr15	78507853	123688	HYKK	+	-289	29082	-36.02563984339226	0.1967148664566988	18.031698970004463	0.02433476539945506
H2	H2.a	chr19	709397	5064	PALM	+	-444	39378	-22.0524509214067	-0.8476263182882592	18.015478707864347	0.024501034839405408
H2	H2.a	chr5	177311948	83463	MXD3	-	-343	6792	-44.559055942822845	-0.487475844286745	17.99288156166729	0.024751296234200804
H2	H2.a	chr16	88940989	863	CBFA2T3	-	-211	66346	-18.440614573425822	-0.17451295571750142	17.974864299653916	0.024944114574535964
H2	H2.a	chr4	148444175	4306	NR3C2	-	-523	365935	-37.301209997640065	-0.1794156587463802	17.96617586956695	0.024946663746757112
H2	H2.a	chr2	30231266	81606	LBH	+	265	28503	-27.60287489909645	-1.0259040407370814	17.965066984407727	0.024946663746757112
H2	H2.a	chr11	66421375	266743	NPAS4	+	-371	5703	-18.020520014885996	-0.1910696966465281	17.964966347568023	0.024946663746757112
H2	H2.a	chr16	86575888	2300	FOXL1	+	2621	3190	-19.93900438206167	0.4694804411721026	17.94066236225983	0.025114330597512616
H2	H2.a	chr6	26017391	3024	HIST1H1A	-	-421	781	-21.41101328278568	-0.5834546434678407	17.939224467616178	0.025114330597512616
H2	H2.a	chr19	48739309	54922	RASIP1	-	-1404	20129	-20.915863778425543	0.0871769406452019	17.938288194733467	0.025114330597512616
H2	H2.a	chr19	29526888	342865	VSTM2B	+	-304	37736	-29.99372622977257	-0.2830121918867342	17.936899493671106	0.025114330597512616
H2	H2.a	chr2	100407818	9486	CHST10	-	-9850	25809	-21.432885659658325	-0.7576900128812094	17.936153901525778	0.025114330597512616
H2	H2.a	chr11	66420139	266743	NPAS4	+	865	5703	-28.03141134228748	-1.0248766861455414	17.92501216035656	0.02521939310647461
H2	H2.a	chr11	71453407	55191	NADSYN1	+	-236	48365	-35.66574547046802	0.13405176273271016	17.92068895755051	0.025234403642539364
H2	H2.a	chr20	50153472	387521	TMEM189	-	-326	30062	25.540780568877487	-0.35282144238183344	17.91458677666414	0.02524586251225478
H2	H2.a	chr1	47450123	102724077	LINC01389	-	12806	56522	-30.09273589106667	-0.11827547942444315	17.912034438172178	0.02524586251225478
H2	H2.a	chr11	131371600	50863	NTM	+	-1124	966347	-32.79408766472169	-0.28874052440632836	17.909734354878868	0.02524586251225478
H2	H2.a	chr21	33027595	10215	OLIG2	+	-1687	3288	-27.215672065976086	-0.41351204060735547	17.90711553032765	0.02524586251225478
H2	H2.a	chr12	108130111	9671	WSCD2	+	-640	121066	-23.26473273610261	0.39544504846257683	17.89584184771306	0.025353668309654905
H2	H2.a	chr8	144083309	8733	GPAA1	+	-688	3596	-32.69835975584066	0.4891206293511882	17.884517692573667	0.02546268425617283
H2	H2.a	chr21	44295075	5211	PFKL	+	4959	27348	-17.621266726283622	-0.6968516520916136	17.870951442039768	0.02560238991790541
H2	H2.a	chr5	176727021	102577424	LINC01574	+	16184	717	-24.388201689569602	-0.5985204732394408	17.83954628538266	0.025923893485142343
H2	H2.a	chr6	149648634	11104	KATNA1	-	-170	53930	-28.23118595811955	-0.7936311778215591	17.83857205661737	0.025923893485142343
H2	H2.a	chr18	23127290	91768	CABLES1	+	7274	125907	-25.21434023123657	-0.8531265729495803	17.837775670439463	0.025923893485142343
H2	H2.a	chr10	101032382	81855	SFXN3	+	-1143	10003	-23.244307678128006	-0.14563429630687974	17.831432571315514	0.025953260604007624
H2	H2.a	chr2	2751204	101927554	LINC01250	-	-374822	230979	-19.73711954039033	-0.16559988021326696	17.8291456338062	0.025953260604007624
H2	H2.a	chr3	129316935	8971	H1FX	-	658	1507	32.81365953252265	-0.6263087466623484	17.82624004042524	0.025953260604007624
H2	H2.a	chr6	166626952	6196	RPS6KA2	-	-325	217914	-34.616358145823185	-0.09368134377592749	17.811694881097722	0.026109610095700144
H2	H2.a	chr5	173327909	8614	STC2	-	-1594	14781	-37.44276408777092	-0.17572594430064176	17.800856671816792	0.026215853481583274
H2	H2.a	chr12	48998049	105369758	DDN-AS1	+	298	20894	-26.518203394277684	0.18901521297038673	17.794650019745987	0.026258605016304972
H2	H2.a	chr2	61143923	339803	LOC339803	-	-1052	3381	-33.856642087047305	-1.0459625808651498	17.78742710404819	0.026315549995991252
H2	H2.a	chr4	121072459	79625	NDNF	-	-59	36892	-21.48410716144251	-0.08316877429480636	17.774037224588312	0.02645831299442468
H2	H2.a	chr13	112068917	6656	SOX1	+	-1318	4108	-24.732914121765038	-0.5070844818558251	17.762298496492065	0.026578849685495277
H2	H2.a	chr4	44678378	60558	GUF1	+	17	22286	19.206142353286186	-0.20109509724298352	17.747319594557947	0.02674552421357941
H2	H2.a	chrX	91782117	27328	PCDH11X	+	53344	787769	-18.786005054832557	-0.2354696450384433	17.73860803717225	0.026824802817759445
H2	H2.a	chr12	49130373	10376	TUBA1B	-	-1148	3738	-30.98467734570143	-0.13458092397703852	17.7284913856045	0.026885444684663504
H2	H2.a	chr5	524527	6550	SLC9A3	-	93	52449	-20.926565344728168	-0.5413831577458645	17.728165729737356	0.026885444684663504
H2	H2.a	chr11	843169	7106	TSPAN4	+	-228	24176	-38.3338187547436	-0.3088708210169802	17.723134386378934	0.02689583937474796
H2	H2.a	chr19	52923401	388559	ZNF888	-	5470	12039	26.711215495182323	0.12423327859203413	17.721303746306635	0.02689583937474796
H2	H2.a	chr2	27494993	64838	FNDC4	-	-266	3377	32.353390294936105	-0.2727832614702775	17.710616667837485	0.02700395203267858
H2	H2.a	chr16	88101243	400553	LOC400553	-	258	1577	-20.908972335935744	0.013014335430562414	17.704631823027025	0.027045634161979235
H2	H2.a	chrX	48891175	10084	PQBP1	+	6737	5232	-25.354019129389254	-0.7758496911936769	17.69084840586764	0.027198733177139677
H2	H2.a	chr14	105526837	80757	TMEM121	+	-234	3600	30.136933459266704	-0.9158243892536722	17.668027722831322	0.027402764290750038
H2	H2.a	chr2	54724956	400954	EML6	+	56	247009	-31.887888481490283	0.021616140892624234	17.667862376750538	0.027402764290750038
H2	H2.a	chr17	61400675	6909	TBX2	+	-779	9571	-33.980900496819324	-0.7318974525829639	17.666037018264355	0.027402764290750038
H2	H2.a	chr10	125158756	1488	CTBP2	-	-362	171270	-25.93298712848332	0.06493996072642122	17.65811269527847	0.027402764290750038
H2	H2.a	chr1	36450504	127700	OSCP1	-	19	32580	-22.837642551090532	-0.13159537433686533	17.657912157481327	0.027402764290750038
H2	H2.a	chr16	2020094	283869	NPW	+	-574	1236	-32.274695225999636	-0.1885330799624012	17.65717092685718	0.027402764290750038
H2	H2.a	chr1	26960573	126695	KDF1	-	163	10855	29.985483440836582	-0.8034663524011673	17.655448542434094	0.027402764290750038
H2	H2.a	chr1	159855204	284677	SNHG28	-	167	20560	-26.168483306418914	0.16161244901723204	17.640411612617495	0.0275337527326412
H2	H2.a	chr2	176083296	344191	EVX2	-	-666	3856	-22.567130622914743	-0.8858115762975152	17.638061479993908	0.0275337527326412
H2	H2.a	chr9	14315961	4781	NFIB	-	1915	232204	29.675250100669754	0.5701842110519254	17.63737187736031	0.0275337527326412
H2	H2.a	chr17	38718688	100616153	MIR4726	+	1003	58	26.450377881363632	-0.506648925408936	17.625347828983962	0.027664812457502477
H2	H2.a	chr9	93949270	56033	BARX1	-	-6056	3700	-17.475236100290502	-0.06855323396400637	17.621821424404462	0.027672646197620856
H2	H2.a	chr14	60637848	104548971	SALRNA1	+	1368	1201	-21.77338991392347	-0.21903159308158932	17.609605390753966	0.02780731835794365
H2	H2.a	chr4	24470104	10891	PPARGC1A	-	-2725	680809	-30.108843702934625	0.022164206276576916	17.605493950888558	0.02782388960134795
H2	H2.a	chrX	119791853	6170	RPL39	-	194	5156	26.922971095481415	-1.1844946322140528	17.599850272436864	0.02786298007943482
H2	H2.a	chr4	15655815	26234	FBXL5	-	403	51029	-32.40303729970436	0.10340040155356489	17.59630014084065	0.027871494518442542
H2	H2.a	chr6	154548687	154043	CNKSR3	-	38028	105361	-17.23999461874404	-0.6382535217471891	17.583526827315055	0.028015628987572143
H2	H2.a	chr5	1445667	6531	SLC6A3	-	239	52639	-31.627902677339208	-0.018572515290601933	17.5455464164879	0.028536375795225888
H2	H2.a	chr19	33622110	64377	CHST8	+	-143	151543	-22.113261554103733	-0.7958385213421437	17.538749633410696	0.028576073315617505
H2	H2.a	chr12	51391846	11226	GALNT6	-	430	39368	-30.24593262564921	-0.23774486582044949	17.536411256275954	0.028576073315617505
H2	H2.a	chr8	22692294	1960	EGR3	-	-95	4729	-23.629501474835955	-0.09678457050465532	17.534052470971673	0.028576073315617505
H2	H2.a	chr12	112575418	22895	RPH3A	+	-321	323783	-20.014483494940674	-0.6760039835914537	17.5190011509536	0.028650123653107862
H2	H2.a	chr1	31239773	79570	NKAIN1	-	-114	60143	32.930038864606935	-0.32334104580945333	17.517557596944183	0.028650123653107862
H2	H2.a	chr3	52999012	51460	SFMBT1	-	-47061	142507	25.6605701997779	-0.8969533544979452	17.517415145995486	0.028650123653107862
H2	H2.a	chr15	96322338	7026	NR2F2	+	3590	14336	-25.180461058309948	-0.20404401389715154	17.511199738293524	0.028650123653107862
H2	H2.a	chr9	5437668	55848	PLGRKT	-	-269	79972	-34.94861621774142	0.39369521102790234	17.51072834820375	0.028650123653107862
H2	H2.a	chr1	2643202	79258	MMEL1	-	10160	42401	30.357012272171378	-0.4892726180039914	17.50268979580959	0.028650123653107862
H2	H2.a	chr1	20366187	339505	LINC01141	-	-62607	68994	-30.687075925941635	-0.20578365201722018	17.501530831321112	0.028650123653107862
H2	H2.a	chr19	46787498	6510	SLC1A5	-	210	12406	-21.30189128689984	-0.9475824225385621	17.499667422971577	0.028650123653107862
H2	H2.a	chr20	3239757	83959	SLC4A11	-	516	11825	-19.404989233135638	-0.5282474520269355	17.495364644666793	0.028650123653107862
H2	H2.a	chr11	76670838	2615	LRRC32	-	91	13224	-19.578979806329183	-0.09982197052574261	17.494216402153995	0.028650123653107862
H2	H2.a	chr6	31681372	80741	LY6G5C	-	999	3690	-22.21912427069902	-0.023317125195612482	17.493724663793994	0.028650123653107862
H2	H2.a	chr1	175098471	63923	TNN	+	-30613	80209	-18.265678403272176	-0.3181936157700117	17.491620304439763	0.028650123653107862
H2	H2.a	chr17	48719085	84366	PRAC1	-	-3435	801	-18.98405631855494	-1.180503910599241	17.491250712847332	0.028650123653107862
H2	H2.a	chrX	40095985	54880	BCOR	-	-1481	46221	-39.47285086731886	-1.1670590884145702	17.488085906852536	0.02865437451637866
H2	H2.a	chr16	17470289	64131	XYLT1	-	-592	368558	34.74196129288316	-0.7587521801247779	17.483664343892734	0.028677643363268362
H2	H2.a	chr22	42720028	53947	A4GALT	-	-882	28799	-24.165384817787714	-0.3914082508365494	17.47957877025209	0.028690480855808435
H2	H2.a	chr2	16666563	81553	FAM49A	-	697	116405	-18.848398781558465	0.28301049362827346	17.477069913324293	0.028690480855808435
H2	H2.a	chr15	41811680	8681	JMJD7-PLA2G4B	+	16405	20064	-18.546902179924313	-0.5402459354761903	17.467437037836824	0.02873911689225262
H2	H2.a	chrX	135343966	7626	ZNF75D	-	-121	95499	-35.706032462954894	-0.8604516081297646	17.466039045193643	0.02873911689225262
H2	H2.a	chr9	137295809	441478	NRARP	-	-6442	2621	-25.54664074751848	-0.5262572020109075	17.46526716703871	0.02873911689225262
H2	H2.a	chr17	74432032	55890	GPRC5C	+	-504	15902	-37.035396277996504	0.04129061463623905	17.460940926054136	0.02876140834454306
H2	H2.a	chr3	28576226	645206	LINC00693	+	-948	183060	-21.2214940117152	-0.564980916768042	17.452202264914252	0.028850670400904277
H2	H2.a	chr1	156624741	101928177	LOC101928177	-	2813	7187	-18.0635655144078	0.19125755737540315	17.441209180122385	0.02897461956391818
H2	H2.a	chr1	151838688	100132111	LOC100132111	+	-411	13259	-26.432342644161807	-0.0933663801610281	17.425047726507273	0.02914037520521313
H2	H2.a	chr17	79183636	64772	ENGASE	+	-108699	13667	-30.885504062269472	-0.04862524547382798	17.42193120636484	0.02914037520521313
H2	H2.a	chr6	168101376	79981	FRMD1	-	19819	25774	-20.441050364579606	-0.15996178128249017	17.421860661211106	0.02914037520521313
H2	H2.a	chr8	131040314	114	ADCY8	-	-275	260289	-26.077108301494825	0.8846131149330373	17.415675390359212	0.029191912119114104
H2	H2.a	chr22	20495536	84861	KLHL22	-	-347	54365	-39.68107086222604	-0.45354038390272156	17.403833238380443	0.029330768276604042
H2	H2.a	chr4	1579252	152877	FAM53A	-	-104739	44111	-32.250756072571576	-1.251887325210915	17.39849510392122	0.029363997918162993
H2	H2.a	chr9	137240550	10383	TUBB4B	+	709	2449	-53.1745186221041	-0.4303069213464095	17.39604928552683	0.029363997918162993
H2	H2.a	chr11	46392953	1132	CHRM4	-	6345	1817	-20.630499398512498	-0.560156712811081	17.38727877734423	0.02945623373323525
H2	H2.a	chr14	95876930	100507043	TUNAR	+	-158	48800	-23.371449049080663	-0.40684076295573973	17.379088934658384	0.029539800692614093
H2	H2.a	chr20	3239544	83959	SLC4A11	-	303	11825	-28.34334075367226	0.14928275989634146	17.369363824723486	0.0295959500831519
H2	H2.a	chr2	70900753	25806	VAX2	+	-163	32856	-22.38788124032203	-0.4080174566971791	17.368215514397413	0.0295959500831519
H2	H2.a	chr12	55728337	967	CD63	-	-15	2910	-16.06475915309468	-0.25911453399188045	17.367088558620484	0.0295959500831519
H2	H2.a	chr20	45891739	140825	NEURL2	-	452	2816	-34.402982514371196	-0.5075605162234176	17.358162290326483	0.029689448658739022
H2	H2.a	chr5	6378310	84246	MED10	-	-216	6601	33.709541624305594	0.6345851417738331	17.35344626459921	0.029689448658739022
H2	H2.a	chr9	89606392	10912	GADD45G	+	-1380	1543	-25.043232220551737	0.038814443695646406	17.352739963640712	0.029689448658739022
H2	H2.a	chr20	19212995	57419	SLC24A3	+	-349	510252	-18.636386422926073	0.4701096586066434	17.346128125621245	0.029749426205932315
H2	H2.a	chr22	29315422	10633	RASL10A	-	-334	2824	-21.45508456456496	0.3500729306703981	17.340986012065514	0.029785750345129664
H2	H2.a	chr19	52786635	162966	ZNF600	-	-156	21979	-38.93614825284042	0.045853648658785946	17.338268461557163	0.029785750345129664
H2	H2.a	chr6	52362434	85315	PAQR8	+	-306	45650	-20.870281406214502	-0.3394539067275392	17.329297425468333	0.029809201953643137
H2	H2.a	chr10	30725856	105376480	LOC105376480	+	-2637	522	-18.245086071195043	-0.4491359685807293	17.32887048915105	0.029809201953643137
H2	H2.a	chrX	71911107	340527	NHSL2	+	-19	232487	-17.92602769420411	-0.3025552593668828	17.32849219265725	0.029809201953643137
H2	H2.a	chr15	83653857	57188	ADAMTSL3	+	229	385756	-36.77967114007058	-0.07821927694930049	17.32260026935801	0.029820865691082374
H2	H2.a	chr14	95157440	23405	DICER1	-	18	71195	-33.53187008711053	-0.7780847366435125	17.322248464878395	0.029820865691082374
H2	H2.a	chr13	99957731	101927437	LOC101927437	-	566	216296	-18.604992917730808	-0.06929140413973599	17.314533264785286	0.02985662083589055
H2	H2.a	chr12	26126567	79365	BHLHE41	-	1497	5045	-31.678220633949124	0.08215415518748279	17.31438902959339	0.02985662083589055
H2	H2.a	chr5	80569926	340120	ANKRD34B	-	-559	13731	-27.983927327153435	-0.22702541492655162	17.30981382332557	0.02985662083589055
H2	H2.a	chr6	17987336	63971	KIF13A	-	-287	223931	-37.08411527271384	-0.19145191425666425	17.309018574734278	0.02985662083589055
H2	H2.a	chr2	64859964	101927438	LINC01800	-	-3667	17502	-21.764504062832497	-0.10423940112478325	17.30241653761128	0.029910052359029004
H2	H2.a	chr7	47582197	64759	TNS3	-	53	306991	23.81812868822361	0.1627291640370978	17.298522507864142	0.029910052359029004
H2	H2.a	chr15	99059756	104564224	LUNAR1	+	-45052	16343	-27.738815258464705	-0.020976984392327418	17.29531615749392	0.029910052359029004
H2	H2.a	chr11	104164237	80310	PDGFD	-	-62	257114	-35.82898730170697	-0.04191228223616699	17.294731314565333	0.029910052359029004
H2	H2.a	chr10	6145032	5209	PFKFB3	+	-154	90667	-36.2549481379316	-0.11557538507350437	17.270920734258716	0.03024400659987813
H2	H2.a	chr17	7381286	8711	TNK1	+	-312	8800	-29.613881612623153	-0.8614859035839446	17.25029967660947	0.030530480680024574
H2	H2.a	chr11	67428753	6199	RPS6KB2	+	-289	6945	-32.96973641752202	4.547199302107665e-4	17.235035199421198	0.03073297759815776
H2	H2.a	chr4	98658706	10098	TSPAN5	-	45	188295	-30.200735784263887	-0.17317040009267665	17.22599309066122	0.030835731163096163
H2	H2.a	chr15	60593084	6095	RORA	-	576	104225	-36.838427827323855	-0.15071751998744867	17.22163088400744	0.03086277496454428
H2	H2.a	chr5	43041916	153684	LOC153684	+	218	3135	-35.31578893218702	-0.09431845105337473	17.213662801931907	0.030909786996088814
H2	H2.a	chrX	143635031	139065	SLITRK4	-	-173	12415	-18.65754608144322	-0.7211351436079191	17.20942850811172	0.030909786996088814
H2	H2.a	chr12	125187102	65985	AACS	+	-121735	77967	35.69456680995271	-0.05202141675760625	17.20895416910701	0.030909786996088814
H2	H2.a	chr9	38672659	158228	FAM201A	+	-51571	2193	-31.150909609752432	-0.017309858729960107	17.207990686298274	0.030909786996088814
H2	H2.a	chr1	11478926	57540	DISP3	+	312	58346	-18.531116970723325	-0.38880567932699617	17.20144053367852	0.030972859923561396
H2	H2.a	chr11	8019940	103581031	CASC23	-	3431	5232	-23.91424750898184	-0.20374190309252296	17.195673455446716	0.03102333422220083
H2	H2.a	chr2	119230238	55240	STEAP3	+	-6430	41844	-20.12628720047477	-0.5261569985107301	17.189069480382244	0.031052670323847904
H2	H2.a	chr22	33922467	9215	LARGE1	-	2039	647353	32.90553474812617	-0.034265281602665135	17.188541756953818	0.031052670323847904
H2	H2.a	chr9	132141861	84628	NTNG2	+	20086	82585	-28.09903974428861	-0.12845501647585147	17.184148845064236	0.031080970398965548
H2	H2.a	chr19	811744	100422854	MIR3187	+	1840	70	30.86945217770413	-0.8496309349239234	17.157928653580925	0.031468887927545666
H2	H2.a	chr7	64794557	7697	ZNF138	+	-169	59413	-32.1749204952549	-0.35935063762513186	17.148784210572618	0.03157658689467619
H2	H2.a	chr16	1265856	23430	TPSD1	+	-9584	2222	-17.796524197206345	-0.5448480700169165	17.139113792890292	0.031693495186232025
H2	H2.a	chr12	53994364	100874364	HOXC-AS2	-	-2421	1578	-23.949478467584488	-0.7318330974140845	17.135395883261296	0.03171136534384502
H2	H2.a	chr1	109467346	284612	SYPL2	+	-868	15665	-22.853462317673447	-0.5983721262914146	17.125454764916867	0.031833438824963284
H2	H2.a	chr2	111200608	10018	BCL2L11	+	-79694	7933	-19.0183842669771	-0.4578449278609089	17.12181478305831	0.03185020676448892
H2	H2.a	chr9	97852243	101928337	PTCSC2	-	-837	153456	-26.9234494109982	-0.02264029236304432	17.116595559137046	0.031890852338825555
H2	H2.a	chr3	16885144	23228	PLCL2	+	-185	205648	-34.79744480122465	0.3045023568538551	17.113230745709817	0.031890852338825555
H2	H2.a	chr12	7129781	83758	RBP5	-	-233	6334	30.43200383250256	-0.6971134150116082	17.11149526168727	0.031890852338825555
H2	H2.a	chr7	129785884	406959	MIR183	-	10870	110	-19.806891744460472	-0.10777621088665672	17.102528032380924	0.031953489120998144
H2	H2.a	chr2	238123739	339768	ESPNL	+	3651	5898	-20.131722125803904	-0.7501650372948682	17.09992121980646	0.031953489120998144
H2	H2.a	chr4	24470758	10891	PPARGC1A	-	-2071	680809	-28.005283889358445	0.14656070030847257	17.099904276634533	0.031953489120998144
H2	H2.a	chr7	2519413	3955	LFNG	+	432	8585	-31.377919262762244	-0.8911568874541241	17.090147478059848	0.03207388933333894
H2	H2.a	chr5	157460095	102724404	LOC102724404	-	-5	97486	-32.64573004575399	-0.48691701924399977	17.084464327152695	0.03212582399839113
H2	H2.a	chr1	104856245	101928476	LINC01676	-	-762690	16784	-17.693625450565936	-0.6118129087747932	17.08025066865723	0.032153015898962585
H2	H2.a	chr3	69542681	23150	FRMD4B	-	156377	217522	-20.777366480585787	-0.8373038953501363	17.072471882092216	0.032198788794826204
H2	H2.a	chr11	61361964	51524	TMEM138	+	37	7503	-32.00716706142622	0.17135961480408002	17.070868771871872	0.032198788794826204
H2	H2.a	chr5	90529591	116068	LYSMD3	-	7	13959	-26.98931419271942	-0.38898309076190635	17.06974995906115	0.032198788794826204
H2	H2.a	chr11	117316228	23621	BACE1	-	-28	30571	32.19681482728199	-0.2939193175660724	17.06235379075228	0.03224184609761797
H2	H2.a	chr1	153921909	57459	GATAD2B	-	-1066	118069	-27.444122316819776	-0.474799398465817	17.062030663249338	0.03224184609761797
H2	H2.a	chr1	107057541	55170	PRMT6	+	-896	2652	34.43299275999695	0.23901531878275029	17.058061682801046	0.032265344865809516
H2	H2.a	chr7	76282872	3315	HSPB1	+	19686	1744	-19.426588522037164	-0.5255469743305065	17.05176434230406	0.032300487195681786
H2	H2.a	chr5	159100974	101927740	LINC02202	+	-491	16996	25.492226734793878	-0.5679844172374271	17.048550087018235	0.032300487195681786
H2	H2.a	chr14	99231309	64919	BCL11B	-	-40404	102426	-31.41037039837261	-0.4508904030695127	17.04744231613871	0.032300487195681786
H2	H2.a	chr15	73926844	4016	LOXL1	+	-386	25684	19.60923140623856	-0.5634357189080118	17.045688060235676	0.032300487195681786
H2	H2.a	chr17	74432016	55890	GPRC5C	+	-488	15902	-39.26877438158852	0.04143309199155289	17.03655753371525	0.03241231223935908
H2	H2.a	chr16	88785695	9780	PIEZO1	-	475	69883	-27.729827346530296	-0.05843277102287943	17.03090406933024	0.03246508490264185
H2	H2.a	chr17	34581574	124842	TMEM132E	+	-825	58570	-21.866282171171548	-0.17545690496637195	17.016394398757114	0.0326367869772747
H2	H2.a	chr11	134332232	89944	GLB1L2	+	-358	44451	-18.866716154727253	-0.1314177070768143	17.015769944704736	0.0326367869772747
H2	H2.a	chr14	85533467	23768	FLRT2	+	-145	29731	-30.997080527310334	-0.4382457964928332	17.012790734954265	0.03264409952784128
H2	H2.a	chr19	58326977	342945	ZSCAN22	+	42	15328	-35.13385139028235	0.06001268295983573	17.004914234263566	0.03273579794894264
H2	H2.a	chr18	36298481	80206	FHOD3	+	-785	482525	-17.600522724788835	0.4063119265355888	16.99867008066392	0.032758693698724986
H2	H2.a	chr2	206442992	8745	ADAM23	+	652	177488	34.684288122164716	-0.12115376093661888	16.998496371593465	0.032758693698724986
H2	H2.a	chr6	166862946	6196	RPS6KA2	-	395	453188	-32.46937888318586	-0.22770212524917555	16.992345268593596	0.032821056724678194
H2	H2.a	chr5	59039495	5144	PDE4D	-	-17	70472	-28.77166955466255	-0.280168499086129	16.985532797589617	0.032895055756874195
H2	H2.a	chr19	391848	51298	THEG	-	15835	13957	-19.04350229288586	-0.558750710489572	16.9749746747939	0.032989728711329706
H2	H2.a	chr17	32519488	8851	CDK5R1	+	-32401	4167	-20.69996703272697	-0.4161560381866047	16.973637105290457	0.032989728711329706
H2	H2.a	chr15	40844007	6692	SPINT1	+	41	13608	-28.180176757280645	-0.4691783812582504	16.972487180029127	0.032989728711329706
H2	H2.a	chr20	52191576	55734	ZFP64	-	-409	40708	-34.721999964186345	0.6702760207535953	16.969503107306338	0.0329906070799707
H2	H2.a	chr13	57286959	729250	PRR20E	+	-119762	3022	-21.06443806717512	-0.11196401210694519	16.967394034780703	0.0329906070799707
H2	H2.a	chr11	118152730	6330	SCN4B	-	-185	19539	-24.051641728210505	-5.608345221608825e-4	16.962443558129923	0.03303293401632977
H2	H2.a	chr4	128027672	55132	LARP1B	+	33594	61088	-27.606688117090535	-1.0623444638275081	16.958578357463306	0.03305647209189554
H2	H2.a	chr17	49880643	255061	TAC4	-	32626	9709	33.87851061855581	-0.5065484878171751	16.950001848850967	0.03316228124177066
H2	H2.a	chr3	69542133	23150	FRMD4B	-	155829	217522	-22.360799123915285	-1.0551036959094562	16.944758452082816	0.03319118839826231
H2	H2.a	chr12	121466626	102465665	MIR7107	-	22274	80	-18.27869318895542	-0.2413619667191088	16.94243197742518	0.03319118839826231
H2	H2.a	chr6	168441788	64094	SMOC2	+	-637	226844	-30.535959130623645	0.23821662444595051	16.937070446019945	0.03319118839826231
H2	H2.a	chr4	154490601	54798	DCHS2	-	-1124	169072	-20.483766041414707	-0.19603824650833612	16.937003995856173	0.03319118839826231
H2	H2.a	chr19	40717374	80271	ITPKC	+	-271	23759	-26.397581512688493	0.0941016758391765	16.933746144145577	0.03319118839826231
H2	H2.a	chr2	24402977	50618	ITSN2	-	42449	140210	-24.42162115450571	-0.39117708382710126	16.92939562203425	0.03319118839826231
H2	H2.a	chr6	136923526	340146	SLC35D3	+	-1285	3420	-24.195391842359214	-0.34168671183786437	16.928465753281813	0.03319118839826231
H2	H2.a	chr4	1010859	53834	FGFRL1	+	963	15077	-23.48035146280479	-0.30613957310042855	16.925014527795554	0.03319118839826231
H2	H2.a	chr19	47019901	4861	NPAS1	+	-57	25932	-21.141252944174592	-0.148938850554602	16.921432144136567	0.03319118839826231
H2	H2.a	chr1	39788973	101929536	LOC101929536	+	3	1195	-33.620071151734905	-0.8537273767265211	16.920427213404217	0.03319118839826231
H2	H2.a	chr18	24015256	102724246	TTC39C-AS1	-	-204	21246	-34.68537676691493	-0.4273226248189155	16.920411516910953	0.03319118839826231
H2	H2.a	chr8	144545402	414919	C8orf82	-	16328	2856	-21.290220177956055	-0.49165001406063036	16.918491087581955	0.03319118839826231
H2	H2.a	chr2	100819436	4862	NPAS2	+	715	176675	31.900700693681934	-0.4657885269943336	16.913914535481354	0.033228096908331714
H2	H2.a	chr18	24272205	114876	OSBPL1A	-	-27	110187	30.22031108345799	0.10211977213935686	16.908836074101398	0.033273900390645234
H2	H2.a	chr11	65598439	10089	KCNK7	-	2443	3142	-31.49618291628212	-1.2530259419710232	16.905408701999193	0.033290854641527395
H2	H2.a	chr17	83099969	284207	METRNL	+	-20278	15436	-19.303984864693522	-0.4037055741165956	16.90088405676295	0.03332713371539592
H2	H2.a	chr6	117907438	222553	SLC35F1	+	88	410151	-18.597460603595472	0.19905037163017203	16.89200690871553	0.03342389154991937
H2	H2.a	chr17	49964563	1748	DLX4	+	4635	5762	23.752461250012946	-0.6888542906477804	16.89029779344797	0.03342389154991937
H2	H2.a	chr2	69306519	2673	GFPT1	-	-80735	67486	-22.561545040472517	-0.24395189565686115	16.8861690287017	0.03342389154991937
H2	H2.a	chr20	37915562	128434	VSTM2L	+	-12465	42249	-18.011247409795143	-0.28307481585594646	16.885584381797628	0.03342389154991937
H2	H2.a	chr2	231398697	93010	B3GNT7	+	-3073	5541	-18.519469662734828	-0.6975106790161192	16.87467099193403	0.03343904817955047
H2	H2.a	chr20	44651147	100	ADA	-	-611	32240	-16.63087408617956	-0.42510283950230865	16.874119377488164	0.03343904817955047
H2	H2.a	chr16	75648448	54386	TERF2IP	+	-711	9707	-34.307623812175876	-0.33170878923616764	16.86916964767311	0.03343904817955047
H2	H2.a	chr2	96321505	150771	ITPRIPL1	+	3819	3030	-26.104571232862003	-0.47154110762644197	16.86723542006207	0.03343904817955047
H2	H2.a	chr9	130940085	84929	FIBCD1	-	1017	36631	21.607346915799383	-0.5953720630772409	16.867113968476104	0.03343904817955047
H2	H2.a	chr16	280733	398	ARHGDIG	+	-127	2398	-24.619936988989444	-0.04810252387408794	16.86611052280595	0.03343904817955047
H2	H2.a	chr9	136203676	8022	LHX3	-	503	6924	-17.758458842738264	-0.020555100344984083	16.865417964238553	0.03343904817955047
H2	H2.a	chr8	74984860	83690	CRISPLD1	+	-387	50089	32.130539948418736	0.44017560809223977	16.86434366486988	0.03343904817955047
H2	H2.a	chr8	143407025	104326051	MAFA-AS1	+	10654	1472	-22.57884491128341	-0.8971955216219117	16.862865263534452	0.03343904817955047
H2	H2.a	chr18	54909649	80323	CCDC68	-	-48399	56540	-25.912622236546564	-1.153418885975365	16.85923106322133	0.03346056746290326
H2	H2.a	chr11	63814142	144097	SPINDOC	+	-768	14345	-20.698370035773138	-0.19607369728576618	16.850431027125154	0.03353421398379818
H2	H2.a	chr1	40097227	5538	PPT1	-	-243	24761	-35.47053340358104	-0.5714380251689485	16.850241222254148	0.03353421398379818
H2	H2.a	chr22	45009916	112885	PHF21B	-	-12	128766	-19.58588535707365	-0.03588155640963106	16.844052165889472	0.03360116101303735
H2	H2.a	chr11	1486285	81532	MOB2	-	-494	17332	-17.701537858759444	-0.7552286806373438	16.83828613867667	0.033655579855234284
H2	H2.a	chr10	114404591	84632	AFAP1L2	-	-187	109955	30.75397153769479	-0.28548754788748465	16.835641863165044	0.033655579855234284
H2	H2.a	chr1	40315453	1298	COL9A2	-	-1814	16777	-29.188452297923234	-0.679541030774306	16.833787611051072	0.033655579855234284
H2	H2.a	chr14	24408319	57523	NYNRIN	+	-9533	20503	-18.682642834780324	-0.4433683297654957	16.831351094149312	0.03365637458731062
H2	H2.a	chr3	136819481	80723	SLC35G2	+	-462	36874	-34.393967116386825	-0.3543497209059886	16.821625973966903	0.03372440483091976
H2	H2.a	chr2	232420932	251	ALPPL2	+	-14090	3873	30.989977116276794	-0.0375071313694722	16.81941182105507	0.03372440483091976
H2	H2.a	chr17	81876764	396	ARHGDIA	-	5358	3688	20.51406070840033	-0.875371755856454	16.818181799437347	0.03372440483091976
H2	H2.a	chr10	29736718	6840	SVIL	-	-283	279654	-33.11339716593181	-0.2430379966658025	16.817982385487486	0.03372440483091976
H2	H2.a	chr7	57424640	100422939	MIR3147	+	-19615	66	-17.39425275733575	-0.7192096703277236	16.810656513691214	0.033785674678811904
H2	H2.a	chr18	28176078	1000	CDH2	-	-1368	226484	-25.447877798362374	-0.18310522449721758	16.809787543857794	0.033785674678811904
H2	H2.a	chr14	104461983	400258	C14orf180	+	117701	10164	-25.678815966677192	-0.24384189977212928	16.799803717439428	0.033906881454938746
H2	H2.a	chr8	22108891	79873	NUDT18	-	-528	2548	-16.945098975372797	-0.10930566232613907	16.797227917405266	0.033906881454938746
H2	H2.a	chr9	93955185	56033	BARX1	-	-141	3700	-17.799271328850363	-0.3223062850413106	16.795888926992404	0.033906881454938746
H2	H2.a	chr5	173324406	8614	STC2	-	-5097	14781	-21.670176470463087	-0.31132580557168144	16.79150884381271	0.03394296585698548
H2	H2.a	chr11	45923000	120071	LARGE2	+	-324	6421	-22.162352160132233	-0.13787302084618544	16.78518248203851	0.034001433090612425
H2	H2.a	chr4	8219796	54436	SH3TC1	+	-20552	41860	-19.559999169865986	-0.5117556023293991	16.78056027032592	0.034001433090612425
H2	H2.a	chr17	80298499	57674	RNF213	+	-37638	137921	-28.28037278502422	-0.5542344671786082	16.780301087012816	0.034001433090612425
H2	H2.a	chr14	56119278	57161	PELI2	+	-903	182939	-27.796238176093016	-0.23396567111656347	16.778432353661813	0.034001433090612425
H2	H2.a	chr2	174012985	100128905	LINC01960	+	12295	1878	-18.323949209861464	-1.163844594857101	16.776478887023195	0.034001433090612425
H2	H2.a	chr2	53970119	23198	PSME4	-	-721	106774	-35.2650525975244	-0.8253222833237034	16.773503125616738	0.03401275452618062
H2	H2.a	chr5	146878362	5521	PPP2R2B	-	-423	289281	-21.5167927757169	0.2484337615158921	16.765990511303244	0.03410558087833029
H2	H2.a	chr6	168065011	79981	FRMD1	-	-10855	20083	-18.482133366696083	-0.49821753852148676	16.760679362388856	0.03415905984735619
H2	H2.a	chr8	52565807	389658	ALKAL1	-	346	31425	-32.23296350704241	0.31643299081288206	16.74773684440389	0.03430971355378995
H2	H2.a	chr4	8269584	94031	HTRA3	+	181	37347	-29.779579619176907	-0.16783076019526294	16.747661891864254	0.03430971355378995
H2	H2.a	chr16	2236572	1775	DNASE1L2	+	-105	2245	-16.914791704961182	-0.1796714831344428	16.733934930160125	0.034516437090030626
H2	H2.a	chr4	15655824	26234	FBXL5	-	412	51029	-33.48231514212475	0.10444233324332967	16.7304224841143	0.034538018725488895
H2	H2.a	chr17	74431990	55890	GPRC5C	+	-462	15902	-37.68783825157779	0.03154970535293552	16.72387708922846	0.03457363852115375
H2	H2.a	chr2	197706175	92935	MARS2	+	-871	3087	-27.5000013906209	0.5400618752995873	16.723822363615596	0.03457363852115375
H2	H2.a	chr7	149824881	643641	ZNF862	+	13486	29113	-22.44825779731486	-0.5633395643900962	16.712707652883054	0.03469754736237276
H2	H2.a	chr14	29927459	5587	PRKD1	-	-234	351213	-24.548557680406855	0.11619374779729676	16.708812157365465	0.03469754736237276
H2	H2.a	chr17	74356766	388419	BTBD17	-	-5102	5453	-22.572658395137687	-0.09262391605783664	16.708397018820353	0.03469754736237276
H2	H2.a	chr19	659319	55658	RNF126	-	-3914	15708	-17.000893163794963	-0.4979161623042385	16.707780507651712	0.03469754736237276
H2	H2.a	chr1	18646422	5081	PAX7	+	-15416	105133	28.37855877109038	-0.1963265834521268	16.690883665637717	0.03490726175971801
H2	H2.a	chr3	49663197	327	APEH	+	10805	9500	25.016678915671488	-0.8520385624054538	16.689707836884274	0.03490726175971801
H2	H2.a	chr17	48543223	100874362	HOXB-AS1	+	1128	6891	-32.865315646138484	0.6775862446889468	16.689437661584936	0.03490726175971801
H2	H2.a	chr2	96551515	10865	ARID5A	+	-13636	14760	26.577519371461527	-0.9060053621982687	16.677292050898274	0.03508560727926283
H2	H2.a	chr10	11017796	10659	CELF2	+	127	313533	-23.616075452551073	-1.0249254569604938	16.67517698419865	0.03508560727926283
H2	H2.a	chr22	31085147	6525	SMTN	+	-151	19629	-21.985574033959274	0.14451405212196203	16.669701886588513	0.03514452276014111
H2	H2.a	chr19	33387543	1054	CEBPG	+	-13019	8163	24.16317546274555	-0.8448011880967294	16.651615905513225	0.035328068084416096
H2	H2.a	chr7	116210426	26136	TES	+	67	48291	29.950624532163857	-0.35465442785483	16.649342917046376	0.035328068084416096
H2	H2.a	chr12	49953621	359	AQP2	+	-2880	8141	-20.910902838181133	-0.6711153511066597	16.648198004015654	0.035328068084416096
H2	H2.a	chr16	85918644	102466732	MIR6774	+	-297	70	25.865182257475137	-0.9912918874204013	16.646243643875863	0.035328068084416096
H2	H2.a	chr2	69306921	2673	GFPT1	-	-80333	67486	31.687401914197356	-0.7215284197358106	16.645959694543812	0.035328068084416096
H2	H2.a	chr4	52900616	65997	RASL11B	+	-38288	4508	-22.325913895571734	-0.5706625820841901	16.642568063994972	0.035328068084416096
H2	H2.a	chr16	67279208	25894	PLEKHG4	+	-61	10354	-19.089487322355794	-0.11233848573304928	16.642002976761688	0.035328068084416096
H2	H2.a	chr5	177315630	83463	MXD3	-	3339	5087	-23.548520223554505	-0.5106402919344555	16.64158177877562	0.035328068084416096
H2	H2.a	chr1	37753066	284656	EPHA10	-	-12086	49179	-30.025871893436992	-0.3384267631252806	16.63927817456986	0.03532873992529171
H2	H2.a	chr10	71212803	219699	UNC5B	+	-268	90344	-17.755141843278437	-0.733504594452507	16.619169794144298	0.03566266579476192
H2	H2.a	chrX	140439401	6658	SOX3	-	-65659	2074	-21.28149372790341	-0.4170627002095389	16.614321102751855	0.035711336662442306
H2	H2.a	chr2	62273268	10678	B3GNT2	+	-57747	9211	-23.722198553997806	-1.3688497014570873	16.608077816936426	0.035786430289812515
H2	H2.a	chr19	49443070	57030	SLC17A7	-	1519	12154	-32.914699872627224	-1.1036489506668496	16.600803891464036	0.03585102342743877
H2	H2.a	chr19	407326	126567	C2CD4C	-	-1844	3728	-19.763276030193268	-0.8848931381221987	16.60014728638896	0.03585102342743877
H2	H2.a	chr4	3872284	348926	FAM86EP	-	-83144	13669	-29.096917157915744	-0.19224736475752108	16.594625555601702	0.03591290199342548
H2	H2.a	chr9	93948695	56033	BARX1	-	-6631	3700	-37.8533302531042	-0.7538256345483307	16.59116913289853	0.03591508255810361
H2	H2.a	chr6	39725283	221458	KIF6	-	-140	395434	-27.91069556143426	-0.026296771226179443	16.590016253565118	0.03591508255810361
H2	H2.a	chr11	70569220	100874198	SHANK2-AS1	+	61874	4397	27.785215043818766	-1.0375262950305049	16.586489751391746	0.03593939588425401
H2	H2.a	chr13	25468854	51761	ATP8A2	+	-80	557078	-22.162141506975665	-0.5118564586139015	16.57641666663546	0.036079245694978834
H2	H2.a	chr17	42072472	110806298	C17orf113	-	21873	10895	-31.011882418690814	-0.8896908943133988	16.57464632656409	0.036079245694978834
H2	H2.a	chr1	6249684	390992	HES3	+	-5492	1387	-31.39099090151808	-0.6133436853632395	16.571643914075903	0.03609384788819662
H2	H2.a	chr20	21510798	4821	NKX2-2	-	-3228	3005	-24.46652329728651	-0.2605449888974498	16.550018876899543	0.036341266953508124
H2	H2.a	chr11	120565057	2900	GRIK4	+	-621	424369	-17.865908614987863	-0.5398380242232369	16.548619699351036	0.036341266953508124
H2	H2.a	chr17	49902344	255061	TAC4	-	54327	9709	-31.222258456526973	0.1807022973694629	16.54828435946041	0.036341266953508124
H2	H2.a	chr16	85510052	23199	GSE1	+	101371	64784	-19.487229324158537	-0.6587062916143351	16.54539870813432	0.036341266953508124
H2	H2.a	chr13	20722186	53342	IL17D	+	-18843	19756	-17.101734187867006	-0.1374589617424982	16.54161382850222	0.036341266953508124
H2	H2.a	chr4	88457318	51191	HERC5	+	-201	49052	-25.852787181614104	0.17623722371629133	16.54002933169814	0.036341266953508124
H2	H2.a	chr19	1757900	390874	ONECUT3	+	-4237	21783	26.5845295729216	-0.30678445250217223	16.539276922935603	0.036341266953508124
H2	H2.a	chr13	40381812	646982	LINC00598	-	-99194	133873	-18.26810169250062	-1.2345166519305948	16.5389552511372	0.036341266953508124
H2	H2.a	chr7	1664752	392617	ELFN1	+	44410	38793	30.11446644581212	0.023728694894708573	16.536842950252048	0.036341266953508124
H2	H2.a	chr3	159989020	3592	IL12A	+	-184	7184	-28.613410340671052	-0.10038370689235009	16.536483745265134	0.036341266953508124
H2	H2.a	chr3	169662128	2122	MECOM	-	-1647	580277	30.439960365125298	-0.7864721232618547	16.53212734285863	0.0363824995682662
H2	H2.a	chr6	53544805	2729	GCLC	-	-324	47789	-30.100861010275462	0.34051892390391747	16.525407647239977	0.03642934626827529
H2	H2.a	chr6	12750010	221692	PHACTR1	+	-31311	569145	-32.141496235270345	0.07119348699403642	16.52392822230177	0.03642934626827529
H2	H2.a	chr1	43936417	9048	ARTN	+	-3097	3921	-41.5445477902464	-0.6389643095302309	16.52007812517742	0.03642934626827529
H2	H2.a	chr11	10450700	272	AMPD3	+	-23	56903	-38.2664815506633	-0.6353594719606156	16.51786332361994	0.03642934626827529
H2	H2.a	chr10	60733124	288	ANK3	-	-402	707229	-18.273706378761226	-0.41525586890138066	16.517571291933777	0.03642934626827529
H2	H2.a	chr19	48753085	2523	FUT1	-	-575	5650	-17.319358330090026	-0.6746560295715335	16.51650428591345	0.03642934626827529
H2	H2.a	chr6	10420517	7020	TFAP2A	-	953	22882	-20.716088583865456	-0.11177777709453533	16.511073813283932	0.03649169184585201
H2	H2.a	chr17	6652146	388327	C17orf100	+	-407	1560	28.890480257250516	-0.0363129087510616	16.508267564622194	0.0365036370738489
H2	H2.a	chr5	176810951	90249	UNC5A	+	-392	70340	30.054895658848405	-0.3572776649639692	16.502241512959596	0.03655195319715895
H2	H2.a	chr7	117323123	7472	WNT2	-	-166	46659	-30.809640060941557	0.15670884755438727	16.501395845310345	0.03655195319715895
H2	H2.a	chr19	30375399	9745	ZNF536	+	-3006	341194	-20.053761118669815	0.3726117813499422	16.490002345598022	0.03673004453370929
H2	H2.a	chr9	136133377	90120	TMEM250	-	14492	4305	-32.521032962746446	-0.04893146575571356	16.484676990733703	0.03679111651414487
H2	H2.a	chr4	185471858	256309	CCDC110	-	99	26576	-25.87036989047389	0.18681340913035266	16.48119549463439	0.036799765028020646
H2	H2.a	chr2	26464118	9381	OTOF	-	-13924	20840	-20.21896119251841	-0.26489608280366317	16.479295636882455	0.036799765028020646
H2	H2.a	chr4	8858396	3166	HMX1	-	-13421	4771	-25.101347797871423	-0.49946996223603507	16.476086576595023	0.036799765028020646
H2	H2.a	chr20	11891319	22903	BTBD3	+	-596	35873	29.83818875924387	-0.18541398580279753	16.475554374538202	0.036799765028020646
H2	H2.a	chr7	4785561	100616465	MIR4656	-	-3078	75	-25.640445973914762	-0.3344321230162744	16.46603264779517	0.03694287920226883
H2	H2.a	chr1	1985279	85452	CFAP74	-	-18558	81887	-19.385761621952298	-0.9642298448635611	16.46353103990394	0.036949526806145584
H2	H2.a	chr13	28533017	2321	FLT1	-	37889	194783	21.539772016030778	-0.022236849867516874	16.455406197672154	0.037027688295054074
H2	H2.a	chr10	43202767	221002	RASGEF1A	-	-26972	35207	-18.288523998516677	-0.6726004120338216	16.455211413329124	0.037027688295054074
H2	H2.a	chr19	20238404	90649	ZNF486	+	-71190	33277	-25.432162253704323	-0.28792262199624746	16.447017088292984	0.03706245644302375
H2	H2.a	chr17	81166055	9625	AATK	-	-17	48777	-38.19507142903282	-0.8220267558009099	16.444253422414402	0.03706245644302375
H2	H2.a	chr5	176630113	6620	SNCB	-	-448	10478	-21.047668683937374	-0.43185276685441104	16.443750703250387	0.03706245644302375
H2	H2.a	chr10	117134138	11023	VAX1	-	-4163	9781	-20.51927412362321	-0.23404871833562915	16.443076812720143	0.03706245644302375
H2	H2.a	chr11	129373418	8538	BARX2	+	2568	76294	-21.46979750659294	-0.1853370069149845	16.442691369942537	0.03706245644302375
H2	H2.a	chr2	36356472	51232	CRIM1	+	-245	194909	-19.33562562253729	0.13761245622039292	16.426576955082698	0.037336665763645534
H2	H2.a	chr2	84971653	56888	KCMF1	+	-545	88365	28.31379325056276	-0.5230806027116242	16.419133077610823	0.03740562025770609
H2	H2.a	chr13	20232531	10804	GJB6	-	136	10434	-18.925627473000283	-0.3180342265435293	16.418805130990137	0.03740562025770609
H2	H2.a	chr15	72629336	102723640	LINC02259	-	-7619	28475	-16.78509525287135	-0.08783341264102094	16.40839262590834	0.0375693513771457
H2	H2.a	chr17	82008495	201254	CENPX	-	-14414	4207	21.138563403455922	-0.468807782094026	16.40616281994769	0.037571309890348285
H2	H2.a	chr11	94544727	2526	FUT4	+	-876	6048	-17.838278443032312	-0.4165722824069376	16.40235122908726	0.037604684116112556
H2	H2.a	chr1	77281882	26289	AK5	+	95	277993	-21.681318476441405	-0.9615291903033639	16.399182047596753	0.03762538216592997
H2	H2.a	chr10	8052319	399717	GATA3-AS1	-	-172	2016	-18.803668271595573	-1.0500892108803326	16.388251139188213	0.03776072675135443
H2	H2.a	chr1	31684090	1307	COL16A1	-	-20077	51921	-17.737084096878757	-0.43670999674529465	16.388130947711858	0.03776072675135443
H2	H2.a	chr7	157690605	406945	MIR153-2	-	116183	87	-24.926089504458023	-0.3575388044293841	16.382891691916072	0.03782294170711678
H2	H2.a	chr7	117324436	7472	WNT2	-	1147	46659	-20.916459128594703	-0.30939929150528295	16.3696569581614	0.03804546513929598
H2	H2.a	chr7	155372693	338436	BLACE	-	4760	10946	-27.537746905880464	0.34674920414673505	16.36176688630664	0.038148238327815484
H2	H2.a	chr2	119158781	165257	C1QL2	-	-114	2653	33.449504993938604	-0.03133492655828025	16.360318247654977	0.038148238327815484
H2	H2.a	chr19	32692166	390916	NUDT19	+	-205	21836	-37.205502817230894	-0.21413333242427848	16.351010205612404	0.038293413286843346
H2	H2.a	chr3	69542672	23150	FRMD4B	-	156368	217522	-29.066968496243977	-0.839074218760728	16.346700449362302	0.03831866682807076
H2	H2.a	chr22	26169514	23544	SEZ6L	+	-40	214124	-30.14888267380315	-0.6931826158900467	16.345549246651387	0.03831866682807076
H2	H2.a	chr18	500691	81035	COLEC12	-	-38	181375	-19.168333813840256	-0.29182411931426494	16.34057059551435	0.03837686983811179
H2	H2.a	chr9	137515087	375775	PNPLA7	-	-35482	90618	23.625894397778197	-1.045618555931522	16.332664437480933	0.03849462926550587
H2	H2.a	chr4	13654641	101929071	LINC01182	+	538	276050	-19.694264961073618	0.21732080194720818	16.32947319750349	0.03851685243557411
H2	H2.a	chr9	89606412	10912	GADD45G	+	-1400	1543	-21.658359439224814	0.048921383222228464	16.324701682379548	0.03857128699130948
H2	H2.a	chr7	8304104	3382	ICA1	-	41492	149428	-19.06313476359548	-0.9945492671238886	16.31233602194589	0.03876696509282427
H2	H2.a	chr7	28409729	9586	CREB5	+	2796	413370	-22.558086054793066	-0.020701050974127163	16.310323923100853	0.03876696509282427
H2	H2.a	chr10	22714004	5305	PIP4K2A	-	-104	179272	-25.038857143385155	-0.02527903989923	16.308840840368877	0.03876696509282427
H2	H2.a	chr7	35186321	554236	DPY19L2P1	-	159	104876	-26.065370869136487	-0.19054749020696424	16.304204922575504	0.038819170138395545
H2	H2.a	chr19	3933147	27231	NMRK2	+	-44	9314	29.176754754245362	-0.35411882975262526	16.2976499062297	0.03890450012369629
H2	H2.a	chr17	82977038	146712	B3GNTL1	-	-29950	64840	-20.64264827735204	-1.0560002732654157	16.295879518798568	0.03890450012369629
H2	H2.a	chr10	7408355	57713	SFMBT2	-	-986	250718	-33.49662966824399	0.006034235736216557	16.288510004352855	0.03901327641550729
H2	H2.a	chr1	10814010	54897	CASZ1	-	17334	149471	17.643523948024345	-0.5685473544352864	16.28232656546998	0.039097925925029475
H2	H2.a	chr10	86668783	11155	LDB3	+	-114	31385	-17.985693320246348	-0.4227631080651861	16.277433172431305	0.03915614040659455
H2	H2.a	chr16	1418828	283951	C16orf91	-	-1972	1057	-20.496956768367376	-1.1395711418694643	16.273570539422302	0.03919316300868025
H2	H2.a	chr2	12717888	28951	TRIB2	+	-1016	25861	-27.52860735229021	0.031088600672319524	16.267263638660708	0.039279708943839135
H2	H2.a	chr17	18220791	3996	LLGL1	+	4831	19253	-18.850582036839356	-0.5180654207962748	16.265254166971957	0.039279708943839135
H2	H2.a	chr20	21105780	105372556	LINC00237	-	-578	18755	-22.494900872488767	-0.16432883336346477	16.26147160041474	0.039280446025053005
H2	H2.a	chr19	49451474	55011	PIH1D1	-	-384	5566	-20.514843546157913	-0.6510797534870384	16.261090688295816	0.039280446025053005
H2	H2.a	chr10	5488391	51806	CALML5	-	-11179	876	-17.060657545357437	-0.29225571258576927	16.23831684917638	0.03967026878473475
H2	H2.a	chr20	61253473	1002	CDH4	+	-1047	688192	-23.829792627705295	0.016470583479532237	16.23826199767945	0.03967026878473475
H2	H2.a	chr7	100604912	100129845	PCOLCE-AS1	-	874	14638	-17.554326953959457	-0.49495038038685085	16.23389113641287	0.03971877016264936
H2	H2.a	chr19	33055841	85415	RHPN2	-	-9077	86327	-17.488124857940548	-1.1696741688812688	16.225889241432554	0.03984367009201224
H2	H2.a	chr15	45402673	79029	SPATA5L1	+	-352	13585	-31.143385658230535	-0.08482954724810067	16.215222645310803	0.040025272872266364
H2	H2.a	chr11	46392328	1132	CHRM4	-	5720	1817	-23.363247188109682	-0.5682072337030811	16.199369470678874	0.04027269523351622
H2	H2.a	chr17	27349412	26118	WSB1	+	-55391	19601	-20.708701423446442	-0.5108532072997422	16.19811447036124	0.04027269523351622
H2	H2.a	chr1	19274236	246181	AKR7L	-	114	8141	23.81026456565339	-0.5229439619021263	16.197407512380146	0.04027269523351622
H2	H2.a	chr5	139517816	340061	TMEM173	-	35026	7263	-37.46300028962474	-0.26240480507232006	16.19287886671269	0.040325586237077035
H2	H2.a	chr3	44712906	91392	ZNF502	+	-263	11189	-31.740997799571527	-0.09514527394970436	16.18719484588462	0.04036442510568877
H2	H2.a	chr11	133955619	22997	IGSF9B	-	-1135	48130	28.55325622618634	0.10324399617168231	16.186977120358975	0.04036442510568877
H2	H2.a	chr16	84648260	79786	KLHL36	+	251	19176	-27.87773015153534	0.07791976304460119	16.17163023259321	0.04064907142818998
H2	H2.a	chr2	72920142	2016	EMX1	+	-2667	17417	-16.558074816748366	-0.23337017031387103	16.16358353133423	0.04077832045213282
H2	H2.a	chr21	14027418	391267	ANKRD20A11P	-	46974	36669	-26.206897674509584	0.022664965686537388	16.15542966725868	0.04090243977393656
H2	H2.a	chr9	121678924	153090	DAB2IP	+	63861	40091	26.431676565589584	-0.48606372363452316	16.15376672814383	0.04090243977393656
H2	H2.a	chr3	11154335	3269	HRH1	+	193	108726	-28.300094801224894	-0.5233905325029757	16.146717782685037	0.04101103556829046
H2	H2.a	chr5	175444929	1812	DRD1	-	711	4181	-22.462589221432818	0.3667170481106584	16.14240436993547	0.04106062347736749
H2	H2.a	chr9	98208894	55357	TBC1D2	-	-4657	14554	21.27563451726526	-0.5858513615557299	16.134021464824613	0.041198745092746875
H2	H2.a	chr11	86302125	51501	HIKESHI	+	86	43733	25.533988850123986	0.2429659867520169	16.12953252594895	0.041222042919841946
H2	H2.a	chr20	58981216	51497	NELFCD	+	-8	13926	-18.810204778159783	-0.12349005475492307	16.128413634820575	0.041222042919841946
H2	H2.a	chr19	56966479	100073347	MIMT1	+	-125577	7655	-17.620598169938983	-1.153965653013536	16.12653029690573	0.041222042919841946
H2	H2.a	chr2	172097361	1746	DLX2	-	-5389	3313	-18.273690882614343	-0.12527693234102663	16.124882731390045	0.041222042919841946
H2	H2.a	chr13	99969853	85416	ZIC5	-	681	6209	-17.216156814055473	0.02884773542353067	16.121456670547055	0.04125284063065981
H2	H2.a	chr5	128201595	6558	SLC12A2	+	-117804	105898	-21.354772682502738	0.14985621129913018	16.118916487212815	0.04126440256478173
H2	H2.a	chr16	981101	64788	LMF1	-	-497	127963	-23.106058828501904	-0.7754059798650221	16.11394214807653	0.04132909970730322
H2	H2.a	chr17	42785406	65266	WNK4	+	-4775	16436	-17.95417731122612	-0.5449887124353493	16.10550486213414	0.04142701934763865
H2	H2.a	chr5	75717168	441087	LOC441087	+	264	13539	-30.373286893965933	0.7222034372771053	16.1054522772829	0.04142701934763865
H2	H2.a	chr2	15942449	10408	MYCNOS	-	200	2352	-24.054602835409685	-0.05119482203309959	16.102425842817105	0.041442456390507226
H2	H2.a	chr12	121466630	102465665	MIR7107	-	22278	80	-18.979913468002103	-0.24192914698186924	16.100747111660482	0.041442456390507226
H2	H2.a	chr12	81759497	8499	PPFIA2	-	167	501356	-30.757702112854098	-0.6348717673996158	16.095526774891404	0.041487315284736766
H2	H2.a	chr9	128160440	79095	C9orf16	+	-180	3669	-33.46763660594556	0.4089077847089422	16.094707212090732	0.041487315284736766
H2	H2.a	chr5	95284763	79772	MCTP1	-	188	579039	-23.364940078108624	0.5493190758148667	16.09168679160305	0.04150796997656894
H2	H2.a	chr1	156625290	101928177	LOC101928177	-	3362	7187	-29.826006024143684	-0.4074957004531989	16.089781984270473	0.04150796997656894
H2	H2.a	chr1	155956260	102465442	MIR6738	-	4924	64	-19.6922103700915	-0.7766665294482867	16.0836201516453	0.041598513326721945
H2	H2.a	chr9	132354269	23064	SETX	-	-587	93501	-25.591280963397768	-0.6896211237725961	16.080108103578574	0.041598513326721945
H2	H2.a	chr21	46098103	1292	COL6A2	+	16	31687	-26.82643394089071	-0.7909613000342346	16.07969747244738	0.041598513326721945
H2	H2.a	chr2	44935042	107985879	LINC01833	-	-3846	7768	-23.943259163785424	0.14918731069877375	16.075978621346035	0.0416183434079213
H2	H2.a	chr17	62423891	339175	METTL2A	+	-6	26209	-33.83518293492332	-0.2062330246431185	16.074833335143655	0.0416183434079213
H2	H2.a	chr11	93850513	387804	VSTM5	-	11	29934	-22.88314771308441	-0.21240749928670782	16.063704547910028	0.04178114434839941
H2	H2.a	chr15	40252640	644809	C15orf56	-	-269	2245	-22.300645989145504	-0.8057598512839859	16.06348713996406	0.04178114434839941
H2	H2.a	chr11	71251431	22941	SHANK2	-	26635	756941	15.278390523234858	-0.47366519435913007	16.056266258011075	0.04188449290364533
H2	H2.a	chr16	4183506	6345	SRL	-	-58574	52707	-29.41310003047252	0.035403486598822996	16.054864155409046	0.04188449290364533
H2	H2.a	chr1	247104205	79862	ZNF669	-	-167	4411	-31.70616545218592	0.40514327977712977	16.04651433288564	0.04196773455706493
H2	H2.a	chr17	51166571	4831	NME2	+	-70	5244	-31.578845747678084	-0.07205254172142125	16.044331468014427	0.04196773455706493
H2	H2.a	chr11	61008834	923	CD6	+	-37193	48736	17.962379800152824	0.021682665323950648	16.043306617433643	0.04196773455706493
H2	H2.a	chr7	23504328	256355	RPS2P32	+	-13940	1025	-26.0390575424148	-0.8693667284648203	16.043239703927682	0.04196773455706493
H2	H2.a	chr11	92225129	120114	FAT3	+	126967	544374	-29.564639200223347	0.16894812243486598	16.035376762821894	0.04204525543610763
H2	H2.a	chr10	62374075	22891	ZNF365	+	82	28302	-20.18576537691968	-0.34250934196488025	16.034797842189278	0.04204525543610763
H2	H2.a	chr5	2743520	153572	IRX2	-	-8135	5491	-24.065452197334817	0.04979169875952128	16.033868237581537	0.04204525543610763
H2	H2.a	chr1	161399855	257177	CFAP126	-	31972	3153	-33.92110118636463	0.350086086613879	16.028820443617636	0.042113991236078646
H2	H2.a	chr11	827562	283229	CRACR2B	+	698	3732	-24.42824314808794	-0.1968347367007621	16.026125335854722	0.042130502299883174
H2	H2.a	chr8	69833265	81796	SLCO5A1	-	96	160837	-35.27841169078427	0.3340180059884085	16.022284228440427	0.04213360966434612
H2	H2.a	chr21	26844262	9510	ADAMTS1	-	-1147	9123	-23.781772480890183	-0.13245336430791627	16.02208588311714	0.04213360966434612
H2	H2.a	chr5	177431587	2870	GRK6	+	-4901	16164	-18.52231368772326	-0.4561925269537505	16.016247911766015	0.04221350285320698
H2	H2.a	chr2	218860271	7475	WNT6	+	-448	14410	-25.7928705111929	-0.5724891952808652	16.01460745749518	0.04221350285320698
H2	H2.a	chr20	3768472	54976	C20orf27	-	84	14890	-24.09844557873151	-0.08986017236132228	16.010681651505756	0.042257739044164376
H2	H2.a	chr14	52268392	5729	PTGDR	+	-679	9012	27.662113412082093	0.017603099871144792	16.004798260864973	0.04234128179744562
H2	H2.a	chr11	69704746	9965	FGF19	-	408	6101	-18.42598753550922	-0.7034757074900098	16.00189600415645	0.04234128179744562
H2	H2.a	chr10	92420311	100507674	MARK2P9	+	-1650	946	-19.403540648193083	-0.5221107640390045	16.000233309692952	0.04234128179744562
H2	H2.a	chr9	136493043	9919	SEC16A	-	9284	43664	-17.391274243286443	-0.7938523623696394	15.998808263614777	0.04234128179744562
H2	H2.a	chr13	27975858	1045	CDX2	-	6490	8451	-21.3248794239084	-0.2520355646971416	15.99725831951854	0.04234128179744562
H2	H2.a	chr1	244730855	51029	DESI2	+	-77807	55987	-19.244152514766515	-0.1525104911481543	15.993255868750264	0.04238763871165258
H2	H2.a	chr5	119517189	3295	HSD17B4	+	-64692	89839	29.16181491204749	-0.8872981550211299	15.986270859186298	0.04250099700694897
H2	H2.a	chr10	111077483	150	ADRA2A	+	-451	3873	-21.082182080435413	0.1273698167970701	15.975735731795474	0.04269469651951256
H2	H2.a	chr1	10794661	54897	CASZ1	-	-2015	160071	31.758706195157103	-0.32125293166726554	15.964057792784072	0.04289103821533019
H2	H2.a	chr1	1354601	54587	MXRA8	-	-3946	5859	-18.907970377000577	-0.7342820061910734	15.961636053319367	0.04289103821533019
H2	H2.a	chr7	6636965	100131017	ZNF316	+	357	20958	-30.581537440027468	-0.031459752855362975	15.961281580767146	0.04289103821533019
H2	H2.a	chr11	69817746	2248	FGF3	-	-1678	9457	-28.936393352105082	-0.09510285126434649	15.955511844361148	0.04297837951714848
H2	H2.a	chr18	58256150	23327	NEDD4L	+	-34628	180019	28.764351981480804	-0.5734220586541517	15.946730240831108	0.043037265686475236
H2	H2.a	chr19	659358	55658	RNF126	-	-3875	15708	-18.22109177016815	-0.5095701986737405	15.945764795355487	0.043037265686475236
H2	H2.a	chr6	693408	55770	EXOC2	-	267	208004	-29.864870699264497	0.028382181272825224	15.944541656274298	0.043037265686475236
H2	H2.a	chr2	54558367	6711	SPTBN1	+	27	103915	-31.3815557961071	-0.2668028481110869	15.943724619065858	0.043037265686475236
H2	H2.a	chr1	228037948	89780	WNT3A	+	-30926	54250	-32.24375460700871	0.3538447757532254	15.94249366683633	0.043037265686475236
H2	H2.a	chr2	104864179	102682016	LINC01159	-	-8416	7099	-20.278614987266224	-0.7305582637090547	15.940344091624127	0.043037265686475236
H2	H2.a	chr20	56391416	6790	AURKA	-	-921	22949	-21.19611765621231	0.12061666079281796	15.939542521763421	0.043037265686475236
H2	H2.a	chr4	107825203	166929	SGMS2	+	-638	90483	-33.57471312137911	-0.1460829825748699	15.932518444467226	0.04314101941597473
H2	H2.a	chr3	124888076	3693	ITGB5	-	392	125736	-19.228246656500914	-0.6637308022841225	15.931180052087115	0.04314101941597473
H2	H2.a	chr7	92094103	1595	CYP51A1	-	-40423	22378	20.072589048382163	-1.2458812914439323	15.929268525367302	0.04314129437280307
H2	H2.a	chr16	89136195	197322	ACSF3	+	353	19299	27.3561777118824	-0.6002031400626583	15.925045655912108	0.043175718140907184
H2	H2.a	chr1	6425321	83715	ESPN	+	-533	36157	-18.66511571073605	-0.2697736703776891	15.921001444782128	0.043175718140907184
H2	H2.a	chr17	82055635	2873	GPS1	+	-3770	6197	-17.163708527869638	-0.8460571272667149	15.917584776809854	0.043175718140907184
H2	H2.a	chr6	88166240	1268	CNR1	-	192	26183	-28.270508993392596	-0.869741036127781	15.917252581940815	0.043175718140907184
H2	H2.a	chr18	48819543	4092	SMAD7	-	-123264	22955	23.214692254585174	-0.7639893522664081	15.917129539534379	0.043175718140907184
H2	H2.a	chr20	11687155	728450	LINC00687	-	-183560	60729	20.948327131235384	-0.8133200132130461	15.916402162273961	0.043175718140907184
H2	H2.a	chr20	10671944	182	JAG1	-	-2102	36363	-17.045277227559563	-0.08018650645883764	15.912318554748701	0.04322587507602858
H2	H2.a	chr11	119584735	5818	NECTIN1	-	-143990	90628	-30.87563282707381	0.0036295141983806872	15.90109213897869	0.04339738636251003
H2	H2.a	chr10	116849196	387712	ENO4	+	316	33090	-26.632040971507994	-0.43893110008190617	15.901057138674993	0.04339738636251003
H2	H2.a	chr4	15655792	26234	FBXL5	-	380	51029	-30.139331957426688	0.0925476880669734	15.897705485355623	0.04343113445902499
H2	H2.a	chr10	3067097	5214	PFKP	+	423	69286	-27.300458353192056	-0.7258367184706046	15.895104409164261	0.043447718391143704
H2	H2.a	chr7	140640516	27147	DENND2A	-	-260	122358	20.90864859518168	-0.47545374777675914	15.891931640598997	0.04345794157396424
H2	H2.a	chr6	170087367	102724511	LOC102724511	+	73275	2386	-20.345774681391273	-1.093131016063025	15.890907702211578	0.04345794157396424
H2	H2.a	chr17	32519514	8851	CDK5R1	+	-32427	4167	-19.658829920751188	-0.4161407625382433	15.88571586208019	0.04353421912417691
H2	H2.a	chr8	266660	169270	ZNF596	+	-34110	14791	-16.98356280163929	-0.2741013493827859	15.8738343261357	0.04376510450840794
H2	H2.a	chr19	6753353	9322	TRIP10	+	-13671	11845	-29.74262691531166	-0.7217775727777189	15.869567532719408	0.04380764668004434
H2	H2.a	chr12	2230239	100874234	CACNA1C-AS4	-	6758	2945	-21.464718933933167	-0.7367586978846994	15.868259264522848	0.04380764668004434
H2	H2.a	chr16	75649365	54386	TERF2IP	+	-1628	9707	-20.09674407535257	-1.0500356663181405	15.861975158515666	0.04389072687383294
H2	H2.a	chr12	118136953	5037	PEBP1	+	-1069	9705	16.041685382848975	-0.10806867359461154	15.859502231789643	0.04389072687383294
H2	H2.a	chr17	48542172	100874362	HOXB-AS1	+	2179	6891	-24.72468041998665	-0.6966800380333651	15.857993206395044	0.04389072687383294
H2	H2.a	chr11	237097	5719	PSMD13	+	-289	16177	-26.9222876925472	-0.38456319087919627	15.857223246104505	0.04389072687383294
H2	H2.a	chr19	4472815	84717	HDGFL2	+	-619	30025	-31.75390931467222	-0.37322599882045665	15.849685729115663	0.043995109788640206
H2	H2.a	chr2	236568054	57007	ACKR3	+	1683	12615	-21.565728885460025	-0.39458323708672316	15.84856429350306	0.043995109788640206
H2	H2.a	chr11	64743792	10235	RASGRP2	-	-366	17248	-27.47408924506557	-0.7087851853164723	15.846097960227741	0.043995109788640206
H2	H2.a	chr2	113979502	440900	LINC01191	+	67	27742	20.6626352037056	-0.9743791093048945	15.844629089199916	0.043995109788640206
H2	H2.a	chr1	178038020	111240474	CRYZL2P-SEC16B	-	13	92673	29.692808069798893	0.03873945785451932	15.84345643221046	0.043995109788640206
H2	H2.a	chr15	70375257	105370880	LINC02205	-	-130671	2022	-18.106248884577656	-0.879236058189287	15.835947531979826	0.04412690165773433
H2	H2.a	chr19	22925398	388523	ZNF728	-	-77810	28326	19.69868961887439	-0.6289378228646068	15.821054398052205	0.0443794623583124
H2	H2.a	chr7	5426807	100129484	LOC100129484	-	-2120	2645	27.68941996495138	-0.3204887915337957	15.820384840836601	0.0443794623583124
H2	H2.a	chr20	40687939	9935	MAFB	-	-1301	3393	-32.99035674773326	-0.9281068541085791	15.819612800717811	0.0443794623583124
H2	H2.a	chr14	90061420	56659	KCNK13	+	345	124093	-18.097401090807995	-0.017072075295459937	15.815673808700303	0.04441000371568692
H2	H2.a	chr4	154491004	54798	DCHS2	-	-721	169072	-23.30673760503076	-0.6554044177218225	15.814629862053721	0.04441000371568692
H2	H2.a	chr7	140693961	4708	NDUFB2	+	2720	9966	-26.534230575721	-1.2283149432595168	15.81046077099796	0.0444641738386104
H2	H2.a	chr9	93953227	56033	BARX1	-	-2099	3700	-22.402413903014118	-0.43951300167030927	15.808649289747422	0.0444641738386104
H2	H2.a	chr8	142739410	57152	SLURP1	-	-3001	1468	25.130827133729404	0.095224708874316	15.805609247624112	0.04449251748042346
H2	H2.a	chr20	62550971	128826	MIR1-1HG	+	-518	20312	-22.35440583507511	0.2617081548074906	15.801855273852247	0.044496257752385526
H2	H2.a	chr7	156470643	285889	LOC285889	-	25055	7800	19.734080504186185	-0.6553446642108935	15.800979972349104	0.044496257752385526
H2	H2.a	chr19	6753399	9322	TRIP10	+	-13717	11845	-29.76187053860208	-0.737021119638923	15.799957977995014	0.044496257752385526
H2	H2.a	chr6	37131307	5292	PIM1	+	38839	5283	-21.729698192287156	-0.3638344592204762	15.792850408997243	0.044620614271255604
H2	H2.a	chr2	37197158	100505876	CEBPZOS	+	-697	8283	-23.312835226198786	-0.0013715205156795654	15.786287710516767	0.044651096344460524
H2	H2.a	chr12	57766132	1594	CYP27B1	-	-1061	4860	-28.820614209067408	0.27406930194205964	15.786024409469604	0.044651096344460524
H2	H2.a	chr19	917341	84634	KISS1R	+	1	3674	-30.341262575046496	-0.2724667471822797	15.784926219583618	0.044651096344460524
H2	H2.a	chr9	86099280	51280	GOLM1	-	-315	73453	24.267512969804947	-0.26533141159198226	15.782539547548126	0.044651096344460524
H2	H2.a	chr20	3408776	25943	C20orf194	-	1114	158361	-24.879392624400662	0.26130763210517766	15.782449158098835	0.044651096344460524
H2	H2.a	chr3	130894207	27032	ATP2C1	+	-146	109142	-32.21280204562313	-0.9497923357781892	15.780079534641724	0.04466415106184382
H2	H2.a	chr16	22814900	9956	HS3ST2	+	-361	101800	-19.553036918955314	-0.007708771462549025	15.773099672787314	0.04478625440405421
H2	H2.a	chr20	63023280	100144596	LINC00029	-	-13748	2812	-17.786403616271684	-0.7951382625807351	15.766851312931827	0.04489137544881039
H2	H2.a	chr2	111117764	400997	ACOXL-AS1	-	2176	17248	-34.8288359219645	0.16388039070722132	15.764779383961399	0.04489756149976879
H2	H2.a	chr13	23579771	55504	TNFRSF19	+	-424	96759	-21.64442712184334	-0.4584435062422366	15.751527123442585	0.04514413204449742
H2	H2.a	chr8	98941772	6788	STK3	-	-799	487941	-33.27595434353978	0.923607158136464	15.750801107109615	0.04514413204449742
H2	H2.a	chr10	124093223	51363	CHST15	-	-384	85942	-30.0777106373968	-0.14779934513380025	15.745721713799119	0.045164883095802445
H2	H2.a	chr15	91853893	28232	SLCO3A1	+	-185	318728	-19.32067138789947	-0.5480252115856675	15.74510786844247	0.045164883095802445
H2	H2.a	chr22	39244113	5155	PDGFB	-	-942	21697	-26.92628680222854	-0.7267196636894381	15.744519031240129	0.045164883095802445
H2	H2.a	chr2	232633304	80303	EFHD1	+	193	49285	-29.243023198389004	0.17763020040942765	15.741460271054006	0.04519492760967046
H2	H2.a	chr17	8072801	242	ALOX12B	-	-14902	15068	-26.95179098941188	-0.5441497080370002	15.728618494347351	0.045417493342682046
H2	H2.a	chr9	75892437	5125	PCSK5	+	-1793	305246	-23.244504199098568	-1.0555366624265774	15.728571155422593	0.045417493342682046
H2	H2.a	chr8	71547719	2138	EYA1	-	62	350225	-27.03824798936795	0.5247398666357598	15.723946777109184	0.04543050705930645
H2	H2.a	chr6	156725221	57492	ARID1B	+	52634	432925	-20.50821490388001	-1.0748582509476867	15.723887032692588	0.04543050705930645
H2	H2.a	chr11	121112689	7007	TECTA	+	-10023	88141	-32.563576466855004	-0.17707456226329532	15.721799398440249	0.04543050705930645
H2	H2.a	chr14	24368830	4776	NFATC4	+	252	10525	-21.502366937987212	-0.5082566296047336	15.720857248014884	0.04543050705930645
H2	H2.a	chr13	29850104	5412	UBL3	-	-579	86276	-32.7736169148338	0.11575664340344574	15.71800146447635	0.04545614220839536
H2	H2.a	chr1	181413531	777	CACNA1E	+	70019	323235	-16.49288230364478	-0.042336040590064856	15.713139185779823	0.04553010451531009
H2	H2.a	chr3	122022294	286676	ILDR1	-	14	34958	-24.70657494918326	-0.058066257164511144	15.71029895527034	0.04555550427328321
H2	H2.a	chr1	228140445	2987	GUK1	+	-217	8727	-23.876018162836225	0.41349852519921393	15.705723455137035	0.045569739347918164
H2	H2.a	chr20	25585229	22981	NINL	-	-302	132835	-28.81098214813582	-0.5495844729935631	15.705299426756206	0.045569739347918164
H2	H2.a	chr3	64444991	101929335	ADAMTS9-AS1	+	116355	28739	-31.26872018645682	0.7710029350209914	15.704362248828321	0.045569739347918164
H2	H2.a	chr4	108167724	641518	LEF1-AS1	+	-199	8906	-28.51431796037032	0.5221410165995429	15.701441982331481	0.04559725434356359
H2	H2.a	chr5	77077452	677828	SNORA47	-	-3119	138	-17.647039527080988	-0.7491246207136122	15.695679339683274	0.04569344146851369
H2	H2.a	chr7	130154770	100128325	LOC100128325	+	-13039	888	-24.64485558754781	-0.8867517441268167	15.692777264485276	0.04572067405045156
H2	H2.a	chr6	168319787	168002	DACT2	-	33	26925	-31.788594861909612	-0.6566787775141111	15.689633308185766	0.04574797137075907
H2	H2.a	chr2	130964099	50649	ARHGEF4	+	-46702	129857	33.690958346717515	-0.3435354876494097	15.688103078267726	0.04574797137075907
H2	H2.a	chr15	99452900	4205	MEF2A	+	112701	150888	-17.056982237402124	-0.1538341053418004	15.679418217774337	0.04591553046784244
H2	H2.a	chr16	88382912	84627	ZNF469	+	44559	13287	-18.178356654260607	-0.3939204645367292	15.676053928664075	0.04595428957566819
H2	H2.a	chr1	248848325	79894	ZNF672	+	-10147	11340	25.74431938245523	-0.3160656182088828	15.673617362785556	0.04597056733918751
H2	H2.a	chr19	13846878	407010	MIR23A	-	10219	73	-15.727153502272186	-0.42112371303898277	15.669188287161212	0.046035365256552475
H2	H2.a	chr2	231681054	5757	PTMA	+	27471	5016	-28.326570034807162	-0.4980634271849881	15.662168184917036	0.04616349750817501
H2	H2.a	chr1	52355756	200014	CC2D1B	-	-10449	15613	-26.738081339054023	-1.144598850848502	15.653182865693779	0.04629840713455039
H2	H2.a	chr21	44300733	5211	PFKL	+	-699	27348	24.512891003322547	-0.3628126289225143	15.653127530996954	0.04629840713455039
H2	H2.a	chr19	5662030	374875	HSD11B1L	+	18735	7759	26.54576761439949	-0.5675386655673383	15.639162260810465	0.0465690428310521
H2	H2.a	chr19	21359317	148203	ZNF738	+	-387	20391	-21.63632328972492	-0.6509388830976093	15.638590035580616	0.0465690428310521
H2	H2.a	chr1	2050880	5590	PRKCZ	+	-410	134930	-25.857524603131342	-0.04133880667209766	15.636079773713234	0.04658764369672735
H2	H2.a	chr17	17042359	23164	MPRIP	+	401	149889	-31.972768577286327	-0.2533350182490156	15.624660352872795	0.046764361167379656
H2	H2.a	chr1	223749009	824	CAPN2	+	-36592	63602	-21.766217287571887	0.482569439192005	15.619621530497842	0.046764361167379656
H2	H2.a	chr13	34942269	26960	NBEA	+	18	730450	26.407750273542238	-0.10827855267773857	15.619340707454413	0.046764361167379656
H2	H2.a	chr5	147453540	1809	DPYSL3	-	-157	62890	-24.756196952233374	-0.0375926703079917	15.618800736664923	0.046764361167379656
H2	H2.a	chr3	43105694	84892	POMGNT2	-	-389	26855	-23.103779690233978	-0.9336594306838426	15.618354140299946	0.046764361167379656
H2	H2.a	chr2	36355801	100288911	LOC100288911	-	231	822	18.411996880064546	0.36081601145724196	15.617982931113168	0.046764361167379656
H2	H2.a	chr5	176727031	102577424	LINC01574	+	16174	717	-22.229788118946225	-0.5977217942909794	15.61668065047487	0.046764361167379656
H2	H2.a	chr16	67666979	388284	C16orf86	+	-165	1945	-27.640798984415035	-0.3641917102625228	15.614351085457777	0.046778894003888065
H2	H2.a	chr9	127899283	30815	ST6GALNAC6	-	-365	14328	-33.97501408588864	-0.48482123554041484	15.609961838059187	0.04684446883732662
H2	H2.a	chr17	57324367	124540	MSI2	+	-67354	376171	-25.744724928556714	-0.4250518476147698	15.601949430124929	0.047000148653679616
H2	H2.a	chr1	84690384	117178	SSX2IP	-	-84	46762	-28.10419903796539	-1.0182507166903476	15.59641353201447	0.04709466823217049
H2	H2.a	chr12	122079300	22877	MLXIP	+	-572	68620	-26.58168762106163	0.025117207388205585	15.593519237350502	0.04710369490271352
H2	H2.a	chr15	40324649	100505573	INAFM2	+	-593	2660	-18.16060352464072	-0.3262732948284859	15.592581745873648	0.04710369490271352
H2	H2.a	chr14	34462083	171546	SPTSSA	-	-179	29325	-30.714772784144902	-0.2538098398478182	15.59048442629223	0.04711278908488264
H2	H2.a	chr6	43174411	6722	SRF	+	-2021	9117	-20.45348047586789	-0.2626347242158941	15.586054199097696	0.0471801013413959
H2	H2.a	chr20	24469905	79953	SYNDIG1	+	56	196657	-20.23984743313128	-0.529622776404606	15.582691196727986	0.04720592999686846
H2	H2.a	chr16	3673495	1773	DNASE1	+	-18791	3392	23.447221505314097	-0.6742461844364704	15.581562787360095	0.04720592999686846
H2	H2.a	chr17	44363953	284069	FAM171A2	-	86	10135	-30.288525398248233	0.10219907348061431	15.575409812297968	0.04730622480427248
H2	H2.a	chr8	56113062	4342	MOS	-	-920	1041	-25.56492139772023	-0.4044136884740261	15.572700695195069	0.04730622480427248
H2	H2.a	chr17	8410578	643904	RNF222	-	12752	7122	-39.1338362386005	-0.5635679271956606	15.57226334634585	0.04730622480427248
H2	H2.a	chr9	137301524	441478	NRARP	-	-727	2621	-31.28785239493373	-1.211769769440385	15.570655860400809	0.04730622480427248
H2	H2.a	chr12	19419227	121536	AEBP2	+	20447	82566	-20.067283347334094	-0.94771546704933185	15.564817585102539	0.04740939120594871
H2	H2.a	chr19	6591164	970	CD70	-	12	5314	-31.10038345799496	-1.117896033829982	15.560319614706671	0.047456290964495385
H2	H2.a	chr2	176105034	3237	HOXD11	+	2322	2233	24.691332592422263	0.016510565869488424	15.559513816306257	0.047456290964495385
H2	H2.a	chr13	106535342	1948	EFNB2	-	302	45310	-28.842456906753693	-0.052834862490016184	15.547950463155246	0.047704148835658586
H2	H2.a	chr8	67201416	79848	CSPP1	+	-117568	112767	29.287639822052963	-0.2872020492056326	15.53599671010183	0.04796325537015016
H2	H2.a	chr1	93694373	8412	BCAR3	-	12535	120053	-16.142489776584245	-0.23372754990184264	15.532999542106218	0.047995882854850805
H2	H2.a	chr12	123974096	144348	ZNF664	+	-881	42225	-23.0238910532039	-0.08354020471036451	15.51794996749655	0.048281642728567956
H2	H2.a	chr11	69817565	2248	FGF3	-	-1859	9457	-25.822175650038865	0.14278262258666974	15.515294260610965	0.048281642728567956
H2	H2.a	chr5	80035229	7060	THBS4	+	70	47986	-19.244451638415256	-0.33820241630674147	15.513721254335074	0.048281642728567956
H2	H2.a	chr19	1510651	339366	ADAMTSL5	-	-2538	8172	-18.127560237393084	-0.9675202244006871	15.513571893536152	0.048281642728567956
H2	H2.a	chr1	27959589	55113	XKR8	+	-127	8635	-32.037545929570726	-0.6374355581407858	15.513243300016068	0.048281642728567956
H2	H2.a	chr7	56051427	5723	PSPH	-	-148	40525	-30.88593218873672	-0.4283553276305763	15.510754286643616	0.048301742536195465
H2	H2.a	chr6	30066868	6992	PPP1R11	+	287	3177	-25.424089591262987	-0.49729363127565185	15.494751203780835	0.04866859664903113
H2	H2.a	chr19	10135741	8666	EIF3G	-	15817	4911	-18.275597547784344	-0.5847144271884746	15.491727836130394	0.048702706346867304
H2	H2.a	chr10	62374275	22891	ZNF365	+	-118	297855	-24.995788878487065	-0.05751513528910855	15.489856525416423	0.048707184275171206
H2	H2.a	chr13	73059704	688	KLF5	+	-912	18751	-37.103311883322554	-0.19443887019499637	15.48627428417607	0.04873396858483224
H2	H2.a	chr1	2050891	5590	PRKCZ	+	-421	134930	-26.68297741506183	-0.048463377432536675	15.485426942878952	0.04873396858483224
H2	H2.a	chr9	100098982	23071	ERP44	-	-70	119872	-40.636596613683025	-0.6531003759201531	15.481712432369026	0.048786119203955466
H2	H2.a	chr3	42502702	7433	VIPR1	+	-90	34962	-24.93371914991494	-0.5579961228598024	15.475636232830324	0.04880443614184537
H2	H2.a	chr22	27124609	105372977	LOC105372977	+	62907	1700	-16.034601650913284	-0.4607551694993575	15.47554992328562	0.04880443614184537
H2	H2.a	chr20	63652614	50861	STMN3	-	-152	13062	-22.634042124359475	-0.33022191354509306	15.474839488763745	0.04880443614184537
H2	H2.a	chr2	72920112	2016	EMX1	+	-2637	17417	-17.533403162899432	-0.22306642853841804	15.473963682308543	0.04880443614184537
H2	H2.a	chr1	219928539	55532	SLC30A10	-	-112	14388	-36.147481291241654	-0.578377819197164	15.47136873534508	0.04880443614184537
H2	H2.a	chr7	28409698	9586	CREB5	+	2827	413370	-25.402407951248538	-0.07567689779534853	15.470877321256907	0.04880443614184537
H2	H2.a	chr11	74731491	25884	CHRDL2	-	106	34958	-26.096911338168383	-0.5643068389351621	15.460379722796906	0.04899930308278647
H2	H2.a	chr1	107057259	55170	PRMT6	+	-614	2652	25.48356111242701	0.11813511113501514	15.458346223505771	0.04899930308278647
H2	H2.a	chr17	42785396	65266	WNK4	+	-4765	16436	-18.0630738788814	-0.6289299733137557	15.458303454407918	0.04899930308278647
H2	H2.a	chr12	123389786	387893	KMT5A	+	1489	18079	-25.804441842216203	0.0010271924799685422	15.45095041675671	0.04914666148911057
H2	H2.a	chr11	65965870	9092	SART1	+	-4181	18448	-29.932058491373905	-0.9318138616735007	15.448408004792604	0.04916919123252706
H2	H2.a	chr8	123042478	79139	DERL1	-	55	29260	-29.658704048393723	0.29630519947911543	15.442312478448422	0.04928434023465069
H2	H2.a	chr19	40513215	57731	SPTBN4	+	17273	30265	-16.893460675298282	-0.6445922318049294	15.436534317779845	0.049390065599584525
H2	H2.a	chr3	138348922	22808	MRAS	+	-72	56686	-25.513342567434282	-0.3819315461071977	15.434917722528155	0.049390065599584525
H2	H2.a	chr19	11060410	3949	LDLR	+	28952	44468	-17.278762764667277	-0.124952086215367	15.432165088604087	0.049418362216687654
H2	H2.a	chr9	88991309	1903	S1PR3	+	100	13746	28.785470770597655	-0.4196286903550006	15.427507722807377	0.0494965764566507
H2	H2.a	chr10	131311673	256536	TCERG1L	-	-48	219330	-19.979173635858636	-0.4413016703929202	15.417563367504876	0.049713845024662064
H2	H2.a	chr19	3515220	51343	FZR1	+	7736	13802	19.980799115762295	-0.38681629420496144	15.414789493641138	0.04974300657712207
H2	H2.a	chr1	2204802	199990	FAAP20	-	-2931	23274	-26.939671178327714	-0.8734422360590512	15.410927293504287	0.04980089774491872
H2	H2.a	chr12	49188542	7846	TUBA1A	-	-782	4530	-24.38727034135987	-0.9202029581417478	15.402599737445072	0.04993693476881743
H2	H2.a	chr18	9334875	57045	TWSG1	+	-108	67654	23.543510200500684	-0.28565302272178067	15.402448474155069	0.04993693476881743
H2	H2.e&a	chr5	150485774	102546298	NDST1-AS1	-	-218	10477	-64.85701083941919	-0.2667610226369853	56.05226757367609	4.6162014294090075e-8
H2	H2.e&a	chr6	114343630	222537	HS3ST5	-	280753	7292	-62.376785852581804	-0.4608936422372858	51.960703896341464	1.8519336862253295e-7
H2	H2.e&a	chr6	114343633	222537	HS3ST5	-	280756	7292	-58.80060209366771	-0.4609326141816857	49.43579710691798	4.469279264273599e-7
H2	H2.e&a	chr4	174522419	3248	HPGD	-	-474	32717	-58.16627432810777	-0.19006860671544512	47.706411945722195	7.217553425902789e-7
H2	H2.e&a	chr1	181105836	51278	IER5	+	-17334	2342	-56.040363657485926	-0.5482633826754172	47.1054457919368	7.217553425902789e-7
H2	H2.e&a	chr20	59042956	100533975	SLMO2-ATP5E	-	110	14169	-37.21715521323343	-0.6367188799653499	46.925735482328065	7.217553425902789e-7
H2	H2.e&a	chr20	25585244	22981	NINL	-	-287	132835	-59.76918972983592	-0.5451264826974699	46.83463198378655	7.217553425902789e-7
H2	H2.e&a	chr4	142845923	8821	INPP4B	-	-612	817580	-38.8227464078862	-0.9696330373662221	44.65601118735711	1.8677566433983891e-6
H2	H2.e&a	chr16	85799529	10328	EMC8	-	-13	20918	-57.58158110285009	-0.6627301463404998	44.18761780101725	1.8677566433983891e-6
H2	H2.e&a	chr15	51830019	29766	TMOD3	+	-391	82507	-58.90512232906258	-0.17053783270502437	44.15107934519714	1.8677566433983891e-6
H2	H2.e&a	chr15	82952818	9455	HOMER2	-	94	103748	-27.37518645944657	0.001962868498674969	44.087095292113716	1.8677566433983891e-6
H2	H2.e&a	chr15	88257043	4916	NTRK3	-	312	379975	-35.46681138914026	-0.4342835518007141	43.07647118534365	2.869546962426171e-6
H2	H2.e&a	chr20	41366490	90187	EMILIN3	-	-368	6893	-53.503259550560436	-0.9771609738343229	42.69697477744735	3.215871512931648e-6
H2	H2.e&a	chr14	85533442	23768	FLRT2	+	-120	29731	-53.5445356817764	-0.46002272265360356	41.7647828790348	4.80979234086081e-6
H2	H2.e&a	chr17	39667598	5409	PNMT	+	383	2495	-39.78518563087179	-0.47047394030759315	41.38033909875183	5.464688586098845e-6
H2	H2.e&a	chr20	63272778	55738	ARFGAP1	+	7	17006	-56.28831836359778	-0.5378698870311852	41.200724240102254	5.616207397837283e-6
H2	H2.e&a	chr11	66480686	101928069	LOC101928069	-	437	6760	-60.59866298070838	-0.42430561044384446	40.76595313418211	6.452898829840701e-6
H2	H2.e&a	chr2	86807758	925	CD8A	-	-638	23792	-56.80729779250073	-0.6339895743263175	40.69912566261196	6.452898829840701e-6
H2	H2.e&a	chr5	133052037	3308	HSPA4	+	-67	53048	-50.57488628498928	-0.10389275924264282	40.503377550212356	6.757416349602369e-6
H2	H2.e&a	chr1	15848462	729614	FLJ37453	-	315	13933	-50.886386180962226	-0.8881859665865232	40.1094993021557	7.853471495994895e-6
H2	H2.e&a	chr1	91885806	7049	TGFBR3	-	-473	205937	-52.641961993581326	-0.26680810071712996	39.9481465635205	8.123550511411378e-6
H2	H2.e&a	chr15	40252613	644809	C15orf56	-	-296	2245	-31.951295205851157	-0.6730535818014115	39.82680247587677	8.251312452639155e-6
H2	H2.e&a	chr4	186145002	25854	FAM149A	+	-161	27823	-46.67122253210028	0.20339199476854813	39.48599569803136	9.180751052268165e-6
H2	H2.e&a	chr14	32076493	84837	ARHGAP5-AS1	-	-206	1281	-43.404998636751905	-0.03316603333460308	39.39309409365191	9.180751052268165e-6
H2	H2.e&a	chr20	24992560	57136	APMAP	-	-229	29846	-57.42459543203908	-0.6985046717259245	39.36870930241286	9.180751052268165e-6
H2	H2.e&a	chr5	66596262	375449	MAST4	+	86	390176	-31.647552546117264	0.47132172956050944	38.98738829318219	1.073161197088328e-5
H2	H2.e&a	chr1	43550379	5792	PTPRF	+	-19519	92813	-51.22532329021524	-1.033053633113168	38.893447304321676	1.0843598829799722e-5
H2	H2.e&a	chr10	114403702	84632	AFAP1L2	-	-1076	109955	-43.21142023579526	-0.06697099205123239	38.503697051559435	1.2736767507239593e-5
H2	H2.e&a	chr16	23182579	6340	SCNN1G	+	140	34161	-24.894116788605032	-1.1498288985848848	38.43988327946181	1.2736767507239593e-5
H2	H2.e&a	chr17	29006012	124925	SEZ6	-	-51	51135	-36.02117413380621	-0.3851802809961548	37.9907490859654	1.549877937652279e-5
H2	H2.e&a	chr12	85273596	8092	ALX1	+	6662	21526	-40.63840924173842	-1.0519670710686422	37.245359976610224	2.197940369366786e-5
H2	H2.e&a	chr17	17840107	6720	SREBF1	-	3096	25663	-51.50232581170867	-0.5418695782673063	36.86525648660012	2.5875389901905964e-5
H2	H2.e&a	chr17	81261751	284184	NDUFAF8	+	-21837	1385	50.423027784392865	-0.6832831200077102	36.5925943145868	2.8857921699028937e-5
H2	H2.e&a	chr17	76383218	8877	SPHK1	+	-241	4884	5.74372452891625	-1.0711942390583278	36.081477395028394	3.6407712633090145e-5
H2	H2.e&a	chr20	8131745	23236	PLCB1	+	520	752636	-36.66169810571138	-0.9390051992761995	35.5661770552489	4.607547505853628e-5
H2	H2.e&a	chr1	24502779	11123	RCAN3	+	118	34124	-48.13367969977272	-0.5661376075766065	35.476272644482265	4.61344987418035e-5
H2	H2.e&a	chr1	197911591	56956	LHX9	+	914	17639	-50.52788595711333	-0.5488482858820786	35.455440345727204	4.61344987418035e-5
H2	H2.e&a	chr21	45287780	23275	POFUT2	-	-133	23986	-55.53510544473714	0.11943965546625304	35.30085972382667	4.863088494009938e-5
H2	H2.e&a	chr3	39153941	64651	CSRNP1	-	330	11761	-49.42114481920616	-0.8316126947922567	34.556015606464854	6.946550952390077e-5
H2	H2.e&a	chr17	81282415	124565	SLC38A10	-	-12924	50529	40.5647101138851	-0.7927339104284742	34.31854985144886	7.234712619728272e-5
H2	H2.e&a	chr17	4584645	342527	SMTNL2	+	-106	23781	-27.256488844278888	-1.1327562169945349	34.30272568171145	7.234712619728272e-5
H2	H2.e&a	chr9	124000068	100505588	LOC100505588	-	-9328	3120	-38.88141013056691	-0.6930063073389858	34.298116373506744	7.234712619728272e-5
H2	H2.e&a	chr3	65549552	100873983	MAGI1-AS1	+	344264	31482	-36.32837403614175	-0.19515985235377012	34.28686762057253	7.234712619728272e-5
H2	H2.e&a	chr1	2204802	199990	FAAP20	-	-2931	23274	-35.57795977821889	-0.8734567479698121	34.23394781011077	7.265184666219584e-5
H2	H2.e&a	chr7	954757	11033	ADAP1	-	74	56784	-20.574150843479377	-0.12182743755588245	33.66868591504875	9.498614969225241e-5
H2	H2.e&a	chr15	73927504	100287616	LOXL1-AS1	-	-282	10319	-22.94922698547646	-0.6311591948508773	33.553678719172105	9.85808819179962e-5
H2	H2.e&a	chr4	8858396	3166	HMX1	-	-13421	4771	-28.711963174421737	-0.4994771717923518	33.41009966956622	1.0387544393841269e-4
H2	H2.e&a	chr17	61399057	103689912	TBX2-AS1	-	-549	6151	-22.26798253751657	0.056013402578855474	33.06438199225336	1.2150126321017684e-4
H2	H2.e&a	chr10	51074333	5592	PRKG1	+	141	1223877	-43.27555093959003	-0.1221837244251331	32.66482458508196	1.4352487995845584e-4
H2	H2.e&a	chr22	49961765	102465493	MIR6821	+	1101	74	-32.38680787734228	0.9602076396504462	32.66118660722768	1.4352487995845584e-4
H2	H2.e&a	chr16	2023657	9351	SLC9A3R2	+	3211	12159	-56.494798684230695	-0.6562349673913961	32.56774401792359	1.4764087921850891e-4
H2	H2.e&a	chr16	23182594	6340	SCNN1G	+	125	34161	-31.274426102078714	-1.1566956885664954	32.27922585758367	1.6797806506404697e-4
H2	H2.e&a	chr6	165663094	10846	PDE10A	-	994	334814	-42.09023689308224	-0.5939045308214645	32.005764863052775	1.8971799148442145e-4
H2	H2.e&a	chr16	23182573	6340	SCNN1G	+	146	34161	-21.170539090923285	-1.1496534936082567	31.85611262941341	2.0033974798264038e-4
H2	H2.e&a	chr20	2841071	64773	PCED1A	-	-172	5929	-50.00076474269617	0.04958377072203015	31.806180386677816	2.0033974798264038e-4
H2	H2.e&a	chr1	226309473	286826	LIN9	-	-30	78355	-48.73600674395211	0.23762741827480485	31.77479958430684	2.0033974798264038e-4
H2	H2.e&a	chr1	30718962	100129196	MATN1-AS1	+	-190	7975	-40.196149646028374	0.014181287988804955	31.758622248159426	2.0033974798264038e-4
H2	H2.e&a	chr15	48178359	50804	MYEF2	-	-2	38934	-41.39405299726885	-0.5711732169209559	31.547185444757968	2.1657582585805183e-4
H2	H2.e&a	chr22	29315422	10633	RASL10A	-	-334	2824	-24.748086851699803	0.3500867712659728	31.540315917162516	2.1657582585805183e-4
H2	H2.e&a	chr2	219642752	6508	SLC4A3	+	-15182	14411	-44.47651144971477	-0.17229985428739747	31.412488561126978	2.2414598236618742e-4
H2	H2.e&a	chr3	39153916	64651	CSRNP1	-	305	11761	-38.49460128947994	-0.820084341142054	31.391149654154773	2.2414598236618742e-4
H2	H2.e&a	chr2	204545794	117583	PARD3B	+	-1	1074370	-25.67907288036188	-0.06069821230259826	31.344577851989214	2.2414598236618742e-4
H2	H2.e&a	chr7	70596238	64409	GALNT17	+	536299	581065	-38.42473773055124	-0.3959847749391053	31.337626255453866	2.2414598236618742e-4
H2	H2.e&a	chr7	92834782	1021	CDK6	-	832	229030	-42.0036662611049	0.1210102659712213	31.315663443269756	2.2414598236618742e-4
H2	H2.e&a	chr1	39954977	84879	MFSD2A	+	135	14857	-44.508355936337495	0.013530295414621108	31.226301489456432	2.3109380698995279e-4
H2	H2.e&a	chr20	62064773	100422838	MIR3195	+	29	84	-36.46719096902834	-1.2691250340077929	31.122465598800957	2.4009789615313812e-4
H2	H2.e&a	chr19	58538508	84878	ZBTB45	-	-403	25382	-34.93176005929193	-0.6120095002839631	31.055360194468328	2.4350451063505558e-4
H2	H2.e&a	chr7	129502758	100287482	SMKR1	+	-279	10454	-26.43499437066651	0.2998209108123965	31.037173107329515	2.4350451063505558e-4
H2	H2.e&a	chr15	77419993	79834	PEAK1	-	-111	311949	-51.49779385037522	0.14512787818001777	30.845555643579456	2.6487766650354176e-4
H2	H2.e&a	chr2	239348007	100616360	MIR2467	-	-3797	81	40.57815761295408	-0.5479750209218571	30.7295558588332	2.7698896531669527e-4
H2	H2.e&a	chr14	91836399	123036	TC2N	-	-127	56775	-37.90622860838204	-0.5158906219136041	30.70335005985377	2.7698896531669527e-4
H2	H2.e&a	chr2	213152217	22807	IKZF2	-	608	151924	-36.34827224260841	-0.2480719396319585	30.613483683487154	2.860902452996219e-4
H2	H2.e&a	chr4	70902793	92597	MOB1B	+	-453	74404	-40.0711600763613	-0.49850898395259624	30.476972872436995	3.027408398774353e-4
H2	H2.e&a	chr2	219627690	6508	SLC4A3	+	-120	14411	-26.708508544304067	0.20357783669856072	30.265832697734304	3.313862151896661e-4
H2	H2.e&a	chr19	4054053	51341	ZBTB7A	-	-11476	22226	35.5012251832256	-0.7545090969796503	30.24917518142354	3.313862151896661e-4
H2	H2.e&a	chr1	39788973	101929536	LOC101929536	+	3	1195	-39.070660620287654	-0.853747880090481	30.10547060446523	3.521777408967289e-4
H2	H2.e&a	chr19	10602650	57153	SLC44A2	+	-205	42115	-42.75286062567363	-0.45115108876493765	29.982983615930152	3.702685189566598e-4
H2	H2.e&a	chr17	70169293	400617	KCNJ2-AS1	-	-109	2442	-28.56098916966219	-0.9353960602673025	29.93882038028802	3.7394216739415907e-4
H2	H2.e&a	chrX	153970805	3054	HCFC1	-	-563	23812	-42.617729512467896	-0.41078769509767965	29.83411715647978	3.8969488548907134e-4
H2	H2.e&a	chr18	59324442	339302	CPLX4	-	5793	23246	23.706841176347037	-0.11071109648223922	29.78898950719126	3.9388623770821393e-4
H2	H2.e&a	chr19	7862624	80164	PRR36	-	-11817	5723	-15.852312745966408	-0.28791525326566564	29.664766506199285	4.147678978655172e-4
H2	H2.e&a	chr19	32692166	390916	NUDT19	+	-205	21836	-41.891242933606854	-0.21414705179664856	29.541577509778765	4.3659360278894434e-4
H2	H2.e&a	chr21	41953739	25966	C2CD2	-	-151	68781	-42.97622078527578	-1.4389314712447092e-4	29.437435201640145	4.551445191143042e-4
H2	H2.e&a	chr9	4984880	3717	JAK2	+	206	143098	-46.31559755785509	-0.39301240532239584	29.374116992684726	4.6465791972558746e-4
H2	H2.e&a	chr11	107591363	55531	ELMOD1	+	-272	75689	-34.61062014524709	-0.9067037623090703	29.34982610754669	4.6465791972558746e-4
H2	H2.e&a	chr17	50508528	84073	MYCBPAP	+	-144	23118	-21.009313043863035	-1.150091198073319	29.328537411269647	4.6465791972558746e-4
H2	H2.e&a	chr2	177553075	150737	TTC30B	-	279	2644	-42.58562580974539	-0.03413405848717247	29.28747562405968	4.6915389569072416e-4
H2	H2.e&a	chr6	151241169	9590	AKAP12	+	-1170	118563	-28.770209979902525	-0.861489557740033	29.233391740693754	4.769510280492148e-4
H2	H2.e&a	chr16	981117	64788	LMF1	-	-481	127963	-30.243632172135978	-0.7555644085256636	29.061521642834585	5.153381511048582e-4
H2	H2.e&a	chr1	162023936	25903	OLFML2B	-	-529	41274	-58.61585298271872	0.06304302773007059	28.924290074091452	5.315354894385e-4
H2	H2.e&a	chr7	120857767	23554	TSPAN12	-	-356	70804	-41.53237880906241	-0.7610258866247465	28.914103204185402	5.315354894385e-4
H2	H2.e&a	chr16	2109394	102465429	MIR6511B1	-	2641	85	29.796229105520936	-0.8975504129079986	28.897140308868604	5.315354894385e-4
H2	H2.e&a	chr11	74493422	100287896	LOC100287896	+	-37	5149	-33.053261706842676	0.18083548240653197	28.89492097448229	5.315354894385e-4
H2	H2.e&a	chr2	219627704	6508	SLC4A3	+	-134	14411	-21.700219062089786	0.19654327898729257	28.882343685451907	5.315354894385e-4
H2	H2.e&a	chr17	4584647	342527	SMTNL2	+	-108	23781	-24.470030773755923	-1.1314990797136781	28.875196934834836	5.315354894385e-4
H2	H2.e&a	chr12	2583254	100874235	CACNA1C-AS2	-	-88966	3721	9.340808314329411	-0.18562797040305187	28.84028725124995	5.355650159157196e-4
H2	H2.e&a	chr17	4584965	342527	SMTNL2	+	-426	23781	-16.98510007716979	-0.26755927455032147	28.784640092536485	5.441062291898378e-4
H2	H2.e&a	chr2	165953721	79809	TTC21B	-	-117	80477	-42.69175978357649	-1.2965407649818814	28.73931722775107	5.441062291898378e-4
H2	H2.e&a	chr1	228487553	149603	RNF187	+	-186	8822	-38.861923805928676	0.306153019870552	28.709984604289055	5.441062291898378e-4
H2	H2.e&a	chr9	22447172	63951	DMRTA1	+	-331	5633	-40.19413075283585	-0.2454841509305108	28.703118395306646	5.441062291898378e-4
H2	H2.e&a	chr14	85533448	23768	FLRT2	+	-126	29731	-33.832613491280476	-0.45396057516167787	28.69769957283482	5.441062291898378e-4
H2	H2.e&a	chr6	36962950	221476	PI16	+	-8517	10405	-14.248834746339167	-0.43073233314312087	28.692232613019712	5.441062291898378e-4
H2	H2.e&a	chr12	6278589	55200	PLEKHG6	+	31847	18071	-46.00145848633738	-0.6640448326371006	28.66391520708063	5.467606492868435e-4
H2	H2.e&a	chr15	89815235	290	ANPEP	-	395	29946	-17.02610862974562	-0.26573437933155486	28.49441305078247	5.910422118644121e-4
H2	H2.e&a	chr5	1445667	6531	SLC6A3	-	239	52639	-31.589863776457726	-0.0185696563325582	28.46743085888877	5.936287941372884e-4
H2	H2.e&a	chr20	44810164	140730	RIMS4	-	-174	58535	-27.31114111355643	-0.2303516161235184	28.316146846986626	6.358231972420124e-4
H2	H2.e&a	chr9	132590897	56751	BARHL1	+	-8291	7648	-32.6758434845573	0.11141911853209958	28.28263226709639	6.408813297545112e-4
H2	H2.e&a	chr19	32692170	390916	NUDT19	+	-209	21836	-44.06716990108402	-0.21232013200267	28.254370589298375	6.442857129560635e-4
H2	H2.e&a	chr7	139035552	92092	ZC3HAV1L	-	-477	10324	-25.37507393325186	-0.3968297214170145	28.195799938300972	6.539909114439559e-4
H2	H2.e&a	chr8	100212911	6674	SPAG1	+	-54576	83570	9.481283801575747	0.46631584754850636	28.189914967645112	6.539909114439559e-4
H2	H2.e&a	chr22	19941939	10587	TXNRD2	-	-53	66475	-44.89093118421167	0.170299621001375	28.16084660886218	6.579061125666959e-4
H2	H2.e&a	chr15	29675274	100130111	LOC100130111	+	-339	4229	-34.386972061937215	-0.4246462769275933	28.08962013739817	6.764752209270431e-4
H2	H2.e&a	chr12	33439303	341359	SYT10	-	-516	64407	-17.733710036580234	0.001746562648011469	28.00168973357205	7.01656430044282e-4
H2	H2.e&a	chr7	91265025	8321	FZD1	+	-557	4350	-34.90565842408671	0.26908176319169574	27.874742341820017	7.426608754204107e-4
H2	H2.e&a	chr17	48586063	3213	HOXB3	-	3441	33753	-35.39275129769114	-0.08249890956714775	27.85101372528503	7.452872944586831e-4
H2	H2.e&a	chr6	44270776	441151	TMEM151B	+	-33	8703	-27.117548640235917	-0.45368749395150193	27.579522267659783	8.492347425879222e-4
H2	H2.e&a	chr4	17512223	5860	QDPR	-	-11	25842	-34.321260436298004	0.30452228911514856	27.559452702972187	8.492347425879222e-4
H2	H2.e&a	chr17	77083224	6397	SEC14L1	+	5419	128457	11.653420092612189	-1.0880663219103968	27.54861933864047	8.492347425879222e-4
H2	H2.e&a	chr11	9091633	57758	SCUBE2	-	26	72108	-34.437564829200845	-0.5253132236890656	27.512042542572765	8.581751387307182e-4
H2	H2.e&a	chr3	196639566	375387	NRROS	+	130	22308	-42.20385500100073	-0.5126641482981058	27.48497680782271	8.630169650565342e-4
H2	H2.e&a	chr1	2050861	5590	PRKCZ	+	-391	134930	-31.371247219102905	-0.17272148179385194	27.408500995364292	8.904080557808698e-4
H2	H2.e&a	chr18	50194881	4645	MYO5B	-	-200	372296	-45.71578425206524	0.15040725986261033	27.32681262156339	9.112165317182413e-4
H2	H2.e&a	chr16	29807518	4150	MAZ	+	-981	4647	-23.38221774325009	-0.2793620822279164	27.31675908134802	9.112165317182413e-4
H2	H2.e&a	chr17	55421947	23531	MMD	-	-33	29368	-26.381431540420714	-0.8499998478278751	27.31647086757873	9.112165317182413e-4
H2	H2.e&a	chr1	42958311	440584	SLC2A1-AS1	+	738	24310	11.033071288808728	-0.7945894173848516	27.240612401731454	9.400950569709265e-4
H2	H2.e&a	chr7	1247050	340260	UNCX	+	-14668	4945	-25.71948086510431	-0.37739370192162425	27.120201381232214	9.925667284149363e-4
H2	H2.e&a	chr2	218010488	285180	RUFY4	+	24446	55648	-28.607457280028164	0.40501524400588146	27.089918981406555	9.97028005999452e-4
H2	H2.e&a	chr6	166254082	101929297	LOC101929297	+	-17113	19976	-21.829334769869316	-0.09913321237550254	27.068215859490206	9.97028005999452e-4
H2	H2.e&a	chr11	119321103	4162	MCAM	-	3973	8607	-39.119340243708855	-0.880471062633788	27.06604417788716	9.97028005999452e-4
H2	H2.e&a	chr4	153789016	6423	SFRP2	-	-60	8487	-24.97823992244116	-0.9685209223991185	26.843835402203414	0.0011050491396846379
H2	H2.e&a	chr8	143791375	100126338	MIR937	-	-21667	86	33.069522261962206	-0.9155876304684755	26.83579902573058	0.0011050491396846379
H2	H2.e&a	chr18	59900358	5366	PMAIP1	+	-398	4347	-35.52851990764917	-0.307660076477106	26.822789430292808	0.0011050491396846379
H2	H2.e&a	chr8	20303918	100874051	LZTS1-AS1	+	-28145	14686	-34.99217383546579	-1.2873084367818777	26.77567131057966	0.001123810182833325
H2	H2.e&a	chr6	150143914	81706	PPP1R14C	+	-862	107341	-29.338776197883636	-0.051641169293354564	26.619865649382653	0.0012069408816232302
H2	H2.e&a	chr3	128487938	2624	GATA2	-	17	8500	-33.7144118681805	-0.6832640463552947	26.598134626764192	0.0012069408816232302
H2	H2.e&a	chr1	205813103	254428	SLC41A1	-	-93	24104	-32.594323974905784	-0.08318622322875206	26.594681226913888	0.0012069408816232302
H2	H2.e&a	chr22	48576719	25817	FAM19A5	+	-413	175630	-14.431854204465015	-0.9133829194040425	26.52841700527901	0.0012399393737720342
H2	H2.e&a	chr19	17282043	126549	ANKLE1	+	-398	6002	-28.412902282708327	-0.22817008777544917	26.495717449624898	0.0012519678867308256
H2	H2.e&a	chr22	19718546	100526833	SEPT5-GP1BB	+	-77	6306	-15.103704803843614	0.13996189774799578	26.43546305604062	0.0012823428615778695
H2	H2.e&a	chr6	109094649	285753	CEP57L1	+	-27	62176	8.370991728343009	-0.095545395097928	26.407649206979496	0.001291648968652352
H2	H2.e&a	chr15	40252604	644809	C15orf56	-	-305	2245	-27.139980025252118	-0.6687015846894516	26.364418388204637	0.0013004285177150143
H2	H2.e&a	chr22	45867377	100616253	MIR4762	+	-106853	75	-23.36739657421217	-0.6265094058434468	26.361458286708007	0.0013004285177150143
H2	H2.e&a	chr1	50427903	63950	DMRTA2	-	4456	5897	-31.80470797117248	-0.21478006345216075	26.34638678362941	0.0013004285177150143
H2	H2.e&a	chr20	57619159	81030	ZBP1	-	-1417	7692	10.65996228673991	0.0868921723970845	26.340153346150174	0.0013004285177150143
H2	H2.e&a	chr16	982160	30812	SOX8	+	-352	5172	-19.957186947485535	-0.44055397237406985	26.27151120175907	0.0013381858801594642
H2	H2.e&a	chr12	67069755	102724421	LOC102724421	-	-26529	18659	-22.26545990559637	-0.25006166276467096	26.223165212304007	0.0013623070567669116
H2	H2.e&a	chr17	32519507	8851	CDK5R1	+	-32420	4167	-23.715207026091797	-0.41610948324754793	26.192501283400077	0.0013623070567669116
H2	H2.e&a	chr3	53494329	776	CACNA1D	+	720	317417	-34.76971197300938	-0.04126371047007776	26.189729521545267	0.0013623070567669116
H2	H2.e&a	chr9	97039248	1515	CTSV	-	-62	9634	-21.334586784678063	-0.6780750567297084	26.18446060577338	0.0013623070567669116
H2	H2.e&a	chr1	9259738	9563	H6PD	+	-19894	31492	17.714918226447598	-0.5764760716999459	26.118821213641546	0.001398519293596682
H2	H2.e&a	chr7	12687161	10124	ARL4A	+	125	3648	-45.07356164295454	-0.17819708398433604	26.107909156003384	0.001398519293596682
H2	H2.e&a	chr1	219928539	55532	SLC30A10	-	-112	14388	-41.50758025487502	-0.5783911949674369	26.09531228304111	0.001398519293596682
H2	H2.e&a	chr1	180230966	89884	LHX4	+	-668	44756	-13.894540128091897	0.5272284840874648	26.077081677109746	0.0014025592797310429
H2	H2.e&a	chr5	85549850	285622	NBPF22P	+	732594	15104	12.152450997546186	-0.364387479662382	26.00880458176772	0.0014380019514257522
H2	H2.e&a	chr4	185691195	8470	SORBS2	-	34226	71526	33.29782763023081	-0.5795536239443485	26.003825157075845	0.0014380019514257522
H2	H2.e&a	chr2	72916630	2016	EMX1	+	845	17417	11.80289612890485	-0.17783802435824278	25.832176167839393	0.00156164998839119
H2	H2.e&a	chr17	32519488	8851	CDK5R1	+	-32401	4167	-22.96552745452111	-0.41615376446459657	25.64058890516062	0.0017136470709984697
H2	H2.e&a	chr9	93948695	56033	BARX1	-	-6631	3700	-39.76209515569632	-0.7538631906082333	25.614495727149375	0.0017259829292150888
H2	H2.e&a	chr3	64687975	56999	ADAMTS9	-	286	172035	-27.546214729283413	-0.05386326201402332	25.60140688786377	0.0017268010965024454
H2	H2.e&a	chr13	99970110	85416	ZIC5	-	938	6209	-19.059181900859393	-0.29523260134070317	25.58555376530404	0.0017301650239427164
H2	H2.e&a	chr7	43877700	64951	MRPS24	-	8154	2989	28.900360486203468	-0.6488895264328592	25.55017930698265	0.0017512318500588397
H2	H2.e&a	chr19	40218431	148014	TTC9B	-	32	2342	-29.760615793507277	-0.4131802752475768	25.527233161588395	0.0017612433907843402
H2	H2.e&a	chr2	86807726	925	CD8A	-	-670	23792	-36.80816005079612	-0.6304536572927307	25.462295354499492	0.0018103570822586782
H2	H2.e&a	chr7	1670283	392617	ELFN1	+	38879	38793	-46.91882451651432	0.19742744053029646	25.396799881135657	0.001858217610792279
H2	H2.e&a	chr1	85259666	148423	C1orf52	-	-6	9719	-30.91373376919469	0.25442617127973327	25.388429483095386	0.001858217610792279
H2	H2.e&a	chr17	30710048	440423	SUZ12P1	+	-440	66822	-33.676727251563676	-0.16235701601417524	25.35365163231244	0.0018806248309742564
H2	H2.e&a	chr11	119321061	4162	MCAM	-	3931	8607	-31.30886154044712	-0.911981969658271	25.28464878635556	0.0019374470968620138
H2	H2.e&a	chr2	218658772	7701	ZNF142	-	-768	21625	-12.958213878376256	-0.25559243444655094	25.252598786657757	0.001958184540781199
H2	H2.e&a	chr11	74731450	25884	CHRDL2	-	65	34958	-36.413021204528356	-0.16796581880400768	25.223665720473548	0.001965981728242759
H2	H2.e&a	chr6	127119498	84870	RSPO3	+	-595	80579	-20.22453317630555	-0.058015026839300106	25.222109237624565	0.001965981728242759
H2	H2.e&a	chr7	521781	441307	HRAT92	+	-1390	4842	-22.830879555446014	-1.0738756355909673	25.165760349319704	0.002003193106319206
H2	H2.e&a	chr21	41953730	25966	C2CD2	-	-160	68781	-33.20264461518573	-0.018165278545797678	25.16339022876507	0.002003193106319206
H2	H2.e&a	chr15	99059756	104564224	LUNAR1	+	-45052	16343	-29.181259275369378	-0.020974522030873147	25.088102351724253	0.0020709073315384376
H2	H2.e&a	chr19	52786635	162966	ZNF600	-	-156	21979	-41.18488711727688	0.045849174235928644	25.07533359075069	0.002072685119260091
H2	H2.e&a	chr3	138950344	401089	FOXL2NB	+	-3110	6755	-17.039802863978583	-0.5542196337666867	25.041348596543095	0.0020943720088462303
H2	H2.e&a	chr17	32519514	8851	CDK5R1	+	-32427	4167	-21.78020530779958	-0.41613849875761827	25.03322600161708	0.0020943720088462303
H2	H2.e&a	chr2	199462941	23314	SATB2	-	-2167	195609	-21.30034352606531	-0.2824948334598335	25.002872478122768	0.0021155831544276606
H2	H2.e&a	chr1	41362252	100132074	FOXO6	+	-321	21661	-14.924473885031823	0.03093037458185664	24.93087828734345	0.0021837381755606274
H2	H2.e&a	chr6	6546509	9450	LY86	+	42192	66283	-15.104897088202783	-0.19988514932957216	24.905651038887413	0.00220014107299299
H2	H2.e&a	chr10	11017776	10659	CELF2	+	147	313533	-24.532612797471266	-1.0222589957547732	24.887326208243806	0.002208814510412838
H2	H2.e&a	chr1	13700299	7799	PRDM2	+	-59	124840	-24.558035787624828	-0.38629692482420525	24.827888211727476	0.002265395297051928
H2	H2.e&a	chr10	101291738	101927419	LOC101927419	-	28188	10730	10.823803343801002	-0.43784514562203575	24.757051883261276	0.0023372833044737586
H2	H2.e&a	chr1	1273723	118424	UBE2J2	-	-131	19943	-39.30629991888057	-1.1751535153829986	24.743999574476703	0.0023403060097229628
H2	H2.e&a	chr10	80408459	84293	FAM213A	+	27	24512	-31.68446197520286	0.3140685732999714	24.727889946406343	0.0023471230918763564
H2	H2.e&a	chr6	35688437	2289	FKBP5	-	-478	115331	-42.943767505373955	-1.2441657840740734	24.683006272086523	0.0023894389471622924
H2	H2.e&a	chr8	98117616	10940	POP1	+	224	42002	-30.47559291134125	-0.30668954145169797	24.664057265996387	0.0023969961808009174
H2	H2.e&a	chr16	11255362	8651	SOCS1	-	-820	1766	-24.42352621813175	-0.3912637592845822	24.656197679210564	0.0023969961808009174
H2	H2.e&a	chr21	44932063	3689	ITGB2	-	3190	42920	-21.419632192387713	-0.2547542961006643	24.609730872027768	0.0024424341635556754
H2	H2.e&a	chr8	144083309	8733	GPAA1	+	-688	3596	-32.36947603410241	0.4891369491304272	24.57220244319003	0.0024688189799009397
H2	H2.e&a	chr9	93952089	56033	BARX1	-	-3237	3700	-20.658367278936073	-0.6072353278741144	24.568634121961043	0.0024688189799009397
H2	H2.e&a	chr2	65431603	200734	SPRED2	-	-919	121672	-38.13626236249111	-0.39659718333687116	24.545171244027873	0.0024859800459596532
H2	H2.e&a	chr4	1010853	53834	FGFRL1	+	969	15077	-26.68144285319396	-0.3100204994711308	24.459054785363406	0.002575722967868662
H2	H2.e&a	chr1	245153809	55083	KIF26B	+	1176	554448	-49.70109945156777	-0.8657942069029778	24.45345308132332	0.002575722967868662
H2	H2.e&a	chr4	152937753	729870	LOC729870	-	916	2322	-41.179542653462164	0.03270187912816515	24.44681472195949	0.002575722967868662
H2	H2.e&a	chr22	38701104	9929	JOSD1	-	137	15425	-44.944761848680805	-0.6168006813767527	24.426886802564045	0.002589157436452644
H2	H2.e&a	chr5	178994743	2916	GRM6	-	-380	16795	-14.252379526594279	-0.9361030586627951	24.369839168352534	0.0026533679805797973
H2	H2.e&a	chr13	58318656	106144531	LINC00374	-	85539	21421	10.559195140903933	-0.08829483175135398	24.35162540779578	0.002656866603979314
H2	H2.e&a	chr9	131279004	286336	FAM78A	-	2485	18442	-29.90170290430539	-0.46749703519180424	24.34774355373837	0.002656866603979314
H2	H2.e&a	chr3	25664660	7155	TOP2B	-	161	66595	-37.555143500551246	0.4824911946710741	24.310865933771257	0.0026912180132103165
H2	H2.e&a	chr10	127906995	5791	PTPRE	+	66	178795	6.552020825994011	-0.10721610557687757	24.297643387377086	0.0026912180132103165
H2	H2.e&a	chr3	47579571	10675	CSPG5	-	-669	18003	16.791090804411038	-0.6467056403487804	24.28825592122555	0.0026912180132103165
H2	H2.e&a	chr1	14924154	23254	KAZN	+	-25	144027	-16.49200779116665	-0.004384206121448438	24.284471647635698	0.0026912180132103165
H2	H2.e&a	chr17	81166055	9625	AATK	-	-17	48777	-39.370413947411066	-0.8220248599170458	24.244313814834477	0.0027212631861975385
H2	H2.e&a	chr15	94845358	440311	LOC440311	+	10005	1702	-20.69227305975731	-0.7965300016971111	24.244110716638232	0.0027212631861975385
H2	H2.e&a	chr5	56952008	166968	MIER3	-	-122	32529	-28.74280791983285	0.028807666093189105	24.224122574996844	0.002736238278404949
H2	H2.e&a	chr2	54558367	6711	SPTBN1	+	27	103915	-29.243435572202767	-0.2667880690415108	24.147653069545463	0.0028332481074751564
H2	H2.e&a	chr8	144338602	83482	SCRT1	-	2321	5717	-16.551100332758786	0.161766802304488	24.08802460583147	0.0029082327228668724
H2	H2.e&a	chr2	86807755	925	CD8A	-	-641	23792	-33.65831028238815	-0.6340146401905546	24.065265148218188	0.002928662228148129
H2	H2.e&a	chr17	73165045	6752	SSTR2	+	-24	6903	-20.039845411353614	-0.7582117403705722	24.02838831425661	0.0029518589556568092
H2	H2.e&a	chr21	45974216	101928796	LOC101928796	+	-1246	1984	-31.001183714007396	-0.06724819260109807	24.02490716023713	0.0029518589556568092
H2	H2.e&a	chr16	21635859	10261	IGSF6	-	-16807	11383	27.441329796770106	-0.36255695958859013	24.01531054913476	0.0029518589556568092
H2	H2.e&a	chr12	51391870	11226	GALNT6	-	454	39368	-28.833197342577847	-0.2249369846154476	24.013397089362048	0.0029518589556568092
H2	H2.e&a	chr5	498311	100288152	SLC9A3-AS1	+	-25075	7656	10.0523799234646	-0.004971544167737838	23.99354419596555	0.002968451201385631
H2	H2.e&a	chr2	10122386	6241	RRM2	+	182	8852	-19.452396251944602	-0.0033575716665959383	23.953205075215212	0.003017137529800474
H2	H2.e&a	chr11	79440419	26011	TENM4	-	-232	787369	-31.91420418555863	-0.3006730263789911	23.935069010637957	0.0030223324619017447
H2	H2.e&a	chr6	149954797	80329	ULBP1	+	9177	9740	-16.41015855362691	-0.3709986727821089	23.931983920307523	0.0030223324619017447
H2	H2.e&a	chr6	30451184	3133	HLA-E	+	38222	4800	-26.044608419108023	-0.07615921595892318	23.903954278529113	0.0030525266085987433
H2	H2.e&a	chr8	26045479	64641	EBF2	-	355	203395	-21.200479416921702	-0.1491300287974377	23.84699051977345	0.003129781008903664
H2	H2.e&a	chr15	81324091	80765	STARD5	-	-92	11518	-35.78221843506984	-0.13579541628517824	23.828366403859654	0.003145779215169981
H2	H2.e&a	chr9	90642965	54769	DIRAS2	-	-140	33274	-27.671650334223305	-0.06790033890301461	23.81071598215057	0.0031603268908874794
H2	H2.e&a	chr6	17600658	51439	FAM8A1	+	-371	11433	-30.66800127310075	0.18311540054603126	23.760920995641353	0.0032236375030025074
H2	H2.e&a	chr18	79798519	26251	KCNG2	+	65149	36149	-12.490737549823162	-0.1831826414104715	23.75511956589915	0.0032236375030025074
H2	H2.e&a	chr11	104164246	80310	PDGFD	-	-53	257114	-27.51706566350128	-0.04042463182157652	23.714660124065038	0.0032773590240348467
H2	H2.e&a	chr15	31441116	51621	KLF13	+	-114261	51045	11.05520993877433	-0.022938441965688654	23.69158495197761	0.003302083439188565
H2	H2.e&a	chr1	1000041	57801	HES4	-	-131	1211	-23.076410069250553	-0.15046301550767233	23.656433346325315	0.003343144889567714
H2	H2.e&a	chr4	15655792	26234	FBXL5	-	380	51029	-32.07737929119635	0.09253245076004198	23.65069567754137	0.003343144889567714
H2	H2.e&a	chr5	173327909	8614	STC2	-	-1594	14781	-35.23542372446461	-0.17573326852490692	23.582863404855487	0.0034335969134361723
H2	H2.e&a	chr15	74843439	25989	ULK3	-	228	7096	-22.160858682061235	-0.05343250225042321	23.582369798172678	0.0034335969134361723
H2	H2.e&a	chr11	119321109	4162	MCAM	-	3979	8607	-31.63696399765304	-0.8853833361315211	23.57100059975475	0.0034388620221459296
H2	H2.e&a	chr9	137078121	91373	UAP1L1	+	-620	7038	-20.297393384322305	-0.9408467891897785	23.51289526462984	0.0035288866161869844
H2	H2.e&a	chr11	94544679	2526	FUT4	+	-828	6048	-16.880694036221747	-0.33257036589499317	23.50189587878935	0.0035337549375126726
H2	H2.e&a	chr20	64054105	6919	TCEA2	+	2867	15376	9.005768006266196	-0.6580603653521305	23.42057820381001	0.0036704335884670137
H2	H2.e&a	chr6	52362325	85315	PAQR8	+	-197	45650	10.566458998302156	0.29196925449812405	23.40864961042453	0.0036759453865220395
H2	H2.e&a	chr2	36356115	51232	CRIM1	+	112	194909	-30.760146031939243	-0.3660174206325552	23.401179130704016	0.0036759453865220395
H2	H2.e&a	chr5	139517816	340061	TMEM173	-	35026	7263	-39.606032229705335	-0.2624080997358627	23.38319682881529	0.0036946802768087032
H2	H2.e&a	chr20	45100968	3787	KCNS1	-	-144	9897	-30.25089570259303	-0.28818047889482973	23.34405938845344	0.003754646576380629
H2	H2.e&a	chr7	2554755	221927	BRAT1	-	-1003	17949	-13.996744526524756	0.7656466054732984	23.303999820463385	0.0038174891033557873
H2	H2.e&a	chr2	227164127	1286	COL4A4	-	-432	161849	-29.02820108730334	-0.10834120435172344	23.28620377674048	0.0038367858368880806
H2	H2.e&a	chr7	57425737	100422939	MIR3147	+	-20712	66	12.963539080596037	-0.04409239953576227	23.25839140641051	0.003876384906966157
H2	H2.e&a	chr17	72560038	100499467	LINC00673	-	-32766	189483	13.092556286877686	-0.5083155951858362	23.209989675838578	0.003947585546640593
H2	H2.e&a	chr4	24470104	10891	PPARGC1A	-	-2725	680809	-29.280812860334255	0.022180183998567266	23.20736109273844	0.003947585546640593
H2	H2.e&a	chr9	135552714	29991	OBP2A	+	-6575	3831	23.130680310192005	-0.9026497515767558	23.185231860291232	0.003976546710373529
H2	H2.e&a	chr2	170815806	2571	GAD1	+	884	26070	-34.54170630951799	-0.3152731352786682	23.17741127676857	0.003976546710373529
H2	H2.e&a	chr2	219627674	6508	SLC4A3	+	-104	14411	-24.41288667734805	0.2125330443311699	23.16859922851404	0.003978438781094411
H2	H2.e&a	chr6	168884796	105378146	LOC105378146	-	-79586	4098	-14.871509479562555	0.12810568263330985	23.153171191971524	0.003994117249078981
H2	H2.e&a	chr5	177311948	83463	MXD3	-	-343	6792	-45.034443732700744	-0.48747142090653983	23.138601676675083	0.0040081351450093556
H2	H2.e&a	chr11	33869485	4005	LMO2	-	-340	11250	-20.000748894164182	0.10394837574754347	23.12515297468719	0.004019925523997796
H2	H2.e&a	chr18	37778832	100422857	MIR4318	+	-121697	81	-18.124968880803422	-0.19483091739282926	23.11173128623488	0.004031760619766562
H2	H2.e&a	chr9	137046502	56654	NPDC1	-	278	6768	-15.54391841650271	-0.05461977161396136	23.08320960187146	0.00407557855443742
H2	H2.e&a	chr17	29005994	124925	SEZ6	-	-69	51135	-27.24364413198034	-0.3795697715828078	23.04832141618761	0.004133607114209694
H2	H2.e&a	chr22	39457197	4248	MGAT3	+	123	34877	-21.05755957855967	-0.7554640727194892	22.94648795227507	0.00434110440242859
H2	H2.e&a	chr14	91836408	123036	TC2N	-	-118	56775	-21.78167640235819	-0.5150786551142147	22.879340853079356	0.004477590168993863
H2	H2.e&a	chr11	24497167	338645	LUZP2	+	-197	585671	-26.017924352539698	0.3575064444028024	22.83239801379864	0.004552276175842682
H2	H2.e&a	chr2	177916885	50940	PDE11A	-	-5952	293439	-10.23160954181397	-1.0297274604797688	22.83235193968813	0.004552276175842682
H2	H2.e&a	chr20	44343440	140902	R3HDML	+	-6282	13635	14.99263893215722	-1.0885738238615763	22.819431589271666	0.004565009766107422
H2	H2.e&a	chr2	88765311	645784	ANKRD36BP2	+	591	40694	-16.3469572486626	-0.5379824765066146	22.797458630672544	0.004599464045966067
H2	H2.e&a	chr13	77329140	23077	MYCBP2	-	2098	282386	-38.24145208856049	-0.6734395805301766	22.773714215177982	0.0046382576020987535
H2	H2.e&a	chr20	44247292	78997	GDAP1L1	+	-34	33660	-15.897659063259637	-0.8318724352823766	22.766361689016193	0.0046382576020987535
H2	H2.e&a	chr8	38105651	9070	ASH2L	+	142	34288	-43.92078311373548	-0.6926940476422202	22.71791208600374	0.004703561253618921
H2	H2.e&a	chr7	4856940	56903	PAPOLB	-	-5054	4257	10.408892531535649	-1.1060910929769545	22.71734536053764	0.004703561253618921
H2	H2.e&a	chr6	88166698	1268	CNR1	-	650	26183	-17.70258031325117	0.16201578356802931	22.71727821354814	0.004703561253618921
H2	H2.e&a	chr5	80569926	340120	ANKRD34B	-	-559	13731	-27.649804279814383	-0.22702147733455363	22.67579347513484	0.004787867786089546
H2	H2.e&a	chr4	107825143	166929	SGMS2	+	-578	90483	-26.282939960472863	-0.02690131303450174	22.643948352694984	0.004849372661821877
H2	H2.e&a	chr6	29748448	285830	HLA-F-AS1	-	-601	22449	-33.02122799836518	-0.028802788749322464	22.631967461755398	0.004861222353558727
H2	H2.e&a	chr8	8892687	9258	MFHAS1	-	-934	109133	-25.156475988582365	-0.48681367090745614	22.57893892216218	0.004966789155648265
H2	H2.e&a	chr19	49443070	57030	SLC17A7	-	1519	12154	-31.333485059316217	-1.1036537961706583	22.57344200373002	0.004966789155648265
H2	H2.e&a	chr11	102047644	85016	CFAP300	+	-206	28674	-9.315910109138244	-0.293763874260848	22.56353809811114	0.004966789155648265
H2	H2.e&a	chr19	9786157	162993	ZNF846	-	-26	33794	-15.926495754742731	-0.3405979525662716	22.561801237625758	0.004966789155648265
H2	H2.e&a	chr1	14924141	23254	KAZN	+	-12	144027	-21.01863435943871	0.2691053411235134	22.553480358013854	0.00496980440719683
H2	H2.e&a	chr6	114343658	222537	HS3ST5	-	280781	7292	-15.889082205390846	-0.47547542219631106	22.520391268676747	0.005018601806323278
H2	H2.e&a	chr1	197911638	56956	LHX9	+	867	17639	-32.2160026908067	-0.04972018898211834	22.51540796866177	0.005018601806323278
H2	H2.e&a	chr2	190319794	26275	HIBCH	-	-251	115412	7.71214992411635	0.5659504875724515	22.506705690039208	0.005018601806323278
H2	H2.e&a	chr12	52026018	3164	NR4A1	+	-3186	36676	-32.733394378882295	0.13874469685880192	22.499917835655296	0.005018601806323278
H2	H2.e&a	chr10	101140126	100038246	TLX1NB	-	-1140	26567	-17.68366930315111	-0.14832383356818016	22.499331744701827	0.005018601806323278
H2	H2.e&a	chr21	37006940	53820	RIPPLY3	+	-377	13096	-14.342762813744654	-0.15297652798867692	22.488783277819252	0.005027886826475574
H2	H2.e&a	chr6	167827783	4301	AFDN	+	-148	144386	-25.734145499005052	-0.2601844867541018	22.478613709917	0.005036262585065043
H2	H2.e&a	chr8	4994582	64478	CSMD1	-	-224	2059454	-23.48013773760095	-0.09860095279540892	22.448906653695396	0.005096293524669931
H2	H2.e&a	chr7	37921373	54749	EPDR1	+	-54	30622	8.997779887340362	0.13647518999807196	22.418413458421146	0.0051176561267233965
H2	H2.e&a	chr18	79798535	26251	KCNG2	+	65133	36149	-13.765043970361866	-0.18725847019639666	22.417196298593815	0.0051176561267233965
H2	H2.e&a	chr3	143120325	9435	CHST2	+	-549	4239	-12.15923817723781	-0.2583769606100288	22.410772193455887	0.0051176561267233965
H2	H2.e&a	chr19	48753056	2523	FUT1	-	-604	5650	-9.763914094217055	-0.6560792852986213	22.40279789986417	0.0051176561267233965
H2	H2.e&a	chr19	18895140	2657	GDF1	-	-1004	27599	-26.261013200034945	-0.2942428310634874	22.400357484206303	0.0051176561267233965
H2	H2.e&a	chr15	74843469	25989	ULK3	-	258	7096	-26.503679070511353	-0.058900291353204494	22.399713251444815	0.0051176561267233965
H2	H2.e&a	chr16	19114804	162073	ITPRIPL2	+	-872	7699	-13.81430258856727	-5.394088448226072e-4	22.385215941840702	0.005138275878831658
H2	H2.e&a	chr1	1116968	54991	C1orf159	-	612	34539	-30.016271093928466	-0.4384832511723799	22.369080440738504	0.005161699769621624
H2	H2.e&a	chr14	85533470	23768	FLRT2	+	-148	29731	-26.641494437480983	-0.43610939697670253	22.355932193135814	0.005161699769621624
H2	H2.e&a	chr15	40252618	644809	C15orf56	-	-291	2245	-18.222266327123947	-0.781119334221855	22.352404575425044	0.005161699769621624
H2	H2.e&a	chr6	99591428	59336	PRDM13	+	15346	8805	-29.637913679403454	-0.4716632339266208	22.349620178612266	0.005161699769621624
H2	H2.e&a	chr2	74515183	3196	TLX2	+	-714	2680	-8.412082494048299	-0.32421780321547866	22.276778417416203	0.005325548581539302
H2	H2.e&a	chr8	125430591	10221	TRIB1	+	-270	8085	-33.34891560028667	0.34917859636787163	22.272350646498097	0.005325548581539302
H2	H2.e&a	chr2	36356466	51232	CRIM1	+	-239	194909	10.51108023777047	0.13572670322538963	22.269710706261435	0.005325548581539302
H2	H2.e&a	chr19	52897560	162967	ZNF320	-	-75	21464	-20.259076831558314	-0.37797437098367914	22.262563435536272	0.0053271020098376145
H2	H2.e&a	chr5	134738661	819	CAMLG	+	-181	13681	-29.506284896701143	0.09606703831275074	22.25084080682492	0.005341431175646787
H2	H2.e&a	chr2	238164197	151176	ERFE	+	-5189	9884	-17.619622369019194	-0.6509622110817024	22.24064605441734	0.005351601794478251
H2	H2.e&a	chr11	35418600	6506	SLC1A2	-	-958	168354	-26.986854204744095	-0.9140148971281308	22.227849757683387	0.0053691241443003185
H2	H2.e&a	chr22	46044987	100271722	LINC00899	-	119	4962	9.87713493624095	-0.3788887338581657	22.220589448870527	0.005371257302041545
H2	H2.e&a	chr22	26169514	23544	SEZ6L	+	-40	214124	-29.75085889134346	-0.6931925919002107	22.18632197563709	0.005449572507718862
H2	H2.e&a	chr20	45891739	140825	NEURL2	-	452	2816	-30.258988592387347	-0.5075534168377588	22.117118250825822	0.0056306391215022004
H2	H2.e&a	chr6	42452069	55809	TRERF1	-	18	227119	10.285009959012902	0.3299012827124592	22.10621318399985	0.0056437770584557975
H2	H2.e&a	chr16	1300992	7329	UBE2I	+	8161	17866	-30.40137789013557	-0.569322967339291	22.08189538792653	0.005696674741662528
H2	H2.e&a	chr3	45225950	25907	TMEM158	-	-372	1859	-29.099692617963946	-0.029102059260520646	22.00118269103507	0.005921588080319105
H2	H2.e&a	chr20	33674496	63941	NECAB3	-	38	17372	-18.691735926347203	0.14648668550272415	21.97911418874748	0.005970234519930965
H2	H2.e&a	chr16	1130714	8912	CACNA1H	+	22527	68532	17.39623702720742	-0.7674420687539297	21.94933009569293	0.006043597435723403
H2	H2.e&a	chr8	56157420	4342	MOS	-	43438	1041	-11.600480842986894	0.276487486593696	21.905498785446376	0.006162880658689534
H2	H2.e&a	chr14	104933532	122618	PLD4	+	-8716	8421	-42.79352039450159	-0.21757460814954926	21.89582755285355	0.006173710179585648
H2	H2.e&a	chr2	36356486	51232	CRIM1	+	-259	194909	-22.51025424505382	0.13973543049014847	21.869873739720163	0.006237327441411405
H2	H2.e&a	chr16	176671	3039	HBA1	+	-20	872	-36.21483920236032	-0.5938358564187228	21.854183021467605	0.006268055909545655
H2	H2.e&a	chr8	144338589	83482	SCRT1	-	2308	5717	-14.033053126623654	0.14141270606556355	21.82319805137308	0.006349413418408374
H2	H2.e&a	chr6	109978235	2830	GPR6	+	21	2466	-27.09446162166464	-0.4088876474663324	21.81248354096454	0.006352748526607002
H2	H2.e&a	chr12	1796646	654429	LRTM2	+	23621	16486	8.38560862627051	0.039565223243064516	21.808074149375326	0.006352748526607002
H2	H2.e&a	chr19	46787979	6510	SLC1A5	-	-606	13703	-16.14625552363799	-0.297360090415831	21.802938114329304	0.006352748526607002
H2	H2.e&a	chr9	121678924	153090	DAB2IP	+	63861	40091	26.918543715251484	-0.48607371040298497	21.79743285943009	0.006352748526607002
H2	H2.e&a	chr17	61400675	6909	TBX2	+	-779	9571	-33.496780712814434	-0.7319210052407459	21.781850084754062	0.006357390219905361
H2	H2.e&a	chr7	29806412	644150	WIPF3	+	142	110513	-60.39753308315809	-0.4693541335020109	21.78163156176871	0.006357390219905361
H2	H2.e&a	chr11	824342	283229	CRACR2B	+	3918	3732	-9.909483886084253	-0.5120068623646379	21.777671429486567	0.006357390219905361
H2	H2.e&a	chr14	51652418	122786	FRMD6	+	-560	78869	-30.734886326477593	-0.4720099520908546	21.73639636952913	0.006467838660128812
H2	H2.e&a	chr16	69107581	3038	HAS3	+	-41	10128	-18.22277351299118	-0.6810298185184095	21.73248450703768	0.006467838660128812
H2	H2.e&a	chr15	65422857	57722	IGDCC4	-	-215	41586	10.89965309143562	-0.2074721579306303	21.713717816252093	0.0065019372714512575
H2	H2.e&a	chr7	1236182	340260	UNCX	+	-3800	4945	-24.81003941247754	-0.7955014764760118	21.710331849071657	0.0065019372714512575
H2	H2.e&a	chr6	38640026	114781	BTBD9	-	-122	471698	-31.3276297907427	7.966999394876991e-4	21.68379763847208	0.006571895813213285
H2	H2.e&a	chr12	6867776	7167	TPI1	+	-247	3418	-41.92115669711185	-0.3412540291141397	21.671429974128557	0.006588848500642656
H2	H2.e&a	chr14	64338869	2100	ESR2	-	319	111518	-24.26097486725758	0.23755435331219268	21.656030623352123	0.006588848500642656
H2	H2.e&a	chr8	131040154	114	ADCY8	-	-435	260289	-27.518897736415877	0.6281947444538613	21.65516721650565	0.006588848500642656
H2	H2.e&a	chr9	126614596	4010	LMX1B	+	-153	86590	-23.610106044942153	-0.6512535545470133	21.655026717959366	0.006588848500642656
H2	H2.e&a	chr22	49849238	9889	ZBED4	+	4611	36230	-13.912587193552339	-0.5080032018851991	21.630319691633385	0.006653730885145945
H2	H2.e&a	chr3	143119642	9435	CHST2	+	134	4239	-16.82584314943475	0.07390011252225558	21.623421606013196	0.0066572194189559305
H2	H2.e&a	chr20	62303437	11047	ADRM1	+	-541	5967	-47.11625171991213	-0.5033527559175031	21.616672364405467	0.006660255877366208
H2	H2.e&a	chr9	114024	2298	FOXD4	-	-4393	2187	-15.27624765813372	-0.25226057919379125	21.58735255823204	0.006735357863389613
H2	H2.e&a	chr11	69166625	338694	LOC338694	-	-4937	24335	9.563157241976883	-0.1674162083830165	21.58347087275368	0.006735357863389613
H2	H2.e&a	chr8	93741085	389677	RBM12B	-	89	9496	-34.6248400059062	-0.5478055028623819	21.53509330973227	0.0068864863586677715
H2	H2.e&a	chr10	6089258	84991	RBM17	+	88	28114	-34.47155940336403	-0.5494249540768661	21.52382311520585	0.006906148279319683
H2	H2.e&a	chr3	170908287	56648	EIF5A2	-	-350	20223	-23.275616855037953	-0.4203072811474436	21.508606752586875	0.006940197103348327
H2	H2.e&a	chr1	29121886	399474	TMEM200B	-	-615	3077	-15.801601014561655	-0.27035557942945065	21.497418569983644	0.0069598433171700344
H2	H2.e&a	chr17	72118013	400618	SOX9-AS1	-	1997	44975	-15.561696439488392	0.10458305342745235	21.477589164999554	0.00701113217465568
H2	H2.e&a	chr15	82647723	283692	CPEB1-AS1	+	47	45051	-24.96810854136215	-1.0479719767855966	21.467648032245396	0.007026536759413131
H2	H2.e&a	chr4	183797612	56977	STOX2	+	410	225509	-19.07573867315665	0.2385698130378613	21.453087425204114	0.00705902419001818
H2	H2.e&a	chr7	134458933	231	AKR1B1	-	-259	16843	-13.661447002308524	-0.1590995469119111	21.430306530006675	0.007104150378541761
H2	H2.e&a	chr15	40844007	6692	SPINT1	+	41	13608	-26.743060560217504	-0.46917541458848605	21.429489302627644	0.007104150378541761
H2	H2.e&a	chr16	23713164	10595	ERN2	-	-336	23196	-26.600633139647275	-0.32326960376250957	21.415771679348858	0.00713405165037639
H2	H2.e&a	chr3	17818349	105376975	LOC105376975	+	-75405	2719	16.431790155706118	-0.3617212410425798	21.372126749614452	0.007248773145461259
H2	H2.e&a	chr1	228038188	89780	WNT3A	+	-31166	54250	-25.10882730801533	-0.5377294028763987	21.370182424411276	0.007248773145461259
H2	H2.e&a	chr14	105475119	1397	CRIP2	+	-344	5396	-20.926313467135827	-0.26634139889673525	21.36829322826094	0.007248773145461259
H2	H2.e&a	chr14	105093691	102723354	LINC02298	+	456	5350	-19.818744541165636	-0.37187112789584914	21.341119303659777	0.007330814986081617
H2	H2.e&a	chr18	9137201	23253	ANKRD12	+	362	148423	-53.76010813382059	-0.4343874391760493	21.328198498088287	0.007358935880275135
H2	H2.e&a	chr7	101154771	1174	AP1S1	+	-373	6880	-30.215213231384016	-0.2299614507699718	21.310439004109213	0.007405897859109418
H2	H2.e&a	chr11	67401127	5499	PPP1CA	-	-778	3725	-29.87310046023077	-0.02670712779249187	21.276376260288497	0.007496790259927527
H2	H2.e&a	chr11	111512582	54766	BTG4	-	228	44824	-12.03496104668048	-0.2952811555685556	21.275975210399594	0.007496790259927527
H2	H2.e&a	chr18	7568214	5797	PTPRM	+	-898	839546	-30.27167975064735	0.003544723799555488	21.26322481520622	0.007508597631479039
H2	H2.e&a	chr7	155533555	285888	CNPY1	-	-289	32587	-14.429213437143048	0.242588474637215	21.259144618827005	0.007508597631479039
H2	H2.e&a	chr22	20495536	84861	KLHL22	-	-347	54365	-36.78204153485418	-0.4535553776965513	21.256457740579695	0.007508597631479039
H2	H2.e&a	chr11	130448868	170689	ADAMTS15	+	106	27672	-35.38735337110858	-0.5214107179602648	21.244943731641275	0.007532316211967164
H2	H2.e&a	chr20	52191576	55734	ZFP64	-	-409	40708	-32.73425906906385	0.6702739596604513	21.233995634383923	0.007546978338219339
H2	H2.e&a	chr9	132141861	84628	NTNG2	+	20086	82585	-26.932318813374962	-0.12845642113675448	21.23032573130522	0.007546978338219339
H2	H2.e&a	chr17	79748318	339221	ENPP7	+	-17215	11120	-25.538854092654493	-0.6154522407646831	21.21816227946409	0.0075735694250068175
H2	H2.e&a	chr17	77453975	10801	SEPT9	+	18	46604	9.82281253753348	-0.05541167424366985	21.20135120329239	0.007618768363459702
H2	H2.e&a	chr9	21802600	4507	MTAP	+	36	63335	-24.931358584454397	0.21662764530653097	21.190560814326485	0.007639147678378623
H2	H2.e&a	chr5	115963086	206338	LVRN	+	-632	65149	9.37219093372258	0.7054547816655645	21.180118208231384	0.007639147678378623
H2	H2.e&a	chr16	29806906	4150	MAZ	+	-369	4647	-17.03877735684377	-0.5566182914485978	21.169173402668775	0.007639147678378623
H2	H2.e&a	chr1	11691258	10459	MAD2L2	-	-363	17142	-18.93772303325068	-0.510932555006503	21.162707237097642	0.007639147678378623
H2	H2.e&a	chr3	43894571	55129	ANO10	-	202977	325269	-35.32248013447463	-0.9636778387923624	21.16233525737732	0.007639147678378623
H2	H2.e&a	chr2	144517239	100303491	ZEB2-AS1	+	2375	1285	-16.60106003185371	-0.8355219266541851	21.156277297077672	0.007639147678378623
H2	H2.e&a	chr21	45405762	80781	COL18A1	+	-625	108584	-23.7544180482126	-0.5698342476941545	21.153847817446206	0.007639147678378623
H2	H2.e&a	chr19	7501085	374877	TEX45	+	-3526	10892	-13.957977543122738	-0.017396752041478246	21.15050440141514	0.007639147678378623
H2	H2.e&a	chr1	168136848	23432	GPR161	-	141	57166	-48.29728975908859	0.36120675514719447	21.148249532439866	0.007639147678378623
H2	H2.e&a	chr19	14091450	90378	SAMD1	-	875	2730	-32.32647743270211	-0.48670423141253466	21.136003765887544	0.007667054629657318
H2	H2.e&a	chr1	92029975	253152	EPHX4	+	1	33561	-13.241325916147957	-0.4508498200424227	21.11402820088318	0.007734292472701782
H2	H2.e&a	chr17	31391340	84440	RAB11FIP4	+	284	146594	-11.705577429637053	0.3238841141094956	21.106019105311816	0.007745522835412617
H2	H2.e&a	chr14	77181697	57156	TMEM63C	+	62	77737	-25.789447194341502	-0.26718414345321806	21.089282471057118	0.007792236891834702
H2	H2.e&a	chr15	74843472	25989	ULK3	-	261	7096	-24.943906971183747	-0.060850447049373216	21.076746426166775	0.0078027445308292125
H2	H2.e&a	chr11	107929145	54734	RAB39A	+	-670	35008	-22.263636954080724	-1.4553377619421266	21.076302205362595	0.0078027445308292125
H2	H2.e&a	chr6	24403102	57380	MRS2	+	-194	20572	-29.82524425847899	0.44031567516403747	21.071142558657122	0.0078027445308292125
H2	H2.e&a	chr19	7862621	80164	PRR36	-	-11820	5723	-8.798687910804775	-0.28902549658096094	21.063598529762967	0.007812467423518578
H2	H2.e&a	chr11	131371600	50863	NTM	+	-1124	966347	-27.68868041637616	-0.2887599468579725	21.056128860843433	0.007821955826894376
H2	H2.e&a	chr6	166307492	285800	PRR18	-	-891	2704	-15.222304160765937	-1.1856274308162336	21.048180215708626	0.007833470419933807
H2	H2.e&a	chr6	169864660	401288	LINC00242	-	65835	10036	-9.63143809609968	-0.2545135165561542	21.033158874110427	0.007874070754055218
H2	H2.e&a	chr16	31443276	283933	ZNF843	-	116	7723	-28.06849624851323	-0.6128669136147737	21.023685901802203	0.007892052205562262
H2	H2.e&a	chr11	64879224	10938	EHD1	-	456	26042	-24.80627670484229	-0.6394541077967556	21.010786257146343	0.007924291326121035
H2	H2.e&a	chr7	2519413	3955	LFNG	+	432	8585	-31.316647042337145	-0.8911667878359346	20.993759827935015	0.007966662654589488
H2	H2.e&a	chr4	6472577	5522	PPP2R2C	-	-22	152022	-30.265920380968343	-0.3169288815339552	20.99043213498379	0.007966662654589488
H2	H2.e&a	chr1	31617726	3061	HCRTR1	+	-26	9619	-25.350245840295198	-0.6435095381145015	20.98260721419393	0.007978216793726197
H2	H2.e&a	chr10	132308278	282974	STK32C	-	305	100492	9.593413229101657	0.027766733049497356	20.968609202888914	0.008013827388718002
H2	H2.e&a	chr6	33289242	9277	WDR46	-	-285	10425	-29.27130914719957	0.2743635965338302	20.964018368754644	0.008013827388718002
H2	H2.e&a	chr4	153684599	7097	TLR2	+	-347	22009	-21.76330654536215	0.5593323202487063	20.952918841109863	0.008023828869643805
H2	H2.e&a	chr8	38468611	2260	FGFR1	-	-223	57697	-10.44233108229689	-0.4343612509760601	20.951625028487932	0.008023828869643805
H2	H2.e&a	chr14	61321613	5583	PRKCH	+	-170	229538	-15.355236460923773	-0.2558493114377649	20.921999193229134	0.008127715800349438
H2	H2.e&a	chr21	32612626	56683	CFAP298	-	-245	11203	8.387749743757144	-0.07947632143510241	20.900810989365446	0.008196824892193472
H2	H2.e&a	chr20	21510798	4821	NKX2-2	-	-3228	3005	-24.45263104403379	-0.2605564915680937	20.879753114824275	0.008266018286909534
H2	H2.e&a	chr18	47931594	4087	SMAD2	-	448	98052	-22.009218429888136	0.020727301157487395	20.87016255915073	0.008280872871802129
H2	H2.e&a	chr3	138950342	401089	FOXL2NB	+	-3108	6755	-15.71583340505504	-0.5548788193739749	20.86644058641636	0.008280872871802129
H2	H2.e&a	chr5	149609741	389337	ARHGEF37	+	-28169	53393	17.846433840043296	-0.7582892677438176	20.84658923152987	0.008345689314459986
H2	H2.e&a	chr17	75872887	91107	TRIM47	-	-5688	4412	10.210414115948575	-0.6992697716949865	20.813594627789072	0.008460349157631773
H2	H2.e&a	chr20	1266415	9751	SNPH	+	-124	43037	-28.523090776214275	0.17819989639892478	20.810657789542212	0.008460349157631773
H2	H2.e&a	chr17	50508522	84073	MYCBPAP	+	-138	23118	-16.26992014350402	-1.1647521573874922	20.805361226291318	0.008461615139857983
H2	H2.e&a	chr6	7542578	1832	DSP	+	-1003	45143	-30.526869521455765	0.16753925808045178	20.800624644745646	0.008461615139857983
H2	H2.e&a	chr5	171311983	30012	TLX3	+	-2699	2851	-31.532502668771304	-1.0791373207639399	20.734323272545524	0.008737518705553943
H2	H2.e&a	chr15	83653857	57188	ADAMTSL3	+	229	385756	-32.83288175473621	-0.07823527015274381	20.708169781961953	0.008835306064881934
H2	H2.e&a	chr16	86566678	2303	FOXC2	+	573	1681	-20.49581996232534	-0.5972921530137301	20.676189503418215	0.008961480352869224
H2	H2.e&a	chr11	132942937	4978	OPCML	-	-700	528973	9.735916047440348	-0.5395086604332366	20.66730805550821	0.008980524057042272
H2	H2.e&a	chr19	7501082	374877	TEX45	+	-3523	10892	-17.124724900248378	-0.018004884923968123	20.643579545121433	0.009047778564446485
H2	H2.e&a	chr16	3673495	1773	DNASE1	+	-18791	3392	23.659675926719093	-0.6742314535096074	20.643425529344473	0.009047778564446485
H2	H2.e&a	chr9	133275624	28	ABO	-	410	20039	-10.433074539133019	-0.009706574654730099	20.619093825795503	0.00913331518622016
H2	H2.e&a	chr6	13364980	107080638	TBC1D7-LOC100130357	-	36397	62042	21.628139945941733	-0.26522782129160627	20.615861637322134	0.00913331518622016
H2	H2.e&a	chr5	139747642	101929696	PSD2-AS1	-	1419	4877	-28.822155884199326	-0.01940143515990796	20.606660306796545	0.009154544482426438
H2	H2.e&a	chr3	198080685	348840	ANKRD18DP	-	14	23141	10.029203532094408	0.6168154836313972	20.5828905747789	0.009181052224896668
H2	H2.e&a	chr8	53879736	8601	RGS20	+	1136	78433	-21.10734113703531	-0.12236949831990485	20.582340553120442	0.009181052224896668
H2	H2.e&a	chr16	23182566	6340	SCNN1G	+	153	34161	-14.309183847518174	-1.1496534936082567	20.5822823891984	0.009181052224896668
H2	H2.e&a	chr4	13544229	579	NKX3-2	-	-261	3661	-13.746333529312299	-0.45102886959924915	20.58221686849994	0.009181052224896668
H2	H2.e&a	chr4	8859895	3166	HMX1	-	-11922	4771	-14.151415983672361	-0.5588288148585099	20.57716453412379	0.009182752450697787
H2	H2.e&a	chr10	75401120	100131213	ZNF503-AS2	+	408	7455	-26.36855273118453	-0.47706116050316844	20.566628895273066	0.009210853678850996
H2	H2.e&a	chr15	77944584	645752	LOC645752	-	17738	12630	-38.4432219388276	-0.1889747296788031	20.522595363840534	0.00938272576525934
H2	H2.e&a	chr8	142403291	203062	TSNARE1	-	42	191170	-27.065620724132344	0.0371151359561179	20.521901061472246	0.00938272576525934
H2	H2.e&a	chr10	35521753	219770	GJD4	+	83657	3526	22.335987287856867	-0.9688592745643682	20.512124440545023	0.009407881161187601
H2	H2.e&a	chr17	74432032	55890	GPRC5C	+	-504	15902	-32.69350939979534	0.04128634646378555	20.47671205490218	0.009560353936365952
H2	H2.e&a	chr14	24188592	79711	IPO4	-	-326	8700	-0.04922087474709314	-0.5056715062692733	20.461728990831098	0.009612214830581767
H2	H2.e&a	chr20	63498853	1917	EEF1A2	-	-462	11304	-16.032185120505314	-0.4895523840581693	20.431410243321174	0.009742167773326931
H2	H2.e&a	chr8	8892676	9258	MFHAS1	-	-945	109133	-26.706318557821433	-0.4791394322338768	20.41276438827432	0.009813900867589898
H2	H2.e&a	chr1	1540096	339453	TMEM240	-	-264	5583	-14.029791864026736	-0.599882573061501	20.394103873738658	0.009881050314555861
H2	H2.e&a	chr22	45502936	2192	FBLN1	+	-97	60524	-12.282564696231164	-0.11880948334685562	20.38669788046728	0.009881050314555861
H2	H2.e&a	chr19	3933480	27231	NMRK2	+	-377	9314	-13.661517184552551	-0.5924293050014031	20.38416429890039	0.009881050314555861
H2	H2.e&a	chr3	136819481	80723	SLC35G2	+	-462	36874	-28.67940725881437	-0.35434897799453785	20.381401996187485	0.009881050314555861
H2	H2.e&a	chr11	133956418	22997	IGSF9B	-	-336	48130	-27.011716070244663	-0.19531991793827783	20.361213549945422	0.009962128006925757
H2	H2.e&a	chr11	68040745	10312	TCIRG1	+	-1750	11905	-26.48210976711069	-0.7453599515931649	20.34778435519906	0.010008515106886124
H2	H2.e&a	chr3	42014229	54986	ULK4	-	51789	612038	-32.51906864140688	-0.6456922829910607	20.319246168208295	0.010134889541585658
H2	H2.e&a	chr9	132586776	56751	BARHL1	+	-4170	7648	-20.835924049777056	0.09763283538319777	20.312797806873427	0.010141230376499109
H2	H2.e&a	chr12	57243889	56901	NDUFA4L2	-	3197	5790	-20.616557571617424	-0.8091340163934958	20.309024060802777	0.010141230376499109
H2	H2.e&a	chr1	201023301	23046	KIF21B	-	-399	54315	-21.428739781535963	-0.22135684143758497	20.299507885827108	0.01016786993725261
H2	H2.e&a	chr3	108091548	961	CD47	-	460	47995	-11.477163686185746	-0.887166793514073	20.271624373637458	0.010292977014602137
H2	H2.e&a	chr10	13161480	55388	MCM10	+	74	49551	-21.762407336294427	-0.8608117795596176	20.264583633184426	0.0103012541537551
H2	H2.e&a	chr3	50365198	11068	CYB561D2	+	136	2864	9.717636142696382	-0.7330768159996631	20.261146294708592	0.0103012541537551
H2	H2.e&a	chr7	29989018	9805	SCRN1	-	-791	69707	-11.856644817817001	-0.4114845121534051	20.25087356053329	0.010332630291533326
H2	H2.e&a	chr18	24015256	102724246	TTC39C-AS1	-	-204	21246	-29.24669376118243	-0.4273481271276973	20.22499064685998	0.0104490741546572
H2	H2.e&a	chr5	685977	11076	TPPP	-	-7418	33534	19.903810203280322	-0.43505880510661626	20.213706126146267	0.010480851957301493
H2	H2.e&a	chr12	79934459	4659	PPP1R12A	-	-492	161389	-23.155616868630183	-0.10621438507416746	20.208049342758507	0.010480851957301493
H2	H2.e&a	chr19	29526888	342865	VSTM2B	+	-304	37736	-25.00501219362356	-0.2830128242995474	20.20591219294365	0.010480851957301493
H2	H2.e&a	chr17	44320293	51629	SLC25A39	-	-4577	5246	23.715135389409635	-0.7505188854606203	20.19080153830121	0.010539685016215966
H2	H2.e&a	chr9	97039244	1515	CTSV	-	-66	9634	-11.159825464879841	-0.681223472220493	20.18173382088613	0.010565476632348168
H2	H2.e&a	chr8	143276133	100507316	MINCR	-	-5567	1546	-16.63420497243801	-0.39864112959836867	20.162627289191718	0.010647119545550211
H2	H2.e&a	chr3	56683434	23272	FAM208A	-	327	62976	-20.823580573592736	-0.2987842645816946	20.15113550431034	0.010680883488648098
H2	H2.e&a	chr10	70440856	4838	NODAL	-	-853	9774	-12.643474052987315	-0.5325145767391352	20.14783699836285	0.010680883488648098
H2	H2.e&a	chr2	27262705	7781	SLC30A3	-	-387	8521	-15.46107536809555	-0.4217249501248905	20.12075448467477	0.010808572888179643
H2	H2.e&a	chr19	4217889	10148	EBI3	+	11654	7985	-10.414629617389567	-1.184462565893871	20.078357084401667	0.011025793040107541
H2	H2.e&a	chr8	129826289	56169	GSDMC	-	39401	38693	-23.603624063207608	0.10759623892568218	20.04744334623993	0.011180118741522737
H2	H2.e&a	chr9	1050314	10655	DMRT2	+	32	7209	9.46570417502143	-0.3228586928300759	20.040771086349324	0.011193869334718875
H2	H2.e&a	chr17	28950974	57649	PHF12	-	-516	39347	-13.866000410455063	-0.7939955071048914	20.034809776205247	0.011203528501872034
H2	H2.e&a	chr4	91218147	401145	CCSER1	+	-983116	546973	11.522636123344713	-0.9419097343606428	20.025853817121995	0.011222243631796731
H2	H2.e&a	chr6	166626952	6196	RPS6KA2	-	-325	217914	-31.136282124772105	-0.09367300782941244	20.023023473988946	0.011222243631796731
H2	H2.e&a	chr11	65540326	57410	SCYL1	+	-15249	13635	-18.29807336715126	0.4238962470276938	20.001912159882828	0.011305231863178005
H2	H2.e&a	chr8	144137633	51236	HGH1	+	136	3075	-29.38801904401125	0.05166098820199824	19.998583010763326	0.011305231863178005
H2	H2.e&a	chr17	29005997	124925	SEZ6	-	-66	51135	-26.687814096940365	-0.37889163277144106	19.996115415275327	0.011305231863178005
H2	H2.e&a	chr12	132143644	317781	DDX51	-	-691	7741	-27.327872097324885	-0.6344547345985384	19.966652079970835	0.011455269045504706
H2	H2.e&a	chr7	148883427	2146	EZH2	-	-82	76138	-16.532868845608096	0.3825418486144832	19.949165781417634	0.011534880778971017
H2	H2.e&a	chr14	88323635	54207	KCNK10	-	386	143142	-16.90661897680719	-0.8870638878816491	19.94019765123077	0.011552764164350453
H2	H2.e&a	chr1	155079617	1944	EFNA3	+	-745	8667	-21.33913645936731	-0.21961039647746133	19.937743852897455	0.011552764164350453
H2	H2.e&a	chr7	142797516	5645	PRSS2	+	-26573	3622	9.615630148907213	-0.28564027550329507	19.930261097609478	0.011572520957758846
H2	H2.e&a	chr14	49894064	382	ARF6	+	-1046	4037	-35.65464860356986	-0.2204271069846681	19.921535319266624	0.011599907832927428
H2	H2.e&a	chr3	31981147	344787	ZNF860	+	627	9963	10.09011459649001	-0.26113372742215635	19.884639455411147	0.011800015398243824
H2	H2.e&a	chr7	4762478	9907	AP5Z1	+	13153	18765	23.99742245808019	-0.4916979490035447	19.867522617912627	0.0118800917290677
H2	H2.e&a	chr9	137169924	389816	LRRC26	-	-115	1281	-23.342101032733648	-0.8315797851259763	19.85454099083384	0.01191352562746103
H2	H2.e&a	chr22	17085890	23765	IL17RA	+	-931	30736	-13.110356977203422	-0.7839998072090217	19.846754648586995	0.01191352562746103
H2	H2.e&a	chr1	227947148	7483	WNT9A	-	-782	29275	-25.91374167076603	-0.15845476330719677	19.846173579052987	0.01191352562746103
H2	H2.e&a	chr22	43343363	80274	SCUBE1	-	-25	140166	9.373363725258478	-0.4794170730870451	19.83256508772822	0.01191352562746103
H2	H2.e&a	chr12	53994364	100874364	HOXC-AS2	-	-2421	1578	-8.254628763369718	-0.7318349998922048	19.828968615784333	0.01191352562746103
H2	H2.e&a	chr8	143706552	101928160	LOC101928160	+	1499	5848	-9.552579371487745	-0.5317701990207729	19.82704777851677	0.01191352562746103
H2	H2.e&a	chr17	50559452	8913	CACNA1G	+	1616	66404	-16.540827798865696	-0.7332663846678281	19.826956871493003	0.01191352562746103
H2	H2.e&a	chr15	66704154	4091	SMAD6	+	-1818	79664	-26.193312985499414	-1.1981929936405493	19.825424575760284	0.01191352562746103
H2	H2.e&a	chr19	12885871	10661	KLF1	-	-1332	2781	-8.864585408175323	-0.835924951861994	19.824870564586043	0.01191352562746103
H2	H2.e&a	chr14	104138188	26153	KIF26A	+	535	42176	-16.128345091521822	-0.1932090783988079	19.81960213890354	0.011920825904976172
H2	H2.e&a	chr13	99970138	85416	ZIC5	-	966	6209	-13.236619715560002	-0.28258205346856996	19.81331740905101	0.011934529548971128
H2	H2.e&a	chr1	15728383	284723	SLC25A34	+	7931	5079	21.68524606036214	-0.9352909084369493	19.806839026410366	0.011949514599156124
H2	H2.e&a	chr17	80476332	4884	NPTX1	-	-272	9772	-18.852821802658198	-0.28984007728345507	19.75969854315235	0.012204199712938445
H2	H2.e&a	chr5	14144672	7204	TRIO	+	-970	366503	10.71939764216923	-0.6270640300974845	19.75839702932814	0.012204199712938445
H2	H2.e&a	chr7	100493824	222950	NYAP1	+	-9897	10875	-17.307476754767066	-0.0010648118899444098	19.7405744733192	0.012292442261198671
H2	H2.e&a	chr1	82776856	103283057	LINC01362	+	126327	263633	11.440419056252612	-0.880879050516058	19.734011169854142	0.012308652336228907
H2	H2.e&a	chr19	56478248	100128252	ZNF667-AS1	+	-124	17313	-21.8089025039677	0.37811659326898683	19.726813002448367	0.01232903446149492
H2	H2.e&a	chr21	40847244	1826	DSCAM	-	105	836141	9.378198558954766	-0.4240574008528039	19.711480536874788	0.012402183086623279
H2	H2.e&a	chr1	226083857	105373113	LINC01703	+	-282	6715	-24.90592398704306	-0.4444608693621209	19.70176053385895	0.01243923713720583
H2	H2.e&a	chr2	232633584	80303	EFHD1	+	-87	49285	-27.10119503850386	-0.5602618329403564	19.69632216505577	0.012448535300067948
H2	H2.e&a	chr19	23273994	100132815	IPO5P1	-	-257	19198	9.980904122839695	-0.5962738633664367	19.67746506836972	0.012545684085527961
H2	H2.e&a	chr16	2020094	283869	NPW	+	-574	1236	-28.59372657402446	-0.18853209666360113	19.672143790136403	0.012554404459766196
H2	H2.e&a	chr13	27826840	219409	GSX1	+	-34197	1310	-27.337379306968405	0.04674662661041312	19.64295820675285	0.012721072911163367
H2	H2.e&a	chr19	884174	10025	MED16	-	-9044	25257	-10.018316063632472	-0.8845601376427032	19.622631751012698	0.012816394123074755
H2	H2.e&a	chr19	50234467	79784	MYH14	+	-30839	106917	-26.220798907859244	-0.39473946171819707	19.620749467808395	0.012816394123074755
H2	H2.e&a	chr3	138937862	103344930	LINC01391	-	-6158	8832	-7.5039175504306055	0.3985126608435909	19.616568143657354	0.012817879306889404
H2	H2.e&a	chr3	49021106	55152	DALRD3	-	35	5583	-46.413371394317295	-0.9873933758411313	19.60499141223031	0.012864269106776648
H2	H2.e&a	chr9	34371719	57462	MYORG	-	-5177	10231	-9.48048882296904	-0.4662718741705374	19.60177063234651	0.012864269106776648
H2	H2.e&a	chr5	65722047	54557	SGTB	-	-67	56187	-40.30681557411126	-0.5189995533990662	19.57705005383203	0.013004987171630093
H2	H2.e&a	chr1	211614053	105748977	LINC01693	+	25755	14814	-8.73861739913031	-0.8631040502994799	19.54362254825481	0.013190842804242408
H2	H2.e&a	chr11	71453407	55191	NADSYN1	+	-236	48365	-30.272233791590793	0.13403825429767463	19.539987887464676	0.013190842804242408
H2	H2.e&a	chr8	20303922	100874051	LZTS1-AS1	+	-28149	14686	-22.782557999935417	-1.2832899767127532	19.53818487923617	0.013190842804242408
H2	H2.e&a	chr15	74843457	25989	ULK3	-	246	7096	-21.885267207620362	-0.055222971811523504	19.51310138137036	0.01333791464316448
H2	H2.e&a	chr20	63177761	406909	MIR124-3	+	739	87	9.245569955672641	0.05857206381648874	19.492364676643412	0.013456035969202024
H2	H2.e&a	chr10	103390418	100302174	MIR1307	-	-3983	149	22.062714984488576	-0.6465634724144649	19.482541127013725	0.013497926098740374
H2	H2.e&a	chr1	227769073	116841	SNAP47	+	-33378	45537	-9.872034744189571	-0.6395853749752825	19.476696842448163	0.013511825540743694
H2	H2.e&a	chr7	29989064	9805	SCRN1	-	-745	69707	-9.454225644882236	-0.37903067406061175	19.444546137344634	0.013713373911000814
H2	H2.e&a	chr18	14999214	101927642	LINC01444	-	28746	862	24.617392726008298	-0.2692266311515769	19.433609073763385	0.013746273416987767
H2	H2.e&a	chr17	38718688	100616153	MIR4726	+	1003	58	25.489000077890744	-0.5066472582935856	19.429191629430996	0.013746273416987767
H2	H2.e&a	chr19	43526604	23474	ETHE1	-	-652	20538	7.125103825621331	0.1289893257340067	19.42840590933665	0.013746273416987767
H2	H2.e&a	chr17	81902413	256933	NPB	+	-304	797	-27.071595111646353	0.3078827934829354	19.41490485344519	0.013815992997392628
H2	H2.e&a	chr1	224616299	149111	CNIH3	+	178	124073	-19.00704860783582	0.17860783650379	19.395789490024573	0.013923750670541982
H2	H2.e&a	chr11	35418570	6506	SLC1A2	-	-988	168354	-26.122059226138727	-0.9021502940158287	19.392412784819932	0.013923750670541982
H2	H2.e&a	chr16	86509864	2294	FOXF1	+	663	3938	-12.048444412538501	-0.7839699807985712	19.38013986383862	0.013963537950551374
H2	H2.e&a	chr9	133275626	28	ABO	-	412	20039	-10.814538100796005	-0.007176985718350253	19.379339901953244	0.013963537950551374
H2	H2.e&a	chr8	38901036	59339	PLEKHA2	+	199	72677	-27.303589136482593	-0.018440273180586615	19.361391218748917	0.014067376260921784
H2	H2.e&a	chr15	60593084	6095	RORA	-	576	104225	-31.617648037330934	-0.15072794112904284	19.340831427691462	0.014191440104394777
H2	H2.e&a	chr2	223944714	57590	WDFY1	-	-673	70045	-26.68729102336716	0.13854593707205157	19.331977257467837	0.014229164368656849
H2	H2.e&a	chr11	104164237	80310	PDGFD	-	-62	257114	-30.9309517109047	-0.04193800105649153	19.30854721306141	0.014330088634533904
H2	H2.e&a	chr1	217089660	2104	ESRRG	-	15	586400	9.511865361510479	0.1800528262563107	19.308416974089198	0.014330088634533904
H2	H2.e&a	chr15	45587470	26258	BLOC1S6	+	90	22157	-13.576487640394104	-0.18929971381308155	19.30213537391457	0.014330088634533904
H2	H2.e&a	chr5	2038607	101929081	CTD-2194D22.4	+	-151276	13160	-21.235285510115503	-0.53736284975122794	19.301102090851373	0.014330088634533904
H2	H2.e&a	chr8	143733672	286077	FAM83H	-	-72	9812	-24.636588242883303	-0.025603054412140173	19.29966967969184	0.014330088634533904
H2	H2.e&a	chr19	55605038	147807	ZNF524	+	-4698	2799	-16.992129702309395	-0.6591133433774297	19.2785363065987	0.014461227709886275
H2	H2.e&a	chr8	98426993	3788	KCNS2	+	29	3774	-13.477604149899426	0.05694598977205492	19.260386515508266	0.014561684991020176
H2	H2.e&a	chr1	156421759	10485	C1orf61	-	-7	17515	9.041379727834514	0.023015119946180846	19.25469356980974	0.014561684991020176
H2	H2.e&a	chr5	52989456	3673	ITGA2	+	-130	105454	-12.093195238904155	0.034871976494057426	19.254143473584406	0.014561684991020176
H2	H2.e&a	chr16	68644834	1001	CDH3	+	2	54232	-21.78171894758846	-0.38378079951046323	19.242555073329743	0.014621895021304749
H2	H2.e&a	chr11	65539970	57410	SCYL1	+	-14893	13635	-12.81343969121264	-0.41896561772537694	19.238755092227954	0.014622634563113576
H2	H2.e&a	chr1	216601036	2104	ESRRG	-	-122436	220227	-31.226444216642722	0.373685761965693	19.22320026181999	0.014713749102837227
H2	H2.e&a	chr16	982141	30812	SOX8	+	-333	5172	-21.38071613850275	-0.44105551785280667	19.20835491087439	0.014799989381624624
H2	H2.e&a	chr15	52784657	3175	ONECUT1	-	3773	25830	8.680474878262762	0.37392802655998963	19.168558338864806	0.015023762223458704
H2	H2.e&a	chr4	174217605	101928509	LINC02268	-	-2793	125739	9.556035436438787	0.07198755577093918	19.167645742608435	0.015023762223458704
H2	H2.e&a	chr7	151248542	6604	SMARCD3	-	-121	9691	-18.653622594696515	0.058659072969847126	19.167161617817325	0.015023762223458704
H2	H2.e&a	chr20	1392653	102465524	MIR6869	-	-308	62	-28.02766333140111	0.1621506533788557	19.165025072762027	0.015023762223458704
H2	H2.e&a	chr16	84617863	23406	COTL1	-	-233	52499	-10.976456036599293	-0.5702261393337476	19.12652415145967	0.015274300007027071
H2	H2.e&a	chr1	213051418	26750	RPS6KC1	+	-185	223542	-41.19893687338328	-0.7461252741857999	19.12615848524033	0.015274300007027071
H2	H2.e&a	chr20	32019174	140706	CCM2L	+	-8732	21740	-9.161284411333321	0.2798118007060987	19.11452068235593	0.015335266887703508
H2	H2.e&a	chr1	2204805	199990	FAAP20	-	-2928	23274	-26.19389873645037	-0.8757595620659364	19.11128463779294	0.015335266887703508
H2	H2.e&a	chr11	32434752	51352	WT1-AS	+	766	23252	-17.80721417937808	-0.2823505602400598	19.099077909389955	0.015355238130474336
H2	H2.e&a	chr18	48008327	4087	SMAD2	-	77181	98052	-26.61407029256778	-0.6002028972699175	19.096324623408528	0.015355238130474336
H2	H2.e&a	chr3	159989020	3592	IL12A	+	-184	7184	-26.11479447067992	-0.10037709053570014	19.09007928234125	0.015355238130474336
H2	H2.e&a	chr3	168249950	93556	EGFEM1P	+	-428	581065	8.23857223592193	0.017558503164219214	19.08960040790111	0.015355238130474336
H2	H2.e&a	chr22	44024718	29780	PARVB	+	-441	144956	-28.71671321156505	0.04395073690350836	19.08930484229968	0.015355238130474336
H2	H2.e&a	chr19	33797004	79047	KCTD15	+	-158	18916	-19.9498846412463	-0.3350074148167305	19.084660235032068	0.015355238130474336
H2	H2.e&a	chr2	64454682	29094	LGALSL	+	-489	7191	-22.591840794691155	-0.9958535479964125	19.083569825346828	0.015355238130474336
H2	H2.e&a	chr17	2024884	146760	RTN4RL1	-	-461	90669	-24.55792882084049	0.013797898959997846	19.07738160596546	0.015364498815436238
H2	H2.e&a	chr1	15525306	842	CASP9	-	516	33390	7.816250701744719	-0.1202908248255954	19.075271485725082	0.015364498815436238
H2	H2.e&a	chr4	8270013	94031	HTRA3	+	-248	26771	-23.936936010034238	-0.6903973162728118	19.066339166621006	0.015384884341075546
H2	H2.e&a	chr19	35154759	53827	FXYD5	+	10	15117	-19.49424718330235	0.060276675370029766	19.065620207903788	0.015384884341075546
H2	H2.e&a	chr13	36431569	8900	CCNA1	+	261	11053	-13.994334523735619	-0.39443603159434626	19.058660553868055	0.015412393309469778
H2	H2.e&a	chr6	101398903	2898	GRIK2	+	82	671099	-15.241878692827854	-0.5642195214101942	19.035253345155787	0.015573658590482977
H2	H2.e&a	chr15	73684520	80381	CD276	+	211	29788	-22.602401558077208	-0.1020423815717488	19.01940657899949	0.01567444777444758
H2	H2.e&a	chr1	236143557	7107	GPR137B	+	-1025	66378	-17.012220075458572	-0.5314686650899247	19.01454391653798	0.01568539542178127
H2	H2.e&a	chr11	68843971	1374	CPT1A	-	2040	87312	-27.342187940747255	-0.4504304828852232	19.005187563468233	0.015733413699672964
H2	H2.e&a	chr3	50155235	6405	SEMA3F	+	176	33665	7.7941845541485515	-0.01009018868554402	18.999703964641405	0.015749635626082
H2	H2.e&a	chr22	38873063	23466	CBX6	-	729	10908	-16.90551514080386	-0.7934016504557702	18.995740537134964	0.015753372551853873
H2	H2.e&a	chr1	52602399	2882	GPX7	+	-28	6681	9.376442504742187	0.5798899168902871	18.98910733600647	0.015775260632343757
H2	H2.e&a	chr15	66252520	84465	MEGF11	-	-1217	358442	-19.7667544584885	0.19943449588676798	18.986089205805104	0.015775260632343757
H2	H2.e&a	chr12	3490999	56341	PRMT8	+	199	102775	-19.215378008032282	-0.20388164101293674	18.97234030332608	0.01586029764681266
H2	H2.e&a	chr11	2558738	3784	KCNQ1	+	-97284	387657	-9.486057364801777	-0.7446495455334008	18.96794219055539	0.015867890817377234
H2	H2.e&a	chr5	157460095	102724404	LOC102724404	-	-5	97486	-27.7939996873162	-0.4869106362786181	18.96246067844433	0.015883281935940147
H2	H2.e&a	chr7	32957421	11328	FKBP9	+	-17	49528	1.803196020408511	-0.7404718762879899	18.955419702039418	0.015883281935940147
H2	H2.e&a	chr11	61917215	5866	RAB3IL1	-	-394	20314	8.283343190454376	-0.24954742332280996	18.95532424903949	0.015883281935940147
H2	H2.e&a	chr9	137077201	91373	UAP1L1	+	300	7038	-7.449955776839199	-0.3230219224267812	18.952216569376738	0.015883281935940147
H2	H2.e&a	chr16	89257450	105371414	LOC105371414	+	38678	2190	-12.17051138973102	-0.05706682370631157	18.93604584962033	0.015975397359492875
H2	H2.e&a	chr10	122461323	5654	HTRA1	+	202	53384	7.598318613994123	-0.45341868866002355	18.93428383432983	0.015975397359492875
H2	H2.e&a	chr2	47570634	56660	KCNK12	-	303	49556	-27.047244865746183	-0.8489586221521153	18.89823038943731	0.01615102353196025
H2	H2.e&a	chr1	201023289	23046	KIF21B	-	-411	54315	-14.773313645680423	-0.21791953957289711	18.89670920459911	0.01615102353196025
H2	H2.e&a	chr13	24680532	479	ATP12A	+	-121	31375	9.55830156935487	0.06192086000393194	18.896560826777538	0.01615102353196025
H2	H2.e&a	chr22	49962204	102465493	MIR6821	+	662	74	-22.447785493075177	0.07573196919779666	18.895329805620264	0.01615102353196025
H2	H2.e&a	chr20	45406240	55861	DBNDD2	+	-19	4390	-15.72944093969417	0.3430318213594033	18.891001224779465	0.01615102353196025
H2	H2.e&a	chr9	98709531	9568	GABBR2	-	334	421116	-14.538433424577109	0.45734107739440355	18.884350590032575	0.01615102353196025
H2	H2.e&a	chr8	104588666	29967	LRP12	-	-358	99794	10.173018764399007	-0.06718073383043036	18.881093474946326	0.01615102353196025
H2	H2.e&a	chr9	130663581	59335	PRDM12	+	1013	18404	-17.316507806524783	-0.21634257015865035	18.8810571899278	0.01615102353196025
H2	H2.e&a	chr19	1397469	2593	GAMT	-	-4101	4545	-9.145731136643315	-0.3671250526822396	18.878266676822726	0.01615102353196025
H2	H2.e&a	chr22	20981750	8216	LZTR1	+	519	16769	-18.656269128569946	-0.18638842870246183	18.871609003004654	0.01615102353196025
H2	H2.e&a	chr3	184380414	8646	CHRD	+	-341	9763	8.45057265522371	-0.6758208053990065	18.871286226864843	0.01615102353196025
H2	H2.e&a	chr11	69817565	2248	FGF3	-	-1859	9457	-25.233226916036607	0.14279137655766586	18.868314804801074	0.01615102353196025
H2	H2.e&a	chr6	114343628	222537	HS3ST5	-	280751	7292	-50.74567942924249	-0.46100518571404514	18.86769539526419	0.01615102353196025
H2	H2.e&a	chr18	11689126	2774	GNAL	+	-111	196670	6.995252729603168	-0.24620530076594077	18.86581694173115	0.01615102353196025
H2	H2.e&a	chr19	17076408	4650	MYO9B	+	-627	137515	-32.012147665426944	-0.3097243201975967	18.855276505700896	0.016211975359713797
H2	H2.e&a	chr22	39457217	4248	MGAT3	+	103	34877	-14.518286746894551	-0.7433309463480973	18.84881678494351	0.01623843250277002
H2	H2.e&a	chr7	157808210	100506585	LOC100506585	+	46375	11506	8.014831885450809	-0.24388913321957673	18.839865257603023	0.016266394513566925
H2	H2.e&a	chr10	114174363	55088	CCDC186	-	143	12613	-27.157452767972117	-0.22643903564538975	18.8388540612031	0.016266394513566925
H2	H2.e&a	chr14	95157440	23405	DICER1	-	18	71195	-28.49760961131956	-0.7780649548517699	18.83148288026005	0.016300880120875876
H2	H2.e&a	chr19	20661357	199777	ZNF626	-	-239	16894	-18.98731859904592	-0.1812015348524495	18.826878104920993	0.016311813959426255
H2	H2.e&a	chr15	78507853	123688	HYKK	+	-289	29082	-32.137698243063866	0.19671525820975352	18.82301154909754	0.01631648870021283
H2	H2.e&a	chr16	795767	51764	GNG13	-	-4966	2693	-7.627308152761098	-0.6665915564045021	18.804183824627742	0.01643929632707165
H2	H2.e&a	chr4	147732095	79658	ARHGAP10	+	207	340475	9.934044297257177	-0.352313582428724	18.802087314397674	0.01643929632707165
H2	H2.e&a	chr11	130448873	170689	ADAMTS15	+	101	27672	-33.03956900929829	-0.5199022966049828	18.79491074881987	0.016472721974258506
H2	H2.e&a	chr3	23832569	7324	UBE2E1	+	-22126	81198	-9.138603749800486	-0.280649614164767	18.780774299641052	0.016527918744235603
H2	H2.e&a	chr15	84601080	54993	ZSCAN2	+	-62	5868	-32.81069361741813	-0.6114136632086593	18.777841670860898	0.016527918744235603
H2	H2.e&a	chr2	219627688	6508	SLC4A3	+	-118	14411	-23.775426464773552	0.2025682459437066	18.777603652353136	0.016527918744235603
H2	H2.e&a	chr5	43041916	153684	LOC153684	+	218	3135	-29.00369891934113	-0.0943082751988194	18.77537788912969	0.016527918744235603
H2	H2.e&a	chr1	29121883	399474	TMEM200B	-	-618	3077	-10.807192139518229	-0.27035557942945065	18.77045090777478	0.016542250127508866
H2	H2.e&a	chr4	73069801	285521	COX18	-	42	15064	-19.298113774557848	-0.09416124999760024	18.75848106085355	0.016617900205909746
H2	H2.e&a	chr14	88554694	11099	PTPN21	-	-85	89002	-18.621897096957813	-0.12488427826595676	18.739822299218645	0.016752606121176024
H2	H2.e&a	chr17	50261285	162461	TMEM92	+	10121	10080	10.048976235414106	-0.010518738114909767	18.733255940717743	0.016781704113101332
H2	H2.e&a	chr21	33230156	3455	IFNAR2	+	-261	32863	-22.3814446817708	-0.7117249568925387	18.723074041194486	0.01684280649294329
H2	H2.e&a	chr1	168115706	23432	GPR161	-	-20730	56895	8.313754226728058	-0.31760310777260775	18.706754851573862	0.016958677212483852
H2	H2.e&a	chr15	72231229	5315	PKM	-	-395	32596	-23.615377421717017	0.10579285781185431	18.702070396684135	0.016971527350531264
H2	H2.e&a	chr18	59899972	5366	PMAIP1	+	-12	4347	-16.23113432482437	-0.004356839920167158	18.698092625407984	0.01697814313478873
H2	H2.e&a	chr19	38395869	399473	SPRED3	+	-5577	9592	-9.062109322540492	-0.040825909678915785	18.678931211649832	0.017120602747120163
H2	H2.e&a	chr12	106587169	5992	RFX4	+	-4262	179898	-18.56717926845591	-0.9067669829530033	18.66902026703687	0.017167532200053005
H2	H2.e&a	chr10	23192117	256297	PTF1A	+	414	1722	-23.669908033807406	-0.4769546231535618	18.663339712505092	0.017167532200053005
H2	H2.e&a	chr11	118152732	6330	SCN4B	-	-183	19539	-16.885943693004883	-8.876656981593366e-4	18.662322551843456	0.017167532200053005
H2	H2.e&a	chr19	7862636	80164	PRR36	-	-11805	5723	-8.486230922889014	-0.281085532549162	18.660850731895856	0.017167532200053005
H2	H2.e&a	chr11	843169	7106	TSPAN4	+	-228	24176	-31.142967480619475	-0.30887657760258236	18.64589736411068	0.017264889183979757
H2	H2.e&a	chr7	149091016	136051	ZNF786	-	239	21137	-26.716019406968826	0.10723048339236649	18.643671024061838	0.017264889183979757
H2	H2.e&a	chr22	45009903	112885	PHF21B	-	-25	128766	9.072442297403772	-0.04075991722251028	18.630079610293684	0.017359330859007382
H2	H2.e&a	chrX	40095985	54880	BCOR	-	-1481	46221	1.9382324271291829	-1.1671283495755467	18.618354236677163	0.017437265762459003
H2	H2.e&a	chr16	30610057	115509	ZNF689	-	229	7271	9.102564291839911	-0.310297010967118	18.60601343526216	0.01752125766319382
H2	H2.e&a	chr6	1611477	2296	FOXC1	+	-1031	3449	-8.017765370496079	-0.037955292524124704	18.601615561352055	0.017532503706918137
H2	H2.e&a	chr1	85259333	148423	C1orf52	-	-339	9719	-19.80414951067933	-0.16350937364580723	18.593684227796565	0.017576354050293883
H2	H2.e&a	chr18	59220196	2922	GRP	+	-28	10607	9.148775822034642	0.3830177663738604	18.55283981312064	0.017927240538229344
H2	H2.e&a	chr11	78188870	57558	USP35	+	-58	26421	-48.98675479389226	-0.4840780409613154	18.547821425939993	0.017944741480041857
H2	H2.e&a	chr11	64007828	55611	OTUB1	+	-21975	12568	-18.119527556163227	-0.586016541393004	18.536080031495338	0.018025776251505053
H2	H2.e&a	chr4	142845915	8821	INPP4B	-	-620	817580	-8.03545721597417	-0.9696330373662221	18.531004341953043	0.01804401645502347
H2	H2.e&a	chr21	37006920	53820	RIPPLY3	+	-357	13096	-10.285624684241307	-0.14122890641780028	18.521327079767246	0.018073874052914836
H2	H2.e&a	chr7	98618487	4885	NPTX2	+	-1202	12585	-12.19327400652751	0.19712053702042728	18.518734064167298	0.018073874052914836
H2	H2.e&a	chr11	64056580	23769	FLRT1	+	47310	15284	-9.170660129355149	-0.4701008042218141	18.518440523587756	0.018073874052914836
H2	H2.e&a	chr7	128028925	64101	LRRC4	-	-2024	3879	18.649622560435148	0.050149780146185846	18.51088141858962	0.01810441432964922
H2	H2.e&a	chr2	53970119	23198	PSME4	-	-721	106774	-29.27801401661571	-0.8253461870188201	18.5089735026838	0.01810441432964922
H2	H2.e&a	chr9	96715666	441455	LOC441455	+	10155	1647	16.996735228317075	-0.8486442473901737	18.48103905058458	0.018315381618600815
H2	H2.e&a	chr11	65540301	57410	SCYL1	+	-15224	13635	-19.420753661088327	0.4125757754597455	18.480544057888395	0.018315381618600815
H2	H2.e&a	chr6	19838391	3400	ID4	+	-1021	4831	-9.737323222530126	0.10671118024969814	18.47755798307218	0.018315381618600815
H2	H2.e&a	chr17	29006003	124925	SEZ6	-	-60	51135	-25.475597365467753	-0.37904390653575354	18.457604566992302	0.018469814720337624
H2	H2.e&a	chr12	52714612	374454	KRT77	-	11149	13838	-28.85676057123295	-1.0921734787766433	18.45289207789725	0.018469814720337624
H2	H2.e&a	chr3	133895365	51560	RAB6B	-	-482	71612	8.047523481392858	-0.17278409201397557	18.452267348001907	0.018469814720337624
H2	H2.e&a	chr8	736920	9228	DLGAP2	+	685	400173	7.285808587839108	0.09758483012341874	18.442231307337153	0.018537296113532234
H2	H2.e&a	chr15	34436797	23015	GOLGA8A	-	-669	58398	-16.275231329982898	-0.5559193919696079	18.42701240503432	0.018655746105394933
H2	H2.e&a	chr9	136407103	23203	PMPCA	+	3470	13189	-9.662417973893609	-0.818435734598199	18.41786146314501	0.018715315579307827
H2	H2.e&a	chr4	54190814	5156	PDGFRA	+	38275	69159	10.645199849222873	-0.8707833533022354	18.41241225547433	0.018738688126996236
H2	H2.e&a	chr10	43044124	5979	RET	+	32903	53323	9.916066288206522	-0.8125944861832406	18.372723532048578	0.01910233311738344
H2	H2.e&a	chr16	23148811	57478	USP31	-	-459	87864	7.160522248901685	0.23310583389126183	18.36461846962247	0.01914192329171535
H2	H2.e&a	chr10	98029783	55118	CRTAC1	-	-1045	165829	7.769571074258245	-0.18657213447615886	18.36099922943251	0.01914192329171535
H2	H2.e&a	chr11	119321230	4162	MCAM	-	4100	8607	-12.165176700367892	-0.11366511381791354	18.35961125913189	0.01914192329171535
H2	H2.e&a	chr12	72185145	29953	TRHDE	+	87604	392894	9.728172328779154	-0.3848766510430866	18.354794563854092	0.019154020393877088
H2	H2.e&a	chr15	82047425	84206	MEX3B	-	1282	4366	-12.098241204416029	0.16544964657818859	18.352320440776346	0.019154020393877088
H2	H2.e&a	chr2	72144778	56603	CYP26B1	-	-3084	18625	9.935975610906047	-0.6235435387662408	18.34300321238683	0.019217269903377243
H2	H2.e&a	chr4	139295764	4717	NDUFC1	-	-5446	11294	-27.37772114481497	-0.08245538912128308	18.336040325405968	0.019256967511585288
H2	H2.e&a	chr9	93184608	65268	WNK2	+	322	135643	-7.728961921056225	-0.6636343406518936	18.329823570416732	0.01928924115578103
H2	H2.e&a	chr1	4654659	55966	AJAP1	+	386	128747	-8.226116999775106	-0.26007289663180067	18.305344361413674	0.019507729701387463
H2	H2.e&a	chr4	1579252	152877	FAM53A	-	-104739	44111	-26.222525661426214	-1.2518510374425362	18.294531617409227	0.019587726826593772
H2	H2.e&a	chr1	226827032	5664	PSEN2	+	43540	25532	15.231078021162853	-0.27767317238032235	18.29093227314754	0.019593768801265374
H2	H2.e&a	chr18	5629101	23136	EPB41L3	-	110	236611	-21.213473051692354	0.1557550355196886	18.28233901990493	0.019651311284120853
H2	H2.e&a	chr4	75673478	9908	G3BP2	-	-5	30715	-8.272291541790821	-1.0286297908596396	18.274254270748408	0.019703813067606043
H2	H2.e&a	chr11	6655356	8642	DCHS1	-	-493	34526	-7.766695843883502	-0.6340823815557737	18.264837509742108	0.019770325726031966
H2	H2.e&a	chr3	135965825	5523	PPP2R3A	+	-152	182238	9.132612197180704	0.47461727563370515	18.25732625661309	0.01981727976449444
H2	H2.e&a	chr9	5437578	55848	PLGRKT	-	-359	79972	-25.936073978188777	-0.37994283560467845	18.25307842528749	0.019830391783201277
H2	H2.e&a	chr19	50328828	3748	KCNC3	-	-549	13870	9.494338864752157	-0.4826721711225324	18.24435328086622	0.019889376732753792
H2	H2.e&a	chr8	141417987	11156	PTP4A3	+	3401	11067	-6.924592018424614	0.32216525472513147	18.237644564837545	0.019889376732753792
H2	H2.e&a	chr20	51562402	4773	NFATC2	-	-429	175875	-25.524861297253846	-0.19658136065229212	18.237027785195917	0.019889376732753792
H2	H2.e&a	chr8	22551789	10174	SORBS3	+	-51	23758	-17.482515451908885	-0.37550347394721056	18.233123415451942	0.019889376732753792
H2	H2.e&a	chr19	29873499	8725	URI1	+	50145	92969	-21.269936187982385	-0.3612794502754853	18.232551851477105	0.019889376732753792
H2	H2.e&a	chr1	46533131	105378696	LOC105378696	-	-2384	2522	-23.19305539377968	0.28201543517755473	18.227083439802826	0.019895486860554982
H2	H2.e&a	chr19	15232104	79852	EPHX3	-	-316	5502	-16.61886626436912	-0.6020936737747627	18.226051613150798	0.019895486860554982
H2	H2.e&a	chr20	62064752	100422838	MIR3195	+	50	84	-18.03037876722772	-1.2694363003163052	18.209194905473154	0.020041278571400485
H2	H2.e&a	chr15	100629546	140460	ASB7	+	-26996	49150	-9.710052985543955	-0.8510787608333488	18.18985501222658	0.02018000342603075
H2	H2.e&a	chr19	58326977	342945	ZSCAN22	+	42	15328	-28.962027955306365	0.06001819033367107	18.188592813487787	0.02018000342603075
H2	H2.e&a	chr3	125958280	152015	ROPN1B	+	10864	14310	-10.592344259113068	-0.6776849159500591	18.18650764868258	0.02018000342603075
H2	H2.e&a	chr7	16753757	27075	TSPAN13	+	-31	30811	9.640396875911193	0.21487162830344309	18.18179993203086	0.02018000342603075
H2	H2.e&a	chr3	120285317	165829	GPR156	-	41022	78815	-20.3784375343727	-0.16190159679546115	18.18137298150802	0.02018000342603075
H2	H2.e&a	chr8	11015996	693183	MIR598	-	-19306	97	9.571183550477489	0.1765702642491253	18.162969086062063	0.020309824809948668
H2	H2.e&a	chr8	109644969	55638	SYBU	-	147	70647	8.536387601463275	-0.04968880238451042	18.16112832481667	0.020309824809948668
H2	H2.e&a	chr12	3490980	56341	PRMT8	+	218	102775	-11.620641669010682	-0.20830992102339987	18.160046283652342	0.020309824809948668
H2	H2.e&a	chr17	32519482	8851	CDK5R1	+	-32395	4167	-18.402754899236207	-0.4415826898089653	18.157495109973453	0.020309824809948668
H2	H2.e&a	chr17	78359178	9021	SOCS3	-	-901	3303	-9.052367968989493	-0.5514498075425199	18.147191642512176	0.020376473339836845
H2	H2.e&a	chr2	108712922	5903	RANBP2	+	6559	66331	-9.070304910187213	-1.0970741274572362	18.139471605767426	0.020376473339836845
H2	H2.e&a	chr2	94273203	728034	BMS1P14	-	64784	15889	-24.846010671929328	0.43125356424541694	18.13705070981858	0.020376473339836845
H2	H2.e&a	chrX	8731914	3730	ANOS1	-	-273	203314	-14.320507036609444	-0.8000228758486195	18.136940863522337	0.020376473339836845
H2	H2.e&a	chr13	95644744	22873	DZIP1	-	38	66505	-13.373239187259514	0.09782364593842563	18.13592974504774	0.020376473339836845
H2	H2.e&a	chr7	107044627	5577	PRKAR2B	+	106	117079	-30.181653234574853	-0.580599998988882	18.133891570145167	0.020376473339836845
H2	H2.e&a	chr3	196639550	375387	NRROS	+	146	22308	-20.79891309115825	-0.5145408836247745	18.113089939315714	0.020525156299859324
H2	H2.e&a	chr3	43894321	55129	ANO10	-	202727	325269	-23.074764494948873	-1.000186963263915	18.110352169050973	0.020525156299859324
H2	H2.e&a	chr11	10450700	272	AMPD3	+	-23	56903	-35.039533503370194	-0.6353838831054762	18.108805491659144	0.020525156299859324
H2	H2.e&a	chr4	1472266	54729	NKX1-1	-	65824	3511	-15.307055786799621	-0.9836250021542077	18.108559130052825	0.020525156299859324
H2	H2.e&a	chr19	1285580	1943	EFNA2	+	574	15277	-12.639735391719228	-0.7879548714205558	18.098705543723582	0.020600668781513707
H2	H2.e&a	chr1	52602432	2882	GPX7	+	-61	6681	9.275299992504273	0.5894132184911973	18.08239623974452	0.020734839550741763
H2	H2.e&a	chr1	25247129	57035	RSRP1	-	-390	5283	7.640656796797478	-0.09921699638389168	18.080004590967945	0.020734839550741763
H2	H2.e&a	chr7	5592793	6624	FSCN1	+	12	13852	-8.123012832248154	-0.0388618678308109	18.077787370727677	0.020734839550741763
H2	H2.e&a	chr8	41897128	286	ANK1	-	366	243538	-8.233696535463386	-0.29165807107838515	18.0651461036229	0.020841811917237902
H2	H2.e&a	chr15	55743100	283659	PRTG	-	-19	131579	-15.525657475891645	-0.22163595692160792	18.04981247934021	0.020979033706689448
H2	H2.e&a	chr19	51016943	5655	KLK10	-	-2755	6955	-24.04179618968066	-0.7397797782625755	18.041746440956693	0.02103228026070521
H2	H2.e&a	chr3	19875972	151651	EFHB	-	-58242	54741	-7.840130430723639	-0.7686779165212905	18.036197075532897	0.02103228026070521
H2	H2.e&a	chr5	159100456	101927740	LINC02202	+	27	16996	-26.46737856099291	-0.7487063456853013	18.034259605616178	0.02103228026070521
H2	H2.e&a	chr15	39780397	161835	FSIP1	-	-2441	182808	7.90372178498106	-0.5098306261738785	18.033671062185462	0.02103228026070521
H2	H2.e&a	chr4	143700623	166752	FREM3	-	-52	123268	-16.366365177381784	0.03476442360352436	18.02627582011793	0.02104488536490261
H2	H2.e&a	chr4	153789027	6423	SFRP2	-	-49	8487	-17.62809292178491	-0.9715765729087016	18.024884973708907	0.02104488536490261
H2	H2.e&a	chr1	40315453	1298	COL9A2	-	-1814	16777	-25.24968276632617	-0.6795383242193167	18.02348698884962	0.02104488536490261
H2	H2.e&a	chr11	65539954	57410	SCYL1	+	-14877	13635	-12.990061408685055	-0.4149592399674222	18.02128221686	0.02104488536490261
H2	H2.e&a	chr18	79434282	4772	NFATC1	+	-34008	67729	9.410447026089276	-0.8192335912309415	18.002932598647497	0.021217469735087126
H2	H2.e&a	chr16	28320424	388228	SBK1	+	-27905	31331	-9.430898332551129	-0.7410974672377866	17.98716135993933	0.021362569746683976
H2	H2.e&a	chr12	51425140	9498	SLC4A8	+	-23	55491	-23.465698238007505	-0.5264143384694507	17.97419331400353	0.02147706382959138
H2	H2.e&a	chr17	82497013	3607	FOXK2	+	22705	84890	-20.54978643121943	-0.4781944819838842	17.96299428937263	0.021572164705505492
H2	H2.e&a	chr5	180659395	2324	FLT4	-	9771	48119	9.222293953526542	-0.3731060639696082	17.957568009867863	0.021602121518602625
H2	H2.e&a	chr19	15200859	4854	NOTCH3	-	-122	41349	-10.297871699033548	-0.7063757233556023	17.949723088185216	0.02163145828362291
H2	H2.e&a	chr1	13893035	7799	PRDM2	+	-143654	38699	-16.68904632833514	-0.5692081904442984	17.949427436211415	0.02163145828362291
H2	H2.e&a	chr7	73318851	135892	TRIM50	-	-6724	13040	13.182598550289967	-0.2567241955170562	17.94111131411441	0.02169455156717597
H2	H2.e&a	chr1	43550344	5792	PTPRF	+	-19484	92813	-28.865905413045486	-1.0252553377306266	17.93623375620269	0.021718604330586103
H2	H2.e&a	chr2	109129241	344558	SH3RF3	+	300	375096	-8.189351002798949	-0.5076551813674461	17.930206430242933	0.021755868932248873
H2	H2.e&a	chr14	102492774	122416	ANKRD9	-	-17032	6158	-8.956867376314031	-0.14120906147005302	17.92451699714301	0.021789375742696415
H2	H2.e&a	chr10	133088460	84435	ADGRA1	+	-456	43672	-20.965629663167245	-0.5692324880167337	17.91889787987224	0.021822174676712387
H2	H2.e&a	chr17	38428521	57636	ARHGAP23	+	-45	83917	-8.610386114992762	-0.9853783371351612	17.91168397852731	0.02187339061146169
H2	H2.e&a	chr1	181105681	51278	IER5	+	-17179	2342	-25.178788512262	0.3970128004742519	17.89930560000677	0.021966244158066354
H2	H2.e&a	chr5	75717168	441087	LOC441087	+	264	13539	-28.057488655071136	0.7222059302392195	17.898129409524444	0.021966244158066354
H2	H2.e&a	chr17	8410578	643904	RNF222	-	12752	7122	-36.447014223956494	-0.5635882190434345	17.8880957381013	0.022050587511618418
H2	H2.e&a	chr17	74431997	55890	GPRC5C	+	-469	15902	-24.84982573637106	0.03554753258960111	17.88139646980695	0.02206757886308825
H2	H2.e&a	chr6	33580233	578	BAK1	-	-60	7748	-34.61070737910872	-0.31009711808889573	17.881161224901778	0.02206757886308825
H2	H2.e&a	chr19	37304382	284459	HKR1	+	8455	51620	-8.457798274243897	-0.24399340112964643	17.869436032056804	0.022172152712772352
H2	H2.e&a	chr5	135466359	497189	TIFAB	-	13960	3532	-11.274859149813041	-0.700916805597928	17.860965596887933	0.02223920220468022
H2	H2.e&a	chr20	18588195	92675	DTD1	+	-302	176024	9.551275794142484	-0.10696875537048747	17.84641971707944	0.022377834048011448
H2	H2.e&a	chr11	46390123	1132	CHRM4	-	3515	1817	-8.729089285882754	-0.1848838362776592	17.83269299411949	0.02250769080840657
H2	H2.e&a	chr1	3117212	100422968	MIR4251	+	10763	61	9.605243771957257	-0.8806164210348559	17.813811541079765	0.022662110616841646
H2	H2.e&a	chr11	1378260	9024	BRSK2	+	11639	72791	7.6228162558872326	-0.9951758881749616	17.81365295792402	0.022662110616841646
H2	H2.e&a	chr12	64222290	144577	C12orf66	-	-6	29658	-25.516575775531233	0.08413186446324887	17.81155723410354	0.022662110616841646
H2	H2.e&a	chr12	121080017	8638	OASL	-	40775	18951	-9.336577779085456	-0.2089410470574502	17.80788685812073	0.022673661313528156
H2	H2.e&a	chr20	62230895	9885	OSBPL2	+	7590	57729	-8.980541272980343	-0.33033514800688457	17.803869394163662	0.02268940253777005
H2	H2.e&a	chr12	64610687	283349	RASSF3	+	-174	87055	-27.700817155760067	-0.007976875933806986	17.793022747387145	0.02278684239857575
H2	H2.e&a	chr12	49130373	10376	TUBA1B	-	-1148	3738	-26.329136748280703	-0.13456929746529347	17.7871615363322	0.022824863212777873
H2	H2.e&a	chr4	6015975	100616201	MIR378D1	-	92647	54	-8.765959587306687	-0.48946479365603923	17.74365295990203	0.023300351563366076
H2	H2.e&a	chr1	21575531	249	ALPL	+	-66173	69055	8.178356246680403	-1.1979542496114217	17.742568777676752	0.023300351563366076
H2	H2.e&a	chr2	160407370	100616364	MIR4785	-	-512	73	-19.89919013827261	-1.292810797837127	17.73810403697062	0.023306640890964073
H2	H2.e&a	chr15	79311269	23423	TMED3	+	-207	73658	-14.006688460241273	-0.1639574367442228	17.736704034059713	0.023306640890964073
H2	H2.e&a	chr6	26183281	8344	HIST1H2BE	+	515	435	-11.764530593311017	-0.46288240799308716	17.725429036244712	0.023362779153706166
H2	H2.e&a	chr7	761319	5575	PRKAR1B	-	33643	178480	20.872882329032556	-0.2901048406973	17.72466829038067	0.023362779153706166
H2	H2.e&a	chr5	175658160	3274	HRH2	+	-123	28206	-19.500493526717822	-0.11898727697521407	17.72412873751886	0.023362779153706166
H2	H2.e&a	chr9	133793245	1757	SARDH	-	53290	76394	-16.013616224456918	-0.09683707277858317	17.719939860562754	0.023381579175109767
H2	H2.e&a	chr5	176365802	285598	ARL10	+	-334	4489	-22.542878002590573	-0.0754195400147002	17.705196088801298	0.023522319684436275
H2	H2.e&a	chr9	136863274	8721	EDF1	-	-3062	4223	20.42607244739569	-0.9065060701048346	17.701161089506034	0.023522319684436275
H2	H2.e&a	chr7	157010786	645249	MNX1-AS1	+	71	5568	-26.089085902310167	-0.4287795835050541	17.70057033502406	0.023522319684436275
H2	H2.e&a	chr17	79802956	57332	CBX8	-	5840	2740	7.759937350942306	0.21043030613638466	17.674805183155538	0.023809990097162486
H2	H2.e&a	chr4	127781928	22824	HSPA4L	+	-107	52253	-22.075213166106508	0.1352712221986088	17.662952854302514	0.023920631835940762
H2	H2.e&a	chr9	97039261	1515	CTSV	-	-49	9634	-7.491718279868835	-0.6743780533500657	17.656636898349685	0.023920631835940762
H2	H2.e&a	chr15	28025577	4948	OCA2	-	-73735	344437	10.0016674222582	-0.6611363355414027	17.6543707053924	0.023920631835940762
H2	H2.e&a	chr2	241796665	129807	NEU4	+	12400	8349	-9.021413336204807	-0.4426267293482416	17.65408770866116	0.023920631835940762
H2	H2.e&a	chr10	22714004	5305	PIP4K2A	-	-104	179272	9.474726058485603	-0.0252649135602407	17.652824367776212	0.023920631835940762
H2	H2.e&a	chr2	70900783	25806	VAX2	+	-193	32856	-16.36921492627244	-0.09839746480505387	17.63766484727529	0.024078842906959472
H2	H2.e&a	chr10	93074043	1592	CYP26A1	+	-153	3995	-26.616875338808807	-0.16135367395640474	17.630030988118385	0.024142432033519744
H2	H2.e&a	chr4	8441070	152992	TRMT44	+	-265	35751	-18.34999980137629	0.2038593621381356	17.613163678198283	0.024324046532933612
H2	H2.e&a	chr6	693408	55770	EXOC2	-	267	208004	-24.685333410050756	0.028388568072454694	17.60463251743663	0.024399891460493844
H2	H2.e&a	chr2	222318985	440934	LOC440934	+	-514	39440	8.995185335716908	-0.4403569593115551	17.59626458194718	0.024473920616941317
H2	H2.e&a	chr3	143120313	9435	CHST2	+	-537	4239	-10.265396395207574	-0.2591096207503395	17.573653565890226	0.024703278219767123
H2	H2.e&a	chr11	64635330	9379	NRXN2	-	-7985	37142	-9.421363317259756	-0.777381414314044	17.57189733277092	0.024703278219767123
H2	H2.e&a	chr16	29807512	4150	MAZ	+	-975	4647	-9.81717222258182	-0.27761349052563644	17.570727487807055	0.024703278219767123
H2	H2.e&a	chr18	50729790	83876	MRO	-	-90274	24945	-8.771612224770243	-0.24021210128506382	17.567906323904204	0.024706249607125443
H2	H2.e&a	chr19	1757660	390874	ONECUT3	+	-3997	21783	8.942869661396603	-0.09764538619748755	17.559165872304533	0.0247863050869447
H2	H2.e&a	chr21	46322977	54058	C21orf58	-	-880	22728	9.64002514111406	-0.3832289779688503	17.551006289583704	0.024859073371296878
H2	H2.e&a	chr1	5923174	100616421	MIR4689	-	60433	70	10.36153541620446	-0.4360338049131573	17.5417664659171	0.024946272022997297
H2	H2.e&a	chr21	39612627	114041	B3GALT5-AS1	-	-195	7217	-22.045334279452508	-0.4943370475139524	17.524739357370663	0.025093372453735507
H2	H2.e&a	chr8	25184850	80005	DOCK5	+	-127	230994	9.08656307711571	0.1758422145167759	17.521034023285313	0.025093372453735507
H2	H2.e&a	chr19	460169	25759	SHC2	-	-827	44414	-25.21823295066119	-0.15446940937358056	17.518274434093286	0.025093372453735507
H2	H2.e&a	chr9	133728244	1757	SARDH	-	-10113	74796	-8.898418315021255	-0.10736041867203307	17.517936268316138	0.025093372453735507
H2	H2.e&a	chr9	137078039	91373	UAP1L1	+	-538	7038	-17.639482925879662	-0.8066214172284645	17.517731787937223	0.025093372453735507
H2	H2.e&a	chr10	107164658	114815	SORCS1	-	-50	591046	-14.521868735072985	-1.4505600677017476	17.49315795177793	0.02535937034117488
H2	H2.e&a	chr6	26183325	8344	HIST1H2BE	+	471	435	-12.207973280755816	-0.46916915712046936	17.489722131867634	0.02535937034117488
H2	H2.e&a	chr16	8963973	7874	USP7	-	489	71391	9.776345246966889	-0.46517694593122055	17.4884467423619	0.02535937034117488
H2	H2.e&a	chr2	72144758	56603	CYP26B1	-	-3104	18625	9.297490078351524	-0.6336613525467409	17.487462428478825	0.02535937034117488
H2	H2.e&a	chr1	156767630	5546	PRCC	+	-148	33336	-42.06478884252651	-0.14431626807275658	17.478380286828365	0.025427930453726176
H2	H2.e&a	chr7	48035477	136288	C7orf57	+	34	25787	-10.82901859879899	0.06997716912602678	17.475795882079176	0.025427930453726176
H2	H2.e&a	chr17	74432016	55890	GPRC5C	+	-488	15902	-33.14676243252404	0.041428970000187144	17.47469962319862	0.025427930453726176
H2	H2.e&a	chr14	88323717	54207	KCNK10	-	468	143142	-10.931338615829269	0.11451788157761894	17.4678423559006	0.025485789131209264
H2	H2.e&a	chr11	721709	64787	EPS8L2	+	-15589	21608	-11.338788712085266	-1.0981237502018701	17.45859744398792	0.025575929165442178
H2	H2.e&a	chr12	4272934	894	CCND2	+	802	31621	-20.252020924467814	-0.4545784281873977	17.45427285817595	0.02560008987039368
H2	H2.e&a	chr4	107825126	166929	SGMS2	+	-561	90483	-25.011928504670955	-0.01801487520979738	17.4498217488755	0.025612795706863027
H2	H2.e&a	chr13	73059704	688	KLF5	+	-912	18751	-33.750913267403305	-0.1944478453673464	17.44757129565135	0.025612795706863027
H2	H2.e&a	chr1	246615301	163882	CNST	+	-48964	81906	-9.70312577641194	-0.6101204379515915	17.445761009283217	0.025612795706863027
H2	H2.e&a	chr9	137240550	10383	TUBB4B	+	709	2449	-47.58427292855607	-0.43030437305425656	17.434947641739736	0.02570098786537727
H2	H2.e&a	chr3	11154335	3269	HRH1	+	193	108726	-23.753380698055498	-0.5233997310045777	17.434197917716617	0.02570098786537727
H2	H2.e&a	chr17	48995894	10642	IGF2BP1	+	1518	58734	-13.449717217666924	-0.274567449505259	17.426013681520935	0.025757867631678494
H2	H2.e&a	chr7	131107856	378805	LINC-PINT	-	826	162871	-3.98657435335253	-0.49588267783332646	17.424980173490795	0.025757867631678494
H2	H2.e&a	chr3	13570611	2199	FBLN2	+	-1871	69683	11.81247675562581	-0.23878279028493204	17.41981402080551	0.025793984155293638
H2	H2.e&a	chr3	162703271	647107	LINC01192	-	-600030	126059	9.857016597635372	-0.03382781293690978	17.399206964869883	0.026040884145013432
H2	H2.e&a	chr9	109534451	100500898	MIR3927	-	22906	71	25.994775963455602	-1.0688507815739832	17.3939921333713	0.026078160342338754
H2	H2.e&a	chr19	7917428	100507588	TGFBR3L	+	-1281	2949	-22.526644958846855	0.04026605652821726	17.390777296737895	0.026088070114699775
H2	H2.e&a	chr4	963097	1609	DGKQ	-	-10463	14677	-9.12673592872781	-1.0317826718789318	17.349039947239532	0.0266217286966327
H2	H2.e&a	chr4	16226509	202018	TAPT1	-	-29	66034	9.15705193098414	0.2850714883026146	17.346123118012887	0.0266217286966327
H2	H2.e&a	chr19	48753073	2523	FUT1	-	-587	5650	-7.308213456094871	-0.6697775287299419	17.344833464873176	0.0266217286966327
H2	H2.e&a	chr5	95960741	101929710	LOC101929710	+	1260	669085	-25.28181298596308	0.44868841886080046	17.33869667718961	0.026673011974350347
H2	H2.e&a	chr9	133568412	642968	FAM163B	-	-11834	1832	7.512911921584693	-0.20113320118249672	17.320963205424803	0.026841925318009233
H2	H2.e&a	chr8	141518856	389690	MROH5	-	11626	73402	-20.632234527226558	0.12973039701457575	17.32009952968439	0.026841925318009233
H2	H2.e&a	chr9	130661594	59335	PRDM12	+	3000	18404	7.710725374271687	-0.6238905112260459	17.31851171924103	0.026841925318009233
H2	H2.e&a	chr22	37241654	5880	RAC2	-	-2645	19039	8.703940636184083	-0.348707587586003	17.31681520782942	0.026841925318009233
H2	H2.e&a	chr6	147508180	389432	SAMD5	+	512	61330	-23.119543251726494	0.5408923776238242	17.31187123760918	0.026844091789530594
H2	H2.e&a	chr8	143464765	389692	MAFA	-	34333	2373	-8.88677411103148	-0.46978149399971647	17.311738782800237	0.026844091789530594
H2	H2.e&a	chr22	43343323	80274	SCUBE1	-	-65	140166	8.795830388098564	-0.4972533910017408	17.308432611383324	0.026850342717100316
H2	H2.e&a	chr4	152937024	729870	LOC729870	-	187	2322	-15.742513839559686	-0.8367635340433506	17.304801774775726	0.026850342717100316
H2	H2.e&a	chr14	69571855	56936	CCDC177	-	-3028	5070	-12.763909228067563	-0.43708506269148917	17.303935713624583	0.026850342717100316
H2	H2.e&a	chr1	93145887	50999	TMED5	-	-34802	30948	23.093883100759847	-0.6791510692624454	17.29852754603616	0.02686220299844601
H2	H2.e&a	chr2	130356647	26469	PTPN18	+	-640	19403	-17.775436463319565	-0.5928488971123167	17.29820532935345	0.02686220299844601
H2	H2.e&a	chr2	60550772	53335	BCL11A	-	-2726	102332	-21.049129816473236	-0.5199719275319193	17.294545164539443	0.026879445206545456
H2	H2.e&a	chr4	3250828	345222	MSANTD1	+	-1788	7576	17.510894253037005	-0.5212873365357625	17.287691132843307	0.0269103804931569
H2	H2.e&a	chr3	123286784	26984	SEC22A	+	-84857	72209	-9.04062570386012	-0.5970459654584376	17.2854872321291	0.0269103804931569
H2	H2.e&a	chr1	248848325	79894	ZNF672	+	-10147	11340	23.13373539829882	-0.31605886274766287	17.28441385989068	0.0269103804931569
H2	H2.e&a	chr11	66858154	78999	LRFN4	+	-749	3071	21.716638950905818	-0.31217693113699546	17.28207001103914	0.0269103804931569
H2	H2.e&a	chr17	74431990	55890	GPRC5C	+	-462	15902	-31.38830258221371	0.03154554640938899	17.280202353622798	0.0269103804931569
H2	H2.e&a	chr19	57499991	374928	ZNF773	+	-137	13298	-11.461623064042113	-0.1315332565538861	17.274723772627837	0.026953703249653533
H2	H2.e&a	chr4	163153189	92345	NAF1	-	-13732	38251	18.307611664455393	-0.11950438667651281	17.26323649593717	0.027082651010735922
H2	H2.e&a	chr8	42575275	6575	SLC20A2	-	33062	125752	21.347255098576642	-0.5157582643212986	17.259360380355133	0.027103473323453125
H2	H2.e&a	chr8	80874636	619279	ZNF704	-	-145	246331	-11.4334072936676	0.28964280236012874	17.256947708202407	0.027103473323453125
H2	H2.e&a	chr18	80246710	84552	PARD6G	-	-804	90281	9.377522499495027	0.11593360424535772	17.24841826378598	0.027190913826531153
H2	H2.e&a	chr6	7542207	1832	DSP	+	-632	45143	-21.002986445608705	0.35716334612885686	17.243671925240754	0.02720636372368759
H2	H2.e&a	chr6	72622316	56479	KCNQ5	+	-473	577008	-19.13503130187773	-0.3442442123156492	17.242529012407584	0.02720636372368759
H2	H2.e&a	chr13	24745979	56163	RNF17	+	18184	115758	-19.13915668743644	-0.22780259797944993	17.236018564917647	0.027265282211446713
H2	H2.e&a	chr21	37006916	53820	RIPPLY3	+	-353	13096	-11.837061250809533	-0.14414430449534887	17.23002788906647	0.027316899030883864
H2	H2.e&a	chr15	82647819	283692	CPEB1-AS1	+	-49	45051	-7.152915557922008	-0.3230558494892923	17.223833347606615	0.027371595465135873
H2	H2.e&a	chr19	9786175	162993	ZNF846	-	-8	33794	-14.978474582907532	-0.34660590911649347	17.210012464711944	0.027536765852263455
H2	H2.e&a	chr1	31760604	100423028	MIR4254	-	1869	76	-17.23607283741336	-0.2696949822218971	17.201012494752685	0.027632771318547945
H2	H2.e&a	chr15	77632411	84894	LINGO1	-	-116	19504	9.638564195545518	-0.7614720238206545	17.19816444082432	0.027639506392231578
H2	H2.e&a	chr8	79611999	11075	STMN2	+	-1185	55362	-13.606809622457929	-0.024345606946342295	17.191797434623027	0.027640119340489027
H2	H2.e&a	chr3	128433129	285224	DNAJB8-AS1	+	30465	8724	-8.876389322257404	-0.27228745019152667	17.189471238639676	0.027640119340489027
H2	H2.e&a	chr10	96513485	7093	TLL2	-	-441	149321	-20.153287994821735	0.10386434590497538	17.186569148346322	0.027640119340489027
H2	H2.e&a	chr7	64794557	7697	ZNF138	+	-169	59413	-26.732412400865655	-0.3593576960918785	17.185086294404805	0.027640119340489027
H2	H2.e&a	chr3	136862543	4690	NCK1	+	-335	89403	-26.640619028740645	0.3275529205590533	17.184979011231217	0.027640119340489027
H2	H2.e&a	chr14	73238281	89932	PAPLN	+	-784	37143	-15.226976010731892	-0.30843890831699883	17.183874688173102	0.027640119340489027
H2	H2.e&a	chr11	45664972	8534	CHST1	-	-684	17968	-15.04483977825864	-0.24320358375799644	17.17963736316575	0.02765148436731881
H2	H2.e&a	chr6	127516173	387104	SOGA3	-	-3182	80950	8.832578971934666	-0.16255325442343938	17.178368328541097	0.02765148436731881
H2	H2.e&a	chr2	29921383	238	ALK	-	-228	728838	-12.829593273582443	-0.8475998901133504	17.165724121142723	0.027751761955561175
H2	H2.e&a	chr7	105689223	222255	ATXN7L1	-	10022	65728	-9.086161226737133	-0.5007000602313231	17.163588823089196	0.027751761955561175
H2	H2.e&a	chr14	76376267	2103	ESRRB	+	-4920	130491	-23.398939534993836	-0.39290457305245735	17.15896222902654	0.027751761955561175
H2	H2.e&a	chr2	231681054	5757	PTMA	+	27471	5016	-25.05827462329886	-0.4980819215168255	17.155877596472187	0.027751761955561175
H2	H2.e&a	chr7	45574499	107	ADCY1	+	23	148594	-14.189241403470907	-0.27528275132056573	17.155044476250648	0.027751761955561175
H2	H2.e&a	chr3	16885144	23228	PLCL2	+	-185	205648	-27.994404527302734	0.3045204603182315	17.15347957053627	0.027751761955561175
H2	H2.e&a	chr18	79798516	26251	KCNG2	+	65152	36149	-8.857407433288703	-0.17885373739439578	17.151550474302738	0.027751761955561175
H2	H2.e&a	chr4	139178116	1998	ELF2	-	898	119960	-24.698687729178726	0.06771117856590814	17.149575897547482	0.027751761955561175
H2	H2.e&a	chr2	150171373	105373683	LINC01817	-	-85634	22116	25.022655327765957	-0.2647111661532327	17.148206172500778	0.027751761955561175
H2	H2.e&a	chr8	67028498	286187	PPP1R42	-	-53	40876	8.935440957763044	0.7877784828567038	17.146993871194887	0.027751761955561175
H2	H2.e&a	chr2	91478634	654342	LOC654342	-	-181315	23267	9.058215783024233	0.6898317357112106	17.144180739111263	0.027751761955561175
H2	H2.e&a	chr22	38873055	23466	CBX6	-	721	10908	-10.996228317272344	-0.7945319513872611	17.143385350858914	0.027751761955561175
H2	H2.e&a	chr6	96837286	81491	GPR63	-	-191	43356	8.93925283037088	0.0342474601955435	17.137991347421014	0.027789793408249108
H2	H2.e&a	chr4	24470758	10891	PPARGC1A	-	-2071	680809	-21.93685267348011	0.14656727041589582	17.133966989975413	0.027789793408249108
H2	H2.e&a	chr7	100450679	402573	C7orf61	-	-13592	7657	-19.188259724980746	-0.14702422899995618	17.133343941176395	0.027789793408249108
H2	H2.e&a	chr3	138950339	401089	FOXL2NB	+	-3105	6755	-14.745655728243372	-0.5555615810349552	17.128935585579214	0.027789793408249108
H2	H2.e&a	chr18	24397718	114876	OSBPL1A	-	-151	235824	-20.168493849133597	-0.2448001769896757	17.125547846236245	0.027789793408249108
H2	H2.e&a	chr17	36602587	79922	MRM1	+	-991	7376	-23.785741581098552	-0.47250171714406625	17.11677366452824	0.027789793408249108
H2	H2.e&a	chr4	2933855	10227	MFSD10	-	-382	3677	-10.920767938220251	0.07829525156868099	17.11196988678025	0.027789793408249108
H2	H2.e&a	chr20	41366492	90187	EMILIN3	-	-366	6893	-28.87681010910903	-0.9775510747133115	17.11050171352945	0.027789793408249108
H2	H2.e&a	chr8	41897130	286	ANK1	-	368	243538	-9.125268110855824	-0.2921471852732258	17.109919768079436	0.027789793408249108
H2	H2.e&a	chr18	909338	116	ADCYAP1	+	-4142	6977	-11.64966379648007	-0.34467143335276373	17.109786271311744	0.027789793408249108
H2	H2.e&a	chr5	90529591	116068	LYSMD3	-	7	13959	-22.578104681276876	-0.3889661075374902	17.10916394082996	0.027789793408249108
H2	H2.e&a	chr20	41335219	64900	LPIN3	+	5634	19733	-9.191807332552042	-1.1701897249756634	17.10805179830252	0.027789793408249108
H2	H2.e&a	chr19	49592153	57479	PRR12	+	-510	34797	-22.397067260318213	-0.31349531215747806	17.10739973637838	0.027789793408249108
H2	H2.e&a	chr17	49902344	255061	TAC4	-	54327	9709	-24.8728291853569	0.1806850573152909	17.106565377619834	0.027789793408249108
H2	H2.e&a	chr3	129428430	90288	EFCAB12	-	-221	27331	-23.585999483559725	-0.08656827006821918	17.104082858274666	0.027789793408249108
H2	H2.e&a	chr19	35154739	53827	FXYD5	+	-17	15164	-8.328884993460587	0.05504302256854498	17.10353653463172	0.027789793408249108
H2	H2.e&a	chr15	34754896	101928174	LOC101928174	+	188	57840	-16.435340886188214	0.08472274450287308	17.1016689937094	0.027789793408249108
H2	H2.e&a	chr6	148747421	10090	UST	+	-286	329856	-10.46305881132779	0.11446791194432497	17.089649804292925	0.027909160644569407
H2	H2.e&a	chr7	117323123	7472	WNT2	-	-166	46659	-23.36729849498892	0.1566964342043952	17.088979827416637	0.027909160644569407
H2	H2.e&a	chr10	58334869	7321	UBE2D1	+	110	35775	7.192115795865137	-0.5567602597071118	17.085053601685225	0.027933505544879656
H2	H2.e&a	chr16	14632806	51283	BFAR	+	5	36426	-31.168625438686444	-0.7026775751362748	17.072736549191884	0.02808171305607781
H2	H2.e&a	chr7	70694906	64409	GALNT17	+	437631	581065	8.805831324455209	0.029415621444039912	17.06562456109969	0.028153480855894843
H2	H2.e&a	chr1	43550373	5792	PTPRF	+	-19513	92813	-27.62223328095023	-1.0332734294422317	17.061931463603194	0.028161233994857607
H2	H2.e&a	chr11	67261546	156	GRK2	+	4854	20159	-15.2652305190428	-0.2177690737118699	17.05978532897274	0.028161233994857607
H2	H2.e&a	chr16	85905720	3394	IRF8	+	-6552	23438	-9.105140779102467	-0.42953656960903375	17.058323504054293	0.028161233994857607
H2	H2.e&a	chr1	155195036	693235	MIR92B	+	141	96	8.971766562530219	-0.3708505891927909	17.03772392180157	0.02843461773761915
H2	H2.e&a	chr17	44947708	146909	KIF18B	-	-3	23001	-25.655146282404576	-0.20322856635184317	17.021706671756654	0.028641509668855994
H2	H2.e&a	chr1	15247407	114827	FHAD1	+	-182	150903	-12.649847291642196	-0.7325525447760749	17.01604730528551	0.028693006898375423
H2	H2.e&a	chr1	6249684	390992	HES3	+	-5492	1387	-24.793839922995925	-0.6133289183493028	17.009622969247225	0.02875622132355167
H2	H2.e&a	chr5	14582227	54491	OTULINL	+	-445	34397	-20.007795079088904	-0.8205470579467454	17.006324361770872	0.028772212262162367
H2	H2.e&a	chr6	166307495	285800	PRR18	-	-888	2704	-11.915371540286717	-1.1856274308162336	17.001798508905246	0.028775316514402547
H2	H2.e&a	chr3	12908436	105376955	LINC02022	-	23225	7690	18.796507072545698	-0.16706328231599785	16.999858524879052	0.028775316514402547
H2	H2.e&a	chr17	8109924	59344	ALOXE3	-	-8618	22643	-13.37019059367065	-0.16925315653640682	16.993456358150503	0.028775316514402547
H2	H2.e&a	chr3	50365080	11068	CYB561D2	+	254	2864	8.843996065851474	-0.7435733386825804	16.993255977440064	0.028775316514402547
H2	H2.e&a	chr1	153261648	4014	LOR	+	-1945	2422	-13.494141734236738	-0.7731974542829356	16.99278568443207	0.028775316514402547
H2	H2.e&a	chr9	93949374	56033	BARX1	-	-5952	3700	-17.71705207379103	0.033771676475444934	16.99126202047143	0.028775316514402547
H2	H2.e&a	chr3	108091549	961	CD47	-	461	47995	-8.02694703713036	-0.6394500585013934	16.990492402058837	0.028775316514402547
H2	H2.e&a	chr17	62423891	339175	METTL2A	+	-6	26209	-30.166144611745267	-0.20624985084772499	16.975998879306466	0.028948807460109492
H2	H2.e&a	chr5	37840268	100861519	GDNF-AS1	+	170	35361	-15.397858848574975	0.5482493239029255	16.97463862206545	0.028948807460109492
H2	H2.e&a	chr19	40717374	80271	ITPKC	+	-271	23759	-21.77378883190664	0.09411730430801256	16.967420037142983	0.029012234431083785
H2	H2.e&a	chr1	83999002	79739	TTLL7	-	-185	134156	-17.888475986961495	0.1609602616624797	16.966052801965134	0.029012234431083785
H2	H2.e&a	chr19	40601601	8425	LTBP4	+	-230	28450	-19.25355611730836	-0.5625407771861851	16.958371926165405	0.029095937622722414
H2	H2.e&a	chr11	117797103	57453	DSCAML1	-	-158	369490	-20.34851875235987	-0.4811584622662363	16.95273046483338	0.02914859442767581
H2	H2.e&a	chr8	17001942	26281	FGF20	-	-223	9341	-17.26594848350076	-0.005664010373003734	16.934798256421306	0.02939105972174127
H2	H2.e&a	chr9	100098982	23071	ERP44	-	-70	119872	-36.39542393827457	-0.6531240440965189	16.926901288541956	0.029479341225158658
H2	H2.e&a	chr4	152936991	729870	LOC729870	-	154	2322	-10.552506498225366	0.16083622697206226	16.914203108016302	0.029642810391898262
H2	H2.e&a	chr5	1294806	7015	TERT	-	-241	41876	-14.180225636420646	-0.30324927291432424	16.910139773838537	0.0296719490018237
H2	H2.e&a	chr3	194003370	647323	LINC02026	-	-289	46288	7.732283061008518	-0.26798070868059987	16.89953392611725	0.02980370493671931
H2	H2.e&a	chr16	75648448	54386	TERF2IP	+	-711	9707	-28.089955434402647	-0.3317034386979115	16.893942811619315	0.029850018497817113
H2	H2.e&a	chr7	64889337	10793	ZNF273	+	13905	28336	-17.364833233526696	-0.4986982012243378	16.891305512146353	0.029850018497817113
H2	H2.e&a	chr1	155128138	1942	EFNA1	+	-265	7038	10.277826584990008	-0.5780503253952328	16.89001482212388	0.029850018497817113
H2	H2.e&a	chr10	22252964	100130992	LOC100130992	+	-892	6477	8.754530500849361	-0.2487625269127486	16.88130878260608	0.02992743455590438
H2	H2.e&a	chr13	78602068	5457	POU4F1	-	-1492	4466	-11.475616597796527	-0.13380490637284143	16.880730027050582	0.02992743455590438
H2	H2.e&a	chr1	205344230	55220	KLHDC8A	-	-12770	20936	-14.384822515505359	-0.4272622312925633	16.86241035846305	0.030182999006813767
H2	H2.e&a	chr5	132656297	101927761	TH2LCRR	-	143	18107	-10.045403689864314	-0.008433815954231157	16.85299587770831	0.030290345278259065
H2	H2.e&a	chr8	106271560	55074	OXR1	+	-1382	482516	-9.299922599134174	1.0468714439334272	16.85131918236017	0.030290345278259065
H2	H2.e&a	chr4	1767804	2261	FGFR3	+	25508	15561	-22.515179957092307	-0.37092013286044223	16.846820617653005	0.030304234427425216
H2	H2.e&a	chr17	75899859	201292	TRIM65	-	2856	8044	17.486805277587194	0.04488395538601011	16.846106104403212	0.030304234427425216
H2	H2.e&a	chr15	55498347	100533483	DNAAF4-CCPG1	-	-237	143362	8.720068930964302	-0.013322634445129258	16.841227956112746	0.03034754333892423
H2	H2.e&a	chr7	139483283	346689	KLRG2	-	-428	31020	-13.823399180146765	-0.8440005882442333	16.829739888525232	0.030496988119752415
H2	H2.e&a	chr1	43358687	991	CDC20	+	268	4248	8.672762340046056	-0.6155932831356303	16.811910061044106	0.03074980193519902
H2	H2.e&a	chr2	135875842	4175	MCM6	-	-635	36852	-13.270438550132898	-0.7121213621210476	16.802368006570685	0.03086008323020928
H2	H2.e&a	chr17	81128842	442906	MIR338	-	2893	67	-8.48408568397926	-0.4214420825313235	16.800798581403214	0.03086008323020928
H2	H2.e&a	chr12	10674345	55359	STYK1	-	53	55354	-22.774396024099136	-0.5462935700663583	16.772119978728956	0.031294461733998205
H2	H2.e&a	chr4	152936115	729870	LOC729870	-	-722	2322	-22.339391391358372	0.22841792739037453	16.766073957049404	0.03135874117594091
H2	H2.e&a	chr1	21590786	5909	RAP1GAP	-	-61069	55635	-15.096688642887425	-0.35032574064088107	16.75842561705623	0.03144974185793212
H2	H2.e&a	chr9	137077219	91373	UAP1L1	+	282	7038	-7.796324988078212	-0.3111937763026151	16.748419596326997	0.031513194082122414
H2	H2.e&a	chr3	198080702	348840	ANKRD18DP	-	31	23141	9.137971238215595	0.6174543339320306	16.747250961241026	0.031513194082122414
H2	H2.e&a	chr9	114030	2298	FOXD4	-	-4387	2187	-12.642530154232158	-0.25682222620506967	16.743361846953658	0.031513194082122414
H2	H2.e&a	chr2	170712281	440925	LINC01124	-	-2286	2129	-20.57930844728898	-0.5111732744432227	16.743343930848027	0.031513194082122414
H2	H2.e&a	chr4	108168888	51176	LEF1	-	-68	121412	9.258093016901782	-0.5714801749670085	16.742393022539062	0.031513194082122414
H2	H2.e&a	chr12	4910467	3736	KCNA1	+	-560	8350	-23.134758743253077	-0.01049404383784494	16.74175225530965	0.031513194082122414
H2	H2.e&a	chr19	28727588	100420587	LOC100420587	-	-106	292306	-20.9466087264697	-0.7792359326389616	16.738784321389844	0.031527064343695885
H2	H2.e&a	chr10	1266183	399706	LINC00200	+	-106415	4905	12.789973951000059	-0.05106809934808711	16.731897618231493	0.03155829366132954
H2	H2.e&a	chr7	16753921	27075	TSPAN13	+	-195	30811	10.047135409424055	-0.48783816403108565	16.73133174883734	0.03155829366132954
H2	H2.e&a	chr1	11690736	10459	MAD2L2	-	-885	17142	-21.1958024523297	-0.9155356208111761	16.73052124747477	0.03155829366132954
H2	H2.e&a	chr19	1749248	390874	ONECUT3	+	4415	21783	-18.1897016139549	-0.8801293534428593	16.72247389832829	0.03164033751485925
H2	H2.e&a	chr14	34462083	171546	SPTSSA	-	-179	29325	-24.83737648146962	-0.25380116269992553	16.71997418675978	0.03164033751485925
H2	H2.e&a	chr14	32201554	26827	RNU6-1	+	491	106	-27.407610110429395	0.028126597218786426	16.718915449880242	0.03164033751485925
H2	H2.e&a	chr7	66205296	8460	TPST1	+	-24	155180	-24.36893268143945	-0.19097651061435067	16.71711599928971	0.03164033751485925
H2	H2.e&a	chr21	37006922	53820	RIPPLY3	+	-359	13096	-9.331346084496968	-0.14511205524744486	16.714490791566064	0.03164886650732258
H2	H2.e&a	chr5	25739540	105374693	LINC02211	+	-548587	111328	7.022563408979565	-0.4604827625485884	16.70045278433705	0.031848455517880715
H2	H2.e&a	chr15	47718175	80031	SEMA6D	+	314	55735	-21.40511045338535	0.3484277863900673	16.69672266408898	0.031875681328215597
H2	H2.e&a	chr22	45580836	100506737	LINC01589	-	-24811	1216	7.628273077226738	-0.3525591804324246	16.67775522546132	0.032127497682726915
H2	H2.e&a	chr17	32519509	8851	CDK5R1	+	-32422	4167	-17.893078612580588	-0.4170081311573487	16.677584035934096	0.032127497682726915
H2	H2.e&a	chr1	43550353	5792	PTPRF	+	-19493	92813	-26.287784660375465	-1.0228942259036675	16.66880105480046	0.032240849534403336
H2	H2.e&a	chr10	8049993	399717	GATA3-AS1	-	-2498	2016	-10.967992559372295	-0.12452071859642644	16.665347585266243	0.03226386952467009
H2	H2.e&a	chr4	168480380	91351	DDX60L	-	-134	123780	7.189708246378756	0.12456167149574326	16.661618044967433	0.032291645335350526
H2	H2.e&a	chr16	87846877	102465464	MIR6775	-	12217	69	10.079538384921001	-1.0197533048845515	16.658725643475304	0.03230522502568303
H2	H2.e&a	chr7	36152687	80820	EEPD1	+	540	148317	-23.47904558178676	0.7017597580996989	16.64338300456859	0.0325316782163617
H2	H2.e&a	chr8	9151347	79660	PPP1R3B	-	-295	15389	-11.506897368797384	-0.3463898086602398	16.630178086135682	0.032722868879059834
H2	H2.e&a	chr6	39725283	221458	KIF6	-	-140	395434	-21.512525752278748	-0.026296440893553815	16.62349304555929	0.032802279274992976
H2	H2.e&a	chr2	75199619	6869	TACR1	-	100	148484	9.173760654235052	0.2549874115225189	16.614274019668976	0.03286465225049119
H2	H2.e&a	chr19	4042991	51341	ZBTB7A	-	-22538	22226	-7.6384692271769925	-0.7744460267080359	16.61419527350749	0.03286465225049119
H2	H2.e&a	chr20	32052656	3055	HCK	+	-468	49667	-23.949181103411433	-0.10030933200838496	16.61335528974863	0.03286465225049119
H2	H2.e&a	chr1	168115660	23432	GPR161	-	-20776	56895	6.961464783491363	-0.329581185239931	16.610234138597022	0.03286465225049119
H2	H2.e&a	chr8	1326593	286083	LOC286083	-	23986	6574	7.194638852077497	-0.364486884274393	16.605430930850414	0.03286465225049119
H2	H2.e&a	chr9	93184624	65268	WNK2	+	306	135643	-7.010193406750771	-0.6726806759935623	16.605284889504176	0.03286465225049119
H2	H2.e&a	chr22	23521608	101978785	PCAT14	+	16494	9205	-15.627590878419346	0.06472334484202086	16.603352037990927	0.03286465225049119
H2	H2.e&a	chr10	70440851	4838	NODAL	-	-858	9774	-10.191647832681907	-0.5381480900060807	16.60327091058886	0.03286465225049119
H2	H2.e&a	chr19	7501094	374877	TEX45	+	-3535	10892	-18.0349501633503	-0.020585946083485362	16.597838260921854	0.0329163912271998
H2	H2.e&a	chr11	121112689	7007	TECTA	+	-10023	88141	-26.03349302858857	-0.17710176941730302	16.59615551258643	0.0329163912271998
H2	H2.e&a	chr4	3390754	6002	RGS12	+	-20757	69917	27.37510201674025	-0.7290063454156384	16.577168786396335	0.0332114485771394
H2	H2.e&a	chr11	46237933	90993	CREB3L1	+	39705	43785	-17.511027763406673	-0.5133762142124032	16.573629677107448	0.03323735763427187
H2	H2.e&a	chr17	8152177	5187	PER1	-	-258	11966	8.200496489210076	-0.22905387353741635	16.565855340323548	0.0333270339827798
H2	H2.e&a	chr5	132656278	101927761	TH2LCRR	-	124	18107	-12.17611970707934	-0.02501771702872936	16.564406277615745	0.0333270339827798
H2	H2.e&a	chr7	1670553	392617	ELFN1	+	38609	38793	-21.250235908642576	-0.03990344510730099	16.5606137368016	0.03333599988717791
H2	H2.e&a	chr5	159100462	101927740	LINC02202	+	21	16996	-20.128449704436623	-0.7448416407551024	16.558771833008592	0.03333599988717791
H2	H2.e&a	chr6	53544805	2729	GCLC	-	-324	47789	-25.299915849085924	0.340525533531483	16.554274757848127	0.03333599988717791
H2	H2.e&a	chr1	43936417	9048	ARTN	+	-3097	3921	1.1584306198383472	-0.6389710266480372	16.553690697314035	0.03333599988717791
H2	H2.e&a	chr2	218984342	54738	FEV	-	-1315	4571	9.316264625989518	-0.4010720291811446	16.550474112811465	0.03333599988717791
H2	H2.e&a	chr9	129620077	28989	NTMT1	+	136	15919	-13.760412521955933	-0.4732256643342721	16.55043224691996	0.03333599988717791
H2	H2.e&a	chr16	21278288	400508	CRYM-AS1	+	22561	17743	-22.448749375243082	-0.0861448307152511	16.54956866703756	0.03333599988717791
H2	H2.e&a	chr7	101180119	375607	NAT16	-	-157	9784	-18.347004957306417	-0.6672660144116337	16.54621264181516	0.0333591795878408
H2	H2.e&a	chr18	48136775	201501	ZBTB7C	-	-534	110042	-18.057867326615945	-0.3191436881300864	16.542803417936817	0.033383351028703316
H2	H2.e&a	chr14	97033497	145249	LINC00618	+	-89918	1816	7.722795655340912	-0.6763440925553181	16.540216639534716	0.03339309253805469
H2	H2.e&a	chr15	45402673	79029	SPATA5L1	+	-352	13585	-25.037907950372933	-0.08482418979364674	16.52912515784518	0.03354769296568443
H2	H2.e&a	chr2	227164461	1286	COL4A4	-	-98	161849	9.154912794042557	0.1794472737569497	16.523702851728515	0.03354769296568443
H2	H2.e&a	chr15	74133352	57611	ISLR2	+	-2950	6401	8.894751751139538	-0.6463759025461091	16.52347376285131	0.03354769296568443
H2	H2.e&a	chr12	55830628	85406	DNAJC14	-	992	8677	8.305549436373404	0.17320001095012927	16.523345920328808	0.03354769296568443
H2	H2.e&a	chr20	62065394	6874	TAF4	-	-416	91013	-23.279477783659544	0.06579584850591408	16.515075512907885	0.03365841678425893
H2	H2.e&a	chr1	161399855	257177	CFAP126	-	31972	3153	-28.172426892892336	0.350089457399682	16.50895482122671	0.03373128261509822
H2	H2.e&a	chr16	84617755	23406	COTL1	-	-341	52499	-10.47873753904021	-0.7933930665930283	16.499114950823262	0.03383214691478022
H2	H2.e&a	chr6	89411388	58528	RRAGD	-	-888	47661	9.86738787233399	-0.937895193860475	16.4987076259127	0.03383214691478022
H2	H2.e&a	chr8	9151367	79660	PPP1R3B	-	-275	15389	-15.157892482465027	-0.3400940691439856	16.49724567099087	0.03383214691478022
H2	H2.e&a	chr16	58464103	65009	NDRG4	+	-13	49530	-28.00645543919355	-0.45585864428683565	16.49471116104755	0.033833935731115004
H2	H2.e&a	chr17	32519532	8851	CDK5R1	+	-32445	4167	-18.471852512127537	-0.4289557942318189	16.493124210551343	0.033833935731115004
H2	H2.e&a	chr9	135465710	100506599	PPP1R26-AS1	-	-6539	9531	-7.22572280788996	-0.61071678842611965	16.488956583969507	0.03387250732921444
H2	H2.e&a	chr12	65826058	204010	RPSAP52	-	-916	68954	8.395938836465255	-0.01542017248435521	16.48361960106668	0.03393208353905225
H2	H2.e&a	chr6	21594489	6659	SOX4	+	-748	4878	-18.667899620072316	0.11171054233633598	16.478976825381476	0.03397935982819094
H2	H2.e&a	chr1	143692337	101954269	RNVU1-17	-	-7282	164	-7.010647049127637	-0.7240561778513613	16.474446835098078	0.034024716873477356
H2	H2.e&a	chr1	114510757	51592	TRIM33	-	-403	118384	-28.0822512591146	0.01937296068401024	16.469128755228848	0.03407642000577749
H2	H2.e&a	chr1	180912451	57710	KIAA1614	+	726	32927	8.921228068536214	-0.335425671783154	16.46684444935657	0.03407642000577749
H2	H2.e&a	chr7	100493842	222950	NYAP1	+	-9915	10875	-16.75249591102339	-0.005977327323501623	16.465578014764667	0.03407642000577749
H2	H2.e&a	chr14	105087620	102723354	LINC02298	+	6527	5350	-14.312810697619359	-0.5470642582191233	16.461818082490595	0.03410820401233813
H2	H2.e&a	chr17	61411121	388407	C17orf82	+	630	1530	-28.30024427132299	-0.8916163688534045	16.45487045002735	0.03419750959417145
H2	H2.e&a	chr1	32180606	200081	TXLNA	+	-862	18542	9.622248111542397	-0.0367358089805267	16.449194863703376	0.03425453101221278
H2	H2.e&a	chr4	139115039	1998	ELF2	-	-24437	81760	-9.0227409249065	-0.24150473523766838	16.447432666513777	0.03425453101221278
H2	H2.e&a	chr18	22021251	100128893	GATA6-AS1	-	-147717	2071	8.21883212712397	-1.0974132065968796	16.44382929070588	0.03425453101221278
H2	H2.e&a	chr22	45867536	100616253	MIR4762	+	-107012	75	8.525095594929915	0.21028229820825908	16.443016251837385	0.03425453101221278
H2	H2.e&a	chr20	59939980	5509	PPP1R3D	-	-317	3466	-8.81017886079341	-0.22073431807563088	16.441791893170276	0.03425453101221278
H2	H2.e&a	chr8	1155648	286083	LOC286083	-	-146959	6574	10.387423134917935	-0.5349409725265646	16.43942068974748	0.034261640727135084
H2	H2.e&a	chr1	10794250	54897	CASZ1	-	-2426	160071	-16.85354455698868	-0.25123385690752925	16.433414032745542	0.0343190097657298
H2	H2.e&a	chr17	8072801	242	ALOX12B	-	-14902	15068	-22.314196822454022	-0.5441437836867373	16.428664407223728	0.0343190097657298
H2	H2.e&a	chr1	226608821	375057	STUM	+	-60021	60415	-15.704443990455195	0.002600026600874733	16.428500846710467	0.0343190097657298
H2	H2.e&a	chr2	150171376	105373683	LINC01817	-	-85631	22116	18.60667641138234	-0.2640173464524072	16.428358767531236	0.0343190097657298
H2	H2.e&a	chr7	6503500	11014	KDELR2	-	19282	23138	-7.212697512446654	-0.9319794409393675	16.421279440408554	0.034411682613919074
H2	H2.e&a	chr3	123448206	111	ADCY5	-	-339	166250	-7.391342637426614	-0.34908711426925565	16.41627176995032	0.03446695603937419
H2	H2.e&a	chr18	48819543	4092	SMAD7	-	-123264	22955	7.239747410375891	-0.7640148109653252	16.409540638533045	0.03454071050957146
H2	H2.e&a	chr7	155372693	338436	BLACE	-	4760	10946	-22.374479798727005	0.3467541734852458	16.408295370277678	0.03454071050957146
H2	H2.e&a	chr6	56955389	221336	BEND6	+	-414	55972	-8.128088196553382	0.6481949738319545	16.400685226721727	0.034608921168302983
H2	H2.e&a	chr2	27262725	7781	SLC30A3	-	-367	8521	-13.494009823285868	-0.44374159245649736	16.40063950900869	0.034608921168302983
H2	H2.e&a	chr6	151241172	9590	AKAP12	+	-1173	118563	-14.385306404402888	-0.86309261681923	16.396993719664103	0.03463980473102585
H2	H2.e&a	chr19	57351676	57343	ZNF304	+	-402	8624	-22.25219814306564	-0.2993872936425924	16.38871152094872	0.034755665354030636
H2	H2.e&a	chr12	42589125	144165	PRICKLE1	-	-645	131433	-8.094014130279824	-0.033252684536133156	16.38671166734556	0.03475656090963183
H2	H2.e&a	chr3	120908977	9515	STXBP5L	+	128	515657	-19.4989722889404	-0.4605525991287075	16.38440951473346	0.03476303745617133
H2	H2.e&a	chr15	97904339	91948	LINC00923	-	29910	131814	-11.533648057555252	-0.27597143018224796	16.378176515870813	0.034841736369417405
H2	H2.e&a	chr14	101781474	5527	PPP2R5C	+	-19104	165622	-16.58139916284866	-0.9686088882051035	16.374760090306275	0.03486879675176158
H2	H2.e&a	chr6	41427874	103106903	LINC01276	+	74570	17409	-15.269170796177466	-0.44743732608593734	16.364075983527524	0.035004468173796835
H2	H2.e&a	chr11	65540314	57410	SCYL1	+	-15237	13635	-17.28742839830019	0.4215962585621301	16.361734565188534	0.035004468173796835
H2	H2.e&a	chr16	633211	117166	WFIKKN1	+	-2199	3105	21.559303502059176	-0.4281689372439391	16.36136598389996	0.035004468173796835
H2	H2.e&a	chr8	80874655	619279	ZNF704	-	-126	246331	-12.122633047263504	0.28426249963838096	16.35842154397058	0.035004468173796835
H2	H2.e&a	chr11	1309546	54472	TOLLIP	-	-116	35295	-26.05565467955995	0.07761393450188796	16.35685592105709	0.035004468173796835
H2	H2.e&a	chr21	45019060	378825	PICSAR	-	14333	5520	-8.460894493791606	-0.5720101739661928	16.354997556700923	0.035004468173796835
H2	H2.e&a	chr5	171420607	8817	FGF18	+	-944	37964	9.081792425542902	-0.7420890674309581	16.35168464480548	0.035004468173796835
H2	H2.e&a	chr5	170268523	3937	LCP2	-	-29319	51610	-11.880832845076016	-0.4151031065275828	16.35076079887269	0.035004468173796835
H2	H2.e&a	chr19	37304385	284459	HKR1	+	8452	51620	-6.767412818764721	-0.28032736672901665	16.349468383995557	0.035004468173796835
H2	H2.e&a	chr8	109691660	55638	SYBU	-	-131	117616	-21.043794754688317	0.22851881408863356	16.348060484561127	0.035004468173796835
H2	H2.e&a	chr7	5592836	6624	FSCN1	+	-31	13852	-9.359006069455148	-0.022704165845488837	16.344610168496963	0.03503268823511478
H2	H2.e&a	chr9	137828058	693187	MIR602	+	10361	98	21.519581495571153	-1.135294017639101	16.34096109607602	0.03504618837399551
H2	H2.e&a	chr19	15232106	79852	EPHX3	-	-314	5502	-14.508047104444628	-0.6041922482579778	16.340039751648973	0.03504618837399551
H2	H2.e&a	chr7	975711	90639	COX19	-	112	10750	-24.740428284178137	-0.276775675737992	16.33717984696476	0.0350636261071359
H2	H2.e&a	chr7	6636965	100131017	ZNF316	+	357	20958	-24.070212755057437	-0.03143436032311771	16.325874300697674	0.03522738430985632
H2	H2.e&a	chr14	63543792	5529	PPP2R5E	-	397	92126	9.03935050365278	-0.0803900764918516	16.320982547377554	0.03522738430985632
H2	H2.e&a	chr6	7726087	654	BMP6	+	12	155630	-12.648348169388631	-0.2840683213063543	16.32085659224694	0.03522738430985632
H2	H2.e&a	chr4	121869925	55212	BBS7	-	-572	42771	-11.921116459215012	0.1762640219770776	16.3207006176942	0.03522738430985632
H2	H2.e&a	chr16	89923230	10381	TUBB3	+	49	12819	-12.328064920346904	-0.5680816423404725	16.317088748245354	0.03524538462114241
H2	H2.e&a	chr19	13866009	342977	NANOS3	+	-695	15444	-19.973325154571484	-0.11757314886424419	16.315919625487894	0.03524538462114241
H2	H2.e&a	chr1	153921869	57459	GATAD2B	-	-1106	118069	-19.518156953898618	-0.48363031664976264	16.30969355982414	0.03530791366040148
H2	H2.e&a	chr5	106154366	102467213	LINC01950	-	-856648	195818	13.909370496277667	-0.6787942485474779	16.307093551211217	0.03530791366040148
H2	H2.e&a	chr15	76346365	64843	ISL2	+	-9641	5752	-9.991161659010562	-0.07365904380876089	16.30576056878302	0.03530791366040148
H2	H2.e&a	chr8	142511313	575	ADGRB1	+	-47297	80992	-20.80630971942158	-0.6206028107748192	16.303148494643047	0.03530791366040148
H2	H2.e&a	chr10	131756639	399827	LINC01164	-	-33560	17802	-8.583733915705574	-1.0251019595531157	16.303062070406455	0.03530791366040148
H2	H2.e&a	chr22	19718542	100526833	SEPT5-GP1BB	+	-73	6306	-11.221098940168035	0.1409823188840482	16.299811296699573	0.03531231710280499
H2	H2.e&a	chr22	43891630	150379	PNPLA5	-	-383	12336	8.759356397452395	-0.32161583854552594	16.299039685471833	0.03531231710280499
H2	H2.e&a	chr3	134796274	2047	EPHB1	+	-1017	465209	8.37010536711282	0.1326874431281628	16.295282226331537	0.03531927552803519
H2	H2.e&a	chr2	171522719	79901	CYBRD1	+	-363	35778	-25.701643961261823	-0.7320913710766764	16.294887846171992	0.03531927552803519
H2	H2.e&a	chr16	89923576	10381	TUBB3	+	-297	12819	-12.458567965572541	-0.8162567882318197	16.288298397546868	0.03537162592066131
H2	H2.e&a	chr11	2654153	10984	KCNQ1OT1	-	-45845	91671	-8.401909157549218	-0.5609340505785648	16.286962761069685	0.03537162592066131
H2	H2.e&a	chr9	129620088	28989	NTMT1	+	125	15919	-13.800745955824288	-0.4669859042333692	16.28642781760808	0.03537162592066131
H2	H2.e&a	chr18	10132034	9218	VAPA	+	-218076	46064	-7.281085577968619	0.31136503248085873	16.28318465742523	0.035397067994978215
H2	H2.e&a	chr9	126614607	4010	LMX1B	+	-164	86590	-18.897448290271406	-0.6542621071689173	16.2771923118015	0.035473996007594696
H2	H2.e&a	chr1	20717578	57576	KIF17	-	-439	54004	8.437617702804811	-0.7351808844874846	16.271816606967167	0.03553314317494646
H2	H2.e&a	chr7	1494820	26173	INTS1	-	-9562	34106	18.99159871150488	0.051117117496711696	16.26918322282542	0.03553314317494646
H2	H2.e&a	chr9	104968235	19	ABCA1	-	39989	147244	9.775513013977358	-0.5818585629105453	16.267747800943944	0.03553314317494646
H2	H2.e&a	chr20	49567893	5740	PTGIS	-	-277	64297	-7.736786104107066	-0.34338848707597974	16.266539117727483	0.03553314317494646
H2	H2.e&a	chr1	156421473	10485	C1orf61	-	-293	17515	-7.665173134654117	-0.4846359675568786	16.261193981527526	0.03556190968429907
H2	H2.e&a	chr17	48619563	3218	HOXB8	-	4624	2594	7.304924962823467	-0.9016635337078013	16.260978406620346	0.03556190968429907
H2	H2.e&a	chr15	67834847	101929076	LOC101929076	-	-4032	4572	-24.985810870030623	-0.4293509337288033	16.259181464579637	0.03556190968429907
H2	H2.e&a	chr11	33869497	4005	LMO2	-	-328	11250	-6.58522859468247	0.10293412668928612	16.257538992159304	0.03556190968429907
H2	H2.e&a	chr6	1611435	2296	FOXC1	+	-989	3449	-7.451225217642001	-0.04509723733314078	16.254678689513923	0.03558065043870581
H2	H2.e&a	chr11	66568442	8722	CTSF	-	-134	5113	-14.177869324105314	-0.6211775031238244	16.251027242909096	0.03561430413629208
H2	H2.e&a	chr4	911538	84286	TMEM175	+	20849	26269	19.115346777436766	0.14302760469684606	16.244424483175912	0.03566867318531717
H2	H2.e&a	chr9	71911633	138241	C9orf85	+	-126	61949	5.422025841507433	-0.39890125188743103	16.244422130907843	0.03566867318531717
H2	H2.e&a	chr19	3607053	404665	CACTIN-AS1	+	194	6684	-11.612489063765997	-0.6832244994018727	16.240140650918057	0.035687749357864534
H2	H2.e&a	chr4	103076436	133308	SLC9B2	-	-337	51283	-22.616152136176424	-0.2292395409992984	16.238557426424258	0.035687749357864534
H2	H2.e&a	chr10	133237498	27287	VENTX	+	406	4027	8.527498804688294	0.15570358121306194	16.23785043148164	0.035687749357864534
H2	H2.e&a	chr5	35618153	79925	SPEF2	+	-266	53688	-20.718865977130825	-0.3311606715176927	16.230517903105657	0.035791187648207004
H2	H2.e&a	chr1	3393754	27237	ARHGEF16	+	60829	26531	7.68602311010953	-0.5713251887803569	16.218021977736814	0.035968176991276524
H2	H2.e&a	chr20	728434	113278	SLC52A3	-	-40150	8505	-8.519899677729436	-0.044804676143997864	16.21623868679378	0.035968176991276524
H2	H2.e&a	chr5	95284772	79772	MCTP1	-	197	579039	8.683328147577535	0.5484507600082196	16.21563587556162	0.035968176991276524
H2	H2.e&a	chr12	77325197	144455	E2F7	-	259617	44335	8.764492810373095	-0.3949338032613803	16.20888825257379	0.036043690312362195
H2	H2.e&a	chr17	32519497	8851	CDK5R1	+	-32410	4167	-15.934952977134326	-0.41610705954617744	16.20798071546978	0.036043690312362195
H2	H2.e&a	chr16	84648260	79786	KLHL36	+	251	19176	-20.983003807758056	0.07792652799072618	16.201095375510118	0.03613984588023766
H2	H2.e&a	chr4	147732128	79658	ARHGAP10	+	174	340475	7.685980932237322	-0.32212251999097385	16.198553186881256	0.03615331103953945
H2	H2.e&a	chr15	53759522	256764	WDR72	-	-140	245922	8.391899745889793	-0.03122007959367098	16.19573016683251	0.03617217759091748
H2	H2.e&a	chr16	80540947	83657	DYNLRB2	+	5	9858	7.2988978092782775	0.2018992348464655	16.192756097240462	0.036193974281715016
H2	H2.e&a	chr22	19431071	7290	HIRA	-	-625	100996	7.366512787958991	-0.42088772638881794	16.18954766742155	0.03622029932744203
H2	H2.e&a	chr17	45371847	201176	ARHGAP27	-	-53799	31745	9.694243968127678	-0.25016412596896975	16.177625314174755	0.03641380310405871
H2	H2.e&a	chr2	73175486	344022	NOTO	+	26772	8955	-8.473184060723659	-0.41247137304639997	16.175260750922554	0.03642412838511185
H2	H2.e&a	chr1	82776883	103283057	LINC01362	+	126300	263633	15.253688444686254	-0.8624783526724517	16.169278747302258	0.03649657583264239
H2	H2.e&a	chr7	29989053	9805	SCRN1	-	-756	69707	-7.444400782109463	-0.37772745400324104	16.16622450186496	0.03649657583264239
H2	H2.e&a	chr1	156625290	101928177	LOC101928177	-	3362	7187	-22.734948882133047	-0.40750236006913815	16.16602502628687	0.03649657583264239
H2	H2.e&a	chr17	83063997	146712	B3GNTL1	-	12187	109662	-8.648041306351518	0.17587030855979266	16.162484080765232	0.03650604151507872
H2	H2.e&a	chr20	58981216	51497	NELFCD	+	-8	13926	-11.311191474517203	-0.12349774509265533	16.160968996152384	0.03650604151507872
H2	H2.e&a	chr9	129642616	140459	ASB6	-	447	7566	8.4250432499937	-0.4832552292814043	16.159726969717354	0.03650604151507872
H2	H2.e&a	chr11	57717162	100528016	TMX2-CTNND1	+	-4639	106658	22.758125702201788	-0.5775087607568159	16.157231904390656	0.03650604151507872
H2	H2.e&a	chr6	27757529	100131289	LOC100131289	+	4215	1444	8.351959217182575	-0.07220392033443675	16.15644919914736	0.03650604151507872
H2	H2.e&a	chr22	42437844	150372	NFAM1	-	5449	51988	-21.819078263595514	-0.6847868983405637	16.153371405945467	0.036530452202668304
H2	H2.e&a	chr7	22356921	9771	RAPGEF5	-	7	238625	-7.588601611106767	0.23187555526790785	16.147348080296098	0.036611805145028785
H2	H2.e&a	chr8	54454425	64321	SOX17	+	3510	2962	-22.70214506635433	-0.8872771241383332	16.143408341235535	0.03665303144418015
H2	H2.e&a	chr2	74482563	64427	TTC31	+	510	11492	7.820566182970145	0.08132017443636425	16.1392086825894	0.036688055907135995
H2	H2.e&a	chr9	128160440	79095	C9orf16	+	-180	3669	-25.625782012443874	0.4089132282880251	16.13798822869021	0.036688055907135995
H2	H2.e&a	chr13	19602385	100874136	LINC00350	+	-15267	1373	-15.48019596320448	0.01546858629093713	16.135588751449863	0.03669961277041606
H2	H2.e&a	chr5	58079880	101928569	LINC02101	-	-42461	14710	8.713570788347871	-0.6266539961167822	16.131357681225033	0.03671495514891235
H2	H2.e&a	chr12	94650094	57458	TMCC3	-	-468	83439	-25.999483078517184	-0.13904866563723303	16.131196401458944	0.03671495514891235
H2	H2.e&a	chr9	137129605	2902	GRIN1	+	9552	29606	-11.30266069338001	-0.2718188106898941	16.123481779033263	0.036829835065443434
H2	H2.e&a	chr22	31970207	105372999	LINC02558	+	616	66377	9.00464530628159	-0.5943889290971877	16.11857744747551	0.03689033004650244
H2	H2.e&a	chr13	99087348	100861541	DOCK9-DT	+	-625	1903	-22.01670902279686	0.473039669852538	16.11639311180241	0.03689792799283576
H2	H2.e&a	chr16	14301774	100129781	MIR193BHG	+	514	24230	-26.60458846562283	-0.39437264011107037	16.106828751623524	0.0369478044431979
H2	H2.e&a	chr13	28100141	2322	FLT3	-	-451	97319	-12.95190017915663	-0.7101913136686399	16.10644951463499	0.0369478044431979
H2	H2.e&a	chr7	25860735	406940	MIR148A	-	-89251	68	-6.557172074214908	0.3630361390204789	16.102108180217357	0.0369478044431979
H2	H2.e&a	chr11	72590099	101928555	LINC01537	+	-19443	2567	-6.97597281046291	-0.044505512699237436	16.09908533470395	0.0369478044431979
H2	H2.e&a	chr7	50093055	11055	ZPBP	-	-209	155837	-11.424182379190041	0.28402251081258995	16.098797453727805	0.0369478044431979
H2	H2.e&a	chr18	5238377	339290	LINC00667	+	-277	8407	7.906452450086827	0.3960753176737338	16.098133839744474	0.0369478044431979
H2	H2.e&a	chr2	164841411	22837	COBLL1	-	-7	161234	6.965171381504097	-0.5490976990440155	16.098079963737987	0.0369478044431979
H2	H2.e&a	chr1	247104205	79862	ZNF669	-	-167	4411	-24.98485853624741	0.40515103837607513	16.09794428223951	0.0369478044431979
H2	H2.e&a	chr2	88055344	51315	KRCC1	-	-457	28599	-25.29646083754672	-0.4161981494844115	16.09776263320727	0.0369478044431979
H2	H2.e&a	chr11	71251431	22941	SHANK2	-	26635	756941	-5.785900983744276	-0.4736893772698624	16.0904502021603	0.03705595359611535
H2	H2.e&a	chr1	46466626	101929651	LINC01398	-	16922	3032	-22.84049451902609	-0.26401654775251504	16.088124009513045	0.03706672798247974
H2	H2.e&a	chr17	48592412	404266	HOXB-AS3	+	-120	10050	-8.034706999037699	-0.03417941782883565	16.076893161129036	0.0372385771195964
H2	H2.e&a	chr6	88166195	1268	CNR1	-	147	26183	-6.725997727824386	-0.6916741700522265	16.07426463658554	0.0372385771195964
H2	H2.e&a	chr16	4183506	6345	SRL	-	-58574	52707	-24.84828655677826	0.035422344232967015	16.07404792248295	0.0372385771195964
H2	H2.e&a	chr15	79283787	729911	ANKRD34C-AS1	-	-158	92239	-11.881012054646705	0.47616413674088426	16.067160727931785	0.037297530445052324
H2	H2.e&a	chr9	122913750	10773	ZBTB6	-	422	5273	-11.379776844664185	-0.23864060952329716	16.06682237587524	0.037297530445052324
H2	H2.e&a	chr12	54031180	3222	HOXC5	+	1868	2313	-10.602598769987683	-0.18695389686561922	16.06575066512184	0.037297530445052324
H2	H2.e&a	chr15	39919771	11245	GPR176	-	-1121	121871	-6.67447026093335	0.19258396939046185	16.05625965182243	0.03743680639693285
H2	H2.e&a	chr7	101815348	1523	CUX1	+	556	442330	-24.46138650888521	0.1338884115243219	16.05516670515688	0.03743680639693285
H2	H2.e&a	chr8	106271564	55074	OXR1	+	-1386	482516	-7.4001340752500875	1.0442240930337818	16.051589780151545	0.03745132182748267
H2	H2.e&a	chr1	158181415	912	CD1D	+	-1468	4950	-11.218879367805826	0.31361210196680017	16.050913105323517	0.03745132182748267
H2	H2.e&a	chr9	2621437	7436	VLDLR	+	337	34330	-24.237987364630023	-0.14154935212968034	16.040562163408396	0.037473356777510666
H2	H2.e&a	chr19	38737177	147968	CAPN12	-	-7297	14283	-12.311342358745053	-0.5119455849934544	16.040462770555337	0.037473356777510666
H2	H2.e&a	chr15	80251969	100996492	CTXND1	-	-292	56783	7.607058584359323	-0.893965257034329	16.04024384141252	0.037473356777510666
H2	H2.e&a	chr10	17386409	100128098	ST8SIA6-AS1	+	527	21351	9.94939979324754	-0.720916967686738	16.039581917893216	0.037473356777510666
H2	H2.e&a	chr10	124093431	51363	CHST15	-	-176	85942	7.562991597511022	0.10835543181712898	16.038330930379672	0.037473356777510666
H2	H2.e&a	chr2	74499353	85474	LBX2	-	-205	2042	-11.608497651788953	0.03909712386152608	16.037494098764444	0.037473356777510666
H2	H2.e&a	chr17	70169536	3759	KCNJ2	+	-1	10508	8.448033719732901	0.2888890057959528	16.036369017590115	0.037473356777510666
H2	H2.e&a	chr1	5923161	100616421	MIR4689	-	60420	70	11.275770006926086	-0.4316978306611253	16.03578660376227	0.037473356777510666
H2	H2.e&a	chr11	63814128	144097	SPINDOC	+	-754	14345	-10.874680951661201	-0.1984858196185047	16.032117475842767	0.03750629804101736
H2	H2.e&a	chr15	97960772	91947	ARRDC4	+	-69	13136	-26.24138861854273	0.11514147809189304	16.03063597213949	0.03750629804101736
H2	H2.e&a	chr12	104457282	50515	CHST11	+	-368	305101	-15.778591258464106	-0.03250546646731442	16.01337854200666	0.03781493405790981
H2	H2.e&a	chr2	127025657	274	BIN1	-	-56408	34043	-18.44464472816062	-0.46703255069816785	16.01106204221755	0.03782646317514382
H2	H2.e&a	chr16	181440	3049	HBQ1	+	-1106	846	-21.168924998848343	-0.43538486428870266	16.006344183941632	0.03788605112882178
H2	H2.e&a	chr9	129203118	389792	IER5L	-	24857	2710	-17.059225446666954	-0.7173463915733842	16.00248213280078	0.03792861730062065
H2	H2.e&a	chr5	141637746	285613	RELL2	+	-796	4115	-24.23695483631329	-0.4266727459803984	15.9858158482152	0.038228948170333045
H2	H2.e&a	chr20	29742681	100616194	MIR4477B	+	137703	80	-8.473619580207245	-0.437443491927341	15.980523212323394	0.03829866732805154
H2	H2.e&a	chr2	177618757	92104	TTC30A	-	-209	4669	-23.71479270845807	0.20739522511720354	15.978902387936223	0.03829866732805154
H2	H2.e&a	chr5	128538280	2201	FBN2	-	238	280134	-8.079166336035897	-0.20324425854582762	15.973699315308636	0.038369002504863345
H2	H2.e&a	chr2	239401612	101928111	LOC101928111	+	108	645	-27.666276786662213	-0.23601096245331923	15.965697564125236	0.03849637208239573
H2	H2.e&a	chr8	67028496	286187	PPP1R42	-	-55	40876	8.57940008997114	0.7885454034191817	15.96032448696301	0.038570602667436366
H2	H2.e&a	chr3	113211901	91653	BOC	+	-436	40128	7.54480965752776	0.057870461918573986	15.955751949802206	0.03862867064465688
H2	H2.e&a	chr19	47275093	255783	INAFM1	+	-208	839	-17.71410154683927	-0.2716958167598268	15.951803288107229	0.038674111109868126
H2	H2.e&a	chr7	107563670	11062	DUS4L	+	287	14567	-23.820421825129326	-0.45032618319313905	15.945049402639441	0.03877706172797389
H2	H2.e&a	chr1	178542591	400798	C1orf220	+	205	6094	-23.095160090304514	0.3401760815110395	15.936309497014554	0.03892113678410861
H2	H2.e&a	chrX	40099273	54880	BCOR	-	1807	46221	-5.470958780716453	-0.38093371123023173	15.933468690673566	0.03894422240157928
H2	H2.e&a	chr20	45406550	55861	DBNDD2	+	38	4023	10.016518486447307	-0.5662181957260334	15.929207086805059	0.03899661526002694
H2	H2.e&a	chr6	19804965	100506885	LOC100506885	-	206	75339	-9.763839563302335	0.6523913092900001	15.924927426745697	0.03904948436276192
H2	H2.e&a	chr16	88413821	84627	ZNF469	+	13650	13287	6.99144783732898	-0.2010710372609346	15.91581170701393	0.03920249490568819
H2	H2.e&a	chr8	143716359	225689	MAPK15	+	-22	6127	-13.569718822366717	0.135450228730424	15.913802235897972	0.03920865462616006
H2	H2.e&a	chr9	93184610	65268	WNK2	+	320	135643	-6.894007209069355	-0.6649484342233986	15.910200869338077	0.039233299808532636
H2	H2.e&a	chr8	80171335	7163	TPD52	-	135	136331	9.256311453646582	-0.21134997976199354	15.909193397955226	0.039233299808532636
H2	H2.e&a	chr13	110719155	3621	ING1	+	-3718	5638	14.77177423560739	-0.15001768255280273	15.901751305456038	0.039245756037687526
H2	H2.e&a	chr20	4823412	9770	RASSF2	-	-233	43622	-17.315092227076942	-0.44307912111474385	15.897787493788421	0.039245756037687526
H2	H2.e&a	chr2	130727370	344561	GPR148	+	1700	1267	-15.564965600621086	-0.16218891392189447	15.897671806734294	0.039245756037687526
H2	H2.e&a	chr5	30346693	105374704	LOC105374704	+	-466133	1544	7.356835972642294	-0.12405204646115751	15.896843847366402	0.039245756037687526
H2	H2.e&a	chr7	129781854	406959	MIR183	-	6840	110	-14.551081544360189	-0.1309976694597517	15.89638067228735	0.039245756037687526
H2	H2.e&a	chr2	45009471	10736	SIX2	-	68	4219	-9.333047556919375	-0.42600539352895817	15.895576015127116	0.039245756037687526
H2	H2.e&a	chr5	1008727	85409	NKD2	+	235	29851	8.861311846083275	0.23658162177157094	15.894582708092475	0.039245756037687526
H2	H2.e&a	chr16	14974531	23042	PDXDC1	+	204	63596	-24.695504951055586	-0.15623132949240623	15.89346160213941	0.039245756037687526
H2	H2.e&a	chr17	81514967	71	ACTG1	-	2168	2829	-12.414977161161486	-1.0710538385581387	15.89226925066324	0.039245756037687526
H2	H2.e&a	chr1	11690742	10459	MAD2L2	-	-879	17142	-20.581293435538967	-0.9181324102248991	15.888439596638733	0.039245756037687526
H2	H2.e&a	chr14	34060386	112399	EGLN3	-	109308	26864	-15.39189106158702	-0.39606306420062326	15.886196934972702	0.039245756037687526
H2	H2.e&a	chr6	170129196	102724511	LOC102724511	+	31446	2386	-7.327066326691022	-0.4051038696032845	15.885590066152115	0.039245756037687526
H2	H2.e&a	chr2	38038259	101410544	RMDN2-AS1	-	1918	86008	-10.418681257502339	-0.3183632911238916	15.88225030528671	0.039245756037687526
H2	H2.e&a	chr1	4654661	55966	AJAP1	+	384	128747	-7.400189193829386	-0.2589430600805968	15.882167629404261	0.039245756037687526
H2	H2.e&a	chr2	232523536	1144	CHRND	+	2624	10506	8.289689541159996	-0.07798624735990954	15.882148537829401	0.039245756037687526
H2	H2.e&a	chr4	80184014	56978	PRDM8	+	1256	19059	-8.979629715965636	-0.1431675119283273	15.881457928551484	0.039245756037687526
H2	H2.e&a	chr3	128487906	2624	GATA2	-	-15	8500	-22.51389859861137	-0.7137196249229117	15.878928966673524	0.03924790247467912
H2	H2.e&a	chr11	46392431	1132	CHRM4	-	5823	1817	8.986612213376642	0.1829622484027276	15.877989944108815	0.03924790247467912
H2	H2.e&a	chr19	33226763	56301	SLC7A10	-	913	17187	8.482824889798765	-0.3262404501057937	15.876016154644006	0.03925399601984367
H2	H2.e&a	chr15	56365417	374618	TEX9	+	7	80574	-8.603618543938298	0.6108776785448959	15.873582344144218	0.03926966609126936
H2	H2.e&a	chr2	36356154	51232	CRIM1	+	73	194909	8.861419297768798	-0.3734434037578353	15.868186622866695	0.03930559737036066
H2	H2.e&a	chr7	4684070	221937	FOXK1	+	-1771	89145	-19.76675208239818	-0.06371503348797616	15.868122068497382	0.03930559737036066
H2	H2.e&a	chr9	1050336	10655	DMRT2	+	10	7209	7.20185626931511	-0.3200913281015592	15.864955930561642	0.03930559737036066
H2	H2.e&a	chr5	38259027	133584	EGFLAM	+	-618	207072	-11.65194584192385	-0.3975031594125714	15.86488434492837	0.03930559737036066
H2	H2.e&a	chr17	82230896	9123	SLC16A3	+	1336	7268	-15.187801560833554	-0.1076046592622015	15.8634815590097	0.03930559737036066
H2	H2.e&a	chr20	4822654	9770	RASSF2	-	-991	43622	-14.326771542993342	-0.21617001075575282	15.859966049846975	0.03934395715463478
H2	H2.e&a	chr12	124516222	9612	NCOR2	-	-51242	243054	-6.381650635675397	-0.013393007257223291	15.850225695604976	0.039497209699527774
H2	H2.e&a	chr2	20012626	4148	MATN3	-	-68	20643	9.239251953432191	-0.6667841764567353	15.848971759171171	0.039497209699527774
H2	H2.e&a	chr12	76559929	114882	OSBPL8	-	120	208012	-25.001743016984218	0.23170614027065908	15.84760956299948	0.039497209699527774
H2	H2.e&a	chr17	60392354	84669	USP32	-	129	214896	8.990621728889597	-0.5364783946073527	15.84539035325697	0.03950793912661022
H2	H2.e&a	chr1	218346983	728463	TGFB2-AS1	-	1305	1483	-13.638067414576847	-0.33167240742290044	15.843507671077553	0.03950793912661022
H2	H2.e&a	chr12	122079300	22877	MLXIP	+	-572	68620	-22.747148390831825	0.02513076171282037	15.840278846217059	0.03950793912661022
H2	H2.e&a	chr1	112849860	100996702	LINC01356	-	-783	30475	8.433090644192514	-0.8124508046370469	15.838684533675144	0.03950793912661022
H2	H2.e&a	chr13	24680559	479	ATP12A	+	-148	31375	8.33756802719784	0.052731027452768094	15.83860072208121	0.03950793912661022
H2	H2.e&a	chr3	150410375	9819	TSC22D2	+	-2040	51784	8.565096089147476	-0.21058534669939194	15.83565413607472	0.03950793912661022
H2	H2.e&a	chr19	7868532	80164	PRR36	-	-5909	5723	-12.716639700580036	-0.29261865737036774	15.834234562738594	0.03950793912661022
H2	H2.e&a	chr7	56116202	389493	NUPR2	-	-195	1717	-9.156212241051016	-0.22379303343154358	15.833827936551764	0.03950793912661022
H2	H2.e&a	chr1	32886667	3208	HPCA	+	-170	8150	-11.094887481485403	-0.5884937413084816	15.830744177247034	0.03953784626518069
H2	H2.e&a	chr9	93951872	56033	BARX1	-	-3454	3700	-8.775161211203036	-0.14842874335172204	15.811825193581402	0.039877046657546746
H2	H2.e&a	chr1	34868869	113444	SMIM12	-	9053	9455	-7.3822012955068	-0.5261757307931754	15.811280843068332	0.039877046657546746
H2	H2.e&a	chr2	235857008	2637	GBX2	-	-311001	2774	17.44904271021718	-0.534827764632601	15.80868841251305	0.03989696723819986
H2	H2.e&a	chr1	206909369	11009	IL24	+	-11926	6697	7.032822988922802	0.6216345379488742	15.802971702635801	0.03994523063469764
H2	H2.e&a	chr19	14089725	90378	SAMD1	-	-850	2730	-20.145761880276634	-0.44908082325211324	15.802718658301059	0.03994523063469764
H2	H2.e&a	chr3	130894207	27032	ATP2C1	+	-146	109142	-27.341997036824335	-0.9497765807183076	15.801467219784445	0.03994523063469764
H2	H2.e&a	chr15	66253252	84465	MEGF11	-	-485	358442	-18.38388953021294	-0.3109184397219389	15.798173279953346	0.03998012833475777
H2	H2.e&a	chr3	14548301	80852	GRIP2	-	7958	51233	-7.981881487283825	-0.7147353680825244	15.79549600519973	0.040002047390692505
H2	H2.e&a	chr3	194686314	131583	FAM43A	+	-421	3145	8.919888614475726	-0.2649339755304599	15.786748669844064	0.04015262389638039
H2	H2.e&a	chrX	111681110	79868	ALG13	+	8	7682	9.054405912434664	-0.5893394477676662	15.782628748588461	0.04020534540410642
H2	H2.e&a	chr4	183797603	56977	STOX2	+	419	225509	-12.810125714513239	0.2401359319811228	15.776205968363033	0.040307199816364186
H2	H2.e&a	chr14	59630608	6252	RTN1	-	-206	34839	-17.293423647920832	-0.5306936901144135	15.76554768999737	0.040499915004134975
H2	H2.e&a	chr15	68431413	22801	ITGA11	-	-740	130450	-10.676823204904203	-0.6114690124130304	15.75804081423244	0.04053955483930549
H2	H2.e&a	chr16	88940952	863	CBFA2T3	-	-248	66346	-11.87081454636238	0.25855873743212	15.757200750714428	0.04053955483930549
H2	H2.e&a	chr5	176610534	114787	GPRIN1	-	404	14329	-27.35640545300509	-0.5563328876060265	15.756542889927271	0.04053955483930549
H2	H2.e&a	chr11	3808257	27315	PGAP2	+	-247	18362	-26.244640786446535	-0.5331981189421175	15.755681078949875	0.04053955483930549
H2	H2.e&a	chr15	66703058	4091	SMAD6	+	-722	79664	6.368013314673196	-0.03044026624722094	15.755546063681027	0.04053955483930549
H2	H2.e&a	chr11	65539982	57410	SCYL1	+	-14905	13635	-16.399891727564643	-0.43886066782462096	15.751649871002947	0.04055840807853252
H2	H2.e&a	chr13	95644754	22873	DZIP1	-	48	66505	-12.688399659576687	0.09723835077460262	15.751416006610441	0.04055840807853252
H2	H2.e&a	chr22	45978179	7477	WNT7B	-	1051	56763	-10.301263173040631	0.08214194137982202	15.748847154283553	0.04057868902875299
H2	H2.e&a	chr11	1195940	727897	MUC5B	+	27125	39112	9.078694183922895	-0.5003711979234854	15.745257699658499	0.040620919792741385
H2	H2.e&a	chr19	15201127	4854	NOTCH3	-	146	41349	-13.91840388704999	-0.1509445186885839	15.740682257128014	0.04066057046277416
H2	H2.e&a	chr15	38252463	161742	SPRED1	+	388	104399	-20.721066783144003	-0.302365059940887	15.740172837248185	0.04066057046277416
H2	H2.e&a	chr5	3592513	79192	IRX1	+	3541	5350	6.714176641822859	0.10564231568041471	15.735450825191414	0.04067276383104303
H2	H2.e&a	chr19	3964254	693222	MIR637	-	2742	99	24.678910452663192	-0.6416886654906192	15.735090380271018	0.04067276383104303
H2	H2.e&a	chr13	29850104	5412	UBL3	-	-579	86276	-26.98699188176764	0.1157690991648468	15.733703157374508	0.04067276383104303
H2	H2.e&a	chr22	46334815	55687	TRMU	+	586	21940	-6.912237445380421	-0.7125985549425237	15.733143888583747	0.04067276383104303
H2	H2.e&a	chr8	22048785	2039	DMTN	+	170	33573	-23.70033112611818	-0.25381798176261305	15.723516395715091	0.0408454753720569
H2	H2.e&a	chr1	228140445	2987	GUK1	+	-217	8727	-17.913928637757518	0.41349477017253744	15.721356206725005	0.04085734552333511
H2	H2.e&a	chr4	182143916	90768	LOC90768	-	-599	5856	-22.1201672243145	-0.2633925685039979	15.71758140356744	0.040904149316351446
H2	H2.e&a	chr20	58981202	51497	NELFCD	+	6	13926	-26.03988227726475	-0.1259696738980324	15.714997620362677	0.04092526040542382
H2	H2.e&a	chr6	40587943	57497	LRFN2	-	479	195831	-18.553016444294848	-0.22477133732629515	15.706425235765884	0.04104837385153494
H2	H2.e&a	chr22	50244920	85378	TUBGCP6	-	-51	27283	-26.35090751238799	-0.35278873755602885	15.705044336601183	0.04104837385153494
H2	H2.e&a	chr12	63150824	552	AVPR1A	-	-1986	10052	-10.187863573605684	-0.5062132395565274	15.703462888880997	0.04104837385153494
H2	H2.e&a	chr20	62220304	11255	HRH3	-	37	5307	7.28188410667927	-0.1399209002979346	15.70243798667158	0.04104837385153494
H2	H2.e&a	chr20	50042635	100887755	TRERNA1	-	1006	923	10.997002401129349	-0.5935734398979602	15.699779144870845	0.04104837385153494
H2	H2.e&a	chr15	79311267	23423	TMED3	+	-205	73658	-12.130196948741808	-0.161371638748889	15.697281983650974	0.04104837385153494
H2	H2.e&a	chrX	56380921	11279	KLF8	+	-147763	58373	11.998256963392366	-1.147557436585424	15.696815730979765	0.04104837385153494
H2	H2.e&a	chr5	321856	57491	AHRR	+	-17680	134115	-12.059485992272844	-0.5326599590402634	15.696019101914413	0.04104837385153494
H2	H2.e&a	chr11	107565532	91801	ALKBH8	-	-203	63009	-47.72163442183012	0.05180726132255282	15.693206108548932	0.04104837385153494
H2	H2.e&a	chr15	73368384	10021	HCN4	-	-880	49406	-12.49790376957186	-0.11282301020326703	15.692079255933095	0.04104837385153494
H2	H2.e&a	chr12	53066425	102466193	MIR6757	+	-9481	69	-20.279858558303257	0.23598676744057726	15.691576559812134	0.04104837385153494
H2	H2.e&a	chr7	78019610	57157	PHTF2	+	-179480	84054	8.16481356985719	-0.23972864333679847	15.690129423896275	0.04104837385153494
H2	H2.e&a	chr8	11347937	100129129	LOC100129129	-	421	1769	-11.561710651657934	-0.8360557603491554	15.685003223727222	0.04112518971319498
H2	H2.e&a	chr15	65422855	57722	IGDCC4	-	-217	41586	9.307387150868934	-0.20804446769528728	15.676038722825858	0.04128588175849124
H2	H2.e&a	chr16	79601102	4094	MAF	-	377	6878	-26.710818961120896	-0.4822320090592009	15.668021010938832	0.0414264927030394
H2	H2.e&a	chr20	63072379	768096	HAR1A	+	28913	3095	8.58246846303052	-0.5747502689080167	15.662850322019985	0.041484950822039846
H2	H2.e&a	chr1	236143467	7107	GPR137B	+	-935	66378	-12.554850854181845	0.058578343991220264	15.662183516329051	0.041484950822039846
H2	H2.e&a	chr8	116703494	105375713	LOC105375713	+	-51394	2525	-8.1908479202873	-0.5824551478876309	15.659509066738629	0.04149296635925347
H2	H2.e&a	chr17	44363953	284069	FAM171A2	-	86	10135	-23.072081211016524	0.10221177071928313	15.658581501289987	0.04149296635925347
H2	H2.e&a	chr17	17042359	23164	MPRIP	+	401	149889	-25.56434971814973	-0.2533247969327281	15.657072297301447	0.04149296635925347
H2	H2.e&a	chr11	376627	338707	B4GALNT4	+	-6832	12323	-7.492934711089296	-1.0205932612281816	15.653103955527435	0.041545415790772366
H2	H2.e&a	chr20	327550	6666	SOX12	+	-1979	4658	-20.308793426835642	-0.1923211655506609	15.650802731316723	0.04156130782015124
H2	H2.e&a	chr19	48753048	2523	FUT1	-	-612	5650	-7.189340518093832	-0.6562960232787115	15.643754932224311	0.041649863681011645
H2	H2.e&a	chr9	127899283	30815	ST6GALNAC6	-	-365	14328	-26.909325541552068	-0.4848165417589093	15.642365327113373	0.041649863681011645
H2	H2.e&a	chr3	43105694	84892	POMGNT2	-	-389	26855	-16.238173000606874	-0.9336528182417388	15.642051639204004	0.041649863681011645
H2	H2.e&a	chr5	25200287	105374693	LINC02211	+	-9334	111328	8.043133388155915	-0.22839569838927473	15.640063503914782	0.04165054244381273
H2	H2.e&a	chr16	67666979	388284	C16orf86	+	-165	1945	-19.404251455362974	-0.36420481367636715	15.638876842963576	0.04165054244381273
H2	H2.e&a	chr16	280659	398	ARHGDIG	+	-53	2398	-19.8079999502921	-0.7346892806848659	15.632015499376578	0.04176724647489674
H2	H2.e&a	chr3	192409863	2257	FGF12	-	814	269657	8.870556919214806	-0.1337571298937568	15.626470846622531	0.04179157309923007
H2	H2.e&a	chr6	13615322	51406	NOL7	+	5	6386	-27.573005675098887	-0.1751265552277689	15.624352223985738	0.04179157309923007
H2	H2.e&a	chr15	28081099	4948	OCA2	-	-18213	344437	7.953079531555331	-1.3574640454184699	15.623152515003014	0.04179157309923007
H2	H2.e&a	chr4	2417179	57732	ZFYVE28	-	-1464	149047	-7.136648449648717	-0.01453575972591302	15.621905532824663	0.04179157309923007
H2	H2.e&a	chr11	65539965	57410	SCYL1	+	-14888	13635	-13.563663264703234	-0.4166588793268566	15.621831989441638	0.04179157309923007
H2	H2.e&a	chr17	36808537	102723471	LHX1-DT	-	-128124	74988	8.569515785103112	-0.7598831269475143	15.621350547462349	0.04179157309923007
H2	H2.e&a	chr1	18640645	5081	PAX7	+	-9639	105133	-25.574667467797187	-0.2757060290683677	15.619961065259888	0.04179157309923007
H2	H2.e&a	chr9	84669897	4915	NTRK2	+	-217	146029	8.442787054076984	-0.7927972328338938	15.614358340594798	0.04188102553424218
H2	H2.e&a	chr8	56113062	4342	MOS	-	-920	1041	-19.49011624915354	-0.4043800524949057	15.611557793872617	0.04190854932781861
H2	H2.e&a	chr8	41767709	286	ANK1	-	-29913	144398	-19.91817428109219	-0.5568738719311644	15.609054878733836	0.04192951994792191
H2	H2.e&a	chr6	130019299	84456	L3MBTL3	+	-239	122390	-23.489497401469972	-0.55879207148447	15.603198472265133	0.042009243288043216
H2	H2.e&a	chr15	73927584	100287616	LOXL1-AS1	-	-202	10319	-10.935116422457916	-0.6091346834753922	15.602352992413046	0.042009243288043216
H2	H2.e&a	chr5	84384775	10085	EDIL3	-	-92	444273	-7.62754335647692	-0.11228271650953624	15.600373403401136	0.04201872022508109
H2	H2.e&a	chr3	184361511	1181	CLCN2	-	-140	15467	-12.476498653785562	0.4713510656382004	15.593051376136096	0.04214714415511463
H2	H2.e&a	chr1	11691321	10459	MAD2L2	-	-300	17142	-11.535865265790102	0.020328182387841214	15.588618517187825	0.04219929850077676
H2	H2.e&a	chr19	10420350	5141	PDE4A	+	307	48975	-19.713555680948016	-0.5173424412652463	15.587613407824279	0.04219929850077676
H2	H2.e&a	chr1	241979241	440738	MAP1LC3C	-	-19842	3594	9.927412591908837	-0.8439947811792439	15.581452473619343	0.042242729560900014
H2	H2.e&a	chr5	14144041	7204	TRIO	+	-339	366503	-21.56223098238979	-0.03207106840121708	15.581365955319114	0.042242729560900014
H2	H2.e&a	chr16	87591838	57338	JPH3	+	9997	96321	6.527469772061522	-0.1881542463197683	15.581028541753547	0.042242729560900014
H2	H2.e&a	chr5	18310086	646241	LINC02223	+	-502812	4582	18.849634631776418	-1.2794254222982242	15.577126922539804	0.04229543443529099
H2	H2.e&a	chr1	76867633	81849	ST6GALNAC5	+	-225	200131	8.40390489210142	-0.49179892989961843	15.560218738221806	0.04264056871257146
H2	H2.e&a	chr11	111512699	407041	MIR34B	+	239	84	-19.511402695392466	-0.5111276779771359	15.558582328353765	0.042642710023905954
H2	H2.e&a	chr5	128538327	2201	FBN2	-	285	280134	-18.322954475436113	-0.7677552539955289	15.552554881702484	0.04274404127673871
H2	H2.e&a	chr9	119369414	1620	BRINP1	-	-47	202832	-8.15439929650247	0.5404159130452808	15.549921408150837	0.04276421444026578
H2	H2.e&a	chr7	56051427	5723	PSPH	-	-148	40525	-24.629807307956792	-0.4283875842327292	15.548586255530672	0.04276421444026578
H2	H2.e&a	chr1	27959589	55113	XKR8	+	-127	8635	-26.419699907460572	-0.6374312614143005	15.543673117079411	0.04284066532591282
H2	H2.e&a	chr6	30066868	6992	PPP1R11	+	287	3177	-19.451517601368536	-0.49732101210495233	15.535274142242207	0.04298449811331223
H2	H2.e&a	chr2	74499322	85474	LBX2	-	-236	2042	-14.386219850122139	0.03398825583077565	15.534267664953486	0.04298449811331223
H2	H2.e&a	chr3	146411488	57047	PLSCR2	-	-57813	36014	13.04383757558784	-0.4715577030538428	15.531619891417606	0.04299252630781561
H2	H2.e&a	chr17	51167181	4831	NME2	+	-459	5023	6.11088722489283	-0.3814556672471771	15.530850680489417	0.04299252630781561
H2	H2.e&a	chr17	38352553	30837	SOCS7	+	-429	53470	8.801596184443053	0.17389446779510076	15.528518274819675	0.04301077645810153
H2	H2.e&a	chr3	44761733	56992	KIF15	+	-16	91540	-20.64504834160041	-0.4101180993237801	15.5265292601438	0.04302124745478268
H2	H2.e&a	chr10	79647396	105378385	LOC105378385	-	-15789	34428	-8.87058996241612	-0.6654748171465632	15.514335004013464	0.04326200985266051
H2	H2.e&a	chr17	50149153	84687	PPP1R9B	-	-1364	16783	-20.49046290392402	-0.07633279580680621	15.512925637524479	0.04326200985266051
H2	H2.e&a	chr5	139394231	389333	PROB1	-	-965	3251	-12.336004480250288	-0.3689368740209424	15.509886853684108	0.043278935631858216
H2	H2.e&a	chr8	66961846	100129654	TCF24	-	-744	16090	8.121635457813452	-0.07407635171261043	15.50913731383282	0.043278935631858216
H2	H2.e&a	chr11	47552395	10658	CELF1	-	-845	87304	-55.186630624570036	-0.340538883474673	15.50594141480046	0.04331726346841749
H2	H2.e&a	chr15	74843445	25989	ULK3	-	234	7096	-16.430192178341795	-0.05241112819279038	15.503031506328199	0.04334909506040352
H2	H2.e&a	chr8	119416436	4856	NOV	+	-124	8127	8.452668375978515	0.3214911453584822	15.499257053012641	0.04340082447483105
H2	H2.e&a	chr11	6655351	8642	DCHS1	-	-498	34526	-6.808189555198439	-0.6350479131254407	15.492860974350982	0.04346154346509182
H2	H2.e&a	chr9	137046650	56654	NPDC1	-	426	6768	-31.122513043380817	-0.7037617110722864	15.491666399341849	0.04346154346509182
H2	H2.e&a	chr8	86567327	8895	CPNE3	+	-52900	47072	14.934392491183877	-0.844612046746847	15.491243034878671	0.04346154346509182
H2	H2.e&a	chr16	633204	117166	WFIKKN1	+	-2192	3105	23.598952338641073	-0.4283902107111486	15.489522726077396	0.04346154346509182
H2	H2.e&a	chr11	74731491	25884	CHRDL2	-	106	34958	-20.69018883427998	-0.5642969833075673	15.489032331613732	0.04346154346509182
H2	H2.e&a	chr7	105013463	100216545	KMT2E-AS1	-	-678	3600	8.472647785189443	-0.1093603910876025	15.486475025344955	0.04348556805225413
H2	H2.e&a	chr11	1390932	9024	BRSK2	+	-1033	72791	-7.492191236172842	-0.30194017344715357	15.481908156717772	0.043555917322843106
H2	H2.e&a	chr16	85750926	404550	C16orf74	-	-157	43566	7.596890889536894	-0.4346752033330783	15.479278702636108	0.04358171469630444
H2	H2.e&a	chr8	123042478	79139	DERL1	-	55	29260	-25.352094955671298	0.29631949406378433	15.471405300751673	0.0437258816652379
H2	H2.e&a	chr7	29989055	9805	SCRN1	-	-754	69707	-8.886408012092545	-0.3784135046266182	15.470019724677773	0.0437258816652379
H2	H2.e&a	chr9	93946259	56033	BARX1	-	-9067	3700	-23.07228608769915	0.6478043153513454	15.465308804894043	0.04379611559179596
H2	H2.e&a	chr2	104867463	102682016	LINC01159	-	-5132	7099	8.686681671015563	0.051050452461037656	15.46359424729426	0.04379611559179596
H2	H2.e&a	chr4	150078787	166614	DCLK2	+	-513	179183	-13.819859573117498	-0.28716388017616523	15.462013691508126	0.04379611559179596
H2	H2.e&a	chr3	194686300	131583	FAM43A	+	-407	3145	9.122188021225778	-0.26933345479201237	15.460967072771679	0.04379611559179596
H2	H2.e&a	chr14	96592855	10914	PAPOLA	+	-89990	64252	-7.215572680507806	-0.32611876785595273	15.459130633141669	0.04380387084628616
H2	H2.e&a	chr5	157142470	9443	MED7	-	-305	4336	-21.92092917792067	-0.05013196540698879	15.455314482641235	0.04383417360227322
H2	H2.e&a	chr6	46015208	53405	CLIC5	-	-681	117437	-22.359135260684468	-0.11593760130294374	15.454823641648943	0.04383417360227322
H2	H2.e&a	chr7	25858805	406940	MIR148A	-	-91181	68	6.838445704723587	-0.4228588988960277	15.453227762364367	0.04383643930312621
H2	H2.e&a	chr3	111072374	25945	NECTIN3	+	-206	122002	5.453186790307644	0.13513892645126066	15.451373068631161	0.04384473661903979
H2	H2.e&a	chr7	150955426	3757	KCNH2	-	-403	10874	13.680223878085062	-1.1519934235961835	15.448053056754887	0.043887076857305175
H2	H2.e&a	chr8	67064475	79848	CSPP1	+	-107	132247	-23.146294164628056	0.7899038930184874	15.43736688557539	0.04410104280958569
H2	H2.e&a	chr2	42927099	102723854	LINC01819	-	-112444	11691	6.915667371007621	-0.9934197954134509	15.43358497064547	0.04415447991535666
H2	H2.e&a	chr4	8858297	3166	HMX1	-	-13520	4771	-20.484826237688587	0.025750319240566272	15.4275390418853	0.044261003746171486
H2	H2.e&a	chr9	135552722	29991	OBP2A	+	-6583	3831	16.965642848576394	-0.9044368646231721	15.425643052723373	0.044270490753204904
H2	H2.e&a	chr17	74431987	55890	GPRC5C	+	-459	15902	-23.668937626589	0.028165971244726213	15.422565631105865	0.044307698754275614
H2	H2.e&a	chr11	99020831	53942	CNTN5	+	145	1288726	-16.573955889043305	0.06402582823530847	15.419021423716451	0.04435592122053022
H2	H2.e&a	chr2	5673468	102723818	LINC01248	-	-17650	56978	-25.37647286365846	-0.31997232335049386	15.40884968985165	0.044493268318882215
H2	H2.e&a	chr3	158106520	6474	SHOX2	-	357	10153	-21.475453448649496	-0.4456338097737491	15.40777926833113	0.044493268318882215
H2	H2.e&a	chr8	130359012	29065	ASAP1-IT1	-	62479	1179	-23.406022573594043	0.6356730849426373	15.407653712695211	0.044493268318882215
H2	H2.e&a	chr2	30520008	253558	LCLAT1	+	-72782	197000	-8.720361051143874	-0.5151205152387095	15.40722114704377	0.044493268318882215
H2	H2.e&a	chr7	44749199	83637	ZMIZ2	+	-268	20950	-28.48134671409203	-0.3579088575571752	15.40575379346917	0.044493268318882215
H2	H2.e&a	chr2	72917081	2016	EMX1	+	394	17417	8.612007068518999	0.39752514801024585	15.397908321142843	0.0446433656939535
H2	H2.e&a	chr2	170818058	2571	GAD1	+	-1368	44460	-9.87630189530397	0.22155800732097053	15.392069072808262	0.044676277522122915
H2	H2.e&a	chr17	4584960	342527	SMTNL2	+	-421	23781	-10.23138875860484	-0.26829520873032026	15.389713169523631	0.044676277522122915
H2	H2.e&a	chr17	31008734	107984974	LOC107984974	+	-450	38549	-19.0987100847486	-0.43312603317440984	15.389338117436095	0.044676277522122915
H2	H2.e&a	chr15	39920865	11245	GPR176	-	-27	121871	-24.061700899605	-0.4543974807204757	15.38728126506304	0.044676277522122915
H2	H2.e&a	chr6	40536119	57497	LRFN2	-	-51345	195831	-8.197535567451506	0.11501832962070713	15.386681105662767	0.044676277522122915
H2	H2.e&a	chr1	156646989	63827	BCAN	+	-5041	17585	6.871683907369349	-0.47539601733010894	15.386479237711725	0.044676277522122915
H2	H2.e&a	chr2	23385892	114818	KLHL29	+	-465	323187	-28.173580867568486	-0.5376836947740119	15.38617804495106	0.044676277522122915
H2	H2.e&a	chr7	129208864	23382	AHCYL2	+	16150	205198	6.945258563140922	-0.6252452845180991	15.373244788543794	0.04486608284191366
H2	H2.e&a	chr7	129502560	100287482	SMKR1	+	-81	10454	-19.034882608114106	-0.3292040837085245	15.37213395443995	0.04486608284191366
H2	H2.e&a	chr10	131311504	256536	TCERG1L	-	-217	219330	-7.71297987646729	-0.8875658746217949	15.369810023571553	0.04486608284191366
H2	H2.e&a	chr13	23579771	55504	TNFRSF19	+	-424	96759	-9.239063307877743	-0.45843714644542705	15.367652809469178	0.04486608284191366
H2	H2.e&a	chr2	10526588	101929715	LOC101929715	+	-76860	5825	6.597963737490457	-0.36272489986232587	15.367055439545787	0.04486608284191366
H2	H2.e&a	chr8	22108851	79873	NUDT18	-	-568	2548	-18.06337200383242	-0.12143424332191091	15.365194823858587	0.04486608284191366
H2	H2.e&a	chr1	87332108	8543	LMO4	+	-3640	20456	-15.561786305874367	0.2279053015833069	15.364328751336544	0.04486608284191366
H2	H2.e&a	chr16	67184486	653319	KIAA0895L	-	506	8379	7.776068218607514	-0.07473450695822965	15.36396042573139	0.04486608284191366
H2	H2.e&a	chr3	46693793	259173	ALS2CL	-	80	24719	6.237208908195767	-0.04044328978994197	15.361979750393589	0.04486608284191366
H2	H2.e&a	chr11	6926562	7762	ZNF215	+	-201	62470	-13.704282000694075	-0.3220125386405955	15.36169463924335	0.04486608284191366
H2	H2.e&a	chr1	119007293	105378933	LOC105378933	-	5888	1062	-7.341303912995209	-0.5619729688839397	15.361229407102051	0.04486608284191366
H2	H2.e&a	chr19	39264201	282616	IFNL2	+	4316	1576	-22.426347521581146	-0.5561930661704488	15.360577438567699	0.04486608284191366
H2	H2.e&a	chr1	53326916	7804	LRP8	-	-1233	85780	-13.601242841457914	0.5894998454312923	15.356264584467077	0.04493391677961551
H2	H2.e&a	chr6	41372967	9436	NCR2	+	-37177	15098	7.170396583741917	0.24315581793116345	15.351047687898635	0.04502341994067004
H2	H2.e&a	chr16	86505859	400550	FENDRR	-	-3001	34336	-15.140957355562103	-0.4772304019055125	15.349244475369652	0.0450316917883194
H2	H2.e&a	chr8	1155693	286083	LOC286083	-	-146914	6574	6.922687436563981	-0.5197240195388994	15.344235281752375	0.04510380940245192
H2	H2.e&a	chr2	70871640	104355141	LINC01143	+	16231	2114	-11.467907867888506	-0.13746800184326258	15.342307826150108	0.04510380940245192
H2	H2.e&a	chr17	32519518	8851	CDK5R1	+	-32431	4167	-16.82210655407672	-0.4243329044803273	15.341859602084625	0.04510380940245192
H2	H2.e&a	chr8	48870296	6591	SNAI2	-	-51144	3760	-9.914343771228209	5.378382158480759e-4	15.338224485823538	0.04515596800105804
H2	H2.e&a	chr8	26578945	1808	DPYSL2	+	-540	79773	-20.60114230633541	-0.5485466491893213	15.336676273556545	0.04515830400132255
H2	H2.e&a	chr8	141391880	2843	GPR20	-	24615	10780	9.02339241219413	-0.059604388578051566	15.330733100548755	0.045265847954360804
H2	H2.e&a	chr1	115838580	4808	NHLH2	-	-2132	4335	-9.622549627717694	-0.36503351439126003	15.322441346932639	0.0453884845922729
H2	H2.e&a	chr4	1002793	53834	FGFRL1	+	9029	15077	7.218396931525269	-0.661338815118627	15.322417130111432	0.0453884845922729
H2	H2.e&a	chr4	112706351	287	ANK2	+	-333	677723	-17.831959340854027	-0.5265956361467519	15.321280476082705	0.0453884845922729
H2	H2.e&a	chr12	54549603	5153	PDE1B	+	-210	29847	-13.119011729228413	-0.8799858561608487	15.316565277782182	0.045467126342481415
H2	H2.e&a	chr1	246607474	163882	CNST	+	-41137	81906	18.36706188272824	-0.26971176669712976	15.315099029947852	0.04546766838571127
H2	H2.e&a	chr5	175797183	10814	CPLX2	+	-576	87414	-12.330060790262637	-0.5046778485562109	15.311588275345926	0.04549788401243313
H2	H2.e&a	chr1	1540615	339453	TMEM240	-	255	5583	-13.699254128931805	-0.46284803626318394	15.307492930694803	0.04549788401243313
H2	H2.e&a	chr6	39191529	8645	KCNK5	-	-37946	40505	-7.055586960802673	-0.4153544193554313	15.306130861858378	0.04549788401243313
H2	H2.e&a	chr19	35041038	3249	HPN	+	-532	26068	-21.187907477140993	0.23338163595364253	15.305945901551251	0.04549788401243313
H2	H2.e&a	chr19	31351590	57616	TSHZ3	-	2065	41181	-8.008427614742505	-0.14006817924269016	15.305789597198618	0.04549788401243313
H2	H2.e&a	chr11	30586421	744	MPPED2	-	38	201891	8.893091862554302	0.5103170193956837	15.305204950835808	0.04549788401243313
H2	H2.e&a	chr13	77698695	122060	SLAIN1	+	186	65362	-21.684506745110237	0.4825966583656072	15.301416288419727	0.04555458405118772
H2	H2.e&a	chr1	43970361	1802	DPH2	+	-380	3391	9.060875846861299	-0.34579696458910614	15.299376812131399	0.045569166493875546
H2	H2.e&a	chr1	159494774	127385	OR10J5	-	-41233	930	20.78449353373418	-0.14487437477904008	15.292990359777	0.04563369183716277
H2	H2.e&a	chr7	27245989	101410536	EVX1-AS	-	-1240	5801	-13.462057433672518	-0.4257240974523299	15.29215453861569	0.04563369183716277
H2	H2.e&a	chr9	91948917	4920	ROR2	-	-1245	227567	-12.438691736298525	-0.015248063834437539	15.292130330279186	0.04563369183716277
H2	H2.e&a	chr20	32019170	140706	CCM2L	+	-8728	21740	-8.460577981520874	0.2791160854024648	15.290975374639409	0.04563369183716277
H2	H2.e&a	chr12	123602026	57696	DDX55	+	51	18867	-20.27547568341063	0.18577759368186447	15.285025727468499	0.04570023124239864
H2	H2.e&a	chr4	107824620	166929	SGMS2	+	-55	90483	-28.718702371125854	-0.967234298237915	15.283100546988637	0.04570023124239864
H2	H2.e&a	chr17	73165046	6752	SSTR2	+	-25	6903	-12.711864153991868	-0.43523137634856834	15.282983027638977	0.04570023124239864
H2	H2.e&a	chr17	74972795	283987	HID1	-	-10	22062	-15.352453984777545	-0.5361470820299912	15.282113838365651	0.04570023124239864
H2	H2.e&a	chr16	75556141	79583	TMEM231	-	-145	18170	8.601166298864648	-0.10713292675336286	15.279978408444254	0.04570023124239864
H2	H2.e&a	chr10	86367109	2894	GRID1	-	616	766939	8.35546360202754	-0.16121301683305517	15.27865822322461	0.04570023124239864
H2	H2.e&a	chr20	44810166	140730	RIMS4	-	-172	58535	-14.088246431515216	-0.23089215238518884	15.278240109514734	0.04570023124239864
H2	H2.e&a	chr19	18281598	3727	JUND	-	-58	1963	-23.37442561252426	-0.8943522276724112	15.274172875493132	0.045764280896572467
H2	H2.e&a	chr20	63846654	140701	ABHD16B	+	14559	1776	-21.24350145186448	-0.0026889385915676387	15.27107565708576	0.0458027394188515
H2	H2.e&a	chr18	10132062	9218	VAPA	+	-218104	46064	-8.967673727907163	0.3032458922307714	15.268017999280996	0.0458027394188515
H2	H2.e&a	chr2	25042612	22979	EFR3B	+	-149	116673	8.635832254302276	-0.05756667762101096	15.266089698239497	0.0458027394188515
H2	H2.e&a	chr9	75892505	5125	PCSK5	+	-1861	305246	-9.500862125577543	-0.5985515909232171	15.266003886528965	0.0458027394188515
H2	H2.e&a	chr1	248863115	55657	ZNF692	-	3999	9113	8.694890909162384	0.510460223780872	15.261745977298453	0.0458027394188515
H2	H2.e&a	chr7	100687849	64599	GIGYF1	-	-1599	9943	19.125759243365763	-0.3466097933543006	15.26167831239244	0.0458027394188515
H2	H2.e&a	chr20	57619149	81030	ZBP1	-	-1427	7692	8.49565308349108	0.08703137416841523	15.261550997922328	0.0458027394188515
H2	H2.e&a	chr2	98346668	1261	CNGA3	+	-513	52447	-14.162259016099442	-0.28583704790283004	15.260724202645271	0.0458027394188515
H2	H2.e&a	chr2	235495248	116987	AGAP1	+	-1159	359114	8.43313801053118	-0.45572197586738916	15.259838328844495	0.0458027394188515
H2	H2.e&a	chr10	27742658	101929202	MKX-AS1	+	1957	23185	8.762227126095972	-0.4982695473091583	15.257143996770381	0.045833868609029944
H2	H2.e&a	chrX	40172197	54880	BCOR	-	-5132	126084	8.853233787332096	-0.7241567860458088	15.253249643242114	0.045894195168492295
H2	H2.e&a	chr6	154966792	100422821	MIR1273C	+	-113432	77	18.942942645864154	-0.8137146916399493	15.249965121699148	0.04591906427572224
H2	H2.e&a	chr18	79798521	26251	KCNG2	+	65147	36149	-9.966602787917076	-0.18532990707826283	15.249409593634262	0.04591906427572224
H2	H2.e&a	chr1	226549317	375057	STUM	+	-517	60415	8.151078285750014	0.2550798508253583	15.246375933985902	0.04595863343392321
H2	H2.e&a	chr9	133848818	1757	SARDH	-	108863	76394	-8.41130218206596	-0.9743706367080903	15.243682371389916	0.045989980645195834
H2	H2.e&a	chr21	34890381	861	RUNX1	-	1691	67414	-17.53713537909908	-0.3744731616527327	15.241257002960518	0.04599880379593529
H2	H2.e&a	chr1	75135132	431707	LHX8	+	-250	26652	-16.650473909667973	0.7373243079257075	15.24051165963002	0.04599880379593529
H2	H2.e&a	chr19	941060	1820	ARID3A	+	-15023	46767	-22.233452334117988	-0.46053243717026554	15.238545331355866	0.04601253506290065
H2	H2.e&a	chr7	56051432	5723	PSPH	-	-143	40525	-23.52962775370612	-0.43786213508844113	15.232277860574683	0.04608083648813743
H2	H2.e&a	chr13	111115515	100874238	ARHGEF7-AS2	-	-163	1867	7.848787204568367	0.25515098015072374	15.232233223297605	0.04608083648813743
H2	H2.e&a	chr17	75496482	102466911	MIR6785	+	2066	81	-8.174076423426023	-0.03623765898799222	15.231542357067777	0.04608083648813743
H2	H2.e&a	chr8	141392103	2843	GPR20	-	24838	10780	8.86550579396126	0.45314333386544076	15.225572487170076	0.046158678121780566
H2	H2.e&a	chr20	32359041	171023	ASXL1	+	-697	80976	-58.99895875974033	-0.3493968197373425	15.224030986044326	0.046158678121780566
H2	H2.e&a	chr12	122203992	79369	B3GNT4	+	-311	5272	8.382135628438554	-0.5133647067970081	15.223600187607515	0.046158678121780566
H2	H2.e&a	chr19	4173306	51548	SIRT6	-	-9000	8198	-22.28751776499787	0.2387486043742398	15.222767352013648	0.046158678121780566
H2	H2.e&a	chr9	129642523	140459	ASB6	-	354	7566	-24.077839503708923	-0.10460332999909751	15.220394376829923	0.046182605718414226
H2	H2.e&a	chr21	45541959	6573	SLC19A1	-	121	29272	8.676381311685795	-0.1475555232911493	15.2175023938955	0.046200774282480685
H2	H2.e&a	chr17	48578654	3214	HOXB4	-	273	2875	-8.036854678165094	0.057388127210982603	15.2168661614683	0.046200774282480685
H2	H2.e&a	chr4	8270005	94031	HTRA3	+	-240	26771	-20.85134531367162	-0.691248353715266	15.214281527314128	0.04622998138145479
H2	H2.e&a	chr19	53908216	59284	CACNG7	+	4521	30979	8.382642115316873	0.04923842843384923	15.211480344732731	0.046264537385775975
H2	H2.e&a	chr16	88436454	84627	ZNF469	+	-8983	13287	-7.061102665216291	-0.5292242034351468	15.205470554202208	0.04636958564276092
H2	H2.e&a	chr7	12687112	10124	ARL4A	+	174	3648	1.2023997053080435	-0.18065134634973248	15.203502987195339	0.04636958564276092
H2	H2.e&a	chr2	161418780	10716	TBR1	+	-2686	9774	-12.869999951784278	-0.26254609211895397	15.203033186493446	0.04636958564276092
H2	H2.e&a	chr10	23192500	256297	PTF1A	+	31	1722	-8.260161496622061	-0.7178818083233282	15.19841926768202	0.04644891563191943
H2	H2.e&a	chr1	242890591	731275	LINC01347	-	-211153	45431	-16.93509856865522	0.10316862951041333	15.196087663272166	0.04647220676278131
H2	H2.e&a	chr8	143261765	2738	GLI4	+	5672	9495	-6.728431702602717	-0.3182850103890262	15.194128351923968	0.0464844947495621
H2	H2.e&a	chr8	21787617	2675	GFRA2	-	-1217	96817	-14.43419088014872	-0.4440314282045296	15.19176265642479	0.0464844947495621
H2	H2.e&a	chr3	13549470	2199	FBLN2	+	-345	89298	9.243290768247629	-0.9767059404769599	15.190929365381155	0.0464844947495621
H2	H2.e&a	chr2	27263055	7781	SLC30A3	-	-37	8521	9.213890492141255	-0.4482546388747736	15.190058853164173	0.0464844947495621
H2	H2.e&a	chr8	141426272	11156	PTP4A3	+	-4884	11067	9.52284293650978	-0.41437729099948256	15.18588841176269	0.0465532415352906
H2	H2.e&a	chr11	129375812	8538	BARX2	+	174	76294	-8.316543832010444	-0.8321997922051994	15.178212732158002	0.046708742687687294
H2	H2.e&a	chr1	53062464	127435	PODN	+	-412	23451	-11.255896810433551	-0.4012643021229442	15.174773602784946	0.04675976150357568
H2	H2.e&a	chr2	14635419	151354	FAM84A	+	-2736	19234	-18.89258256387365	0.1610890959675776	15.171598295178214	0.04680432194777672
H2	H2.e&a	chr7	64872738	10793	ZNF273	+	30504	28336	6.634621878923643	0.13811388204845634	15.168400334168695	0.046849512653530746
H2	H2.e&a	chr16	86567412	2303	FOXC2	+	-161	1681	-11.550996869565004	0.6566293723793816	15.146284088386977	0.047286174262784135
H2	H2.e&a	chr10	689688	22982	DIP2C	-	20	415479	-19.913350825949784	-0.5252246638001087	15.145766586352167	0.047286174262784135
H2	H2.e&a	chr16	1979291	124056	NOXO1	-	-2258	2633	-7.280971742470499	-0.7066124920438334	15.14550976929467	0.047286174262784135
H2	H2.e&a	chr10	122461838	5654	HTRA1	+	-313	53384	-22.865057227580436	0.3702314121664767	15.145390909782387	0.047286174262784135
H2	H2.e&a	chr4	133151947	57575	PCDH10	+	-2657	45321	8.346258861022237	-0.3475542145154724	15.140752757391962	0.047368081301758555
H2	H2.e&a	chr5	123512861	1456	CSNK1G3	+	-762	104946	8.787214775470675	0.8578338269693708	15.136088665474706	0.047444844005614495
H2	H2.e&a	chr19	15433224	58525	WIZ	-	690	11028	-12.142051749600459	0.15400334162238064	15.134957416822193	0.047444844005614495
H2	H2.e&a	chr8	71547609	2138	EYA1	-	-48	350225	8.432320897951744	0.08631206392214878	15.128346766171987	0.04757678664691622
H2	H2.e&a	chr18	79394744	4772	NFATC1	+	1028	133552	-18.56667554692231	0.07238578546950723	15.12297202847066	0.047677902374114005
H2	H2.e&a	chr1	92029986	253152	EPHX4	+	-10	33561	-11.904735785415184	-0.4376954670201243	15.119809271589446	0.04769459705091662
H2	H2.e&a	chr6	170141342	102724511	LOC102724511	+	19300	2386	-7.239060883881139	-0.7129391603557934	15.119580950489144	0.04769459705091662
H2	H2.e&a	chr9	6413633	115426	UHRF2	+	-482	93901	-23.681987363434263	-0.20140537363845304	15.117123801019183	0.04772223273053671
H2	H2.e&a	chr5	43120874	7690	ZNF131	+	-31	55482	-25.107261966718475	0.41658152518913755	15.113769755801453	0.0477726007061026
H2	H2.e&a	chr12	67069789	102724421	LOC102724421	-	-26495	18659	-15.23436236707869	-0.24722561169139742	15.110434353209294	0.047822575439284254
H2	H2.e&a	chr10	103493520	9148	NEURL1	+	458	98575	8.65859038363028	-0.18150139328380105	15.10817558573822	0.0478453337862665
H2	H2.e&a	chr3	71754622	317649	EIF4E3	-	-151	75485	-9.107852720707175	-0.5457887928884929	15.104938137816646	0.04789295079717799
H2	H2.e&a	chrX	53224730	8242	KDM5C	-	-692	34102	-27.136258534845396	-0.29802451225763843	15.10308376152409	0.04790553017801327
H2	H2.e&a	chr2	24359976	50618	ITSN2	-	-552	157663	-26.824744281099733	-0.8134117141572573	15.094920234083991	0.04807855631395052
H2	H2.e&a	chr13	106918275	100874173	LINC00443	+	-264395	18301	7.678982931284929	-0.6345699026851712	15.089711978204091	0.04814519715102022
H2	H2.e&a	chr3	130042226	644974	ALG1L2	+	39605	16560	7.178862901167747	-0.8797769291938223	15.089041667865686	0.04814519715102022
H2	H2.e&a	chr12	53492790	7786	MAP3K12	-	-6870	19169	-18.992701700015257	-0.04062870288429348	15.088238674909675	0.04814519715102022
H2	H2.e&a	chr15	67829872	101929076	LOC101929076	-	-9007	4572	-8.358314872200008	-0.3963425006638482	15.083519711311528	0.0482311065944704
H2	H2.e&a	chr5	176610359	114787	GPRIN1	-	229	14329	-14.798456279058179	0.2882365591782576	15.08174313770332	0.04824193908475354
H2	H2.e&a	chr1	153679215	4881	NPR1	+	-527	15305	-20.449655900525254	-0.46244378350850734	15.07961241188767	0.048251868750793375
H2	H2.e&a	chr5	171420578	8817	FGF18	+	-915	37964	8.719490667911172	-0.7337188830086961	15.077608293456679	0.048251868750793375
H2	H2.e&a	chr15	39919762	11245	GPR176	-	-1130	121871	-6.362957693401899	0.1934484571102867	15.076702039817434	0.048251868750793375
H2	H2.e&a	chr9	137046194	56654	NPDC1	-	-30	6768	8.695411430090655	-0.336481789256046	15.075165277998346	0.048251868750793375
H2	H2.e&a	chr15	40252569	644809	C15orf56	-	-340	2245	-7.8886431143022016	-0.6777342840272638	15.074214536181273	0.048251868750793375
H2	H2.e&a	chr18	76495674	400658	C18orf65	+	-153	2568	9.102729463316958	-0.36908515125574726	15.07260457732804	0.048251868750793375
H2	H2.e&a	chr10	118967435	340719	NANOS1	+	62281	4017	-8.375576029469517	-1.337744340343514	15.071913225828041	0.048251868750793375
H2	H2.e&a	chr7	39833373	349114	LINC00265	+	-99805	61056	8.866696340963657	0.28787821556432486	15.068548161321083	0.04830353797527803
H2	H2.e&a	chr3	9183954	101927416	SRGAP3-AS2	+	8539	1961	-6.439015586459189	-0.2831330783009897	15.0640813772272	0.04838352047561974
H2	H2.e&a	chr11	119316820	4162	MCAM	-	-310	8607	-21.7222639269814	-0.00961288749723125	15.062738183806031	0.04838352663340521
H2	H2.e&a	chr4	6304677	7466	WFS1	+	-34827	33416	10.937068393793488	-0.8136822051492596	15.056213420897357	0.04847509248518286
H2	H2.e&a	chr1	30718949	100129196	MATN1-AS1	+	-177	7975	-31.41158147327766	0.015105012824171971	15.053868242675403	0.04847509248518286
H2	H2.e&a	chr18	34159313	8715	NOL4	-	-63157	371371	-8.003573996441355	-0.3412139133176585	15.053727365391943	0.04847509248518286
H2	H2.e&a	chr2	85753768	84913	ATOH8	+	18	37598	9.740364833026012	-0.4914171693641271	15.052728380585698	0.04847509248518286
H2	H2.e&a	chr7	114922464	29969	MDFIC	+	-310	97763	-9.903777740012341	-0.1350683552049569	15.052469157673487	0.04847509248518286
H2	H2.e&a	chr14	63045512	27133	KCNH5	-	274	338662	-13.780151831270054	-0.3618530662468147	15.046887313745625	0.04858423117677833
H2	H2.e&a	chr10	7666945	80760	ITIH5	-	-53	95594	-11.334571877823068	-0.60070171892511	15.042825681151836	0.04862374904175313
H2	H2.e&a	chr1	226549499	375057	STUM	+	-699	60415	8.406627641692653	0.12553868569753218	15.041715724207684	0.04862374904175313
H2	H2.e&a	chr17	76383222	8877	SPHK1	+	-245	4884	7.4536896217871504	-1.068750727057884	15.040187888636844	0.04862374904175313
H2	H2.e&a	chr11	75241729	100507050	TPBGL	+	-824	2800	-16.27453909936675	-0.390049639130798	15.04001359206373	0.04862374904175313
H2	H2.e&a	chr9	75892522	5125	PCSK5	+	-1878	305246	-10.771815251278165	-0.6035933214918782	15.037431195183892	0.048628847423170314
H2	H2.e&a	chr19	55451717	729956	SHISA7	-	8854	14126	-7.846730961305478	-0.06738664331417496	15.037151822006827	0.048628847423170314
H2	H2.e&a	chr18	79988173	10907	TXNL4A	-	-419	15726	-21.50403812871037	-0.10801960106356277	15.03245237886192	0.04871572822848735
H2	H2.e&a	chr7	99374355	10095	ARPC1B	+	320	20107	-14.33281314696676	0.12365313368012087	15.027977741454414	0.04877460806756712
H2	H2.e&a	chr13	28100164	2322	FLT3	-	-428	97319	-12.742435594167013	-0.7216546312164531	15.026091328434045	0.04877460806756712
H2	H2.e&a	chr12	74171722	100507377	LOC100507377	-	-120909	159456	8.816210291984907	-0.6242680982637657	15.025309429936424	0.04877460806756712
H2	H2.e&a	chr17	47733693	30009	TBX21	+	-449	12876	8.541355113445572	-0.7836894106746485	15.02375477277478	0.04877460806756712
H2	H2.e&a	chr3	24495002	7068	THRB	-	-3	377852	-21.341167311447432	0.4101940989952091	15.023268307804138	0.04877460806756712
H2	H2.e&a	chr8	53882343	8601	RGS20	+	-1471	33051	-19.645919611447024	-0.637456310151369	15.018848829477491	0.04877460806756712
H2	H2.e&a	chr1	6179388	26038	CHD5	-	-746	78348	-8.441963521493538	-0.4519089858109824	15.018784540096089	0.04877460806756712
H2	H2.e&a	chr3	97822580	131544	CRYBG3	+	-540	122947	-24.280530356292047	-1.0884605036738288	15.018718879282812	0.04877460806756712
H2	H2.e&a	chr13	113917275	100861555	LINC00565	-	-11716	2478	-8.446336633314571	-0.42847896365245625	15.018240478741617	0.04877460806756712
H2	H2.e&a	chr1	210252815	574036	SERTAD4-AS1	-	18694	2663	-14.805963759476809	-0.3279608721051562	15.01663077927262	0.04878206676983159
H2	H2.e&a	chr14	58151908	145407	ARMH4	-	-331	148184	-8.993991263074266	0.5438708451965698	15.010850529999168	0.04889749090148639
H2	H2.e&a	chr15	78507801	123688	HYKK	+	-237	29082	-17.720175250756565	0.13559343698443915	15.008135837914237	0.04893366102168159
H2	H2.e&a	chr20	62642737	28231	SLCO4A1	+	-292	29851	-17.8123867672202	-0.9170625074231021	15.004624245036112	0.0489905657619745
H2	H2.e&a	chr1	201023287	23046	KIF21B	-	-413	54315	-13.517842089775003	-0.21944761737084986	15.00170459914321	0.04901278640554309
H2	H2.e&a	chr17	8396675	643904	RNF222	-	-1151	7122	7.337751882216535	-0.257158233721655	15.001134674181742	0.04901278640554309
H2	H2.e&a	chr11	46237929	90993	CREB3L1	+	39709	43785	-13.904480010996672	-0.5156433846087802	14.997302017480663	0.04907820631683245
H2	H2.e&a	chr16	84294537	58189	WFDC1	+	169	35146	-21.832302561297638	-0.7437625616787835	14.987683745649594	0.04929464242377751
H2	H2.e&a	chr2	9003255	129642	MBOAT2	-	-495	151061	8.250710148092418	-0.20975640870522433	14.98229967544465	0.04935711629173919
H2	H2.e&a	chr8	123540864	114907	FBXO32	-	-389	43367	9.178389958860981	0.09339156026196065	14.98194234661215	0.04935711629173919
H2	H2.e&a	chr19	41353435	7040	TGFB1	-	-448	23561	9.278511614555157	-0.8265611994188009	14.980730093629887	0.04935711629173919
H2	H2.e&a	chr20	56391426	6790	AURKA	-	-911	22949	-7.518050720296588	0.1122298982680211	14.979218710542106	0.04935711629173919
H2	H2.e&a	chr1	68231736	79971	WLS	-	-810	134088	-3.5900148183546947	-0.5537040470444005	14.97677064585441	0.04935711629173919
H2	H2.e&a	chr17	80838497	101928855	LOC101928855	-	32865	3993	20.274731128293304	-0.8913204306100602	14.976231291244495	0.04935711629173919
H2	H2.e&a	chr1	4655354	55966	AJAP1	+	-309	122750	-9.336444319602897	-0.391170498056519	14.975405018184901	0.04935711629173919
H2	H2.e&a	chr19	20661374	199777	ZNF626	-	-222	16894	-20.03718038114073	-0.18168889362047236	14.974810458318387	0.04935711629173919
H2	H2.e&a	chr14	49599286	6235	RPS29	-	576	15138	-21.630635376088634	-0.42125714709498263	14.969790341076997	0.04944023494859921
H2	H2.e&a	chr1	216601055	2104	ESRRG	-	-122417	220227	-21.64071592219154	0.3734615491052142	14.968227239673588	0.04944023494859921
H2	H2.e&a	chr22	45502903	2192	FBLN1	+	-64	60524	-6.8717382186569145	-0.13723335712116883	14.967719356971038	0.04944023494859921
H2	H2.e&a	chr1	239387879	1131	CHRM3	+	-949	528520	8.040912813244619	-0.9429208771772424	14.965318439760852	0.04944816580691992
H2	H2.e&a	chr5	62305809	3796	KIF2A	+	353	81023	-22.265253988282627	0.3286188399744608	14.964810491013118	0.04944816580691992
H2	H2.e&a	chr14	91264576	8111	GPR68	-	10696	21349	7.700794070202397	-1.0080520264922856	14.96074651738233	0.0495206071083154
H2	H2.e&a	chr19	41353593	7040	TGFB1	-	-290	23561	9.025764041622498	-0.7191353862072515	14.958179338736638	0.049553853806247695
H2	H2.e&a	chr6	1611470	2296	FOXC1	+	-1024	3449	-6.450990831773201	-0.038495556137783125	14.954342868420873	0.049556606316439336
H2	H2.e&a	chr11	125165367	63876	PKNOX2	+	-704	268727	8.731769746292168	-0.4720950873507749	14.950726809255102	0.049556606316439336
H2	H2.e&a	chr15	96352156	7026	NR2F2	+	-18816	6924	8.13722966405644	-0.3616202626658703	14.950662786260882	0.049556606316439336
H2	H2.e&a	chr19	41940274	100505585	LOC100505585	+	-11454	1317	-17.964500443749234	-0.6810754401340826	14.950477757585105	0.049556606316439336
H2	H2.e&a	chr9	126610185	4010	LMX1B	+	4258	86590	-16.33747340035975	-0.7098246576710495	14.95040035519747	0.049556606316439336
H2	H2.e&a	chr20	9838752	57144	PAK5	-	-287	301650	-13.882040336930705	-0.13238749231970368	14.949918980714187	0.049556606316439336
H2	H2.e&a	chr7	27193115	3209	HOXA13	-	-6991	3227	-12.77749294067971	0.1325521490782746	14.948717620502876	0.049556606316439336
H2	H2.e&a	chr4	121238599	79931	TNIP3	-	11133	96058	6.770299765334801	-0.558368751173355	14.947700310984452	0.049556606316439336
H2	H2.e&a	chr14	105093205	102723354	LINC02298	+	942	5350	-18.981798179596883	-1.122448930406032	14.938976868701408	0.04975216359522205
H2	H2.e&a	chr13	113759500	348013	TMEM255B	+	-257	53001	-7.901452644070588	-0.22122781196117228	14.936895333454942	0.049762951662350466
H2	H2.e&a	chr19	7868525	80164	PRR36	-	-5916	5723	-6.918005253731288	-0.2942442283418583	14.935313048513493	0.049762951662350466
H2	H2.e&a	chr1	52602423	2882	GPX7	+	-52	6681	8.403119364318535	0.588129285707925	14.93469499828835	0.049762951662350466
H2	H2.e&a	chr17	49968899	1748	DLX4	+	299	5762	-11.105576019688042	-0.34148404977955077	14.928786877150511	0.04988493128559225
H2	H2.e&a	chr6	1283002	94234	FOXQ1	+	29438	2319	6.614582149958899	-0.012315998848887677	14.925199286130947	0.049916655962959584
H2	H2.e&a	chr11	35619156	24147	FJX1	+	-969	2687	8.522082295524061	0.5660667396957199	14.925011821675422	0.049916655962959584
H2	H2.e&a	chr16	87846871	102465464	MIR6775	-	12211	69	8.991597798523605	-1.0310824412814108	14.922475262790968	0.04994974195076661
H3	H3.a	chr22	38701104	9929	JOSD1	-	137	15425	17.144653062705768	-0.6168010822735654	37.61680973520297	5.632038575276551e-4
H3	H3.a	chr14	52695689	30001	ERO1A	-	-242	56017	9.826863375915474	-0.27094560180413646	34.50337063975732	0.001249451211816767
H3	H3.a	chr2	219642752	6508	SLC4A3	+	-15182	14411	17.440196528674466	-0.17230417262163514	33.92416235258531	0.001249451211816767
H3	H3.a	chr2	175168747	1386	ATF2	-	541	53964	8.500462951028137	-0.25945074655709005	33.01784330040161	0.001493335666618447
H3	H3.a	chr15	39919762	11245	GPR176	-	-1130	121871	14.883307149729987	0.19344519791422377	31.40697108407427	0.0027372632925888552
H3	H3.a	chr17	73391206	23580	CDC42EP4	-	79202	28381	-14.404098780495463	-0.19273173041190897	31.018691059914495	0.002786121824883055
H3	H3.a	chr12	132324290	50614	GALNT9	-	-5029	132948	-17.749838313921938	-0.5901672548404092	30.064317344164117	0.003905653619734453
H3	H3.a	chr9	4984880	3717	JAK2	+	206	143098	13.864339852067637	-0.39302605371598615	29.409906897479015	0.004789678507826991
H3	H3.a	chr16	87681230	57338	JPH3	+	-78343	1762	-13.919510957364269	0.052363672070264135	27.261037583988013	0.010741856910982311
H3	H3.a	chr7	66205296	8460	TPST1	+	-24	155180	14.959162029877293	-0.1909731319035217	27.24111690729259	0.010741856910982311
H3	H3.a	chr8	31033282	7486	WRN	+	-20	142610	13.733140682862901	-0.300742458420673	26.77613155547607	0.010741856910982311
H3	H3.a	chr1	40315352	1298	COL9A2	-	-1915	16777	13.493555794557654	-0.30190501552493715	26.54976773416036	0.010741856910982311
H3	H3.a	chr17	79047749	114897	C1QTNF1	+	-13450	15490	-13.333040365833654	0.06143888978676215	26.418340391331334	0.010741856910982311
H3	H3.a	chr5	180338568	9945	GFPT2	-	-14819	52698	-14.07759994318543	-0.5805917167818917	26.410612652231784	0.010741856910982311
H3	H3.a	chr3	154324475	170506	DHX36	-	-22	48830	14.473918646759477	0.39230059975658266	26.410353600718533	0.010741856910982311
H3	H3.a	chr6	125986391	60487	TRMT11	+	39	52845	17.278417466887735	-0.090675278642717	26.39095767257061	0.010741856910982311
H3	H3.a	chr8	98940147	6788	STK3	-	-2424	487941	13.435194740886168	0.27764211453087917	26.388721589857603	0.010741856910982311
H3	H3.a	chr19	14312493	101928845	LINC01842	+	21250	10171	-14.877228563000804	-0.968439438454552	26.109478376452664	0.011723390536222707
H3	H3.a	chr3	49171586	200942	KLHDC8B	+	-1	4902	14.686492387840952	0.30597823434414345	25.79809601461827	0.013050374038087459
H3	H3.a	chr20	47785821	55959	SULF2	-	-243	128659	13.508204868041787	-0.06634948193293023	25.183541689279124	0.015726836393361466
H3	H3.a	chr2	10913752	3754	KCNF1	+	-1815	2289	-13.413823439672733	-0.42186021163774995	25.131195170530678	0.015726836393361466
H3	H3.a	chrX	153970805	3054	HCFC1	-	-563	23812	10.675750256248772	-0.41079870903362253	25.037510954084357	0.015726836393361466
H3	H3.a	chr21	45458946	80781	COL18A1	+	-3436	58211	-13.41209358453356	-0.7087044160100066	25.001864600617935	0.015726836393361466
H3	H3.a	chr5	373815	116349	EXOC3-AS1	-	-69345	1325	14.004219502185453	-0.013908121020751354	24.939771163220946	0.015726836393361466
H3	H3.a	chr22	49961765	102465493	MIR6821	+	1101	74	14.675926629702108	0.9602112211503689	24.90885681485995	0.015726836393361466
H3	H3.a	chr10	12348965	57118	CAMK1D	+	578	486003	9.171075920739165	0.06039385714669277	24.74327201610114	0.01632480500303081
H3	H3.a	chr8	98940162	6788	STK3	-	-2409	487941	12.986405196170795	0.2716367901963982	24.68857953773508	0.01632480500303081
H3	H3.a	chr2	120686136	2736	GLI2	+	111155	195363	-13.848708579998908	-0.7429955952203682	24.434453420626213	0.01654762307755791
H3	H3.a	chr6	33665981	100500873	MIR3934	+	32147	107	-12.819632344904628	-0.5505555020374396	24.42842135839063	0.01654762307755791
H3	H3.a	chr1	21575531	249	ALPL	+	-66173	69055	-14.135667515661059	-1.1979891928587352	24.359580154828862	0.01654762307755791
H3	H3.a	chr21	45449264	80781	COL18A1	+	6246	58211	-16.098539579760168	-0.7336413205473925	24.209830099840964	0.01654762307755791
H3	H3.a	chr4	174522419	3248	HPGD	-	-474	32717	13.949929812122571	-0.1900683616660877	24.168647875153688	0.01654762307755791
H3	H3.a	chr17	79047744	114897	C1QTNF1	+	-13445	15490	-12.680275988214076	0.05598156962037557	24.155364318531763	0.01654762307755791
H3	H3.a	chr20	35277452	101410538	MMP24OS	-	-726	1846	12.954699987524945	0.19666631665686593	24.103807108207086	0.01654762307755791
H3	H3.a	chr2	7265219	100506274	LOC100506274	+	156042	28990	-12.575024686938598	-0.3763714888499198	24.06399053145539	0.01654762307755791
H3	H3.a	chrX	2582220	102464837	MIR6089	+	26971	64	-13.056876642928621	-0.6640101722176145	23.976656854110775	0.01654762307755791
H3	H3.a	chr22	50083036	23209	MLC1	-	-2316	25962	-12.70185766110118	-0.5231769585425868	23.96855451025837	0.01654762307755791
H3	H3.a	chr11	117948567	84000	TMPRSS13	-	19114	28813	-13.151926836326322	-0.8376024361980026	23.959184518291416	0.01654762307755791
H3	H3.a	chr7	5420133	84629	TNRC18	-	-3413	116755	15.748169863428117	-0.42851942773980295	23.954130046764064	0.01654762307755791
H3	H3.a	chr21	45449261	80781	COL18A1	+	6249	58211	-15.949597125791252	-0.7327598938445296	23.689487963778753	0.018511827238005322
H3	H3.a	chr15	79311267	23423	TMED3	+	-205	73658	12.708049210363242	-0.1613661789616084	23.49990163524742	0.01993034021176712
H3	H3.a	chr22	19765923	6899	TBX1	+	-9220	10630	12.595401561254624	-0.2726324104783803	23.3407705709795	0.021133641692217646
H3	H3.a	chr16	90019223	79007	DBNDD1	-	-332	14691	-13.73377792795235	-0.637472882590761	23.237331829024967	0.021782712407266428
H3	H3.a	chr20	35277475	101410538	MMP24OS	-	-703	1846	12.98684248330771	0.20845385335796132	23.128579088811126	0.022177235474058282
H3	H3.a	chr18	79714770	9150	CTDP1	+	-33340	73081	-12.665593090530962	0.10405208639259081	23.111282211303802	0.022177235474058282
H3	H3.a	chr8	98940140	6788	STK3	-	-2431	487941	12.457089623585487	0.27736686542668815	23.06029563821625	0.022177235474058282
H3	H3.a	chr8	105975548	102723356	ZFPM2-AS1	-	-84955	280094	-9.976809770986717	-0.5340739753504464	22.995829828383293	0.022177235474058282
H3	H3.a	chrX	135343966	7626	ZNF75D	-	-121	95499	13.774866246080052	-0.8604986652440364	22.991306909298075	0.022177235474058282
H3	H3.a	chr1	226309473	286826	LIN9	-	-30	78355	15.05512527678048	0.23763030278415745	22.92620770633774	0.022472931816096
H3	H3.a	chr5	180338564	9945	GFPT2	-	-14823	52698	-10.939577819003157	-0.5770075392913898	22.841291120490254	0.022532068371788654
H3	H3.a	chr15	39919774	11245	GPR176	-	-1118	121871	10.218327550427578	0.1907971540902046	22.791879507183346	0.022532068371788654
H3	H3.a	chr4	16226956	202020	TAPT1-AS1	+	-293	31525	8.013532501703372	-1.0619356211031798	22.77913798443205	0.022532068371788654
H3	H3.a	chr2	81985266	100507201	LINC01815	-	518320	5588	-9.904072831736404	-0.38394900231477014	22.770333765960935	0.022532068371788654
H3	H3.a	chr9	92776755	23299	BICD2	-	11954	53439	-12.650573561166402	-1.0373769744096242	22.617253294146195	0.023948683654747917
H3	H3.a	chr8	1248653	286083	LOC286083	-	-53954	6574	13.497379871459302	-0.863349670007287	22.537723860155303	0.024386429161450684
H3	H3.a	chr8	98940137	6788	STK3	-	-2434	487941	12.334754392207872	0.2783982413379566	22.51258815477828	0.024386429161450684
H3	H3.a	chr17	78903016	100653515	CEP295NL	-	-201	12638	-15.64372060071197	-0.9405090465001777	22.4270273808132	0.02504992632147486
H3	H3.a	chr17	42050434	110806298	C17orf113	-	-165	10895	-13.921676364951747	-0.37247591945953407	22.36632658822607	0.025408513691674933
H3	H3.a	chr14	49599286	6235	RPS29	-	576	15138	12.152815877030626	-0.42126187252285413	21.932583704702193	0.03130947792918715
H3	H3.a	chr8	22561980	10174	SORBS3	+	3686	9830	14.69334336471767	-0.40158154536085033	21.89410682464434	0.031411180305173876
H3	H3.a	chr14	100667760	283601	LINC00523	+	-10492	15477	-12.77296796893746	-0.561325948783619	21.75599387857701	0.03282057606783344
H3	H3.a	chr5	178337272	85007	PHYKPL	-	104450	24349	-15.358065459076197	-0.4790149896243845	21.746976030598823	0.03282057606783344
H3	H3.a	chr4	41935272	55161	TMEM33	+	-152	25688	13.189545333104205	-0.2609665703753809	21.699196695847064	0.033114164987262974
H3	H3.a	chr4	2060982	339983	NAT8L	+	-1470	9578	-12.597036438643972	-0.4838189657593321	21.63758543260188	0.0332670971994971
H3	H3.a	chr16	27812896	146395	GSG1L	-	-75261	100629	-12.626553469669117	-1.1941477303183368	21.63040947478632	0.0332670971994971
H3	H3.a	chr8	93741085	389677	RBM12B	-	89	9496	10.71734969011595	-0.5478058952479289	21.561614593175296	0.033959544584980586
H3	H3.a	chr8	22561999	10174	SORBS3	+	3667	9830	13.476347319592236	-0.4204481950663877	21.49712712832546	0.034174076512237944
H3	H3.a	chr14	104094965	374569	ASPG	+	-9279	27024	12.100407403793417	-0.8245943304396556	21.47181322800957	0.034174076512237944
H3	H3.a	chr2	241870416	285093	RTP5	+	-682	3597	-12.161186589819222	-0.7225392715912698	21.464293538192496	0.034174076512237944
H3	H3.a	chr7	56051427	5723	PSPH	-	-148	40525	10.645551965824954	-0.42840156560024206	21.421965923319622	0.034437758393983726
H3	H3.a	chr17	61401099	6909	TBX2	+	-1203	9571	12.102486902899944	-0.5197553288872482	21.352095132239526	0.03508759603034298
H3	H3.a	chr21	45555822	6573	SLC19A1	-	-7293	50549	12.319629074528077	-0.23142867002405462	21.332115433645647	0.03508759603034298
H3	H3.a	chr14	100667753	283601	LINC00523	+	-10485	15477	-12.586817961641874	-0.5644902616717147	21.266789601232816	0.035642095668171274
H3	H3.a	chr16	85799529	10328	EMC8	-	-13	20918	12.91408108603112	-0.662735600657471	21.2467706054909	0.035642095668171274
H3	H3.a	chrX	139692209	4168	MCF2	-	-16013	126452	10.205725366261538	-0.9034390254305423	21.176340058353457	0.035642095668171274
H3	H3.a	chr19	33797000	79047	KCTD15	+	-154	18916	12.508812926463994	-0.33645249934631466	21.17569287525182	0.035642095668171274
H3	H3.a	chr2	85134345	83439	TCF7L1	+	-885	176929	12.07577233828703	0.1453065475326879	21.17336882433611	0.035642095668171274
H3	H3.a	chr7	3292787	221935	SDK1	+	8661	967552	-12.458819052089853	-0.8795949007099069	21.110868861317314	0.03597806498467069
H3	H3.a	chr8	98940164	6788	STK3	-	-2407	487941	10.147229400197057	0.2685845148769246	21.10624815108695	0.03597806498467069
H3	H3.a	chr2	11669964	23620	NTSR2	-	-239	12026	11.862382346622569	-0.31339971199145034	21.060741588326998	0.03638217908021529
H3	H3.a	chr17	81323179	284186	TMEM105	-	-7495	19404	-12.914498768939877	-0.43735525642992207	20.979439977825535	0.03749059935730036
H3	H3.a	chr8	141418011	11156	PTP4A3	+	3377	11067	11.898506258628963	0.32685730001494345	20.947959532479203	0.03752245027585666
H3	H3.a	chr6	167647996	401286	LINC02538	-	-31227	12383	-12.610799452664219	-0.958038105812557	20.931085478654083	0.03752245027585666
H3	H3.a	chr2	46541890	90423	ATP6V1E2	-	-667	30723	12.474865704690856	0.2581596885032453	20.83885095642774	0.038322570336696574
H3	H3.a	chr12	40692805	1272	CNTN1	+	-363	280276	12.067101392295394	-0.4225681504023448	20.824099948424745	0.038322570336696574
H3	H3.a	chr15	35071218	388112	NANOGP8	-	-14190	1999	-10.185532683952376	-0.6867907442024087	20.822658603454215	0.038322570336696574
H3	H3.a	chr17	49220615	2793	GNGT2	-	10041	4341	-12.230932798250375	-0.7464646842982852	20.692062598501362	0.04055559365053709
H3	H3.a	chr22	35474419	23551	RASD2	+	66886	12694	-12.446408065747498	-0.6497716328980827	20.624708279966327	0.04085301491656688
H3	H3.a	chr7	4836513	109623455	SNORD165	-	-937	63	-12.205110400979713	-0.4448779678856934	20.596187572481703	0.04085301491656688
H3	H3.a	chr16	88498526	100847057	MIR5189	+	-29608	114	-13.329629946750844	-0.21976302324903382	20.595955930978707	0.04085301491656688
H3	H3.a	chr5	157671078	11063	SOX30	-	-402	45802	11.89496478098799	-0.007390946758161247	20.59200878217439	0.04085301491656688
H3	H3.a	chr18	7117457	284217	LAMA1	-	-357	176071	-12.966420400100969	-0.36329680186895064	20.52498800976827	0.04119474134333605
H3	H3.a	chr16	49876821	23090	ZNF423	-	18902	370389	12.359344700889968	-0.05539505855420934	20.516433476017852	0.04119474134333605
H3	H3.a	chr15	80403831	9915	ARNT2	+	519	193587	11.939908958784345	0.3837293841078882	20.49604243499588	0.04119474134333605
H3	H3.a	chr11	116354724	101929011	LOC101929011	+	284698	18831	12.690119132746764	-0.4713072183205947	20.49200838142002	0.04119474134333605
H3	H3.a	chr1	236143445	7107	GPR137B	+	-913	66378	11.730165429674825	0.035984744048513685	20.473675595433555	0.04119474134333605
H3	H3.a	chr9	841880	1761	DMRT1	+	-190	127402	-12.700077657172127	-0.4089445296973272	20.441828657722247	0.04145412834068974
H3	H3.a	chr15	39919782	11245	GPR176	-	-1110	121871	9.548403117617454	0.19356978760572263	20.40644992736747	0.04162403241400919
H3	H3.a	chr4	153759935	285533	RNF175	-	-300	50076	-12.559041419009894	-0.09622227563982672	20.38925493430763	0.04162403241400919
H3	H3.a	chr19	50558518	94030	LRRC4B	-	7476	34150	-12.738055489359677	-1.322851512466011	20.37571018839037	0.04162403241400919
H3	H3.a	chr22	19765920	6899	TBX1	+	-9217	10630	11.739171168147882	-0.2733370242612636	20.324085433623296	0.042298924335370844
H3	H3.a	chr14	101781472	5527	PPP2R5C	+	-19102	165622	11.888534785025312	-0.7965844408174919	20.307041880067928	0.042298924335370844
H3	H3.a	chr2	7265213	100506274	LOC100506274	+	156048	28990	-9.162606188664151	-0.37482145169521586	20.24945192662075	0.04292897258298106
H3	H3.a	chr1	164638655	5087	PBX1	+	-78933	292102	12.57056226724886	-0.564482678016173	20.22753272029523	0.04292897258298106
H3	H3.a	chr5	173988923	133491	C5orf47	+	236	16982	-9.931254073711088	-0.2753545490978384	20.223296016230304	0.04292897258298106
H3	H3.a	chr17	2940407	101927911	LOC101927911	-	-25488	3649	-10.357061513826071	-0.5549429532585904	20.193581674228234	0.042948355025312204
H3	H3.a	chr10	133161157	85442	KNDC1	+	-703	65959	12.210873122853842	0.03959093974215289	20.18633779715895	0.042948355025312204
H3	H3.a	chr15	35071222	388112	NANOGP8	-	-14186	1999	-10.01444874574527	-0.6837782457790036	20.142383202852805	0.04331548551704286
H3	H3.a	chr22	27797652	4330	MN1	-	-3846	53222	-9.739986928856274	-0.46536984086156313	20.104338510816383	0.04331548551704286
H3	H3.a	chr22	50544538	113730	KLHDC7B	+	1665	4821	11.79761797224076	-0.21954193805241004	20.082329699370533	0.04331548551704286
H3	H3.a	chr19	33797011	79047	KCTD15	+	-165	18916	12.087913692189144	-0.3334935511329218	20.05972334628742	0.04331548551704286
H3	H3.a	chr19	17338211	84705	GTPBP3	+	-694	5215	11.583787691925926	0.0667339408996495	20.058523927962778	0.04331548551704286
H3	H3.a	chr17	62966390	693218	MIR633	+	-22175	98	-12.654462259862832	-0.621349244765235	20.04200594244382	0.04331548551704286
H3	H3.a	chr7	1096260	2852	GPER1	+	-8212	5768	-9.030646238099946	0.3809131167991376	20.03526527281472	0.04331548551704286
H3	H3.a	chr10	132187530	10570	DPYSL4	+	-620	18867	11.680410468467963	-0.39834716359633937	20.032153593228355	0.04331548551704286
H3	H3.a	chr6	29828420	3135	HLA-G	+	-1441	4144	-12.28282690913417	-0.27164455895389594	19.8817350955199	0.046456792956012675
H3	H3.a	chr16	89067193	197322	ACSF3	+	26616	62038	-11.561159669753211	-0.08835541448250582	19.850787910122904	0.04681144318083653
H3	H3.a	chr20	52191576	55734	ZFP64	-	-409	40708	13.117936844075828	0.6702730662870766	19.822403488006742	0.04701404915232252
H3	H3.a	chr20	57662706	56937	PMEPA1	-	-27918	42233	-12.170774766934919	-0.46483967632582424	19.810133282057446	0.04701404915232252
H3	H3.a	chr16	63617715	1009	CDH11	-	-1504422	178385	-12.248567518272214	-0.9375125033974346	19.73428120316303	0.04708851859278364
H3	H3.a	chr17	1010764	100422835	MIR3183	-	-11795	84	-11.698196865626562	-0.7205525562172717	19.725629798237147	0.04708851859278364
H3	H3.a	chr11	44095809	2132	EXT2	+	-260	149882	-11.794673189366803	-0.3482662681848488	19.71588368014403	0.04708851859278364
H3	H3.a	chr20	20369862	3642	INSM1	+	-1741	2828	11.54884973000714	-0.52522812014888	19.715115458328185	0.04708851859278364
H3	H3.a	chr19	33797024	79047	KCTD15	+	-178	18916	11.840306992516588	-0.10456992788011428	19.71055004615532	0.04708851859278364
H3	H3.a	chr1	91404739	164045	HFM1	-	-130	144104	-12.056670848200374	-0.35652499096163803	19.701018478642474	0.04708851859278364
H3	H3.a	chr1	40315349	1298	COL9A2	-	-1918	16777	9.790315552660397	-0.30334784476821985	19.697866901921955	0.04708851859278364
H3	H3.a	chr9	97501904	7111	TMOD1	+	-265	100105	11.943017672944697	0.05918599161459627	19.66811030370046	0.04745091834836101
H3	H3.a	chr8	41309216	6422	SFRP1	-	-255	47515	11.504319338397105	0.28618312897301945	19.651450512628035	0.04747062816577006
H3	H3.a	chr11	116354722	101929011	LOC101929011	+	284700	18831	12.488668746257652	-0.4714525891539046	19.6374599017596	0.04747062816577006
H3	H3.a	chr15	32717921	26585	GREM1	+	83	16666	12.083811838709607	-0.6543878194793178	19.529946546758786	0.04983230345366137
H3	H3.a	chr8	141417997	11156	PTP4A3	+	3391	11067	11.368972913381015	0.32226123525664774	19.513355667757324	0.04985044465449055
H3	H3.a	chr2	38600690	92906	HNRNPLL	-	-2346	39851	9.611192382262217	-0.21928654111294793	19.487409532866828	0.04985044465449055
H3	H3.a	chr12	3751598	84766	CRACR2A	-	-1602	137873	12.067598563105854	-0.4740483544529453	19.472953229525338	0.04985044465449055
H3	H3.a	chr1	110150991	388662	SLC6A17	+	-477	51688	-12.187315043211722	0.26941936953927953	19.47136242747564	0.04985044465449055
H4	H4.e	chr2	165953721	79809	TTC21B	-	-117	80477	9.721307866097822	-1.2966446974170904	33.77263534674229	0.004051967049614093
H4	H4.e	chr12	6867776	7167	TPI1	+	-247	3418	10.52018334152679	-0.3412185007559959	32.39346639196628	0.0041180647477758745
H4	H4.e	chr5	61330894	57688	ZSWIM6	+	1379	213900	5.575525605970106	0.027534053211211565	29.10707358580488	0.014933087759098952
H4	H4.e	chr3	11719381	9686	VGLL4	-	-1387	164702	5.497516802119642	-1.09798597499798	26.51371778224105	0.04279229263800696
H4	H4.c	chr5	176199457	643201	LOC643201	-	162	56211	10.366521142439554	0.1875778431834245	31.920260498170165	0.003507030749544807
H4	H4.c	chr1	166165378	149297	FAM78B	-	-1377	97457	10.4586201609837	0.2907531629059292	31.716459305981918	0.003507030749544807
H4	H4.c	chr14	105248548	90135	BTBD6	+	-6	2552	9.67561849375378	-0.04942325966475048	31.16473525658507	0.003507030749544807
H4	H4.c	chr5	176199429	643201	LOC643201	-	134	56211	10.15172561613153	0.18195726961598802	31.12910515088928	0.003507030749544807
H4	H4.c	chr10	127879948	119467	CLRN3	-	-12999	15107	-9.698085910836438	-1.1536864243996297	29.993646997798006	0.003507030749544807
H4	H4.c	chr12	53097431	3489	IGFBP6	+	221	4693	9.89879336908397	0.21471122205040802	29.568381377933484	0.003507030749544807
H4	H4.c	chr5	59039765	5144	PDE4D	-	253	70472	8.27195806545412	0.2631406911108973	29.40040442586619	0.003507030749544807
H4	H4.c	chr6	166506062	100302141	MIR1913	-	-3371	80	-9.98196057802893	-0.4855199408615848	29.37671839361103	0.003507030749544807
H4	H4.c	chr22	50544346	113730	KLHDC7B	+	1857	4821	10.001427444086508	-0.08630841056710407	29.339496867372077	0.003507030749544807
H4	H4.c	chrX	152959055	7739	ZNF185	+	-17384	31811	2.9526448564810908	-0.48357861596089174	29.33708713480027	0.003507030749544807
H4	H4.c	chr10	127879930	119467	CLRN3	-	-13017	15107	-10.055842280202016	-1.1450362330438146	29.016189045797248	0.003507030749544807
H4	H4.c	chr17	82298231	101929511	LINC01970	-	5417	2769	9.911301390983075	0.04529210820149354	28.982048170172604	0.003507030749544807
H4	H4.c	chr14	105248799	90135	BTBD6	+	-257	2552	10.077011670908918	-0.48247700521897025	28.96667014234156	0.003507030749544807
H4	H4.c	chr8	1994365	9920	KBTBD11	+	-20487	33066	-9.80547747573647	-0.6445715936279967	28.929557157806116	0.003507030749544807
H4	H4.c	chr1	33491421	7579	ZSCAN20	+	-18790	23765	-9.790093476585035	-0.4136655638613793	28.51907422352251	0.003962626590463168
H4	H4.c	chr6	166501554	100302141	MIR1913	-	-7879	80	-9.675881346668717	-0.29200924623591196	28.434447103512312	0.003962626590463168
H4	H4.c	chr8	10334954	101929191	LINCR-0001	+	139611	7410	9.693318055254407	-0.13231302709354487	27.7319781142531	0.005222192918711956
H4	H4.c	chr8	10334965	101929191	LINCR-0001	+	139600	7410	9.272894689488753	-0.12909816752791928	27.672366789933605	0.005222192918711956
H4	H4.c	chr6	3021971	101927759	LOC101927759	+	2092	3372	-9.560010925593296	-0.7898126657702351	27.558279918803038	0.005247917302609255
H4	H4.c	chr22	50544369	113730	KLHDC7B	+	1834	4821	9.592156699362818	-0.09443890538485304	27.34383342941033	0.005490025169715849
H4	H4.c	chr9	125889873	5090	PBX3	+	-141674	219178	9.440815440521469	0.03309310454080244	27.277511904906074	0.005490025169715849
H4	H4.c	chr5	176199464	643201	LOC643201	-	169	56211	8.835584786366306	0.18211046214847235	27.09515861002889	0.005589072584657988
H4	H4.c	chr12	132324463	50614	GALNT9	-	-4856	132948	-8.523213958683346	-0.5869180147070598	27.067065622652564	0.005589072584657988
H4	H4.c	chr5	59039796	5144	PDE4D	-	284	70472	9.422761784058096	0.2754964752731615	26.772275267682595	0.006238735796317724
H4	H4.c	chr8	10334581	101929191	LINCR-0001	+	139984	7410	8.84167501837619	-0.027096315291817972	26.603558051008434	0.006535660575916711
H4	H4.c	chr8	98940164	6788	STK3	-	-2407	487941	-10.773579990145599	0.2686113282987392	26.335861051499677	0.006934116741418987
H4	H4.c	chr9	89497608	10507	SEMA4D	-	17912	102460	9.300747704385017	-0.39845791142929854	26.286281343733165	0.006934116741418987
H4	H4.c	chr9	125889862	5090	PBX3	+	-141663	219178	9.101505908612651	0.03519853412386457	26.17702987323176	0.006934116741418987
H4	H4.c	chr5	59039788	5144	PDE4D	-	276	70472	9.241668305447412	0.2758586247876459	26.16721255494623	0.006934116741418987
H4	H4.c	chr11	64230285	3338	DNAJC4	+	-4	4001	9.349508272572484	-0.5641885933826725	26.122747857951193	0.006934116741418987
H4	H4.c	chr9	93951787	56033	BARX1	-	-3539	3700	9.21062248073391	0.22719932838019077	26.073790978453868	0.006934116741418987
H4	H4.c	chr4	8023165	407052	MIR95	-	17784	81	-9.296908314895846	-1.270123789028933	25.900781902387067	0.007186406822006927
H4	H4.c	chr15	41495498	3706	ITPKA	+	-1640	9702	8.597366404543614	-0.13211177568402013	25.884099975759753	0.007186406822006927
H4	H4.c	chr3	48990500	54681	P4HTM	+	-592	17241	9.344477333527847	-0.13439108545354977	25.765729187574003	0.007237966993832839
H4	H4.c	chr9	125889869	5090	PBX3	+	-141670	219178	9.06210596875799	0.03377344080118679	25.72145754013736	0.007237966993832839
H4	H4.c	chr6	16267677	2766	GMPR	+	-29097	56970	-8.718007232338781	-0.6233704139281763	25.702362130303346	0.007237966993832839
H4	H4.c	chr14	105248827	90135	BTBD6	+	-285	2552	9.40374359692666	-0.4700222694195741	25.52700065529419	0.007712319301147579
H4	H4.c	chr3	48990487	54681	P4HTM	+	-579	17241	9.324222205618245	-0.13986550897835365	25.438402009382962	0.007834267312509777
H4	H4.c	chr9	93951785	56033	BARX1	-	-3541	3700	9.032054689331714	0.3198747341848662	25.381397302667466	0.007834267312509777
H4	H4.c	chr20	49196623	6780	STAU1	-	8253	75032	-8.603678894949047	-0.9451498849801383	25.302891784901334	0.007834267312509777
H4	H4.c	chr11	64230274	3338	DNAJC4	+	7	4001	9.20145742983529	-0.5731805391340108	25.298701419572527	0.007834267312509777
H4	H4.c	chr7	369618	442497	LOC442497	+	9807	3455	-8.648474635861248	-0.8407580130831342	25.19557094628066	0.007899827434556217
H4	H4.c	chr2	120988966	2736	GLI2	+	-191675	195363	-8.093287146352235	-0.11906471405138797	25.18318707500048	0.007899827434556217
H4	H4.c	chr5	59039808	5144	PDE4D	-	296	70472	9.061529209035834	0.2734248519828419	25.069851174579032	0.007899827434556217
H4	H4.c	chr19	18257772	729966	LOC729966	-	2353	5470	-9.039147961959863	-0.6143402028232521	25.05603350188605	0.007899827434556217
H4	H4.c	chr9	125889892	5090	PBX3	+	-141693	219178	8.74277593949397	0.026812965179973485	25.056011365286814	0.007899827434556217
H4	H4.c	chr17	82298152	101929511	LINC01970	-	5338	2769	9.19282816537023	-0.41579065616891886	24.954899701514943	0.007899827434556217
H4	H4.c	chr2	208360642	5746	PTH2R	+	-797	134662	-8.497780840079937	-0.5067882675090377	24.884992446266068	0.007899827434556217
H4	H4.c	chr8	109645355	55638	SYBU	-	-238	71418	8.383596522082728	0.7131331096843979	24.883285572119306	0.007899827434556217
H4	H4.c	chr12	29149643	55711	FAR2	+	-640	186614	-10.414269713195777	0.062024979237252455	24.810264814975334	0.007899827434556217
H4	H4.c	chr8	10334604	101929191	LINCR-0001	+	139961	7410	9.511431018075339	-0.015568970797328463	24.80344327660681	0.007899827434556217
H4	H4.c	chr19	18257770	729966	LOC729966	-	2351	5470	-8.886307998567526	-0.613477009076055	24.775000905767342	0.007899827434556217
H4	H4.c	chr8	10334537	101929191	LINCR-0001	+	140028	7410	8.776853306652223	-0.9020454304466807	24.751199043275506	0.007899827434556217
H4	H4.c	chr14	105248524	90135	BTBD6	+	18	2552	8.962372401439895	-0.042387266823154815	24.731055169035518	0.007899827434556217
H4	H4.c	chr22	41237755	150356	CHADL	-	-3176	11422	8.878582286046884	-0.037373130101380145	24.71598900767646	0.007899827434556217
H4	H4.c	chr18	50729761	83876	MRO	-	-90303	24945	-8.177394828567426	-0.4096891605984672	24.659768235225144	0.007899827434556217
H4	H4.c	chr2	71453753	8291	DYSF	+	-130	233141	8.859135322456819	0.33568734126559147	24.647395930379293	0.007899827434556217
H4	H4.c	chr6	170327641	100616430	MIR4644	+	3120	84	-8.897226770565867	-0.29028017602545964	24.447322262620762	0.008546440065216432
H4	H4.c	chr17	1030069	29	ABR	-	-1772	28324	-8.806521530363744	-0.8568705330752628	24.42935240364488	0.008546440065216432
H4	H4.c	chr18	7937486	5797	PTPRM	+	-370170	839546	-8.384707418067492	-0.5475939047334546	24.388577231081364	0.008583768401629445
H4	H4.c	chr8	10334574	101929191	LINCR-0001	+	139991	7410	9.52534737452081	-0.0287027337003422	24.290355884432667	0.008884719042180153
H4	H4.c	chr3	9249626	9901	SRGAP3	-	-59	269095	8.788531945573814	-0.23908395343411865	24.166017418941443	0.008891324472117634
H4	H4.c	chr20	47684551	55959	SULF2	-	-101513	128659	-8.337785916003039	-0.5894356717364527	24.15445149591494	0.008891324472117634
H4	H4.c	chr1	166165405	149297	FAM78B	-	-1350	97457	8.65413248830321	0.6010761482906387	24.11961030999945	0.008891324472117634
H4	H4.c	chr11	23403549	102465860	MIR8054	-	-15641	86	-8.826144220359259	-0.6466416019236838	24.090913588911995	0.008891324472117634
H4	H4.c	chr17	29613491	84940	CORO6	-	-4626	3362	-10.410470140262182	-0.2294897744997149	24.08437175730458	0.008891324472117634
H4	H4.c	chr1	52602432	2882	GPX7	+	-61	6681	8.808159659952576	0.5894130242664156	24.054802487237914	0.008891324472117634
H4	H4.c	chr11	64230306	3338	DNAJC4	+	-25	4001	8.899832303762093	-0.5591389043454779	24.053172558800156	0.008891324472117634
H4	H4.c	chr11	61090476	921	CD5	+	3487	33889	-8.633314150367564	-1.0460165112861406	24.051596276430878	0.008891324472117634
H4	H4.c	chr6	11279495	4739	NEDD9	-	46813	32310	-9.806233629529771	-1.0954037289236354	24.007556561851903	0.008967075154713827
H4	H4.c	chr15	93052258	56963	RGMA	-	-20902	29755	-8.013642919249804	-0.5697166291690492	23.97723339880659	0.008981117080115548
H4	H4.c	chr7	156318678	285889	LOC285889	-	-126910	7800	-8.12639064448423	-0.48150176285398194	23.828790322005943	0.009551890683156228
H4	H4.c	chr9	133534683	9719	ADAMTSL2	+	170	40667	8.571457824465586	-0.8927134429280644	23.805142538819357	0.009551890683156228
H4	H4.c	chr14	105248513	90135	BTBD6	+	29	2552	8.701665967380212	-0.0416194800132233	23.757358882142558	0.009659667256481862
H4	H4.c	chr9	125889877	5090	PBX3	+	-141678	219178	8.737781882313993	0.030794130262532988	23.674663663471755	0.00990529543884367
H4	H4.c	chr18	50729760	83876	MRO	-	-90304	24945	-8.010086682618907	-0.2628118615386905	23.647900870069044	0.00990529543884367
H4	H4.c	chr17	82298170	101929511	LINC01970	-	5356	2769	8.740139672857175	-0.4027619778180743	23.63255282255081	0.00990529543884367
H4	H4.c	chr2	161427200	10716	TBR1	+	-11106	9774	-10.180859117860585	0.03326723927162965	23.559818454869383	0.010154990723111105
H4	H4.c	chr18	7937530	5797	PTPRM	+	-370214	839546	-8.252774685840441	-0.5853894347690786	23.488750495935616	0.010335241616451864
H4	H4.c	chr9	93951773	56033	BARX1	-	-3553	3700	7.951490890539536	0.24567848303709405	23.475232921575913	0.010335241616451864
H4	H4.c	chr14	105248837	90135	BTBD6	+	-295	2552	10.187493227543069	-0.4687550798930199	23.44017682447086	0.010335241616451864
H4	H4.c	chr17	39175613	390790	ARL5C	-	9452	9268	-7.977754208426856	-0.5696132256550474	23.4297512447043	0.010335241616451864
H4	H4.c	chr6	166455318	100874353	RPS6KA2-IT1	-	-10065	4721	-8.612372125842459	-0.5100992697258109	23.345452019093	0.01066813592606447
H4	H4.c	chr1	12161930	102465836	MIR7846	+	5013	96	8.683985815731488	-0.29164113856042034	23.308112912272705	0.010711864389456479
H4	H4.c	chr12	29149635	55711	FAR2	+	-632	186614	-10.075688364311953	0.058554094320121194	23.29178617991603	0.010711864389456479
H4	H4.c	chr10	48450813	58504	ARHGAP22	-	-42836	47625	-8.600770888914163	-0.594099585455109	23.251160511451786	0.010813323300557672
H4	H4.c	chr11	64230263	3338	DNAJC4	+	18	4001	8.670925458034025	-0.5761897152584177	23.20989562922653	0.010920863103004216
H4	H4.c	chr3	183428492	23101	MCF2L2	-	223	250266	8.510867820692493	-0.2574702208979384	23.162649521822793	0.011065309150893727
H4	H4.c	chr3	48504502	51246	SHISA5	-	253	36452	8.681414295458861	0.030863940893623765	23.12908431717539	0.011133636090775396
H4	H4.c	chr6	4167488	102724096	LOC102724096	-	-22541	3710	-7.942459742001864	-0.13207159096512316	23.079346958996865	0.011259078565605408
H4	H4.c	chr5	602064	100996325	LOC100996325	-	-10146	10042	-7.675240764321528	-0.3102141869822469	23.059502712309072	0.011259078565605408
H4	H4.c	chr17	27780943	4843	NOS2	-	-19586	43764	-7.920482009370395	-0.9798913706320229	23.043799391922462	0.011259078565605408
H4	H4.c	chr7	91887717	7978	MTERF1	-	6997	7845	-8.708640297621454	-0.8780299590457672	22.974039205640693	0.01154959239480966
H4	H4.c	chr22	46410378	55687	TRMU	+	-74977	21940	-7.7594534465923815	-0.28359193536110394	22.948699135075792	0.011578346457071767
H4	H4.c	chr8	2072503	102465695	MIR7160	+	4086	52	-7.727463328415578	-0.439029026456276	22.909461438353468	0.011692725643812203
H4	H4.c	chr17	29568366	90313	TP53I13	+	-90	4882	7.937106466616806	0.10068001627816431	22.84852142372609	0.011925061754346516
H4	H4.c	chr22	50544310	113730	KLHDC7B	+	1893	4821	8.628684559410779	-0.44555673709900817	22.815653920129563	0.011925061754346516
H4	H4.c	chr1	33491300	7579	ZSCAN20	+	-18669	23765	-7.848639020461631	-0.5926043607043238	22.796026799457962	0.011925061754346516
H4	H4.c	chr22	35526196	23551	RASD2	+	15109	12694	-8.751037096858674	-0.7936330087285834	22.792375672768785	0.011925061754346516
H4	H4.c	chr15	81282673	3603	IL16	+	14240	15851	-8.561864327274622	-1.1152709934661957	22.74525051160623	0.011984688748035727
H4	H4.c	chr12	29149665	55711	FAR2	+	-662	186614	-9.983649640679259	0.05774896239774446	22.732408457071948	0.011984688748035727
H4	H4.c	chr1	42608568	10465	PPIH	+	49809	18382	-8.180749324331401	-0.7401435437168544	22.699760247825495	0.011984688748035727
H4	H4.c	chr11	64230294	3338	DNAJC4	+	-13	4001	8.592627200527652	-0.5627698618502069	22.688439855969516	0.011984688748035727
H4	H4.c	chr9	61674577	100132948	FAM27C	+	179507	1257	-7.6039472671995645	-0.1878966406523698	22.66239092340348	0.011984688748035727
H4	H4.c	chr19	10106199	56342	PPAN	+	24	5781	5.038220202824239	-0.6337908680753386	22.65322292174439	0.011984688748035727
H4	H4.c	chr22	37207192	6753	SSTR3	-	-3497	6453	-8.031132258708949	-1.0047256978730046	22.64125666746549	0.011984688748035727
H4	H4.c	chr1	52602420	2882	GPX7	+	-49	6681	8.44520896534137	0.5882070677554893	22.620481196213092	0.011984688748035727
H4	H4.c	chr11	64230310	3338	DNAJC4	+	-29	4001	8.560924954878768	-0.5494909394104168	22.61073015529673	0.011984688748035727
H4	H4.c	chr22	50544326	113730	KLHDC7B	+	1877	4821	8.50764546542862	-0.43930431353136046	22.571430373993017	0.011984688748035727
H4	H4.c	chr15	41495344	3706	ITPKA	+	-1486	9702	8.652892217913314	-0.7380975087592785	22.564059137089643	0.011984688748035727
H4	H4.c	chr15	43799968	619189	SERINC4	-	-129	5924	-7.660497052167332	-0.6345558105915697	22.562954808864244	0.011984688748035727
H4	H4.c	chr17	29613479	84940	CORO6	-	-4638	3362	-8.285741801709277	-0.22533944590328464	22.492285442312586	0.012198184939240317
H4	H4.c	chr10	124092149	51363	CHST15	-	-275	72772	8.487344247066297	0.02585553500422655	22.456971142812385	0.012198184939240317
H4	H4.c	chr17	82298034	101929511	LINC01970	-	5220	2769	8.488037187585299	0.026668907184533942	22.454406553612987	0.012198184939240317
H4	H4.c	chr10	28561648	51322	WAC	+	-28156	89621	-7.646566836595621	-0.49731086196427077	22.435822319492555	0.012198184939240317
H4	H4.c	chr11	64230268	3338	DNAJC4	+	13	4001	8.487841303113992	-0.5743227609002114	22.409871558826246	0.012198184939240317
H4	H4.c	chr5	59039802	5144	PDE4D	-	290	70472	8.38691118644815	0.27561828811339534	22.40222810132661	0.012198184939240317
H4	H4.c	chr15	40952531	79094	CHAC1	+	940	3049	-7.942640672569418	-0.691988124371405	22.397635743724507	0.012198184939240317
H4	H4.c	chr14	105248824	90135	BTBD6	+	-282	2552	7.932156907314112	-0.4727200049537748	22.395358839049035	0.012198184939240317
H4	H4.c	chr5	59039772	5144	PDE4D	-	260	70472	7.8964028032195825	0.26737395147581694	22.332194504993083	0.012400148110815393
H4	H4.c	chr3	183428859	23101	MCF2L2	-	590	250266	8.473912871237902	-0.43265642541269617	22.32923752177972	0.012400148110815393
H4	H4.c	chr6	110958726	112495	GTF3C6	+	-166	9329	3.5282870832344395	-0.09583747437477148	22.31600743349623	0.012400148110815393
H4	H4.c	chr22	50544327	113730	KLHDC7B	+	1876	4821	7.58348668243761	-0.087918881844113	22.272927778835047	0.012578125105934194
H4	H4.c	chr22	44099732	29780	PARVB	+	-30615	100116	-7.9367011301430415	-1.092143025780038	22.257185645220282	0.012578125105934194
H4	H4.c	chr2	25252061	1788	DNMT3A	-	-70	19171	8.542614750867973	-0.32306590207358676	22.24199539493764	0.012578125105934194
H4	H4.c	chr8	144528542	414919	C8orf82	-	-532	2856	-8.195930475752228	0.042222758930460846	22.202755610751503	0.012671235387348738
H4	H4.c	chr8	95026353	137682	NDUFAF6	+	-1367	33731	-7.5227792159864695	-0.23771646763727794	22.170031461965593	0.012671235387348738
H4	H4.c	chr7	35254047	57057	TBX20	-	-53	22601	-8.092795630813418	0.6361702125658546	22.155702343441508	0.012671235387348738
H4	H4.c	chr1	166165339	149297	FAM78B	-	-1416	97457	7.518898492019974	0.3430380228372473	22.15443419134071	0.012671235387348738
H4	H4.c	chr20	47736708	55959	SULF2	-	-49356	128659	-7.695299746299621	-0.5384555930915527	22.139979451444205	0.012671235387348738
H4	H4.c	chr17	80833101	101928855	LOC101928855	-	27469	3993	8.278904797792453	-0.17614404448271012	22.13782185558781	0.012671235387348738
H4	H4.c	chr18	79783266	26251	KCNG2	+	80402	36149	-7.508072303108312	-0.2789630570904701	22.121282457025252	0.012684050414840413
H4	H4.c	chrX	102651737	9737	GPRASP1	+	-336	7682	8.47238876277218	-0.9499264789935847	22.05189790741585	0.012966335523054633
H4	H4.c	chr3	126287709	28999	KLF15	-	-69684	14759	8.412267052671309	-0.4803355985991748	22.05016334476359	0.012966335523054633
H4	H4.c	chr5	78510301	10184	LHFPL2	-	-138524	163611	8.659580821389756	-0.6104150627084434	22.000455911064588	0.013207948683540655
H4	H4.c	chr5	176194503	643201	LOC643201	-	-4792	56211	8.213132360783096	-0.10773585398720632	21.962777363073865	0.013370764283995832
H4	H4.c	chr10	122163390	10579	TACC2	+	36	91120	8.198448999439528	-0.22223649291555234	21.937655990397364	0.013382800558964153
H4	H4.c	chr6	165988175	90632	LINC00473	-	136	63992	-9.854607545764273	0.07912660788672952	21.920219542808724	0.013382800558964153
H4	H4.c	chr17	81124471	724027	MIR657	-	-902	98	-7.885920704027456	-0.21319105261601556	21.91917711289822	0.013382800558964153
H4	H4.c	chr11	77823082	28971	AAMDC	+	-1968	79672	-8.643222296356669	-1.0272228391692628	21.827620201464477	0.013870561553434477
H4	H4.c	chr4	152976465	85462	FHDC1	+	-33482	36714	-7.2953130827648165	-0.22633995124688236	21.82050519999774	0.013870561553434477
H4	H4.c	chr3	183428488	23101	MCF2L2	-	219	250266	8.193015136189942	-0.262545788067388	21.809510811122255	0.013870561553434477
H4	H4.c	chr11	64230886	3338	DNAJC4	+	-454	3850	8.823909234881732	0.045734601511272926	21.775315702374645	0.013967134608305455
H4	H4.c	chr7	27200355	100316868	HOTTIP	+	66	6839	8.21857321824441	0.24445338345216835	21.758000266728516	0.013967134608305455
H4	H4.c	chr17	83092759	284207	METRNL	+	-13068	15436	-8.00796763583931	-0.9967588906776876	21.740364623682012	0.013967134608305455
H4	H4.c	chr18	50729750	83876	MRO	-	-90314	24945	-7.457935078127663	-0.40490778959715407	21.704963140580134	0.013967134608305455
H4	H4.c	chr17	49220572	2793	GNGT2	-	9998	4341	-7.544270055798492	-0.7554999878542211	21.69569525311804	0.013967134608305455
H4	H4.c	chr8	10334959	101929191	LINCR-0001	+	139606	7410	8.008832646142897	-0.13321218854870273	21.68474937128996	0.013967134608305455
H4	H4.c	chr11	827558	283229	CRACR2B	+	702	3732	8.24945135158861	-0.19633997548539642	21.679087258697738	0.013967134608305455
H4	H4.c	chr4	128692395	79960	JADE1	+	117228	55010	-8.015542200646177	-0.8050639251667747	21.673488799051814	0.013967134608305455
H4	H4.c	chr8	142047957	100616268	MIR4472-1	+	128382	80	-7.2084294568364475	-0.34371304497616895	21.669637444829398	0.013967134608305455
H4	H4.c	chr22	50544281	113730	KLHDC7B	+	1922	4821	8.322231195063392	-0.4664206577836194	21.661107047578202	0.013967134608305455
H4	H4.c	chr7	14003227	2115	ETV1	-	11802	100195	-7.7744002903414975	-0.6606036474538198	21.65306472398759	0.013967134608305455
H4	H4.c	chr19	33811373	79047	KCTD15	+	-14527	18916	-7.399124639334489	-0.836216097761134	21.61293042807035	0.01410673082134305
H4	H4.c	chr11	10497401	100616263	MIR4485	-	-10925	57	-8.36051030145666	-0.8650128414166778	21.60136802471357	0.01410673082134305
H4	H4.c	chr2	237912288	10267	RAMP1	+	-52744	52574	-8.22416189596296	-1.2965914869250565	21.59674431633827	0.01410673082134305
H4	H4.c	chr7	13991086	2115	ETV1	-	-154	100010	9.062896620793051	0.4023538926855394	21.56052553751052	0.014195266574935762
H4	H4.c	chr22	44077032	29780	PARVB	+	-7915	100116	-7.571420454091589	-0.7225094728611816	21.560312546247953	0.014195266574935762
H4	H4.c	chr2	27265280	7781	SLC30A3	-	2188	8521	7.8360986380858595	-0.19952137703561887	21.51271593160497	0.014460461836175907
H4	H4.c	chr4	152765494	201798	TIGD4	-	-14270	10411	-8.108804721421963	-0.7079384386674397	21.429406268651434	0.014854773007090339
H4	H4.c	chr1	2789856	100287898	TTC34	-	191	148298	-7.965887690169551	-0.15016539662450043	21.429220697172067	0.014854773007090339
H4	H4.c	chr17	82297899	101929511	LINC01970	-	5085	2769	8.251198755745644	0.1047606389157877	21.404220011330537	0.014854773007090339
H4	H4.c	chr8	120249088	7373	COL14A1	+	-123980	248468	-7.592209912940563	-0.5990523045057397	21.398884269547246	0.014854773007090339
H4	H4.c	chr8	10334473	101929191	LINCR-0001	+	140092	7410	8.191278534482562	-0.8664586363570492	21.369013306395754	0.014854773007090339
H4	H4.c	chr11	45900030	143678	C11orf94	-	-7252	748	7.503024063500769	-0.8401594903048053	21.356873981710965	0.014854773007090339
H4	H4.c	chr16	50304840	102465462	MIR6771	+	-12224	60	-8.176495886823083	-0.2817464761590125	21.34880390983017	0.014854773007090339
H4	H4.c	chr1	32241463	339483	MTMR9LP	-	-247	10051	8.216326730928937	-0.3426683357080203	21.345299390531615	0.014854773007090339
H4	H4.c	chr15	79432377	23251	KIAA1024	+	139	39785	-9.662704553320257	0.45426662586744193	21.329407523117155	0.014854773007090339
H4	H4.c	chr17	82297865	101929511	LINC01970	-	5051	2769	8.191327541506146	0.08819907263341484	21.323944297189822	0.014854773007090339
H4	H4.c	chr8	10683925	203076	C8orf74	+	-11288	27957	-7.771973026881456	-0.7255599491629524	21.322050956260025	0.014854773007090339
H4	H4.c	chr4	184010267	56977	STOX2	+	-104911	118175	-7.468604722376566	-0.23608272765909688	21.311413384612685	0.014854773007090339
H4	H4.c	chr8	10334589	101929191	LINCR-0001	+	139976	7410	9.267159243351003	-0.02390278989399553	21.30111410594526	0.014854773007090339
H4	H4.c	chr14	38211524	6751	SSTR1	+	-3525	5065	-9.659228324706977	-0.052615757519809146	21.277260535958106	0.014854773007090339
H4	H4.c	chr3	44242149	375337	TOPAZ1	+	-263	90213	-7.430170220593532	-0.756464712627074	21.275362083456066	0.014854773007090339
H4	H4.c	chr3	195750916	200958	MUC20	+	-30034	12672	-7.356865068108787	-0.5938417465075858	21.26742952393857	0.014854773007090339
H4	H4.c	chr6	3024183	101927759	LOC101927759	+	-120	3372	-9.682163384483047	0.25229283548195963	21.2663804378684	0.014854773007090339
H4	H4.c	chr17	82298047	101929511	LINC01970	-	5233	2769	8.199399150076335	0.02652426878472804	21.242508902932645	0.014946346927637761
H4	H4.c	chr8	66961444	100129654	TCF24	-	-1146	16090	-9.619460783047394	-0.1406657890195812	21.224994500137846	0.014946346927637761
H4	H4.c	chr22	36870515	107985578	NCF4-AS1	-	72	23072	-7.544987656384838	-1.0247069399902797	21.2222039135735	0.014946346927637761
H4	H4.c	chr6	3024177	101927759	LOC101927759	+	-114	3372	-9.670603807877304	0.2504517000321483	21.209945095384068	0.014958680927194438
H4	H4.c	chr3	194754649	105374293	LINC01972	-	-14060	3472	-8.127976428717055	-0.2424840731475045	21.190144304310785	0.01497581788638385
H4	H4.c	chr22	50544376	113730	KLHDC7B	+	1827	4821	8.357646071712018	-0.0975915606812087	21.1865725551911	0.01497581788638385
H4	H4.c	chr1	16155215	1969	EPHA2	-	-894	31773	8.1920414915607	-0.4809842285253379	21.154602087264124	0.015087986429407887
H4	H4.c	chr15	40368059	85455	DISP2	+	-9824	12822	-9.644912483303608	0.08144332590366116	21.122448149736297	0.015087986429407887
H4	H4.c	chr14	105248802	90135	BTBD6	+	-260	2552	7.7131960076785635	-0.48036496338978235	21.121545943486616	0.015087986429407887
H4	H4.c	chr7	1096349	2852	GPER1	+	-8301	5768	7.916027588136301	0.18973693231299488	21.119063345987737	0.015087986429407887
H4	H4.c	chr2	237859857	10267	RAMP1	+	-313	52574	9.009547530393604	-0.5019290211935843	21.117322243698087	0.015087986429407887
H4	H4.c	chr19	18257840	729966	LOC729966	-	2421	5470	-8.342037075892584	-1.0315762108113367	21.110112352517593	0.015087986429407887
H4	H4.c	chr7	157910288	100506585	LOC100506585	+	-55703	11506	-7.483940983719918	-0.6317607242606552	21.094792046283473	0.01512862533944508
H4	H4.c	chr7	44110209	100616346	MIR4649	+	640	64	-7.876735471857008	-0.19173975839147217	21.079121684771494	0.015157999043494765
H4	H4.c	chr19	14405933	10212	DDX39A	-	-13450	10586	-8.145212747106449	-0.6155976352832188	21.070904547882115	0.015157999043494765
H4	H4.c	chr9	125889883	5090	PBX3	+	-141684	219178	7.299799154807398	0.03279163449344408	21.011851442915734	0.015519675361272373
H4	H4.c	chr20	47684560	55959	SULF2	-	-101504	128659	-7.510503622674752	-0.5876629355110895	20.998890501681814	0.015519675361272373
H4	H4.c	chr6	27046275	100270746	LOC100270746	-	25969	941	-7.140641992503321	0.13077620360556888	20.995863857719762	0.015519675361272373
H4	H4.c	chr1	1600479	643988	FNDC10	-	383	2089	-9.597481787797738	0.15272715205058154	20.981398616658005	0.015525758150849448
H4	H4.c	chr15	99100756	23336	SYNM	+	4324	30516	8.031891313630547	0.3986674108647275	20.97546322432384	0.015525758150849448
H4	H4.c	chr2	52572734	100616431	MIR4431	-	-129881	94	-7.395412283163313	-1.0210623968780383	20.957646821440647	0.015559545633577254
H4	H4.c	chr1	166165381	149297	FAM78B	-	-1374	97457	7.311469619554098	0.5988632304614164	20.95184902969941	0.015559545633577254
H4	H4.c	chr9	125889879	5090	PBX3	+	-141680	219178	7.502296987585475	0.03148267465518023	20.934851039889253	0.015619334471661854
H4	H4.c	chr8	10334566	101929191	LINCR-0001	+	139999	7410	5.6265344521008345	-0.9026144897216447	20.90437558982692	0.015764517695274392
H4	H4.c	chr8	67028498	286187	PPP1R42	-	-53	40876	8.245100472388282	0.7877929056648716	20.89797146012713	0.015764517695274392
H4	H4.c	chr4	182800189	1635	DCTD	-	-117064	27163	-7.328031807931799	-1.0601665429009637	20.82055154060199	0.016296639901082075
H4	H4.c	chr17	82298255	101929511	LINC01970	-	5441	2769	7.419137694690143	0.027898515152064287	20.815421645082736	0.016296639901082075
H4	H4.c	chr19	39507498	348303	SELENOV	+	7615	5574	-9.59727347673584	-0.30810173558222054	20.786015964621757	0.016444698585332852
H4	H4.c	chr7	158556842	5799	PTPRN2	-	15066	1002725	-7.225283295067821	-0.09200407895108362	20.772486801539298	0.016444698585332852
H4	H4.c	chr8	67028755	286187	PPP1R42	-	204	17931	8.101211798040719	-0.020294892350329125	20.770004969648674	0.016444698585332852
H4	H4.c	chr11	10487302	100616263	MIR4485	-	-21024	57	-7.82450234042242	-0.9535779858153244	20.742329711672923	0.01660347834377158
H4	H4.c	chr22	41237747	150356	CHADL	-	-3184	11422	8.52239362153463	-0.039028917808647354	20.709962663415745	0.016759316465916243
H4	H4.c	chrX	17655475	4810	NHS	+	-20182	100701	-9.581257384394489	-0.43910839890496284	20.695454665085954	0.016759316465916243
H4	H4.c	chr1	23558482	3399	ID3	-	-1312	1865	8.171478305937166	-0.6245015065177052	20.69159310443724	0.016759316465916243
H4	H4.c	chr1	23558465	3399	ID3	-	-1329	1865	8.07895723174866	-0.6138813056011827	20.67592908124064	0.016759316465916243
H4	H4.c	chr7	27200336	100316868	HOTTIP	+	85	6839	7.360630899945587	0.25883744621404214	20.674985001264478	0.016759316465916243
H4	H4.c	chr5	59039962	5144	PDE4D	-	450	70472	7.557700755016367	0.08348437311506365	20.661958253104295	0.016759316465916243
H4	H4.c	chr7	35254045	57057	TBX20	-	-55	22601	-7.778919817617817	0.6357266973271473	20.660759685218665	0.016759316465916243
H4	H4.c	chr17	45371847	201176	ARHGAP27	-	-53799	31745	8.398172389589666	-0.2501548342403195	20.650214528981138	0.016773494122711202
H4	H4.c	chr3	48990530	54681	P4HTM	+	-622	17241	9.415147624151901	-0.14083244417535734	20.640095976874168	0.01678430857893883
H4	H4.c	chr17	75003680	3396	MRPL58	+	8984	8598	-7.13955226637362	-0.21902735481654093	20.62997369390508	0.01679552444763965
H4	H4.c	chr6	167977949	100128124	HGC6.3	-	1010	1016	-7.691204914483515	-0.7821586050296324	20.60644216088678	0.016925237745140813
H4	H4.c	chr3	126287687	28999	KLF15	-	-69706	14759	8.142434437606653	-0.48108054265603173	20.59000146742328	0.01699326224588759
H4	H4.c	chr1	68227203	79971	WLS	-	-5343	134088	-7.140775767013714	-0.4739417393784118	20.576328537244045	0.01699947812419634
H4	H4.c	chr6	166533389	6196	RPS6KA2	-	-11301	135327	-7.308634849833627	-0.08598447773769231	20.55864568557455	0.01699947812419634
H4	H4.c	chr2	208360336	5746	PTH2R	+	-491	134662	-7.940137813204444	-0.6708110685076571	20.553370856428685	0.01699947812419634
H4	H4.c	chr18	8363072	100192426	LOC100192426	-	-3962	6215	-7.276601562034868	-0.42451216189143376	20.548863685406403	0.01699947812419634
H4	H4.c	chr1	23558497	3399	ID3	-	-1297	1865	8.193449896786447	-0.6351014669515782	20.54608668898369	0.01699947812419634
H4	H4.c	chr12	38137285	144245	ALG10B	+	179470	12972	-7.696873730462249	-0.9507617243884415	20.52633396418466	0.017082392863805928
H4	H4.c	chr6	42142574	647024	C6orf132	-	-403	41859	7.951525519864758	0.6131602246823715	20.519757694341678	0.017082392863805928
H4	H4.c	chr15	79432379	23251	KIAA1024	+	137	39785	-9.473413925015569	0.45379645834371435	20.498658251345063	0.017094804697336707
H4	H4.c	chr22	50544340	113730	KLHDC7B	+	1863	4821	7.16134669988043	-0.08662038300287418	20.47989945124015	0.017094804697336707
H4	H4.c	chr8	2072488	102465695	MIR7160	+	4101	52	-7.129818590862591	-0.4397511852917686	20.476474641872343	0.017094804697336707
H4	H4.c	chr11	64230814	3338	DNAJC4	+	-382	3850	8.004755376382109	-0.39817263421047855	20.475615979857107	0.017094804697336707
H4	H4.c	chr7	369626	442497	LOC442497	+	9799	3455	-7.613409659792263	-0.8401770583823579	20.469138535443953	0.017094804697336707
H4	H4.c	chr8	91040762	55529	PIP4P2	-	-213	46705	-9.543495129298512	0.5210267961739551	20.468214723883428	0.017094804697336707
H4	H4.c	chr1	166165379	149297	FAM78B	-	-1376	97457	7.461858130187407	0.6018909682449213	20.446413398342038	0.017145476002959736
H4	H4.c	chr10	17386409	100128098	ST8SIA6-AS1	+	527	21351	-7.5968764599836245	-0.720972066249143	20.446121440561825	0.017145476002959736
H4	H4.c	chr9	93951784	56033	BARX1	-	-3542	3700	7.291568793599263	0.23319597786775934	20.427133924443	0.017242738765618673
H4	H4.c	chr7	33632482	168667	BMPER	+	272429	250962	-7.593541213099926	-0.4256422762431254	20.41777132350437	0.01725387937504405
H4	H4.c	chr18	50729724	83876	MRO	-	-90340	24945	-7.053095232838531	-0.3974507837587198	20.362390762160857	0.0175509302756092
H4	H4.c	chr5	56499111	102467147	LINC01948	-	17342	23975	-7.862796932145814	-0.23725064995360817	20.355522947323855	0.0175509302756092
H4	H4.c	chr10	12834310	100313841	MIR548Q	-	108957	100	-7.105096036167234	-0.60598293797448	20.336801377491938	0.0175509302756092
H4	H4.c	chr8	144528515	414919	C8orf82	-	-559	2856	-9.489161096248312	-0.13107387240825366	20.336682191652834	0.0175509302756092
H4	H4.c	chr2	237859834	10267	RAMP1	+	-290	52574	7.831350332729259	-0.4984936118292041	20.33539438716978	0.0175509302756092
H4	H4.c	chr1	77281999	26289	AK5	+	-22	277993	-9.472635568686254	-0.2317398900720592	20.30121559474534	0.0175509302756092
H4	H4.c	chr1	154572103	1141	CHRNB2	+	-4322	12097	-6.913625402172487	0.23310385197515035	20.288584937251038	0.0175509302756092
H4	H4.c	chr1	52602399	2882	GPX7	+	-28	6681	7.474373769892191	0.579889026818925	20.274544454212652	0.0175509302756092
H4	H4.c	chr17	82298144	101929511	LINC01970	-	5330	2769	7.499734404294501	-0.4214111812072551	20.2564872968008	0.0175509302756092
H4	H4.c	chr8	64581076	401463	LOC401463	-	-816	7584	-9.395109358687444	0.31569420999733216	20.247483347753143	0.0175509302756092
H4	H4.c	chr9	132198278	84628	NTNG2	+	-36331	82585	-7.226052674548338	-0.6786444432730514	20.24716844698378	0.0175509302756092
H4	H4.c	chr5	59039804	5144	PDE4D	-	292	70472	8.0947933095866	0.27412458421431923	20.238740683001378	0.0175509302756092
H4	H4.c	chr22	44157954	64098	PARVG	+	15002	35514	-7.165908440633547	-0.715295111674468	20.236921179026478	0.0175509302756092
H4	H4.c	chr18	50729701	83876	MRO	-	-90363	24945	-6.957184698927378	-0.7743211909754192	20.229512791245718	0.0175509302756092
H4	H4.c	chr2	71092838	55577	NAGK	+	-24560	10591	-7.271724412340077	-0.20426782852136577	20.22637464346663	0.0175509302756092
H4	H4.c	chr11	134384055	27087	B3GAT1	-	-27863	33415	-7.272718023972642	-1.0223708512104641	20.211588552045637	0.0175509302756092
H4	H4.c	chr7	38049935	83930	STARD3NL	+	128271	52466	-7.213732028683715	-0.11342958588201225	20.207745635770422	0.0175509302756092
H4	H4.c	chr6	166506054	100302141	MIR1913	-	-3379	80	-7.180216096660177	-0.48773818422406157	20.20204765232298	0.0175509302756092
H4	H4.c	chr12	60269807	9194	SLC16A7	+	-580470	100518	-7.040596727400467	-0.6502004510671546	20.199865767086077	0.0175509302756092
H4	H4.c	chr8	96160513	392255	GDF6	-	-279	18460	-7.302908909962292	0.38661109416689887	20.199800622398733	0.0175509302756092
H4	H4.c	chr22	42283776	6942	TCF20	-	-151	123915	7.876892318561079	-0.5685455238390175	20.195232648797422	0.0175509302756092
H4	H4.c	chr1	3530908	693135	MIR551A	-	-29882	95	5.428449500427302	-0.27981907230430153	20.19188342612234	0.0175509302756092
H4	H4.c	chr9	125889842	5090	PBX3	+	-141643	219178	7.7077628734745955	0.016780879801565233	20.188500240101686	0.0175509302756092
H4	H4.c	chr10	3117757	5214	PFKP	+	-13148	32197	-6.95341514623888	-0.10037197108643788	20.180727228332806	0.0175509302756092
H4	H4.c	chr6	166412506	51660	MPC1	-	29493	18094	-7.263647842313437	-0.7847683344858308	20.1798223301338	0.0175509302756092
H4	H4.c	chr17	80833107	101928855	LOC101928855	-	27475	3993	7.855091496842757	-0.18404128850416326	20.177971163679008	0.0175509302756092
H4	H4.c	chr7	27193102	3209	HOXA13	-	-7004	3227	-9.426519586458864	0.13197735380343462	20.177856476959235	0.0175509302756092
H4	H4.c	chr12	34341918	84920	ALG10	+	-319637	6021	-7.145053148909112	-0.7257324141560298	20.154479394456445	0.017622835924661764
H4	H4.c	chr7	158961705	154822	LINC00689	+	46649	17885	-7.197174717771039	0.1264063609562057	20.137939841669603	0.017622835924661764
H4	H4.c	chr6	166455320	100874353	RPS6KA2-IT1	-	-10063	4721	-7.224246057744845	-0.5092369152479882	20.13396704289002	0.017622835924661764
H4	H4.c	chr8	96157461	392255	GDF6	-	-3331	18460	-9.457835584303519	0.17688463843883492	20.12565152663933	0.017622835924661764
H4	H4.c	chr17	14299532	9953	HS3ST3B1	+	1518	48355	8.111469435095454	-0.8444721099411938	20.12476111574513	0.017622835924661764
H4	H4.c	chr22	19149703	2928	GSC2	-	-580	1293	-9.4394055153829175	-0.7933691919841632	20.120517737778137	0.017622835924661764
H4	H4.c	chr15	77614079	84894	LINGO1	-	-18448	19504	-7.083922075928846	-0.7329504838587604	20.119792076173912	0.017622835924661764
H4	H4.c	chr1	36374452	83931	STK40	-	-11475	46309	8.045723587426513	-0.5883991803963402	20.101930210869554	0.01772254808555361
H4	H4.c	chr1	3390597	27237	ARHGEF16	+	63986	26531	-7.164581691111521	-0.8168479030108012	20.084192329116814	0.017810389833386824
H4	H4.c	chr7	143940040	135948	OR2F2	+	-4807	954	-7.956809974814381	-1.2006535790426418	20.078411483984574	0.017810389833386824
H4	H4.c	chr15	30896719	22909	FAN1	+	7133	7937	-7.693096925382457	-1.0223267212497893	20.044499251441337	0.018004004423971126
H4	H4.c	chr8	1931560	104266957	KBTBD11-OT1	+	39837	5048	-7.438258158555834	-0.5144529759920204	20.043774830711133	0.018004004423971126
H4	H4.c	chr7	4835121	109623455	SNORD165	-	-2329	63	-7.0271388685857294	-0.20063367059455225	20.0132214023135	0.018132740627659412
H4	H4.c	chr15	78661636	1143	CHRNB4	-	20391	17135	-7.93624424791302	-0.0225801578140944	20.00978214320696	0.018132740627659412
H4	H4.c	chr4	8023172	407052	MIR95	-	17791	81	-8.010977061323702	-1.2702666564271663	20.00940167224829	0.018132740627659412
H4	H4.c	chrX	71911133	340527	NHSL2	+	-45	232487	-9.538239977848498	-0.3036658251702965	19.99243464784292	0.018218347124866332
H4	H4.c	chr9	125889885	5090	PBX3	+	-141686	219178	7.8825482065493615	0.029804032451725273	19.98668804960024	0.018218347124866332
H4	H4.c	chr6	152959577	26271	FBXO5	-	-23505	12564	-8.02724264099673	-0.975256738612844	19.96405532205803	0.01836966799911607
H4	H4.c	chr4	152765580	201798	TIGD4	-	-14184	10411	-7.241063649669991	-0.7391525871539729	19.943651357784397	0.018500911318354137
H4	H4.c	chr18	50729660	83876	MRO	-	-90404	24945	-7.046229644150866	-0.7053614300300833	19.92648163960913	0.018601840348064717
H4	H4.c	chr6	11279503	4739	NEDD9	-	46821	32310	-8.742410802648292	-1.100487838226517	19.896752594641356	0.01880920653163465
H4	H4.c	chr22	28443182	102466081	MIR5739	+	16687	80	6.917370059277578	-0.30304156628687623	19.891823772429937	0.01880920653163465
H4	H4.c	chr22	19807221	79680	RTL10	-	-47627	8711	-7.201445878137955	-0.42925938447135015	19.87364684344636	0.018871709324923634
H4	H4.c	chr1	24848524	102465437	MIR6731	-	-70892	72	7.944502292189434	-0.3055227916953475	19.87211304022522	0.018871709324923634
H4	H4.c	chr18	12308203	84617	TUBB6	+	-144	21767	-9.417148257027346	-0.2513713927424935	19.852831779479835	0.018996826579087345
H4	H4.c	chr4	182800177	1635	DCTD	-	-117076	27163	-7.207679785829142	-1.0534397152421973	19.84186748329975	0.019018443503608096
H4	H4.c	chr11	64230860	3338	DNAJC4	+	-428	3850	7.08506225766898	0.05501659944003235	19.831624919079943	0.019018443503608096
H4	H4.c	chr14	105248804	90135	BTBD6	+	-262	2552	9.453789842391846	-0.47637413133394063	19.830848794329526	0.019018443503608096
H4	H4.c	chr2	219568088	23363	OBSL1	-	-3458	16397	-7.241521747969319	-0.8439067741513283	19.81690508066824	0.019092076300091874
H4	H4.c	chr1	182742058	105371644	LINC01688	+	-29196	1680	-7.812182686326746	-0.5887535513977885	19.795018066097725	0.019246039433831418
H4	H4.c	chr3	50194683	2779	GNAT1	+	-3073	6087	-9.53365472802361	-0.1204890396486375	19.773960248074214	0.01937176090245907
H4	H4.c	chr14	105248817	90135	BTBD6	+	-275	2552	9.497013469337535	-0.47116567477874	19.76429913763044	0.01937176090245907
H4	H4.c	chr7	375041	442497	LOC442497	+	4384	3455	-6.907044513319133	-0.23803724859838982	19.76310322649024	0.01937176090245907
H4	H4.c	chr5	71719655	9607	CARTPT	+	-492	1886	-7.661561468201776	-0.6031844522192782	19.75479405864926	0.019390655186916673
H4	H4.c	chr10	103458615	255022	CALHM1	-	-276	5505	-7.103375227534822	-1.0302077349249033	19.735398542689918	0.01952271022375072
H4	H4.c	chr8	48871141	6591	SNAI2	-	-50299	3760	-7.451830052646471	-0.822248788242996	19.710844776528575	0.019702221594906415
H4	H4.c	chr22	50544371	113730	KLHDC7B	+	1832	4821	7.395119231696874	-0.0951742935385567	19.70047337754356	0.019702221594906415
H4	H4.c	chr18	49859991	103091864	SNHG22	+	-45968	37037	-7.4899318501587775	-0.4699315182430316	19.685513260431012	0.019702221594906415
H4	H4.c	chr17	7705472	1949	EFNB3	+	-270	6174	8.11096661214951	-0.7685965580819438	19.68257376209497	0.019702221594906415
H4	H4.c	chr8	95026341	137682	NDUFAF6	+	-1355	33731	-6.742457424518647	-0.22734007784111251	19.682522618919464	0.019702221594906415
H4	H4.c	chr20	19912779	54453	RIN2	+	-23213	112894	-7.971518279247296	-0.5955029070303393	19.670241007990924	0.019702221594906415
H4	H4.c	chr8	143716318	225689	MAPK15	+	19	6127	-9.33276758628813	0.11817465935387013	19.66969159311866	0.019702221594906415
H4	H4.c	chr8	2072490	102465695	MIR7160	+	4099	52	-6.90457120296187	-0.43821537370297925	19.66728187427296	0.019702221594906415
H4	H4.c	chr11	66295349	256472	TMEM151A	+	-3447	4763	-7.453243963409293	-0.7698849502493751	19.650076818295176	0.019797168807451273
H4	H4.c	chr7	27200325	100316868	HOTTIP	+	96	6839	6.999123712433085	0.26292403602196646	19.645647201655365	0.019797168807451273
H4	H4.c	chr10	3124537	106633806	SNORD142	+	9567	195	-7.269258204503259	-0.22790940423623265	19.620145189222075	0.01994316309358184
H4	H4.c	chr6	44276155	441151	TMEM151B	+	-5412	8703	-9.32546935649684	-0.4610789662819263	19.619241140366682	0.01994316309358184
H4	H4.c	chr8	10334431	101929191	LINCR-0001	+	140134	7410	7.8868528147225625	-0.8895689395794433	19.612233979815343	0.019952075767091695
H4	H4.c	chr17	29613462	84940	CORO6	-	-4655	3362	-9.316221731395775	-0.2371011078948402	19.59886411705021	0.020027785826272074
H4	H4.c	chr15	41495505	3706	ITPKA	+	-1647	9702	8.008580879160716	-0.131529851662462	19.57971646569508	0.02011170691197961
H4	H4.c	chr6	166412491	51660	MPC1	-	29478	18094	-7.17881853307426	-0.48425521192355236	19.578155744815867	0.02011170691197961
H4	H4.c	chr7	517190	5154	PDGFA	-	-2654	22585	8.01698910800452	0.05167598964660994	19.568410622851484	0.02011170691197961
H4	H4.c	chr8	66113685	84675	TRIM55	+	13358	48441	3.714707909518413	0.03617145978655592	19.562732494490263	0.02011170691197961
H4	H4.c	chr2	241816274	129807	NEU4	+	-5342	6482	-7.032330944940146	-0.9751801572172011	19.560501023921745	0.02011170691197961
H4	H4.c	chr5	59039543	5144	PDE4D	-	31	70472	7.383756067058868	-0.34039623131558894	19.5496664685295	0.0201624871005369
H4	H4.c	chr10	22340997	9576	SPAG6	+	4448	72166	4.220022466433783	-0.24518606792800043	19.53963006391417	0.020205154449569968
H4	H4.c	chr2	131801851	408029	C2orf27B	-	190	6701	-9.324378525315362	0.022510970312860833	19.50210811786907	0.02024498317736691
H4	H4.c	chr22	42283528	6942	TCF20	-	-399	123915	7.74154991526601	-1.1902596630328262	19.490444722482003	0.02024498317736691
H4	H4.c	chr1	247344575	84838	ZNF496	-	12635	34528	-7.241200488251449	-0.2758356863261308	19.48981367430818	0.02024498317736691
H4	H4.c	chr12	29149631	55711	FAR2	+	-628	186614	-9.224476138825603	0.05803598944643747	19.485898470694135	0.02024498317736691
H4	H4.c	chr12	4809921	3742	KCNA6	+	-745	41937	-9.277677522748242	-0.4963920091698694	19.478308317186496	0.02024498317736691
H4	H4.c	chr4	3642167	100133461	LINC02171	-	-35688	4263	-6.807009265907787	-0.3150789433155363	19.475064821598004	0.02024498317736691
H4	H4.c	chr11	119422071	7070	THY1	-	-491	4622	-9.297406051659031	-0.4362222094775297	19.467794542688047	0.02024498317736691
H4	H4.c	chr6	41547841	101060264	FOXP4-AS1	-	296	23651	7.626578140720508	-0.4052821252842306	19.462435741965635	0.02024498317736691
H4	H4.c	chr12	79958132	4659	PPP1R12A	-	22677	161893	-7.960067072242873	-0.7789658209696249	19.455468630390634	0.02024498317736691
H4	H4.c	chr4	152765231	201798	TIGD4	-	-14533	10411	-7.906767480048336	-1.3650765999992882	19.455069767886478	0.02024498317736691
H4	H4.c	chr7	27200342	100316868	HOTTIP	+	79	6839	7.01613340077433	0.25133693897080267	19.45142802080375	0.02024498317736691
H4	H4.c	chr6	169502592	253769	WDR27	-	-199471	44305	-6.851347379413509	-0.08096623524249315	19.448796530842415	0.02024498317736691
H4	H4.c	chr7	391538	442497	LOC442497	+	-12113	3455	-7.880656774789266	-0.6162281308256404	19.447879097677223	0.02024498317736691
H4	H4.c	chr16	87689992	54758	KLHDC4	-	-76000	58181	-7.371690846322017	-0.45524853347456284	19.44782225738497	0.02024498317736691
H4	H4.c	chrX	17655471	4810	NHS	+	-20178	100701	-9.296359613622249	-0.4384838874767361	19.446081051933902	0.02024498317736691
H4	H4.c	chr10	118995881	340719	NANOS1	+	33835	4017	-7.505001337907787	-1.0829759405422426	19.442386976768333	0.02024498317736691
H4	H4.c	chr8	98940162	6788	STK3	-	-2409	487941	-7.545264164659272	0.2716634456096387	19.41285450829036	0.02049927100916551
H4	H4.c	chr11	9572890	7465	WEE1	+	791	16086	-9.29620517069279	-0.1615153795041788	19.402347821727396	0.02055119309822011
H4	H4.c	chr5	122494682	153163	MGC32805	-	15595	42591	-7.3686580634371355	-0.83736606530721025	19.39509337573089	0.02056837353682349
H4	H4.c	chr15	62164279	388125	C2CD4B	-	-1004	1746	-9.303292438058618	-0.6099685486025599	19.379952821668937	0.020587031126015353
H4	H4.c	chr18	12308191	84617	TUBB6	+	-132	21767	-9.312713997998275	-0.2438806283234176	19.378970905923715	0.020587031126015353
H4	H4.c	chr20	47771846	55959	SULF2	-	-14218	128659	-7.366572089207763	-0.3997238419932067	19.372605735027307	0.020587031126015353
H4	H4.c	chr7	39754288	349114	LINC00265	+	-20720	61056	-7.06896826173762	-0.3387325893551122	19.370894496056202	0.020587031126015353
H4	H4.c	chr11	19346406	89797	NAV2	+	4318	770878	9.357648027739224	-0.827655578332442	19.356044159846434	0.020664218455320283
H4	H4.c	chr5	176199427	643201	LOC643201	-	132	56211	6.758163185632757	0.18292455851311448	19.35261329872165	0.020664218455320283
H4	H4.c	chr4	169828340	54969	HPF1	-	70398	28475	-6.818209448904256	-0.5756401015348347	19.342909824554205	0.02070929003214326
H4	H4.c	chr10	12898472	83643	CCDC3	-	-103232	105080	-7.313074526708741	-0.7836227066785015	19.3344200677002	0.02074144863275172
H4	H4.c	chr9	90613803	54769	DIRAS2	-	-29302	33274	-7.048992193688577	-0.4873857362153332	19.328402591206704	0.02074695300256057
H4	H4.c	chr1	101236178	101928370	LOC101928370	-	-350	1656	7.605296914939546	-0.3075613118638733	19.305680882427396	0.020840230657877167
H4	H4.c	chr3	180037187	51555	PEX5L	-	134	242095	-9.249250793671491	-0.13038531803618708	19.302048857202546	0.020840230657877167
H4	H4.c	chr17	81124291	724027	MIR657	-	-1082	98	-7.508486964876569	-0.6530789430492773	19.28810132812012	0.020840230657877167
H4	H4.c	chr14	38255660	161198	CLEC14A	-	-710	2371	-9.213022728867873	0.048152329100832156	19.28708437103211	0.020840230657877167
H4	H4.c	chr3	194295906	100131551	LINC00887	-	-16898	11605	-7.537700532823607	-0.861967059808628	19.28659454907972	0.020840230657877167
H4	H4.c	chr5	180621512	2324	FLT4	-	-28112	41872	-6.8352309043779655	-0.645275403711869	19.28549977856914	0.020840230657877167
H4	H4.c	chr17	14299606	9953	HS3ST3B1	+	1444	48355	7.7593011458624455	-0.11898652170482597	19.28170286366042	0.020840230657877167
H4	H4.c	chr3	194761928	105374293	LINC01972	-	-6781	3472	-7.056740494496425	-0.7567012707163395	19.270095938465637	0.020888337330466904
H4	H4.c	chr8	96160748	392255	GDF6	-	-44	18460	-9.247505520937148	-0.12138503248554453	19.266544313573128	0.020888337330466904
H4	H4.c	chr12	20551940	5139	PDE3A	+	19924	112244	-6.833812324127492	-0.5564488848480449	19.253317593329278	0.02097463463869285
H4	H4.c	chr6	42142561	647024	C6orf132	-	-416	41859	7.708133609375369	0.6122867996549286	19.24457237891358	0.021012075888066608
H4	H4.c	chr5	112181311	654322	SNORA13	+	-19826	133	-7.377148092807151	-0.7273740278799017	19.22088374342178	0.021186340765451662
H4	H4.c	chr20	47684578	55959	SULF2	-	-101486	128659	-6.887695411560437	-0.5752627287194992	19.218169089812733	0.021186340765451662
H4	H4.c	chr5	59039761	5144	PDE4D	-	249	70472	7.77026567285	0.2580307531800146	19.180268965396966	0.021551312941389296
H4	H4.c	chr7	26152980	9603	NFE2L3	+	-753	34910	-9.291465000033936	-0.6069994089734038	19.157310592277184	0.02166634444849054
H4	H4.c	chr7	122310321	389549	FEZF1	-	5810	3203	6.508239811699764	0.35138076772549104	19.15463648488626	0.02166634444849054
H4	H4.c	chr1	24848646	102465437	MIR6731	-	-70770	72	7.681004156872349	-0.16129866619201022	19.1446639259798	0.02166634444849054
H4	H4.c	chr22	50544351	113730	KLHDC7B	+	1852	4821	6.70835224269054	-0.08621159045581411	19.144142400811226	0.02166634444849054
H4	H4.c	chr6	166899242	100861523	RPS6KA2-AS1	+	4456	1372	-7.167073460863761	-0.5324785319052653	19.143851723744568	0.02166634444849054
H4	H4.c	chr16	67279237	25894	PLEKHG4	+	-90	10354	-9.261275179344581	-0.09830785593529823	19.124958853681377	0.021781475360597238
H4	H4.c	chr5	59039941	5144	PDE4D	-	429	70472	7.6103754349352295	0.08699135872320048	19.123334801412206	0.021781475360597238
H4	H4.c	chr3	128617803	6184	RPN1	-	-33073	30907	3.5080449693308204	-0.44817255919772436	19.11554004392041	0.021811342933922187
H4	H4.c	chr2	26562370	339778	C2orf70	+	189	16974	-7.0292160450587655	0.2838965212801097	19.095525950509256	0.0219541284142579
H4	H4.c	chr3	180037160	51555	PEX5L	-	107	242095	-9.224182940050147	-0.12741794979912927	19.09201350160756	0.0219541284142579
H4	H4.c	chr2	171523502	79901	CYBRD1	+	-1146	35778	6.880833465310027	0.13678593117941817	19.08320939096364	0.0219541284142579
H4	H4.c	chr1	205529108	5129	CDK18	+	-24552	28238	-9.240366843882354	-0.05414956608411288	19.08126822271962	0.0219541284142579
H4	H4.c	chr5	139503533	340061	TMEM173	-	20743	7263	-7.050575997536666	-0.5292508625236477	19.07565777173872	0.0219541284142579
H4	H4.c	chr5	59039694	5144	PDE4D	-	182	70472	7.772912446730741	-0.12884918109175905	19.072304079457886	0.0219541284142579
H4	H4.c	chr8	10334642	101929191	LINCR-0001	+	139923	7410	8.740096685718271	0.21260954093991935	19.06380252571391	0.021993499192331845
H4	H4.c	chr22	19149707	2928	GSC2	-	-576	1293	-9.221813909145652	-0.7894787330119115	19.048628714397566	0.022012487703957268
H4	H4.c	chr14	105248507	90135	BTBD6	+	35	2552	7.090991921663218	-0.037053560379875575	19.047654874482074	0.022012487703957268
H4	H4.c	chr12	44308775	84216	TMEM117	+	-472914	553902	-7.848589043873243	-0.7719009051692944	19.04698997462408	0.022012487703957268
H4	H4.c	chr22	43258475	101927447	LOC101927447	+	17467	7885	-6.706913045633265	-0.9223681466841933	19.02641029571825	0.022192611378831634
H4	H4.c	chr1	109316859	343263	MYBPHL	-	9818	14677	-7.049936956302844	-0.7241677378935337	19.00753581611731	0.022341110387625478
H4	H4.c	chr4	8871459	3166	HMX1	-	-358	4771	-9.147651809795939	0.04311653204084332	18.998965383695587	0.022341110387625478
H4	H4.c	chr12	63525169	283417	DPY19L2	-	-143405	109662	-6.961379204735255	-0.7855323248061705	18.99867943964502	0.022341110387625478
H4	H4.c	chr22	46410394	55687	TRMU	+	-74993	21940	-6.664520086267039	-0.27650267997273686	18.970223776446257	0.02261773960722549
H4	H4.c	chr8	737666	9228	DLGAP2	+	53	970758	-7.491223937981213	-0.5254347854590609	18.954132624401087	0.022750054552181195
H4	H4.c	chr8	144528537	414919	C8orf82	-	-537	2856	-7.466191363136946	0.04130044742629619	18.943943035722246	0.02281262913620013
H4	H4.c	chrX	17655473	4810	NHS	+	-20180	100701	-9.191560183285324	-0.4390916366785472	18.935742594197386	0.022851693929157837
H4	H4.c	chr6	42142658	647024	C6orf132	-	-319	41859	7.231026366229746	0.300527866542925	18.922945711419786	0.022881075865388074
H4	H4.c	chr5	389446	116349	EXOC3-AS1	-	-53714	1325	-7.017205995356173	-0.6524891093662996	18.913999429278732	0.022881075865388074
H4	H4.c	chr10	3128183	106633806	SNORD142	+	5921	195	-6.88458920425624	-0.606295737311528	18.91347415331095	0.022881075865388074
H4	H4.c	chr17	83087965	284207	METRNL	+	-8274	15436	-6.840425280807892	-0.24779631925822143	18.904017982346872	0.022881075865388074
H4	H4.c	chr6	166506089	100302141	MIR1913	-	-3344	80	-6.865311038814662	-0.47356370924280716	18.899821343834915	0.022881075865388074
H4	H4.c	chr3	74985311	100616394	MIR4444-1	+	229165	73	-6.813050078718044	-0.2460225357119803	18.899629231564933	0.022881075865388074
H4	H4.c	chr19	1855624	57455	REXO1	-	7171	33208	-9.136024768888614	-0.17839193131471812	18.892879063320613	0.022881075865388074
H4	H4.c	chr3	119387222	100874246	ARHGAP31-AS1	-	64462	8468	-7.43943704469749	-0.7044994156485894	18.89011119619259	0.022881075865388074
H4	H4.c	chr16	87842042	102465464	MIR6775	-	7382	69	9.183621944025328	-0.47693296678852937	18.889433575344746	0.022881075865388074
H4	H4.c	chr18	47261192	652991	SKOR2	-	12009	18061	-9.133802565899812	0.18808158147232007	18.873738520132143	0.02297056608150391
H4	H4.c	chr18	46406289	494470	RNF165	+	-72065	3428	-7.02022450827624	-0.6549885979257581	18.87237730525915	0.02297056608150391
H4	H4.c	chr17	83087683	284207	METRNL	+	-7992	15436	-7.59106422705539	-0.7212125853565724	18.858182917546266	0.023084133465166672
H4	H4.c	chr6	3024191	101927759	LOC101927759	+	-128	3372	-9.120076300046383	0.25238626493176125	18.84806733332151	0.02311257513725375
H4	H4.c	chr3	180828386	101928882	LOC101928882	-	-41792	162589	-6.786333527726649	-0.14890793773516062	18.846296849149134	0.02311257513725375
H4	H4.c	chr11	61587846	101927495	LOC101927495	+	648	19053	7.578203253865906	-0.8310485350518586	18.837286270257092	0.023164250092166896
H4	H4.c	chr4	123435700	10252	SPRY1	+	-36210	4271	-7.44804332329184	-1.0800769236100216	18.82838948026662	0.023214801501995695
H4	H4.c	chr22	43269141	101927447	LOC101927447	+	6801	7885	-6.585202097112056	-0.5931877180442822	18.822903181932762	0.02322404471114255
H4	H4.c	chr15	28885601	321	APBA2	+	373	223415	-9.183382239272905	-0.36379379937245854	18.810169748171752	0.023321882421552476
H4	H4.c	chr7	27200340	100316868	HOTTIP	+	81	6839	6.8299721949616075	0.2514104698296197	18.8053894137796	0.023322821806056916
H4	H4.c	chr17	64874322	440456	PLEKHM1P1	-	37138	52344	-7.746754508021665	-1.3795111862341567	18.791893795652737	0.023341129460688125
H4	H4.c	chr8	54470376	64321	SOX17	+	-12441	2962	-9.080507098986196	0.04013334058257106	18.784217321224265	0.023341129460688125
H4	H4.c	chr5	389444	116349	EXOC3-AS1	-	-53716	1325	-6.706568878070976	-0.652407107435858	18.780890448312014	0.023341129460688125
H4	H4.c	chr3	48990536	54681	P4HTM	+	-628	17241	7.327356259056241	-0.14223917660229166	18.780598628123723	0.023341129460688125
H4	H4.c	chr6	3024151	101927759	LOC101927759	+	-88	3372	-7.39513430949064	0.2390975790624278	18.780548560362462	0.023341129460688125
H4	H4.c	chr4	54233172	5156	PDGFRA	+	-90	65166	-9.153538814102872	0.07428807994259562	18.765788394440044	0.023465385461619786
H4	H4.c	chr22	46411720	55687	TRMU	+	-76319	21940	-7.6025851543206855	-1.1196343456228537	18.758474653717187	0.023498514105702476
H4	H4.c	chr2	120988443	2736	GLI2	+	-191152	195363	-6.842703119400063	-0.611357815755626	18.751738742475638	0.023509305080970547
H4	H4.c	chr14	105248822	90135	BTBD6	+	-280	2552	6.95940762667573	-0.4722132153767191	18.74838634979067	0.023509305080970547
H4	H4.c	chr2	54724941	400954	EML6	+	71	247009	7.792687953041085	0.018902334205075328	18.725272113533975	0.023738792449348806
H4	H4.c	chr7	6531214	392862	GRID2IP	-	-20222	54659	-9.080215300706461	0.051525834908079673	18.70871721378009	0.023888358301254155
H4	H4.c	chr22	44099725	29780	PARVB	+	-30608	100116	-6.917588185885554	-1.095439557705303	18.695434060876764	0.023975534023715817
H4	H4.c	chr4	120922281	11107	PRDM5	-	-585	230954	-9.148873711427505	-0.3223055089904459	18.692352491424366	0.023975534023715817
H4	H4.c	chr8	142042490	100616268	MIR4472-1	+	133849	80	-6.47418362403127	0.20164824381439286	18.68810256527216	0.023975534023715817
H4	H4.c	chr8	38900135	59339	PLEKHA2	+	1100	72677	-9.137729388059258	-0.5332770288941628	18.672665613893166	0.024024917016266224
H4	H4.c	chr2	621286	129787	TMEM18	-	-55418	12827	-6.656014443823347	-0.5860226517858566	18.671376568764245	0.024024917016266224
H4	H4.c	chr2	237859882	10267	RAMP1	+	-338	52574	7.7452401152870465	0.0568262631060852	18.670608337121827	0.024024917016266224
H4	H4.c	chr6	41548160	101060264	FOXP4-AS1	-	-461	24727	6.798242286212033	0.21502558339787292	18.662094914461875	0.02407551461473684
H4	H4.c	chr5	1882562	50805	IRX4	-	-204	5340	-7.407297841556052	0.2143100782886816	18.650347856728793	0.024123715113689895
H4	H4.c	chr5	78510440	10184	LHFPL2	-	-138385	163611	7.600998456772502	-0.03728382453520319	18.649309304165968	0.024123715113689895
H4	H4.c	chr1	160400754	57216	VANGL2	+	-180	28105	-9.10572883484702	-0.26598317179454845	18.64279449830966	0.02414959853222607
H4	H4.c	chr22	26433759	57168	ASPHD2	+	-4445	15699	-6.844291962150484	-0.5020333826490563	18.637654085240698	0.024158221894769214
H4	H4.c	chr7	27200242	3209	HOXA13	-	136	3227	7.659189792162264	-0.08187871153683222	18.630268822300724	0.024195453716717635
H4	H4.c	chr2	120442126	84931	LINC01101	-	-24223	2015	7.588355773644448	-0.333752649325441	18.62206590621485	0.02422915278172997
H4	H4.c	chr22	47885828	284930	LOC284930	+	-254154	223927	6.814526787769184	-0.3176100710152105	18.618748043270305	0.02422915278172997
H4	H4.c	chr1	110675070	3738	KCNA3	-	37	2582	-9.077387377142934	-0.5724441152036276	18.613713930964558	0.02423698230054945
H4	H4.c	chr17	77451974	10801	SEPT9	+	-730	49353	7.50104283354732	-0.12956259853572702	18.599358159319202	0.024363786233651777
H4	H4.c	chr2	120442361	84931	LINC01101	-	-23988	2015	7.401472162228258	0.09490541082713043	18.589027240670145	0.0243980924673163
H4	H4.c	chr17	62627710	9902	MRC2	+	-309	66201	-9.078717620548495	-0.022865315170612428	18.58481877879151	0.0243980924673163
H4	H4.c	chr1	9039222	155184	SLC2A7	-	12877	23046	-6.864333472821682	-0.8374342547101284	18.582625446014895	0.0243980924673163
H4	H4.c	chr15	41495738	3706	ITPKA	+	-1880	9702	7.314166756730656	-0.45268223809521196	18.579146342027173	0.0243980924673163
H4	H4.c	chr11	10482160	272	AMPD3	+	-21029	46449	-6.929942068482806	-0.259366306846831	18.56639629389113	0.024457040829390098
H4	H4.c	chr21	45415642	100874236	COL18A1-AS2	-	5577	2680	-7.5897657606766735	-0.36951715713096867	18.56584190909482	0.024457040829390098
H4	H4.c	chr6	1080633	285768	LINC01622	-	-20699	140330	-6.532988358605289	-0.2058387208383498	18.55629452356747	0.024475358728860384
H4	H4.c	chr8	66961438	100129654	TCF24	-	-1152	16090	-9.037952825021797	-0.14979387037353845	18.54859462045502	0.024475358728860384
H4	H4.c	chr1	33491318	7579	ZSCAN20	+	-18687	23765	-6.748621549615444	-0.5697613016952191	18.547772023113986	0.024475358728860384
H4	H4.c	chr9	125889860	5090	PBX3	+	-141661	219178	7.117053105690029	0.03465151840701011	18.54317012819971	0.024475358728860384
H4	H4.c	chr3	98901375	131566	DCBLD2	-	-314	105720	5.77400509814347	0.0134405774889179	18.54282721769623	0.024475358728860384
H4	H4.c	chr11	134332247	89944	GLB1L2	+	-373	44451	-9.081630446103258	-0.13346797389741633	18.532956681794502	0.02454714502480616
H4	H4.c	chr7	27200245	3209	HOXA13	-	139	3227	7.595274959453128	-0.08350726803049557	18.527710708857967	0.024559608327289612
H4	H4.c	chr6	166501564	100302141	MIR1913	-	-7869	80	-6.6842147622084696	-0.2947827822496165	18.51672903847313	0.024646258253316247
H4	H4.c	chr16	56191051	283856	LOC283856	-	-43	98108	5.903115088704793	-0.2890105483430954	18.51040461659364	0.024672978544889763
H4	H4.c	chr5	180649569	2324	FLT4	-	-55	41872	-9.113463486043292	-0.6910625529028497	18.497101284141763	0.024790461355625387
H4	H4.c	chr17	48492643	3211	HOXB1	-	-38267	1466	-9.13803048933683	0.10874434920095673	18.48989539890392	0.024814687901518678
H4	H4.c	chr1	247290762	317705	VN1R5	+	-34690	1074	-6.933131457019924	-0.5287293547690411	18.486769067067087	0.024814687901518678
H4	H4.c	chr11	4166528	100506082	LOC100506082	+	20624	15502	-7.132905538332329	-0.383663490085378	18.4811771299564	0.024832542455571885
H4	H4.c	chr1	248742530	646627	LYPD8	-	-13257	16372	-6.778179841727527	-0.0027918535976019752	18.47049534808675	0.024916989899684557
H4	H4.c	chr7	158258275	693180	MIR595	-	-274538	96	-6.603084848687836	0.018987002044198124	18.46130955406459	0.024939280531942793
H4	H4.c	chr3	48990518	54681	P4HTM	+	-610	17241	8.790997917663894	-0.13720321793486615	18.460395778058743	0.024939280531942793
H4	H4.c	chr3	39779764	25924	MYRIP	+	29150	451407	-6.910872753404663	-0.4827552312799379	18.45033541114709	0.02498755695702375
H4	H4.c	chr4	150079324	166614	DCLK2	+	-1050	179183	-9.046355203034574	-0.2470525800723036	18.448351938647264	0.02498755695702375
H4	H4.c	chr7	517170	5154	PDGFA	-	-2674	22585	7.683343498088222	0.47133562548719415	18.438155780104132	0.025035438108095456
H4	H4.c	chr2	83522668	101928031	LINC01809	+	146	668	-6.789393225881992	-0.6195652728091747	18.43638213946076	0.025035438108095456
H4	H4.c	chr11	134362347	89944	GLB1L2	+	-30473	44451	-6.7589313941546205	-0.8204682276521772	18.429130261596406	0.025076260339829227
H4	H4.c	chr3	180037184	51555	PEX5L	-	131	242095	-9.042149768232578	-0.12958687477869027	18.41734266967117	0.025177126225863586
H4	H4.c	chr15	31482644	51621	KLF13	+	-155789	51045	-7.006789250999306	-0.9891297818875805	18.39279753546562	0.025355855386584043
H4	H4.c	chr9	135493079	138162	C9orf116	-	-6836	4736	-6.795600116483876	-0.9240099562922577	18.391745116120042	0.025355855386584043
H4	H4.c	chr1	145872272	10401	PIAS3	-	13191	10560	7.015483480690227	0.14952300884248915	18.387966492116846	0.025355855386584043
H4	H4.c	chr14	105248807	90135	BTBD6	+	-265	2552	7.928653761520958	-0.47560462892729205	18.387401580893375	0.025355855386584043
H4	H4.c	chr1	230114579	2590	GALNT2	+	-47384	24836	9.04599188922183	-0.04223238084682398	18.377613102226725	0.02543119322328807
H4	H4.c	chr2	113542183	101929127	PGM5P3-AS1	-	-490	15106	-9.060695540251755	0.2749402612861617	18.37357105939689	0.02543119322328807
H4	H4.c	chr5	78510479	10184	LHFPL2	-	-138346	163611	7.552484226128491	-0.047761205762748477	18.361012679226643	0.02554466984482811
H4	H4.c	chr6	166505316	100302141	MIR1913	-	-4117	80	-6.554722866129935	-0.2249641696553231	18.35633381081542	0.0255528777309075
H4	H4.c	chr3	180037182	51555	PEX5L	-	129	242095	-9.013072374712578	-0.1289251336770341	18.348190970507694	0.025589445790131386
H4	H4.c	chr7	6531204	392862	GRID2IP	-	-20232	54659	-8.997297322280346	0.05474921046527807	18.341257821073103	0.025589445790131386
H4	H4.c	chr3	71754462	317649	EIF4E3	-	79	75095	-9.029412152604504	-0.7244440511082427	18.337603943289764	0.025589445790131386
H4	H4.c	chr3	138960510	401089	FOXL2NB	+	-13276	6755	-9.00020573115099	0.0760074015167565	18.336144402326603	0.025589445790131386
H4	H4.c	chr12	69938845	196446	MYRFL	+	-113522	133403	-7.549894733386697	-0.6673277238565709	18.322862326283648	0.025589445790131386
H4	H4.c	chr7	4809240	100616465	MIR4656	-	20601	75	-7.31251878124205	-0.030977901210037073	18.32104856197633	0.025589445790131386
H4	H4.c	chr22	20132487	29801	ZDHHC8	+	-646	16167	7.63466780280507	-0.3389651872136544	18.320940162523378	0.025589445790131386
H4	H4.c	chr1	22342263	100616433	MIR4418	+	-76024	62	7.070143650671892	-0.05460102895085863	18.31743355019652	0.025589445790131386
H4	H4.c	chr1	24848592	102465437	MIR6731	-	-70824	72	7.675944675007383	-0.24555402542574792	18.315906732385585	0.025589445790131386
H4	H4.c	chr17	48024230	406943	MIR152	-	-13017	87	6.718523859609619	-0.3520765974076143	18.313414289413025	0.025589445790131386
H4	H4.c	chr20	46651449	64849	SLC13A3	-	-12	93639	7.163546096440947	-0.22579109825577312	18.30409513579705	0.02561173367268608
H4	H4.c	chr10	3126016	106633806	SNORD142	+	8088	195	-7.201578044118478	-0.49599213810021364	18.30108130276515	0.02561173367268608
H4	H4.c	chr9	37027608	5079	PAX5	-	-6871	201205	-9.127804752710446	-0.3008618734102887	18.293593796490114	0.02561173367268608
H4	H4.c	chr17	14299638	9953	HS3ST3B1	+	1412	48355	7.56013274603016	-0.13273384096327517	18.28641572271525	0.02561173367268608
H4	H4.c	chr1	21607987	5909	RAP1GAP	-	-43868	55635	-9.037517833626016	-0.16451055316872865	18.28533453075375	0.02561173367268608
H4	H4.c	chr5	78510463	10184	LHFPL2	-	-138362	163611	7.242370152469838	-0.03556160045518813	18.283207416660076	0.02561173367268608
H4	H4.c	chr14	90509072	105370619	LOC105370619	-	-8137	1404	-7.314296568685422	-0.3780549381581174	18.279435190707908	0.02561173367268608
H4	H4.c	chr9	121651454	153090	DAB2IP	+	-84352	218429	7.696916415870313	-0.02286833562730703	18.27114969287835	0.02561173367268608
H4	H4.c	chr2	42553281	57504	MTA3	+	14764	188903	-7.65951854968008	-0.95616958536559	18.270447678090825	0.02561173367268608
H4	H4.c	chr17	29568386	90313	TP53I13	+	-110	4882	6.930666299058686	0.13270611322824272	18.2693524689736	0.02561173367268608
H4	H4.c	chr3	43998647	406929	MIR138-1	+	115565	99	-9.003867501594328	0.5689846789757209	18.26216304809974	0.02561173367268608
H4	H4.c	chr10	49397158	644168	DRGX	-	1142	29901	-7.289182530557588	0.32126250859397903	18.2600248449443	0.02561173367268608
H4	H4.c	chr16	16103695	368	ABCC6	-	-119776	73907	-6.711109760048986	-0.22608374355699104	18.25274279969696	0.02561173367268608
H4	H4.c	chr2	196515398	57520	HECW2	-	-77286	398315	-6.6477761376094655	-0.24760637413483172	18.252563559788086	0.02561173367268608
H4	H4.c	chr1	54800914	55001	TTC22	-	-354	20190	7.5180118820948865	-0.5662764242041152	18.25210807240896	0.02561173367268608
H4	H4.c	chr8	10334556	101929191	LINCR-0001	+	140009	7410	8.245505196862078	-0.897750152534461	18.24898878359409	0.02561173367268608
H4	H4.c	chr22	39231606	5155	PDGFB	-	-9303	17551	-6.570620794756469	-0.48529957661140294	18.243184315968424	0.02561173367268608
H4	H4.c	chr4	152974687	85462	FHDC1	+	-31704	36714	-6.602704020159177	0.05430355466071808	18.236325797305174	0.02561173367268608
H4	H4.c	chr17	27788061	4843	NOS2	-	-12468	43764	-6.836752713706787	-0.7131577082167441	18.233983623150106	0.02561173367268608
H4	H4.c	chr7	139483735	346689	KLRG2	-	24	31020	-9.018395211406109	0.026071342981607758	18.23383522967604	0.02561173367268608
H4	H4.c	chr6	166488741	100302141	MIR1913	-	-20692	80	-7.356447892415183	-0.7112356466473732	18.22572382343133	0.02566959533971445
H4	H4.c	chr15	81282736	3603	IL16	+	14177	15851	-6.8858327930151875	-0.6462034263191762	18.214601422942472	0.0257683973548537
H4	H4.c	chr18	80077767	100506070	RBFADN	+	-10511	14049	-7.698159935700154	-0.34547114171846754	18.20765370459537	0.025811049108758116
H4	H4.c	chr19	1748901	390874	ONECUT3	+	4762	21783	-8.986255357893778	-0.1942414700653761	18.20334716984433	0.025818047265305056
H4	H4.c	chr11	3387502	10821	OR7E12P	-	-4413	1209	-6.626602517313044	-0.6307237683207211	18.184708279286184	0.025950904700697837
H4	H4.c	chr8	142047959	100616268	MIR4472-1	+	128380	80	-6.3892352054612385	-0.34353775727658026	18.173085707761263	0.025950904700697837
H4	H4.c	chr1	38804323	64121	RRAGC	-	-55500	21627	-8.979887288751863	-0.13504784763555663	18.171265677073578	0.025950904700697837
H4	H4.c	chr21	41379682	4600	MX2	+	-17659	46920	-6.684214529312687	0.01474752153723116	18.16993608051226	0.025950904700697837
H4	H4.c	chr8	143716321	225689	MAPK15	+	16	6127	-8.996683355320878	0.12103215836836537	18.15789582376047	0.025950904700697837
H4	H4.c	chr12	45585730	400027	LINC00938	-	-142191	2202	-6.536218385147175	-0.5588428112159292	18.1494344434155	0.025950904700697837
H4	H4.c	chr20	62981109	128408	BHLHE23	-	-25926	1057	-9.00961237428945	-0.07949186050475925	18.149311018223393	0.025950904700697837
H4	H4.c	chr21	37220751	257203	DSCR9	+	-12248	13234	-8.565406275427941	0.31459877729703767	18.148202350389937	0.025950904700697837
H4	H4.c	chr7	139483733	346689	KLRG2	-	22	31020	-7.272782622990024	0.023523213381064344	18.147463937047036	0.025950904700697837
H4	H4.c	chr2	235037	26751	SH3YL1	-	-21303	38205	-7.0803492135426955	-0.5390218899104791	18.146023805914897	0.025950904700697837
H4	H4.c	chr10	101776066	2253	FGF8	-	64	5873	7.75611317175358	-0.6761840020705557	18.14376971816271	0.025950904700697837
H4	H4.c	chr17	80833081	101928855	LOC101928855	-	27449	3993	7.400511599854822	-0.16958218075259057	18.139372361210334	0.025950904700697837
H4	H4.c	chr2	120442229	84931	LINC01101	-	-24120	2015	7.736074257190275	-0.5408117912502027	18.13903764120743	0.025950904700697837
H4	H4.c	chr19	5048464	23030	KDM4B	+	-79351	184485	-8.89110261822105	0.23655625282841536	18.1369948175563	0.025950904700697837
H4	H4.c	chr1	32241455	339483	MTMR9LP	-	-255	10051	7.35553867777019	-0.552106349995091	18.133416500623127	0.025950904700697837
H4	H4.c	chr16	75555564	79583	TMEM231	-	-722	18170	7.388598424764486	-0.5773881548772906	18.130705850825862	0.025950904700697837
H4	H4.c	chr2	231530406	10316	NMUR1	-	-65	7312	-8.95721925760225	-0.1299159149892545	18.13027260060891	0.025950904700697837
H4	H4.c	chr3	133400310	8419	BFSP2	+	-315	75218	-6.94773860422951	-0.891460416252509	18.12197340035226	0.026014226764661214
H4	H4.c	chr8	116531119	105375713	LOC105375713	+	120981	2525	-6.370738283305301	0.2529540881543757	18.103423204235714	0.026210055357801732
H4	H4.c	chr6	166412569	51660	MPC1	-	29556	18094	-6.7728873845683655	-0.8217608275416535	18.097693058905513	0.026210055357801732
H4	H4.c	chr2	191921689	8436	CAVIN2	-	74409	12975	-7.2933349034512105	-0.7545750995277642	18.09525482016589	0.026210055357801732
H4	H4.c	chr8	22775437	1960	EGR3	-	82135	5642	-6.4696046726313625	-0.30025334158673167	18.093130065429612	0.026210055357801732
H4	H4.c	chr3	140942681	55186	SLC25A36	+	-861	38124	-8.964681123596293	0.6363726569601172	18.083769131615675	0.0262684080346406
H4	H4.c	chr1	182790004	80896	NPL	+	-555	40936	7.625607703305456	-0.1470511186561843	18.081656043130042	0.0262684080346406
H4	H4.c	chr1	24848652	102465437	MIR6731	-	-70764	72	6.93257016050464	-0.16364747021495607	18.074112194577587	0.0262897623322617
H4	H4.c	chr2	206172045	619569	SNORA41	+	-9817	132	-6.981492259511664	-0.8389628624684184	18.072896780105054	0.0262897623322617
H4	H4.c	chr5	136193119	389332	SMIM32	-	-44	1696	7.438015911840211	-0.10673657250002394	18.06103547846987	0.02636622897926842
H4	H4.c	chrX	12786789	5634	PRPS2	+	4566	32873	-6.774538188927741	-0.8466190433509054	18.05644897092276	0.02636622897926842
H4	H4.c	chr12	65741436	8091	HMGA2	+	83024	128072	-8.963180756954069	-0.5719106309124521	18.054583259397912	0.02636622897926842
H4	H4.c	chr15	45114656	405753	DUOXA2	+	-331	3779	7.364850394345717	0.3224632974747939	18.050504986307093	0.02636622897926842
H4	H4.c	chr8	143408012	104326051	MAFA-AS1	+	9667	1472	-8.9129722235013	0.14149627978240073	18.04945618364179	0.02636622897926842
H4	H4.c	chr17	1039080	29	ABR	-	7239	28324	-6.665683315305882	-0.9213320342416491	18.04524980303329	0.02637515546850667
H4	H4.c	chr9	89497587	10507	SEMA4D	-	17891	102460	7.461638201704142	-0.3973405321835012	18.04073409740198	0.026388464906739784
H4	H4.c	chr17	48024237	406943	MIR152	-	-13010	87	6.605554503009864	-0.3406718011841986	18.021944114030042	0.026502584604646506
H4	H4.c	chr9	93230929	65268	WNK2	+	-45999	134444	-6.6469369535931015	-0.6399558929005518	18.021832650078885	0.026502584604646506
H4	H4.c	chr15	40368150	85455	DISP2	+	-9915	12822	-8.235164815503323	-0.29099967220593237	18.01974733930316	0.026502584604646506
H4	H4.c	chr6	29758929	340198	IFITM4P	-	7781	342	-7.437362700498447	-0.393378909795542	18.014186855686496	0.026502584604646506
H4	H4.c	chr6	166476061	100874353	RPS6KA2-IT1	-	10678	4721	-6.977892954209232	-0.9017501611843933	18.013422396681264	0.026502584604646506
H4	H4.c	chr15	40368045	85455	DISP2	+	-9810	12822	-9.256712969603283	0.09096638177416043	18.01132664518748	0.026502584604646506
H4	H4.c	chr2	239299896	100423043	MIR4269	+	5566	84	9.002035550377611	-0.44523252542463526	18.0039991630199	0.026547880726798017
H4	H4.c	chr8	142047989	100616268	MIR4472-1	+	128350	80	-6.328876265911551	-0.35040512134696095	17.99809637797255	0.026547880726798017
H4	H4.c	chr1	88036795	5586	PKN2	+	647349	152112	-6.78878560186623	-0.6986319925561663	17.99756811051891	0.026547880726798017
H4	H4.c	chr7	33632491	168667	BMPER	+	272420	250962	-6.596338091652157	-0.4174574738989757	17.977822680005794	0.026684061890895443
H4	H4.c	chr7	1311955	340260	UNCX	+	-79573	4945	-6.663523676179365	-0.6843271032211228	17.97752525780586	0.026684061890895443
H4	H4.c	chr10	131241038	256536	TCERG1L	-	-70683	219330	-6.3904035945487285	-0.1027758857567998	17.977378813572127	0.026684061890895443
H4	H4.c	chr10	119460087	6001	RGS10	-	-76446	36707	-7.113434374797674	-0.5872091855776758	17.960736210801812	0.02685145540454382
H4	H4.c	chr16	16103807	368	ABCC6	-	-119664	73907	-6.400850460707606	-0.10199100811208545	17.958540935435856	0.02685145540454382
H4	H4.c	chr6	33771776	221496	LEMD2	-	-15166	15730	-8.951443115621037	-0.060404609242426	17.943735503454576	0.026963177257405532
H4	H4.c	chr10	119436840	100616398	MIR4681	+	-58868	72	-7.65499678391799	-1.2308119548035337	17.941338334255338	0.026963177257405532
H4	H4.c	chr11	9004066	56675	NRIP3	-	17	23474	-8.935089317260221	-0.5509203150236791	17.939235080824872	0.026963177257405532
H4	H4.c	chr1	24848640	102465437	MIR6731	-	-70776	72	7.249039828806795	-0.16524985459295016	17.934547533741664	0.026963177257405532
H4	H4.c	chr21	45317318	388830	LINC00316	-	-24672	3401	-6.849886381960761	-0.974912240694564	17.930920871501407	0.026963177257405532
H4	H4.c	chr22	43269157	101927447	LOC101927447	+	6785	7885	-6.4313459004551925	-0.6154941062075014	17.927071660652352	0.026963177257405532
H4	H4.c	chr1	226725827	3707	ITPKB	-	-13348	107486	-6.890876436346462	-0.5899114063305656	17.92656630787212	0.026963177257405532
H4	H4.c	chr1	15467505	51032	CELA2B	+	8596	15300	-7.51984924147416	-1.3860633161415516	17.917625268540633	0.0269860025891022
H4	H4.c	chr19	16391718	10365	KLF2	+	-66892	3837	-7.714820170197839	-0.6482632363141496	17.9155572541067	0.0269860025891022
H4	H4.c	chr3	99876192	11259	FILIP1L	-	-11	43060	7.492791469934111	-0.6049193888816549	17.914732402753298	0.0269860025891022
H4	H4.c	chr1	2021622	2563	GABRD	+	-2293	11425	-6.530660307713303	-0.19770283511376854	17.8994351006873	0.027114530126082385
H4	H4.c	chr12	4809916	3742	KCNA6	+	-740	41937	-8.922216927297617	-0.49719046270823053	17.898904520235472	0.027114530126082385
H4	H4.c	chr8	67028745	286187	PPP1R42	-	194	17931	7.423023546921754	-0.021723114817121757	17.891737167641246	0.027168495596210377
H4	H4.c	chr16	16037858	4363	ABCC1	+	-88281	193497	-7.439019197003041	-0.6400107142768324	17.886688995865992	0.027192359311004086
H4	H4.c	chr20	63496308	1917	EEF1A2	-	-3007	11304	-9.121091367582572	0.1906066778184472	17.87870321717528	0.02722019311939867
H4	H4.c	chr8	10334575	101929191	LINCR-0001	+	139990	7410	7.78256562571166	-0.9044820901147945	17.871531341017903	0.02722019311939867
H4	H4.c	chr16	785735	113000	RPUSD1	-	-2648	3410	-9.006828095570999	-0.0012567063137612082	17.87128904068114	0.02722019311939867
H4	H4.c	chr17	27936227	201229	LYRM9	-	42844	15070	-6.85294098872661	-1.065402378446539	17.870482936998442	0.02722019311939867
H4	H4.c	chr18	79480602	4772	NFATC1	+	-80328	67729	-6.5795829648019835	-0.6500908832979688	17.867945398369386	0.02722019311939867
H4	H4.c	chr10	37681253	100288485	MTRNR2L7	-	78322	1494	-6.881036031976858	-0.37292277170206933	17.858300642516085	0.027309419597152492
H4	H4.c	chr10	114043908	153	ADRB1	+	139	2862	-7.565233860770952	-0.24373275083243545	17.84964076302044	0.027309419597152492
H4	H4.c	chr2	130145717	91409	CCDC74B	-	583	5852	-6.657149277471706	-0.18269290880359568	17.848915633862877	0.027309419597152492
H4	H4.c	chr1	159855971	284677	SNHG28	-	934	20560	-6.375924312536517	0.1526409797941886	17.84838704232397	0.027309419597152492
H4	H4.c	chr8	10334593	101929191	LINCR-0001	+	139972	7410	8.324818575350246	-0.022938657156379157	17.834332671348452	0.027444174072747816
H4	H4.c	chrX	42778008	80316	PPP1R2C	-	-227	870	-7.295776068496275	-0.9832559453037377	17.832390449205562	0.027444174072747816
H4	H4.c	chr7	730984	5575	PRKAR1B	-	3308	178480	-6.951193204493924	-0.903288540277348	17.82614867072903	0.027486543732295324
H4	H4.c	chr14	98661470	283598	C14orf177	+	50143	6154	-6.429492157414999	-0.6524884444252658	17.814269055095245	0.027610752111012892
H4	H4.c	chr22	44064884	29780	PARVB	+	4233	100116	-6.298288918071425	-0.06746705620284621	17.805834964600493	0.02768543035021331
H4	H4.c	chr22	44093496	29780	PARVB	+	-24379	100116	-6.574602385667472	-0.623250243989853	17.801057009455874	0.027707103803915906
H4	H4.c	chr3	99876178	11259	FILIP1L	-	-25	43060	7.466985982877488	-0.5895022347587817	17.785819597681353	0.02780036862586422
H4	H4.c	chr15	66253297	84465	MEGF11	-	-440	358442	7.5340750997132835	-0.3845418415098043	17.783891284943678	0.02780036862586422
H4	H4.c	chr4	8280737	94031	HTRA3	+	-10972	26771	-6.590997701173066	-0.14095111704017108	17.783499022324847	0.02780036862586422
H4	H4.c	chr19	57947635	10172	ZNF256	-	-74	6877	-8.854866638294235	0.1538112019596943	17.78156418738788	0.02780036862586422
H4	H4.c	chr1	161983922	25903	OLFML2B	-	-40543	41274	-6.4858763373440755	0.06414199605940893	17.770676981652038	0.027912032429557834
H4	H4.c	chr1	200911963	647215	MROH3P	+	16981	37725	-6.608681087247952	-0.19885966961264395	17.76569433597728	0.027922810080740552
H4	H4.c	chr21	33109746	101928107	LOC101928107	-	-13954	11997	-8.926262900590826	-0.4160407610532604	17.763438149202393	0.027922810080740552
H4	H4.c	chr2	6959905	9781	RNF144A	+	-26888	21985	-6.671932693898067	-0.33556363824954333	17.758889789513532	0.027941963472515523
H4	H4.c	chr5	45695907	348980	HCN1	-	-211	441169	-8.853985058460426	-0.3040289812461389	17.745425731219164	0.027996882740068202
H4	H4.c	chr2	7020506	101929452	LOC101929452	-	-57374	15154	-6.53342265464457	-0.5810882932751379	17.744154925585764	0.027996882740068202
H4	H4.c	chr22	39488495	4248	MGAT3	+	-1271	4973	-6.841883320712808	-0.720035797096235	17.741295404011677	0.027996882740068202
H4	H4.c	chr3	141066297	92369	SPSB4	+	-14895	97210	-6.614476468475834	-0.797526434557495	17.739410685062772	0.027996882740068202
H4	H4.c	chr7	143362487	9715	FAM131B	-	-260	9348	-8.958430864917522	-0.7419954880216657	17.73901816710213	0.027996882740068202
H4	H4.c	chr14	22872652	26020	LRP10	+	-935	9995	1.9097832213077524	-0.24440469751225996	17.733748801437162	0.028027195255704965
H4	H4.c	chr1	100540085	54112	GPR88	+	-1913	3856	7.384095338527267	-0.09342209448739551	17.730083705799547	0.028033970007897136
H4	H4.c	chr12	29149655	55711	FAR2	+	-652	186614	-7.128995337639967	0.06431503881123504	17.719981360593984	0.028135874741187724
H4	H4.c	chr18	79410259	4772	NFATC1	+	-9985	67729	-7.0845727090122494	-0.9220416705098186	17.71239475531995	0.028198111953435693
H4	H4.c	chr7	139483835	346689	KLRG2	-	124	31020	-8.976586367772617	-0.391827156197053	17.709394680516468	0.028198111953435693
H4	H4.c	chr2	219003115	100129175	LOC100129175	+	-900	13508	-8.914829583729803	-0.30931430983238295	17.70365256928799	0.028236063356986144
H4	H4.c	chr22	44142938	64098	PARVG	+	30018	35514	-6.507878674618665	-0.6997973081641189	17.697554337964178	0.02823649070937162
H4	H4.c	chr4	13654693	101929071	LINC01182	+	486	276050	-7.370105957877817	-0.567758813775523	17.69727251795307	0.02823649070937162
H4	H4.c	chr17	81159410	388428	PVALEF	+	6097	17658	-6.850838271758899	-0.5322758088168716	17.68077650443631	0.028435039702607013
H4	H4.c	chr1	166165333	149297	FAM78B	-	-1422	97457	6.49686211763131	0.3404012520088655	17.664322699619916	0.028634439083572365
H4	H4.c	chr16	3564459	197358	NLRC3	-	-12945	38369	-6.373145566738467	-0.1352951146787933	17.65875220249867	0.028639548386528053
H4	H4.c	chr9	77648663	9630	GNA14	-	347	225238	7.625006003979862	0.2503066403404099	17.657095368623995	0.028639548386528053
H4	H4.c	chr2	25252051	1788	DNMT3A	-	-80	19171	8.832342923229032	-0.3140569120556511	17.654528473671053	0.028639548386528053
H4	H4.c	chr9	125889866	5090	PBX3	+	-141667	219178	7.367432516911944	0.03519853412386457	17.64518965244288	0.028700805710628115
H4	H4.c	chr9	96451209	22927	HABP4	+	-1054	41182	6.725329715268159	-0.7953255313815909	17.644187637059073	0.028700805710628115
H4	H4.c	chr1	68817904	105378785	LINC01707	+	237994	129105	-6.549301609796182	-0.6501263030942975	17.631523573523395	0.028759324851715572
H4	H4.c	chr22	49518506	100500882	MIR3667	-	-24960	74	6.472253539851789	-0.25390891266628735	17.630437938464425	0.028759324851715572
H4	H4.c	chr16	16097305	368	ABCC6	-	-126166	73907	-7.155538030394677	-0.8269542952100767	17.62965424032479	0.028759324851715572
H4	H4.c	chr3	48990521	54681	P4HTM	+	-613	17241	8.721606285393545	-0.1392463599203798	17.627744777933056	0.028759324851715572
H4	H4.c	chr19	57947546	10172	ZNF256	-	-163	6877	-8.869992558140552	-0.28261051918438523	17.622745812792225	0.028759324851715572
H4	H4.c	chr12	9127868	2	A2M	-	11639	48522	-6.6573724002988035	-0.10281667718670921	17.619447202576424	0.028759324851715572
H4	H4.c	chr6	41548258	101060264	FOXP4-AS1	-	-363	24727	6.298500904619979	0.19075850261735072	17.618506744894283	0.028759324851715572
H4	H4.c	chr1	214244365	56950	SMYD2	+	36857	55913	-6.558216984882	-0.13604373526499217	17.607886020986356	0.028869939657131968
H4	H4.c	chr3	64146471	100874243	PRICKLE2-AS3	+	41073	14017	-6.564450333874716	0.027905817390070364	17.60502151559411	0.028869939657131968
H4	H4.c	chr4	123435710	10252	SPRY1	+	-36220	4271	-7.500368677020832	-1.081084522294184	17.600594521950228	0.02889032384864351
H4	H4.c	chr20	63496319	1917	EEF1A2	-	-2996	11304	-8.955380012952693	0.19027540728084852	17.595385020102263	0.028922697801379883
H4	H4.c	chr5	1033427	85409	NKD2	+	-24465	29851	-6.8860519649653	-0.1597684727434157	17.58791235075482	0.028989665023419063
H4	H4.c	chr3	113272574	91653	BOC	+	-60077	74967	-6.489552542239321	-0.7514200793736232	17.57653192467464	0.0290853509316411
H4	H4.c	chr5	176681482	26262	TSPAN17	+	-34095	11672	-6.6841569865888015	-0.3316499639944149	17.575511740273328	0.0290853509316411
H4	H4.c	chr13	108495950	23026	MYO16	+	100202	611856	-8.83628059952302	-0.6202171509486195	17.57016059828303	0.02912042104586984
H4	H4.c	chrX	58270596	7789	ZXDA	-	359963	5204	-6.632447161516371	-0.7182869740982967	17.554300273881253	0.029207019877324276
H4	H4.c	chr11	64230684	3338	DNAJC4	+	-252	3850	7.604342208059713	-0.5397701830689297	17.553610501513305	0.029207019877324276
H4	H4.c	chr22	45972580	7477	WNT7B	-	-4548	56763	-8.88229874364288	-0.5771527089314992	17.55129650725594	0.029207019877324276
H4	H4.c	chr8	1931564	104266957	KBTBD11-OT1	+	39833	5048	-6.7630610768146955	-0.5144529759920204	17.549308470943586	0.029207019877324276
H4	H4.c	chr21	46160895	10841	FTCD	-	5328	18788	-7.743065937614602	-0.4830654202932183	17.546472424232803	0.029207019877324276
H4	H4.c	chr7	157087972	9690	UBE3C	+	50989	130412	-6.435715982381726	-0.6141743444870209	17.544182825254012	0.029207019877324276
H4	H4.c	chr7	1861240	100616160	MIR4655	-	16987	74	-6.96940037089873	-0.6136611291101352	17.543234259764866	0.029207019877324276
H4	H4.c	chr9	15810726	203238	CCDC171	+	-246748	410062	-6.4421709911742235	-0.2696394493142654	17.526775359679892	0.02941417642058071
H4	H4.c	chr6	166493700	100302141	MIR1913	-	-15733	80	-6.392144375486876	-0.3498215127494507	17.51152379002866	0.02946780611522375
H4	H4.c	chr11	130598670	102466873	MIR8052	+	68065	69	-6.219115213044999	-0.1699617268008742	17.51034568634254	0.02946780611522375
H4	H4.c	chr11	64230849	3338	DNAJC4	+	-417	3850	6.6743202286660495	0.055266500769761154	17.508380310693344	0.02946780611522375
H4	H4.c	chr16	997533	30812	SOX8	+	-15725	5172	-8.934221134127831	-0.09529592250102517	17.508010857244102	0.02946780611522375
H4	H4.c	chr2	152718315	151188	ARL6IP6	+	9	42930	3.2505353863589033	0.0015290957813484298	17.502536367094823	0.02946780611522375
H4	H4.c	chr15	40442356	22893	BAHD1	+	-1205	27092	6.827441734848782	0.17969580482585298	17.49863760680527	0.02946780611522375
H4	H4.c	chr2	241983399	102723927	LINC01238	+	-12716	6594	-6.401215240151177	-0.2412717357172685	17.496826544059864	0.02946780611522375
H4	H4.c	chr3	181712903	6657	SOX2	+	-979	2512	-8.89194658271228	0.038718595505418466	17.49638684467838	0.02946780611522375
H4	H4.c	chrX	17377670	4810	NHS	+	-2250	360574	-8.858483356934633	-0.7935676906056967	17.491441736717874	0.02946780611522375
H4	H4.c	chr2	236577200	57007	ACKR3	+	-7463	12615	-6.58907632751266	-0.2863843486620458	17.49138881167201	0.02946780611522375
H4	H4.c	chr4	144645889	64399	HHIP	+	107	92734	-8.88017589837725	-0.3492733915816747	17.49040181336253	0.02946780611522375
H4	H4.c	chr11	60451213	931	MS4A1	+	4596	14944	-6.821425000357835	-0.5344039060639487	17.484231782288106	0.029517547182846306
H4	H4.c	chr3	65549590	100873983	MAGI1-AS1	+	344226	31482	6.461001976946303	-0.15304143389016667	17.467363242503616	0.029734307510125468
H4	H4.c	chr3	71753603	317649	EIF4E3	-	-21	74336	-8.889172536849477	-0.7385756625312776	17.462972072622605	0.02975679107879928
H4	H4.c	chr15	77614069	84894	LINGO1	-	-18458	19504	-6.536549618639031	-0.7384483722778751	17.452008387409467	0.029882501494384303
H4	H4.c	chr1	23558470	3399	ID3	-	-1324	1865	7.41111404424774	-0.6136193564185769	17.443121598993194	0.0299387460584728
H4	H4.c	chr18	26226768	6875	TAF4B	+	115	164804	-8.779706287158788	0.09269143956966686	17.442548443238323	0.0299387460584728
H4	H4.c	chr7	155836934	6469	SHH	-	24661	10034	-6.251307230407106	-0.2532721275222443	17.433527899611715	0.03003473248967277
H4	H4.c	chr14	23048172	122706	PSMB11	+	-6005	1894	-6.3158909447361	-0.8231210898833556	17.430377186145435	0.030038201019923022
H4	H4.c	chr5	178576916	91522	COL23A1	-	-13639	352940	-6.552909820143718	-0.38670596471743335	17.41622660912668	0.030170746715672242
H4	H4.c	chr19	57947549	10172	ZNF256	-	-160	6877	-8.817207889075195	-0.2845607598088877	17.41416402003285	0.030170746715672242
H4	H4.c	chr11	75562740	871	SERPINH1	+	-684	10749	6.265352741241611	-0.15029108260434706	17.413182229646594	0.030170746715672242
H4	H4.c	chr12	7872998	144195	SLC2A14	-	-41	60528	-8.855539590333816	-1.0182390716635636	17.408477527912822	0.030170746715672242
H4	H4.c	chr11	64230852	3338	DNAJC4	+	-420	3850	6.676151086842794	0.05616882870298363	17.406426761104683	0.030170746715672242
H4	H4.c	chr1	58250218	1600	DAB1	-	-329	1255770	7.205690275716627	-0.6562296893886185	17.401050491229526	0.030170746715672242
H4	H4.c	chr1	52602464	2882	GPX7	+	-93	6681	6.814665317958212	0.35196621358674884	17.395888969276495	0.030170746715672242
H4	H4.c	chr17	14299464	9953	HS3ST3B1	+	1586	48355	7.511919913774811	-0.8144759616944777	17.392993151607563	0.030170746715672242
H4	H4.c	chr1	8217511	102724539	LINC01714	+	-8839	6537	7.435396290618009	-0.7870144088227672	17.39223673325995	0.030170746715672242
H4	H4.c	chr9	15810735	203238	CCDC171	+	-246757	410062	-6.416648942093797	-0.26204384312126366	17.39141652606211	0.030170746715672242
H4	H4.c	chr4	4175945	133060	OTOP1	-	-50949	38169	-6.800363942886917	-0.9196196667559025	17.390061727674805	0.030170746715672242
H4	H4.c	chr19	39502841	10683	DLL3	+	-3924	9565	-8.847736041907106	-0.5742453852996987	17.38195678219217	0.030253838974358203
H4	H4.c	chr4	182800191	1635	DCTD	-	-117062	27163	-6.436434811808387	-1.0726321590341739	17.374212201806955	0.030267197038959685
H4	H4.c	chr6	41547786	101060264	FOXP4-AS1	-	241	23651	7.499824610548277	-0.13415136726471083	17.373346463017654	0.030267197038959685
H4	H4.c	chr21	46112274	1292	COL6A2	+	-14155	34731	-6.400278295143901	-0.017911927227495846	17.372511219421547	0.030267197038959685
H4	H4.c	chr14	38256108	161198	CLEC14A	-	-262	2371	-8.783462999916695	-0.026475529735726762	17.363538565046245	0.030318586269328446
H4	H4.c	chr1	110341278	64783	RBM15	+	-1955	7359	-7.219125658459989	-0.5851953191644841	17.363164396028548	0.030318586269328446
H4	H4.c	chr7	156458081	285889	LOC285889	-	12493	7800	-6.554424717497443	-0.4632632454131493	17.360719557301984	0.030318586269328446
H4	H4.c	chr17	80833071	101928855	LOC101928855	-	27439	3993	7.215155486257539	-0.1702562679358624	17.355710447422922	0.030353094112677788
H4	H4.c	chr9	88387880	10927	SPIN1	+	502	90326	6.069832880773057	-0.31988453974772013	17.34756835440766	0.0304102457467144
H4	H4.c	chr9	89439074	10507	SEMA4D	-	-40622	118906	-6.578203429646809	-0.5125673688990865	17.343254944517412	0.0304102457467144
H4	H4.c	chr12	60269809	9194	SLC16A7	+	-580472	100518	-6.3472433347661745	-0.6501169552279632	17.342039806418043	0.0304102457467144
H4	H4.c	chr14	104283169	145195	C14orf144	+	-59585	52046	-6.3617984404171475	-0.18306320843176058	17.34078932095401	0.0304102457467144
H4	H4.c	chr22	43269138	101927447	LOC101927447	+	6804	7885	-6.299596497797444	-0.5828506820826568	17.330908962415478	0.030487731848354408
H4	H4.c	chr15	41495499	3706	ITPKA	+	-1641	9702	7.44179577870903	-0.2912858052040232	17.33030563319393	0.030487731848354408
H4	H4.c	chr22	41237771	150356	CHADL	-	-3160	11422	7.860577339131509	-0.03366940360266014	17.3235452955479	0.030522668790752352
H4	H4.c	chr21	46667690	3275	PRMT2	+	-32095	19503	-8.79544632917021	0.4116621761296364	17.32249849706923	0.030522668790752352
H4	H4.c	chr3	135965870	5523	PPP2R3A	+	-197	182238	8.098480794836993	0.479188458968384	17.31890384077273	0.030535289437506094
H4	H4.c	chr8	48260629	7336	UBE2V2	+	-252194	53460	-6.308372483397956	-0.5211113558209715	17.31545665403832	0.03054561197422778
H4	H4.c	chr4	150079516	166614	DCLK2	+	-1242	179183	-8.776812450968933	-0.3804734093829583	17.31080092291533	0.030575444201709216
H4	H4.c	chr14	105248440	90135	BTBD6	+	102	2552	7.487951168135906	-0.3776175219064165	17.306209502117206	0.030604337112544486
H4	H4.c	chr17	81396854	57597	BAHCC1	+	2867	66612	7.242862876036646	-0.394586533837106	17.30036692435674	0.03065350082058422
H4	H4.c	chr8	135690740	10656	KHDRBS3	+	-233275	190145	-6.274609510365104	-0.3602908202921488	17.29526546843097	0.030678008234476733
H4	H4.c	chr8	144528555	414919	C8orf82	-	-519	2856	-6.738809073413943	0.04940300838751476	17.293275849964	0.030678008234476733
H4	H4.c	chr3	180828931	101928882	LOC101928882	-	-41247	162589	-6.353982979356802	-0.2945081960472656	17.288630648227695	0.030679924791245778
H4	H4.c	chr1	179743694	148753	FAM163A	+	-531	66771	-8.765464749152363	0.534437268945483	17.28569501078347	0.030679924791245778
H4	H4.c	chr7	157010702	3110	MNX1	-	49	5801	-8.888501500996167	-0.03506087683310898	17.28482913548187	0.030679924791245778
H4	H4.c	chr2	130963625	50649	ARHGEF4	+	-46228	129857	-8.81721501008231	-0.17647035427201177	17.27977213128281	0.030716907937438215
H4	H4.c	chr11	379948	338707	B4GALNT4	+	-10153	12323	-6.43242896747962	-0.524473991536441	17.271175232721262	0.030811350477891998
H4	H4.c	chr18	5891117	645369	TMEM200C	-	-4837	6542	-8.725312923273824	0.06402758842477321	17.261098052245	0.030917648779560894
H4	H4.c	chr22	43632208	100874197	EFCAB6-AS1	+	-115954	20352	-6.410509181098121	-0.33720813326160454	17.257389540347937	0.030917648779560894
H4	H4.c	chr7	97872057	440	ASNS	-	-108	20049	-8.82455174080129	0.05747349958624163	17.255791830496253	0.030917648779560894
H4	H4.c	chr17	65537197	8313	AXIN2	-	-24425	33058	-6.888982409831915	-0.8877278496132192	17.25361670742668	0.030917648779560894
H4	H4.c	chr22	30246127	91370	LOC91370	+	83	784	7.065951295459648	-0.8759437049534458	17.247445776656882	0.0309264477312117
H4	H4.c	chr8	48871145	6591	SNAI2	-	-50295	3760	-6.610379410608687	-0.8240655593599591	17.24292875118427	0.0309264477312117
H4	H4.c	chr18	12434725	105371998	LOC105371998	+	-1951	15025	-6.42847182113355	-0.14793445562035865	17.234753827649616	0.0309264477312117
H4	H4.c	chr11	45900009	143678	C11orf94	-	-7273	748	6.5252189369724	-0.8475960986507061	17.232473631199035	0.0309264477312117
H4	H4.c	chr8	1507538	100507435	DLGAP2-AS1	-	-114126	56155	-6.422192584235464	-1.0018117713614976	17.231728160644575	0.0309264477312117
H4	H4.c	chr12	9124551	2	A2M	-	8322	48522	-6.280296579468434	0.2648707275662423	17.22919347012219	0.0309264477312117
H4	H4.c	chr7	27200535	100316868	HOTTIP	+	-114	6839	6.358015044879822	0.15587296158529373	17.225220660127466	0.0309264477312117
H4	H4.c	chr17	27774378	4843	NOS2	-	-26151	43764	-6.308504400220335	-0.5332204382843987	17.223664932228495	0.0309264477312117
H4	H4.c	chr21	46667697	3275	PRMT2	+	-32102	19503	-8.838470646083275	0.4112914681028924	17.2193719602924	0.0309264477312117
H4	H4.c	chr13	76886464	115207	KCTD12	-	59	6237	-8.747846028711736	0.42537242845220274	17.219218454540496	0.0309264477312117
H4	H4.c	chr14	103715057	7517	XRCC3	-	-429	17870	-8.877265951670548	-0.36498662938084403	17.216110068211087	0.0309264477312117
H4	H4.c	chr2	227163910	1286	COL4A4	-	-649	161849	7.664490799574208	-0.7380929887588582	17.213443804325212	0.0309264477312117
H4	H4.c	chr4	2367363	57732	ZFYVE28	-	2486	36299	-6.704197386342969	-0.2967887546312448	17.211590237084216	0.0309264477312117
H4	H4.c	chr16	31001112	112755	STX1B	-	-9526	21383	8.877356336712188	-0.971907787737291	17.21036611160534	0.0309264477312117
H4	H4.c	chr14	105248815	90135	BTBD6	+	-273	2552	7.681521107828863	-0.47295963136208924	17.20720878442923	0.0309264477312117
H4	H4.c	chr1	28914587	2035	EPB41	+	-11	150646	7.233224711717436	-0.4697715728235702	17.20229507890627	0.0309264477312117
H4	H4.c	chr12	2794581	2288	FKBP4	+	361	10480	-8.708986741170545	0.07658678503167209	17.20158119180376	0.0309264477312117
H4	H4.c	chr2	120988493	2736	GLI2	+	-191202	195363	-6.317138140205093	-0.6393945255844897	17.200239194958634	0.0309264477312117
H4	H4.c	chr17	72641636	400619	LINC00511	-	1164	42432	-6.455365735615822	-0.6698087855457966	17.200156958761838	0.0309264477312117
H4	H4.c	chr4	185020676	391723	HELT	+	-1835	1964	-8.73150047950338	0.20771655650623383	17.19315337713811	0.0309264477312117
H4	H4.c	chr12	100717710	121601	ANO4	+	76886	334046	-6.664772910692616	-0.23353399014451598	17.192926943010388	0.0309264477312117
H4	H4.c	chr2	231530403	10316	NMUR1	-	-68	7312	-8.740404488973162	-0.13424533816974343	17.190418727825847	0.0309264477312117
H4	H4.c	chr15	77614082	84894	LINGO1	-	-18445	19504	-6.29213523900547	-0.7331468216990823	17.189199935208393	0.0309264477312117
H4	H4.c	chr22	46455681	9620	CELSR1	-	-81489	176337	-6.409659425994605	-0.9435601376419197	17.188303021692384	0.0309264477312117
H4	H4.c	chr19	2717709	148252	DIRAS1	-	-3683	6826	-6.405025479071359	-0.6532463785891367	17.18141525277389	0.03095466027310578
H4	H4.c	chr3	194807983	105374293	LINC01972	-	39274	3472	-6.250320598513658	-0.49377772526570607	17.180867763042922	0.03095466027310578
H4	H4.c	chr2	7020509	101929452	LOC101929452	-	-57371	15154	-6.2975570338460365	-0.5763834491569152	17.178628135152913	0.03095466027310578
H4	H4.c	chr5	178315223	85007	PHYKPL	-	82401	24349	-6.3805302910472435	-0.15262477662084553	17.163508526377584	0.031158690226007497
H4	H4.c	chr5	59039501	5144	PDE4D	-	-11	70472	8.239868117794778	-0.27589805907887455	17.152413969232043	0.031221733323987883
H4	H4.c	chr2	211524729	100313771	MIR548F2	-	-901631	98	-6.348209468523257	-0.19087304941397204	17.15134157614658	0.031221733323987883
H4	H4.c	chr12	69938847	196446	MYRFL	+	-113524	133403	-7.250854833733366	-0.6673277238565709	17.14898934920809	0.031221733323987883
H4	H4.c	chr9	134261092	105376310	LINC02247	-	-34305	1467	-7.503692697196169	-0.2653349545260404	17.145434388169242	0.031221733323987883
H4	H4.c	chr22	43343875	80274	SCUBE1	-	487	140166	-8.758669518453987	-0.7844526569808975	17.144017484433824	0.031221733323987883
H4	H4.c	chr20	34269145	434	ASIP	+	-8780	8978	6.469803236581863	-0.2090570290865576	17.136477242737545	0.031221733323987883
H4	H4.c	chr5	78510251	10184	LHFPL2	-	-138574	163611	7.370133486454246	-0.7204513761849098	17.136345961209507	0.031221733323987883
H4	H4.c	chr8	143939634	5339	PLEC	-	44	24444	-6.21118065847421	0.27998146711713934	17.131967773153715	0.031221733323987883
H4	H4.c	chr1	155174278	80128	TRIM46	+	476	10218	-7.112410723889732	-0.16545266458469757	17.131748471555348	0.031221733323987883
H4	H4.c	chr9	126107708	101929116	LOC101929116	-	-168207	5792	-6.956877390049634	-0.7594077409850012	17.131089112860806	0.031221733323987883
H4	H4.c	chr22	42283563	6942	TCF20	-	-364	123915	6.598571167510923	-1.1500363762277006	17.130869323058064	0.031221733323987883
H4	H4.c	chr4	105896061	255743	NPNT	+	-621	76232	-8.723298087055534	-0.3943224116803145	17.11907986828592	0.031249470843438917
H4	H4.c	chr5	78510430	10184	LHFPL2	-	-138395	163611	7.278313873450112	-0.03952714765339665	17.116982042576403	0.031249470843438917
H4	H4.c	chr17	48023547	406943	MIR152	-	-13700	87	7.190645261256238	0.12894818095410648	17.113036329467402	0.031249470843438917
H4	H4.c	chr11	64230845	3338	DNAJC4	+	-413	3850	6.629571416733772	0.05481261593293293	17.108052710645516	0.031249470843438917
H4	H4.c	chr4	184122575	133121	ENPP6	-	-95386	129256	-6.6533251650227845	-0.7666841770378074	17.10555344994367	0.031249470843438917
H4	H4.c	chr12	106583806	5992	RFX4	+	-899	179898	-8.737186647042611	0.2516216973542321	17.10498964337475	0.031249470843438917
H4	H4.c	chr9	89497606	10507	SEMA4D	-	17910	102460	7.27774867447338	-0.39634871300176167	17.10215271338459	0.031249470843438917
H4	H4.c	chr15	40952540	79094	CHAC1	+	931	3049	-6.478382483163282	-0.6955408002634196	17.09941894807006	0.031249470843438917
H4	H4.c	chr3	17818009	105376975	LOC105376975	+	-75065	2719	-6.5494882185221925	-0.6211203003844108	17.099319438386033	0.031249470843438917
H4	H4.c	chr19	1855657	57455	REXO1	-	7204	33208	-8.705969537998293	-0.1693426984012922	17.098898964296353	0.031249470843438917
H4	H4.c	chr4	152976198	85462	FHDC1	+	-33215	36714	-6.272265172631481	-0.3832958752483201	17.093644814805952	0.031249470843438917
H4	H4.c	chr15	68431226	22801	ITGA11	-	-927	130450	-8.675837565982114	0.21714659516738255	17.09348894936914	0.031249470843438917
H4	H4.c	chr3	50194680	2779	GNAT1	+	-3070	6087	-8.966421795514371	-0.12530626918130222	17.09318743320953	0.031249470843438917
H4	H4.c	chr19	12885396	10661	KLF1	-	-1807	2781	-8.769457742783317	-0.8227833109340601	17.09259429848252	0.031249470843438917
H4	H4.c	chr2	237859877	10267	RAMP1	+	-333	52574	5.499584027169086	-0.5218288839763972	17.087984383604656	0.031249470843438917
H4	H4.c	chr3	45775783	54716	SLC6A20	-	-20760	41095	-6.493098671240972	-0.591774757542899	17.084575453144847	0.031249470843438917
H4	H4.c	chr6	7986568	206426	PIP5K1P1	+	-466	4243	-7.143262395707409	-0.5610200199565831	17.081959741040663	0.031249470843438917
H4	H4.c	chr10	115917198	109623470	SNORD158	-	-277591	58	-6.703744911964187	-0.9014323647484633	17.078629360905023	0.031249470843438917
H4	H4.c	chr2	26697284	3777	KCNK3	+	-4571	38486	-6.538560916395615	-0.4158014266891109	17.078342581325536	0.031249470843438917
H4	H4.c	chr16	88737595	339059	LOC339059	+	5172	2982	-8.819892663940434	-0.5935300948826251	17.077918364312666	0.031249470843438917
H4	H4.c	chr2	23636212	114818	KLHL29	+	-250785	323187	-6.4787321540550735	-0.43290367193975693	17.066079853856742	0.03133086008730845
H4	H4.c	chr5	78510296	10184	LHFPL2	-	-138529	163611	7.026069520673233	-0.6262515655512072	17.06574559168347	0.03133086008730845
H4	H4.c	chr10	25174980	57512	GPR158	+	381	426868	-8.728728404182204	0.19266920799988416	17.065407657791788	0.03133086008730845
H4	H4.c	chr5	59039452	5144	PDE4D	-	-60	70472	7.641607936929632	-0.8186542431500491	17.059137678630805	0.03139284111043087
H4	H4.c	chr1	247290625	317705	VN1R5	+	-34553	1074	-6.432153950482823	-0.33741272738738676	17.051877170589705	0.03139849274971556
H4	H4.c	chr10	12785592	100313841	MIR548Q	-	60239	100	-6.638333515286599	-0.6427479242498477	17.050494771288122	0.03139849274971556
H4	H4.c	chr6	36285381	285848	PNPLA1	+	-14921	38136	-6.995334309595038	0.5999727604076881	17.049763288949737	0.03139849274971556
H4	H4.c	chr10	122163362	10579	TACC2	+	64	91120	6.562302912207278	-0.2441503130786392	17.046025741374294	0.03139849274971556
H4	H4.c	chr17	16653533	57547	ZNF624	-	-320	33120	2.5788547071103345	-0.24369939922030695	17.043787062083357	0.03139849274971556
H4	H4.c	chr18	79410438	4772	NFATC1	+	-10164	67729	-6.956429169129315	-0.9243331611193474	17.04376442428772	0.03139849274971556
H4	H4.c	chr6	21761485	401237	CASC15	+	-95072	529408	-6.281415652308217	-0.02125280441530826	17.038039045473283	0.03144904520244302
H4	H4.c	chr20	36093486	2036	EPB41L1	+	-776	140090	7.320600654896451	-0.4162356365940337	17.035725614392305	0.03144904520244302
H4	H4.c	chr9	133534687	9719	ADAMTSL2	+	166	40667	8.105111898772018	-0.8927134429280644	17.02415792354179	0.031599800840204875
H4	H4.c	chr8	48380927	101929268	LOC101929268	+	170640	146944	-8.77095900400745	-0.699443925883662	17.00695479882595	0.03178633323707057
H4	H4.c	chr1	100540055	54112	GPR88	+	-1883	3856	7.23718912292486	0.020129329213535406	17.006587116588115	0.03178633323707057
H4	H4.c	chr3	19875972	151651	EFHB	-	-58242	54741	-6.823214749826225	-0.7687914847091281	17.005541209845894	0.03178633323707057
H4	H4.c	chr12	52258565	85349	KRT87P	-	57	7965	-8.690575103943408	-0.4559128560460142	17.000749138408967	0.03178750867768295
H4	H4.c	chr1	24848703	102465437	MIR6731	-	-70713	72	6.95990020309712	-0.6244835640186476	16.999718906863414	0.03178750867768295
H4	H4.c	chr7	134458933	231	AKR1B1	-	-259	16843	-8.687854035070838	-0.15909986745201557	16.99805900950704	0.03178750867768295
H4	H4.c	chr11	117797170	57453	DSCAML1	-	-91	369490	-8.807738104555035	-0.941467132719349	16.993037232427497	0.03181302810737303
H4	H4.c	chr1	181413357	777	CACNA1E	+	70193	323235	-6.29776847829914	-0.21916423508580132	16.990121998199697	0.03181302810737303
H4	H4.c	chr6	166422761	51660	MPC1	-	39748	18094	-6.481842629063339	-0.5772405931946112	16.98447855570521	0.03181302810737303
H4	H4.c	chr1	52602423	2882	GPX7	+	-52	6681	6.52617684362527	0.5881289551620409	16.984121631867183	0.03181302810737303
H4	H4.c	chr2	172766381	91149	RAPGEF4-AS1	-	30175	13017	-7.549544850651241	-0.8514947815800451	16.982005102896892	0.03181302810737303
H4	H4.c	chr6	27046301	100270746	LOC100270746	-	25995	941	-6.249182162790054	0.015465965517184791	16.9806238878217	0.03181302810737303
H4	H4.c	chr12	52356480	3891	KRT85	-	-8142	4617	-6.209544296613364	-0.5858030363743513	16.978929596399574	0.03181302810737303
H4	H4.c	chr9	33722199	101929688	LINC01251	-	-16217	5442	2.3847314516588445	-0.3129224476200953	16.976671590284596	0.03181302810737303
H4	H4.c	chr1	212626343	149647	FAM71A	+	-1896	2332	-6.268607480879955	0.15321346763113333	16.974472394660935	0.03181302810737303
H4	H4.c	chr9	87148646	401535	C9orf170	+	-2	11083	-8.661292071846287	-0.1995786714842845	16.967756403687066	0.03188483377840859
H4	H4.c	chr22	46410108	55687	TRMU	+	-74707	21940	-6.398514780078263	-0.6411397431791723	16.961914062914556	0.03194081711807768
H4	H4.c	chr8	96160515	392255	GDF6	-	-277	18460	-6.319619723861778	0.38874406453678995	16.95956420894602	0.03194081711807768
H4	H4.c	chr9	93953213	56033	BARX1	-	-2113	3700	7.243324006960922	-0.6221673275890137	16.945908063273414	0.0320198999714702
H4	H4.c	chr9	15810754	203238	CCDC171	+	-246776	410062	-6.329772846929438	-0.2573806157912146	16.94139898404297	0.0320198999714702
H4	H4.c	chr12	49342963	79962	DNAJC22	+	3954	6768	6.775855568575119	-0.5777471107073806	16.94131604195779	0.0320198999714702
H4	H4.c	chr5	171311254	30012	TLX3	+	-1970	2851	-8.660382404556922	0.03394338745401074	16.937948986786957	0.0320198999714702
H4	H4.c	chr7	139524083	154790	CLEC2L	+	-155	21064	-6.623238303244644	-0.06326757026730806	16.935235203762574	0.0320198999714702
H4	H4.c	chr9	136337031	26086	GPSM1	+	-9555	14361	-6.274736088239806	-0.674509173192603	16.93254267583363	0.0320198999714702
H4	H4.c	chr8	54459782	64321	SOX17	+	-1847	2962	-8.638188910949614	0.6663521087943514	16.928843611981012	0.0320198999714702
H4	H4.c	chr1	159855930	284677	SNHG28	-	893	20560	-6.790580448128004	-0.2537188878979009	16.92873553214655	0.0320198999714702
H4	H4.c	chr11	117986475	3587	IL10RA	+	-84	15093	-8.668975812122403	0.5365562452480255	16.92798526934356	0.0320198999714702
H4	H4.c	chr19	14205514	22859	ADGRL1	-	-671	58449	6.95880857857479	-1.0819350499848788	16.92479378525009	0.0320198999714702
H4	H4.c	chr11	64607746	116085	SLC22A12	+	-16936	11544	-6.250793084080255	-0.2936322104800988	16.922918225916554	0.0320198999714702
H4	H4.c	chr16	1187128	8912	CACNA1H	+	-33887	68532	-6.245077512189999	-0.4790250373737653	16.921396784477466	0.0320198999714702
H4	H4.c	chr8	95026329	137682	NDUFAF6	+	-1343	33731	-6.2105995912289265	-0.22163661255371234	16.91800370788743	0.0320198999714702
H4	H4.c	chr21	21433599	4685	NCAM2	+	-286495	238571	-6.249691473124485	-0.289120290862203	16.91715245042058	0.0320198999714702
H4	H4.c	chr19	57351556	57343	ZNF304	+	-282	8624	-8.167566303399516	-0.11467389198992724	16.914109527855107	0.0320198999714702
H4	H4.c	chr19	47273478	255783	INAFM1	+	924	1322	-8.691826022599896	-0.3198752012805365	16.912052185647333	0.0320198999714702
H4	H4.c	chr6	5790604	101927950	LOC101927950	-	95332	30287	-6.639307933650682	-0.5799623912159455	16.911853995050542	0.0320198999714702
H4	H4.c	chr6	167977943	100128124	HGC6.3	-	1004	1016	-6.678968140573249	-0.7657376501212272	16.911668946485122	0.0320198999714702
H4	H4.c	chr2	131425407	401010	NOC2LP2	-	-19487	2734	-8.760202713534683	-0.046373093498990436	16.905510896328646	0.03202003504287181
H4	H4.c	chr3	137771100	100507274	LINC01210	+	811	8967	-8.00135479416718	-0.04917582704821208	16.90393833621554	0.03202003504287181
H4	H4.c	chr19	31348711	57616	TSHZ3	-	-814	74581	6.495036882766923	-0.19301677622010344	16.902722169811412	0.03202003504287181
H4	H4.c	chr7	2633230	80727	TTYH3	+	-1261	32834	6.269134482102043	0.07646042326400747	16.90074960091149	0.03202003504287181
H4	H4.c	chr1	32754006	57648	KIAA1522	+	11628	9337	-8.650838900962517	-0.5223896241911758	16.89983410272275	0.03202003504287181
H4	H4.c	chr8	2072486	102465695	MIR7160	+	4103	52	-6.3641556453031605	-0.43821537370297925	16.896909484010237	0.032029620011538085
H4	H4.c	chr8	143939602	5339	PLEC	-	12	24444	-6.2377040639119405	0.2978310824215857	16.893453850475012	0.03204822198419065
H4	H4.c	chr2	236577165	57007	ACKR3	+	-7428	12615	-6.3599355608426285	-0.3107165270663586	16.887443334354714	0.03211007605314795
H4	H4.c	chr9	133534660	9719	ADAMTSL2	+	193	40667	8.239702733957138	-0.9006170660379587	16.87231282454237	0.03229212779377718
H4	H4.c	chr13	102772384	93081	TEX30	-	-1437	7934	-6.909987307304213	-0.6853318747959463	16.87126075126276	0.03229212779377718
H4	H4.c	chr7	44240139	10652	YKT6	+	-39160	13316	-6.3910214543816615	-0.558879047862375	16.869678270889622	0.03229212779377718
H4	H4.c	chr16	88651074	1535	CYBA	-	-10	7796	-8.705746550900075	-0.47338347712826545	16.863346520366974	0.03236013336634882
H4	H4.c	chr3	99876174	11259	FILIP1L	-	-29	43060	7.252385356252631	-0.5919176382474511	16.856110018052497	0.03244237856776386
H4	H4.c	chr2	9250941	8853	ASAP2	+	-44176	198919	-6.415314555608957	-0.39227454834132397	16.853859864243333	0.03244237856776386
H4	H4.c	chr16	48508764	9683	N4BP1	-	-101445	71484	-6.861156861965787	-0.7979639066578847	16.850005908521304	0.03244242642869614
H4	H4.c	chr17	29568448	90313	TP53I13	+	-172	4882	6.137748680684773	0.5160672005311508	16.84842833710403	0.03244242642869614
H4	H4.c	chr16	87173146	101928708	LOC101928708	+	38969	14315	-7.183802606753824	-0.8252270058911175	16.846875168057615	0.03244242642869614
H4	H4.c	chr3	38039668	9940	DLEC1	+	-463	83537	-8.687722027654623	-0.48884603998248083	16.826961880731055	0.03274454533035463
H4	H4.c	chr7	35254388	57057	TBX20	-	288	51671	-8.711114836061723	-0.07645597765261182	16.81839492635853	0.03281860081117002
H4	H4.c	chr1	33493385	7579	ZSCAN20	+	-20754	23765	-6.4010702109242015	-0.5893380668471648	16.810761714338206	0.03281860081117002
H4	H4.c	chr6	33636887	101929188	LOC101929188	-	3142	2502	-6.471332926595444	-0.5920638195513337	16.807512497297154	0.03281860081117002
H4	H4.c	chr8	10334982	101929191	LINCR-0001	+	139583	7410	6.544086974031033	-0.12789732995328917	16.803919436098944	0.03281860081117002
H4	H4.c	chr6	151240738	9590	AKAP12	+	-739	118563	7.154416525217726	-0.2925195625742657	16.802149160010273	0.03281860081117002
H4	H4.c	chr12	65741456	8091	HMGA2	+	83004	128072	-8.63577379232934	-0.5780663786818643	16.801693610001934	0.03281860081117002
H4	H4.c	chr6	16251336	2766	GMPR	+	-12756	56970	-6.197399392935835	-0.9759766044799293	16.800645180491244	0.03281860081117002
H4	H4.c	chr15	48178109	50804	MYEF2	-	-252	38934	-8.632977639528882	0.07263514279006686	16.798801488045637	0.03281860081117002
H4	H4.c	chr20	34558645	84557	MAP1LC3A	+	52	1649	4.804781449693468	-0.7162762424009959	16.79850768368904	0.03281860081117002
H4	H4.c	chr22	35723841	80831	APOL5	+	-5969	11611	-7.322347884050628	-0.9117555777654709	16.79807903560321	0.03281860081117002
H4	H4.c	chr2	207048086	100423036	MIR2355	-	-61987	87	-6.675141714184615	-1.3242103444976738	16.796836691455038	0.03281860081117002
H4	H4.c	chr2	71453758	8291	DYSF	+	-135	233141	6.507242581089727	0.33400668892224095	16.793001849385853	0.03281860081117002
H4	H4.c	chr2	161427202	10716	TBR1	+	-11108	9774	-6.404889070110812	0.031911932273769844	16.79275303138267	0.03281860081117002
H4	H4.c	chr7	128938652	3663	IRF5	+	-435	11826	7.028933540560622	-0.8064975537193364	16.78666504066811	0.03288433491007175
H4	H4.c	chr1	21607943	5909	RAP1GAP	-	-43912	55635	-6.955313816411126	-0.13237436965094673	16.78326473442875	0.03288433491007175
H4	H4.c	chr22	28443185	102466081	MIR5739	+	16684	80	6.1562544519238385	-0.30253908335256124	16.782117952487276	0.03288433491007175
H4	H4.c	chr7	571700	101927000	LOC101927000	+	-9742	3664	-6.449625887102745	-0.07692985748601022	16.77895252244847	0.032899789334089345
H4	H4.c	chr15	40368071	85455	DISP2	+	-9836	12822	-8.825324162272189	0.07559047090032037	16.76702021282125	0.033055120413622414
H4	H4.c	chr8	98940163	6788	STK3	-	-2408	487941	-6.968913828736247	0.2226942904320533	16.760054697388775	0.033055120413622414
H4	H4.c	chr10	114043929	153	ADRB1	+	118	2862	-7.874312792743073	-0.24236238522848527	16.756557798184957	0.033055120413622414
H4	H4.c	chr11	65794070	101927828	OVOL1-AS1	-	3202	1868	-6.39311210224549	-0.24625916435435422	16.75540551423386	0.033055120413622414
H4	H4.c	chr3	48990395	54681	P4HTM	+	-487	17241	8.224003273139786	-0.05442072000942065	16.75455085380835	0.033055120413622414
H4	H4.c	chr18	50729711	83876	MRO	-	-90353	24945	-6.160573925181538	-0.44138572336013493	16.75204159191891	0.033055120413622414
H4	H4.c	chr7	100720824	2056	EPO	+	-24	2902	7.081956913476251	-0.23192636398242494	16.751816208326282	0.033055120413622414
H4	H4.c	chr20	62981111	128408	BHLHE23	-	-25924	1057	-8.700691888097554	-0.0802538445891321	16.751117902552757	0.033055120413622414
H4	H4.c	chr9	121651584	153090	DAB2IP	+	-84482	218429	6.70848617931519	-0.6519687507357687	16.749672907570957	0.033055120413622414
H4	H4.c	chr15	66945381	102723481	LINC02206	-	-11134	24979	-7.282705792398444	-0.4728600958302169	16.742909486540512	0.033094124302524425
H4	H4.c	chr3	9249627	9901	SRGAP3	-	-58	269095	6.792660902201046	0.12274474142913677	16.739969691636308	0.033094124302524425
H4	H4.c	chr6	44076707	101929705	LOC101929705	-	2055	78929	6.610366396367524	0.3850943161891877	16.738804403289247	0.033094124302524425
H4	H4.c	chr4	138089027	641364	SLC7A11-AS1	+	-13	89164	-6.256123878000273	-0.0351328364349312	16.73719307539082	0.033094124302524425
H4	H4.c	chr21	46667377	3275	PRMT2	+	-31782	19503	-8.643654615003724	-0.10222849060678717	16.73443198916457	0.033094124302524425
H4	H4.c	chr2	233961020	79054	TRPM8	+	-43622	102125	-6.509592393806481	-0.26569126261210757	16.73180170757888	0.033094124302524425
H4	H4.c	chr1	7630115	23261	CAMTA1	+	39615	99977	-6.3634917201829895	-0.8043957650946811	16.73085925968597	0.033094124302524425
H4	H4.c	chr8	737043	9228	DLGAP2	+	562	400173	-8.5828020215843	0.0896780861752154	16.727793452214442	0.033094124302524425
H4	H4.c	chr6	166455828	100874353	RPS6KA2-IT1	-	-9555	4721	-6.330718218387697	-0.5040027745768224	16.72731052051295	0.033094124302524425
H4	H4.c	chr4	122379526	132612	ADAD1	+	-86	50353	-6.2236612323786416	-0.6997101468448519	16.72091240538716	0.033121755657068465
H4	H4.c	chr7	730983	5575	PRKAR1B	-	3307	178480	-6.147999964039967	0.03679986810750831	16.71939882700336	0.033121755657068465
H4	H4.c	chr13	99969821	85416	ZIC5	-	649	6209	-8.653606284010383	0.038975536881925	16.71906625122041	0.033121755657068465
H4	H4.c	chr20	19211822	57419	SLC24A3	+	824	510252	-8.624056131109887	0.07208209036334151	16.709206155458013	0.033255494918149685
H4	H4.c	chr12	38099901	144245	ALG10B	+	216854	12972	-6.202481854576989	-0.9977874871361653	16.705920821467664	0.03327430749772018
H4	H4.c	chr10	16521797	389941	C1QL3	-	-208	8263	7.108298496936948	-0.7025635307128658	16.702386790172937	0.0332975412247797
H4	H4.c	chr5	685407	11076	TPPP	-	-7988	33534	-6.86328576614736	-0.6942990890028782	16.699731505611872	0.033305406196916035
H4	H4.c	chr12	4272856	894	CCND2	+	880	31621	-8.638363181978924	-0.46854328408902834	16.695837759302012	0.03333507315617257
H4	H4.c	chr22	46410150	55687	TRMU	+	-74749	21940	-6.144104754009919	-0.6235306486036377	16.690226774564714	0.033346328652780755
H4	H4.c	chrX	105821724	203447	NRK	+	819	136068	-8.660261350642834	-0.5097366860642101	16.689163579746957	0.033346328652780755
H4	H4.c	chr11	73308823	9828	ARHGEF17	+	-205	60763	7.1893886233256215	-0.33673342037104964	16.686269537648425	0.033346328652780755
H4	H4.c	chr17	29568400	90313	TP53I13	+	-124	4882	6.214847455310925	0.13227301746643433	16.684396907510695	0.033346328652780755
H4	H4.c	chr7	877654	51608	GET4	+	-1100	19881	7.454838692289579	0.09155634989774976	16.683940229367707	0.033346328652780755
H4	H4.c	chr8	54373364	26766	RNU105C	+	-42678	210	-6.116963623074451	0.2977425043916475	16.682023309709564	0.033346328652780755
H4	H4.c	chr20	57619159	81030	ZBP1	-	-1417	7692	-8.604650531528865	0.08686008553661904	16.679065662965385	0.03335988250449125
H4	H4.c	chr11	76181038	7481	WNT11	-	-25492	20205	-6.365485361963597	-0.614391588544707	16.673793672558258	0.03341422766116956
H4	H4.c	chr1	154572110	1141	CHRNB2	+	-4329	12097	-6.077305900950964	0.2397214402978658	16.66724306797699	0.03346022501124758
H4	H4.c	chr13	76886485	115207	KCTD12	-	80	6237	-8.600227107522167	0.42356733876381475	16.666823352092216	0.03346022501124758
H4	H4.c	chr1	3512441	693135	MIR551A	-	-48349	95	-7.188858061851842	-1.031593880666903	16.662132890730636	0.03350459671706637
H4	H4.c	chr12	95672874	100132594	PGAM1P5	+	-23619	24740	-7.100914119453523	-1.015066956646992	16.658053576986987	0.03353826522238985
H4	H4.c	chr10	133378294	196743	PAOX	+	943	12460	-8.823520734495077	-0.02447966890144791	16.654269941381664	0.0335667797399508
H4	H4.c	chr11	17696134	102723330	LOC102723330	-	-805	1673	-8.653600551639286	-0.692713732822133	16.65084198020717	0.03358906438076662
H4	H4.c	chr19	18898968	10715	CERS1	-	2241	18819	-6.286768214103531	-0.3498348697657833	16.64450505566881	0.03366299429056705
H4	H4.c	chr7	148445547	202865	C7orf33	+	145018	25296	-6.183194888157596	0.05871642553850021	16.63236029395189	0.03381283008747415
H4	H4.c	chr13	28796029	283537	SLC46A3	-	77016	18933	-7.495889508692356	-1.1534021702732247	16.630973558998235	0.03381283008747415
H4	H4.c	chr1	33493376	7579	ZSCAN20	+	-20745	23765	-6.231294852242494	-0.57941365940348	16.626671895609896	0.03381283008747415
H4	H4.c	chr8	143407983	104326051	MAFA-AS1	+	9696	1472	-6.915318238530742	0.16077721900304578	16.62645174932785	0.03381283008747415
H4	H4.c	chr8	53880243	8601	RGS20	+	629	78433	-6.947171346706134	-0.39543813339680245	16.6247709728004	0.03381283008747415
H4	H4.c	chr10	3113128	5214	PFKP	+	-8519	32197	-6.134547422858551	-0.43994309432576784	16.62313404295378	0.03381283008747415
H4	H4.c	chr3	171028419	6514	SLC2A2	-	1440	30632	7.200146146127362	-0.2950184996286319	16.61897957572532	0.033831327029573366
H4	H4.c	chr17	29613459	84940	CORO6	-	-4658	3362	-6.58162257079386	-0.23702312013967097	16.61780076621331	0.033831327029573366
H4	H4.c	chr19	19545515	148113	CILP2	+	-7250	8395	-6.331918633427774	-0.3633316508050942	16.60024933438035	0.03399684470778374
H4	H4.c	chr19	43475118	27076	LYPD3	-	9439	4886	-8.682751409362886	-1.038867230412508	16.599139906796033	0.03399684470778374
H4	H4.c	chr4	186190898	651430	FLJ38576	-	-592	2459	5.4454944096098155	0.2756076099604545	16.594955088845996	0.03399684470778374
H4	H4.c	chr18	63122284	596	BCL2	-	-197096	196035	-6.262121407690438	-0.363375323454368	16.593515208647943	0.03399684470778374
H4	H4.c	chr1	120983410	101954268	RNVU1-20	+	-40810	163	-6.231317684853841	-0.4920057601318855	16.589640216351803	0.03399684470778374
H4	H4.c	chr20	36093483	2036	EPB41L1	+	-773	140090	7.286151104486121	-0.416149596303608	16.587124028748708	0.03399684470778374
H4	H4.c	chr2	230828244	81618	ITM2C	+	36354	14657	-8.670888750892063	-0.7066981634037756	16.586280289972038	0.03399684470778374
H4	H4.c	chr5	136192176	389332	SMIM32	-	-987	1696	7.316614841829945	-0.44607256647155197	16.585794155877107	0.03399684470778374
H4	H4.c	chr4	2064046	339983	NAT8L	+	-4534	9578	-5.993066778329787	-0.394330462953075	16.58285294570888	0.03399684470778374
H4	H4.c	chr10	3117519	5214	PFKP	+	-12910	32197	-6.145922759196594	-0.32178309818270917	16.576958918098967	0.03399684470778374
H4	H4.c	chr12	20551926	5139	PDE3A	+	19938	112244	-6.152971678381208	-0.5314463541155702	16.574958159361202	0.03399684470778374
H4	H4.c	chr2	113542192	101929127	PGM5P3-AS1	-	-481	15106	-8.561474124795081	0.2745953749790706	16.57232225511226	0.03399684470778374
H4	H4.c	chr7	23014319	84668	FAM126A	-	168	72893	7.478831865451868	0.42671507074834814	16.571772859505145	0.03399684470778374
H4	H4.c	chr9	132198326	84628	NTNG2	+	-36379	82585	-7.023070133228678	-0.8215473772345886	16.571422771588473	0.03399684470778374
H4	H4.c	chr8	143211951	338328	GPIHBP1	+	1242	3978	-6.190800688166541	-0.4033845090955415	16.569205759560532	0.03399684470778374
H4	H4.c	chr4	124546602	101927087	LINC02516	-	-11832	58493	-6.2502454246635715	-0.9215830150886475	16.56841560416513	0.03399684470778374
H4	H4.c	chr7	1861198	100616160	MIR4655	-	16945	74	-6.657852020344389	-0.6135011571634167	16.568354400418762	0.03399684470778374
H4	H4.c	chr2	131424958	401010	NOC2LP2	-	-19936	2734	-8.582465416379334	-0.4708070957218135	16.567895535170972	0.03399684470778374
H4	H4.c	chr1	28914600	2035	EPB41	+	-24	150646	8.83670992672253	-0.48929442203513307	16.563804151713672	0.03399684470778374
H4	H4.c	chr22	23930235	653689	GSTT2B	-	-30946	3768	-6.172809694448717	-0.5729103246554056	16.563657556202685	0.03399684470778374
H4	H4.c	chr1	58250392	1600	DAB1	-	-155	1255770	6.2488112812690595	0.5496763692939446	16.55813530992956	0.03399684470778374
H4	H4.c	chr17	82298051	101929511	LINC01970	-	5237	2769	6.679002531853207	0.0273017960318142	16.557882243763025	0.03399684470778374
H4	H4.c	chr3	141877432	483	ATP1B3	+	-840	49957	7.154540951945379	-0.5312249085560988	16.557348623755765	0.03399684470778374
H4	H4.c	chr22	31332476	101929760	PIK3IP1-AS1	+	2873	2673	-7.217849386564529	-0.6344496112926914	16.557272052039792	0.03399684470778374
H4	H4.c	chr17	38718670	100616153	MIR4726	+	1021	58	-6.696790253323096	-0.5140218894450093	16.555655205021495	0.03399684470778374
H4	H4.c	chr5	15937174	100126347	MIR887	+	-1992	79	6.3974279091920065	-0.5797280736938158	16.545664218682507	0.03413887869025315
H4	H4.c	chr18	79480611	4772	NFATC1	+	-80337	67729	-6.170923786303247	-0.6467848676813317	16.542625040371647	0.034156103250289054
H4	H4.c	chr5	59039496	5144	PDE4D	-	-16	70472	7.523357330613289	-0.8373993414127847	16.538574867969388	0.03419160277885526
H4	H4.c	chr4	109564324	55013	MCUB	+	-4125	127518	-7.145642568237149	-1.1508366418769067	16.525108927968702	0.03439227267445398
H4	H4.c	chr11	17476137	6833	ABCC8	-	-708	83961	-8.601839405717302	-0.3655079037669062	16.52162309204038	0.03439227267445398
H4	H4.c	chr1	100540005	54112	GPR88	+	-1833	3856	7.146889102438944	0.07978865511658441	16.521251444615018	0.03439227267445398
H4	H4.c	chr6	166455315	100874353	RPS6KA2-IT1	-	-10068	4721	-6.388224971243343	-0.5148654903270087	16.510566947981005	0.03454885978435728
H4	H4.c	chr15	41495742	3706	ITPKA	+	-1884	9702	6.232404128895911	0.1705057396367745	16.507576513237623	0.03456565671497756
H4	H4.c	chr17	83089488	284207	METRNL	+	-9797	15436	-6.732196798760167	-0.8533782912802103	16.497935252818415	0.03470402332034025
H4	H4.c	chr13	113153550	8858	PROZ	+	5104	13731	7.612088478091013	-0.08053230485187596	16.49215539067815	0.03473995015973715
H4	H4.c	chr1	58250206	1600	DAB1	-	-341	1255770	7.019413922028898	-0.6591208310006209	16.48880417004095	0.03473995015973715
H4	H4.c	chr3	195941888	10188	TNK2	-	32879	45645	-6.185188301716077	0.16842473240655506	16.48832165488084	0.03473995015973715
H4	H4.c	chr5	78510275	10184	LHFPL2	-	-138550	163611	7.271173106077393	-0.6246580898273523	16.485696694895072	0.03473995015973715
H4	H4.c	chr20	63771550	56731	SLC2A4RG	+	-31692	4193	-6.289797540072703	-0.5225007351854498	16.48060904891043	0.03473995015973715
H4	H4.c	chr6	41548181	101060264	FOXP4-AS1	-	-440	24727	6.244660747801732	0.22722558629366263	16.477844245744517	0.03473995015973715
H4	H4.c	chr3	183428505	23101	MCF2L2	-	236	250266	6.559246102264661	-0.2568548423673837	16.47424868327311	0.03473995015973715
H4	H4.c	chr22	19787116	6899	TBX1	+	-30413	10630	-7.261151157069502	-0.4091354941152315	16.470356391275924	0.03473995015973715
H4	H4.c	chr12	131139243	116437	LINC01257	+	25768	47921	-6.097351695893821	-0.43751041658621526	16.46959527925518	0.03473995015973715
H4	H4.c	chr9	93300331	445577	C9orf129	-	-46083	28216	-6.848467260250712	-1.2200201770212413	16.46875642971495	0.03473995015973715
H4	H4.c	chr10	119455055	100616398	MIR4681	+	-77083	72	-6.235935984521804	-0.014750897261151964	16.468123732859468	0.03473995015973715
H4	H4.c	chr10	132134919	10570	DPYSL4	+	51991	18867	-6.3203536512150675	-0.8396621733512704	16.46651837906692	0.03473995015973715
H4	H4.c	chr14	106844912	100847062	MIR5195	-	-6087	115	-6.91348820433513	-0.6119762304059241	16.463740557126588	0.03473995015973715
H4	H4.c	chr8	41896998	286	ANK1	-	236	243538	-8.29915142164421	-0.4969346582242844	16.45904758812094	0.03473995015973715
H4	H4.c	chr1	179743664	148753	FAM163A	+	-501	66771	-6.910292021057874	0.5072637843534554	16.458302008345743	0.03473995015973715
H4	H4.c	chr1	147072720	101447996	RNVU1-8	-	-12036	141	-6.472995431611596	0.455896735679519	16.45717339792505	0.03473995015973715
H4	H4.c	chr8	10334951	101929191	LINCR-0001	+	139614	7410	7.139935918138115	-0.13532217307345462	16.45682808848114	0.03473995015973715
H4	H4.c	chr6	32199035	63940	GPSM3	-	3512	4758	-6.4081880214663975	-1.0269819583297082	16.45538117754502	0.03473995015973715
H4	H4.c	chr1	1332186	83756	TAS1R3	+	-840	3975	-6.214643772351597	-0.8025423886137781	16.453147385400094	0.03473995015973715
H4	H4.c	chr20	47684575	55959	SULF2	-	-101489	128659	-6.129445767807847	-0.574629835751677	16.45114027760494	0.03473995015973715
H4	H4.c	chrX	25013545	170302	ARX	-	-2403	12253	-8.733229173669605	-0.7947449745651917	16.449736986427176	0.03473995015973715
H4	H4.c	chr18	26226707	6875	TAF4B	+	176	164804	-8.525136157285326	0.06281942376871366	16.447179688940807	0.03473995015973715
H4	H4.c	chr6	7727540	654	BMP6	+	-1441	155630	-6.50824834827208	0.10470931947261727	16.44387673335192	0.03473995015973715
H4	H4.c	chr2	120442203	84931	LINC01101	-	-24146	2015	7.3010952757456336	-0.5323817099815279	16.443875645624125	0.03473995015973715
H4	H4.c	chr2	219568201	23363	OBSL1	-	-3345	16397	-6.314061692157695	-0.6032082338043844	16.443726010922923	0.03473995015973715
H4	H4.c	chr11	120884464	101929227	LOC101929227	-	-10333	26865	-6.131677513334246	-0.2142502720839187	16.44013508772741	0.03473995015973715
H4	H4.c	chr8	142769886	432355	SLURP2	-	58	5491	5.970958093170981	-0.09438866037218772	16.4397675029405	0.03473995015973715
H4	H4.c	chr5	122077195	4015	LOX	-	21	13980	7.020949271412206	0.34468364913508576	16.439012284789612	0.03473995015973715
H4	H4.c	chr18	72209154	147381	CBLN2	-	-335334	7809	-6.171450548672383	0.022889803826075323	16.436490951284327	0.03474945327607152
H4	H4.c	chr1	9997143	116362	RBP7	+	54	18824	7.111492548313447	-0.5878029569058847	16.434389941490654	0.034751291878661335
H4	H4.c	chr6	166412490	51660	MPC1	-	29477	18094	-6.255472332517014	-0.8024750920674554	16.429567077971846	0.03476726970640622
H4	H4.c	chr5	179766074	4056	LTC4S	+	27911	2528	-6.198147055300246	-0.33477511586486164	16.429467632587603	0.03476726970640622
H4	H4.c	chr7	27200316	100316868	HOTTIP	+	105	6839	6.3610190284362975	0.2617570880757278	16.42752914744636	0.03476726970640622
H4	H4.c	chr3	99876154	11259	FILIP1L	-	-49	43060	7.17660764565096	-0.5895022347587817	16.419375565766757	0.034880458616940314
H4	H4.c	chr17	48996090	10642	IGF2BP1	+	1322	58734	-8.552315150388145	0.26076875565919944	16.411825862414517	0.034969369201381446
H4	H4.c	chrX	107716845	1831	TSC22D3	-	-216	3840	6.730673594451019	-0.5373195918385791	16.408300678207866	0.034969369201381446
H4	H4.c	chr7	41965180	3624	INHBA	-	262072	17995	-6.209713650265497	0.1708129323229244	16.40670192529064	0.034969369201381446
H4	H4.c	chr11	3387500	10821	OR7E12P	-	-4415	1209	-6.192111004029978	-0.6298363782014834	16.40660212682449	0.034969369201381446
H4	H4.c	chr11	65479054	378938	MALAT1	+	18684	8775	8.579070357005978	-0.8909903568633877	16.402185458935588	0.03498669314916505
H4	H4.c	chr19	28606919	102724908	LOC102724908	+	-231	8542	-6.523715173245134	-0.20669581196751555	16.401701978739304	0.03498669314916505
H4	H4.c	chr18	8825250	23255	MTCL1	+	-107879	115407	-6.994608250028493	-0.1136103824922097	16.393566427295077	0.035031584078666654
H4	H4.c	chrX	51406956	340602	CXorf67	+	-41	1923	-6.262074390288644	-0.30078646169327694	16.393562253747074	0.035031584078666654
H4	H4.c	chr8	10334690	101929191	LINCR-0001	+	139875	7410	6.363153912799564	0.19384324928887875	16.39156468394122	0.035031584078666654
H4	H4.c	chr1	237042373	6262	RYR2	+	29	791587	-8.55249263909913	-0.05801153192430539	16.38963416360955	0.035031584078666654
H4	H4.c	chr9	91681885	100500902	MIR3910-2	-	45540	79	-8.565501013029486	0.070544161245029	16.3894044672093	0.035031584078666654
H4	H4.c	chr2	219568082	23363	OBSL1	-	-3464	16397	-6.656734130231512	-0.840152618582696	16.38464537861332	0.035074540038875154
H4	H4.c	chr2	26846548	56896	DPYSL5	+	1553	102251	5.351757712031692	-0.33444742837248026	16.383149363163696	0.035074540038875154
H4	H4.c	chr12	125142805	65985	AACS	+	-77438	77967	-6.16344793326719	-0.8068553699324005	16.378635435592678	0.03508673840190462
H4	H4.c	chr8	2072493	102465695	MIR7160	+	4096	52	-6.151274228285054	-0.43821537370297925	16.378566128804195	0.03508673840190462
H4	H4.c	chr6	166506072	100302141	MIR1913	-	-3361	80	-6.2478925498434545	-0.4780843588112462	16.374703790457268	0.03512199040264789
H4	H4.c	chrX	132956467	90161	HS6ST2	-	-4928	335386	-8.6160478585098	-0.6257007016327284	16.37097144082461	0.03515490499961053
H4	H4.c	chr1	18784241	80834	TAS1R2	-	-75420	20063	-6.317230319188884	-0.939344806625633	16.364862568573834	0.035232038769419737
H4	H4.c	chr15	93045340	56963	RGMA	-	-27820	29755	-6.186220049542162	-0.316495995301783	16.36162657628435	0.035255899039814666
H4	H4.c	chr9	97502576	7111	TMOD1	+	-937	100105	6.2458731698457575	-0.21622433593049642	16.358511150975303	0.03527756919086655
H4	H4.c	chr9	136193685	8022	LHX3	-	-9488	6924	-8.509514393684436	0.3941001306230498	16.348418407883173	0.035324505027864786
H4	H4.c	chr2	181682711	4760	NEUROD1	-	2046	4560	-8.57579685030652	0.12877635837253074	16.347828451878932	0.035324505027864786
H4	H4.c	chr6	39313675	89822	KCNK17	-	-785	15460	-8.54457661150856	0.5745839777611103	16.347758579533874	0.035324505027864786
H4	H4.c	chr1	237042348	6262	RYR2	+	54	791587	-6.876091980307996	-0.05062912350834656	16.347203639800128	0.035324505027864786
H4	H4.c	chr17	74791629	54868	TMEM104	+	-15146	63301	-8.584480774420344	-0.35337553877516725	16.34626723712109	0.035324505027864786
H4	H4.c	chr8	26507927	10687	PNMA2	-	-6040	9288	-6.363949290581087	-0.6982182677807923	16.340734410206828	0.03539155885373875
H4	H4.c	chr22	43343876	80274	SCUBE1	-	488	140166	-6.859878278833398	-0.3408757842403196	16.335220330097712	0.03545842795440823
H4	H4.c	chr17	14299635	9953	HS3ST3B1	+	1415	48355	7.0936155638968765	-0.12976217660388042	16.330550655993623	0.03550963639090444
H4	H4.c	chr5	178416374	91522	COL23A1	-	-174181	352940	-6.567831622530875	-0.12334229177175393	16.327755259065853	0.03552213883775409
H4	H4.c	chr6	27046272	100270746	LOC100270746	-	25966	941	-6.033428681384028	0.12542051721286987	16.323059906005042	0.03552213883775409
H4	H4.c	chr1	202807307	10765	KDM5B	-	-2163	84286	7.323191870142553	-0.2313437447053237	16.322893276893446	0.03552213883775409
H4	H4.c	chr6	41547847	101060264	FOXP4-AS1	-	302	23651	6.367860421834382	-0.40333864612378234	16.320572833304446	0.03552213883775409
H4	H4.c	chr9	93951774	56033	BARX1	-	-3552	3700	6.187097534540224	0.31355927151062235	16.320239432029382	0.03552213883775409
H4	H4.c	chr13	20161371	2700	GJA3	-	327	22789	-8.611283701782437	-0.23364621642628358	16.31630573813308	0.0355598509282565
H4	H4.c	chr7	27184504	3207	HOXA11	-	-712	4060	-8.533680492707331	0.6540242402918839	16.313335098429356	0.035579554066435655
H4	H4.c	chr5	150297810	340075	ARSI	-	-5152	6624	-6.224335980619197	-0.5382407115789805	16.303729964203974	0.035724161111329325
H4	H4.c	chr20	62981113	128408	BHLHE23	-	-25922	1057	-8.5844183421971	-0.08546479238075853	16.299555907885363	0.03576673798650468
H4	H4.c	chr1	18643643	5081	PAX7	+	-12637	105133	6.244388249194931	-0.4275606963110778	16.293300623957478	0.03584494358975768
H4	H4.c	chr6	42142705	647024	C6orf132	-	-272	41859	6.401885878621319	0.3111298010548783	16.28954009527937	0.03584494358975768
H4	H4.c	chr16	1166405	8912	CACNA1H	+	-13164	68532	-6.425334442857492	-0.9051443899438835	16.28874070654562	0.03584494358975768
H4	H4.c	chr1	23558396	3399	ID3	-	-1398	1865	7.815236656568265	0.02337134932064014	16.287768777308486	0.03584494358975768
H4	H4.c	chr8	10334456	101929191	LINCR-0001	+	140109	7410	7.70746125378436	-0.8727271240816745	16.278736077253505	0.035979991664027954
H4	H4.c	chr17	65537162	8313	AXIN2	-	-24460	33058	-6.252712426839701	-0.38606551021309915	16.26919666604328	0.03601177410677572
H4	H4.c	chr19	14117372	5566	PRKACA	-	-375	26053	7.524368541751598	-0.3135891714170413	16.26806199331316	0.03601177410677572
H4	H4.c	chr20	34269170	434	ASIP	+	-8805	8978	6.276005079739303	-0.21925803329468774	16.26644533408332	0.03601177410677572
H4	H4.c	chr17	83074927	284207	METRNL	+	4764	15436	-6.39527354664197	-0.3429906396324427	16.264547246373578	0.03601177410677572
H4	H4.c	chr22	26434022	57168	ASPHD2	+	-4708	15699	-6.472389278245829	-0.6008327683553691	16.261669859215075	0.03601177410677572
H4	H4.c	chr1	159855963	284677	SNHG28	-	926	20560	-6.135295164706791	-0.26538397112765344	16.261391660607927	0.03601177410677572
H4	H4.c	chr10	132640584	3632	INPP5A	+	40691	102206	-6.5756569843339205	-1.468701628827331	16.260630435329382	0.03601177410677572
H4	H4.c	chr14	24311195	27141	CIDEB	-	-175	6184	6.090113591101348	-0.1759620200316908	16.25681610636665	0.03601177410677572
H4	H4.c	chr9	137169839	389816	LRRC26	-	-200	1281	7.690306613591899	-0.5112533741517618	16.256092483354887	0.03601177410677572
H4	H4.c	chr17	80833070	101928855	LOC101928855	-	27438	3993	6.457563137034617	-0.4575137203931657	16.255552827660196	0.03601177410677572
H4	H4.c	chr4	78551851	306	ANXA3	+	-263	58864	-6.441065850861235	0.2421849995302035	16.254919682015174	0.03601177410677572
H4	H4.c	chr8	64369613	102724623	LOC102724623	-	1055	511616	-8.484186073992587	0.22313090829039156	16.25432602743789	0.03601177410677572
H4	H4.c	chr9	136177312	8022	LHX3	-	-25861	6924	-6.630830879057078	-0.9399427262326614	16.243673015872943	0.036105159296327544
H4	H4.c	chr6	167093608	1235	CCR6	+	18199	27335	-6.545431265758397	-0.8735568835911375	16.24356399163413	0.036105159296327544
H4	H4.c	chr15	88895417	145864	HAPLN3	-	-209	18342	-7.61984934703944	-0.3398339422695283	16.242034842822633	0.036105159296327544
H4	H4.c	chr5	33515562	6897	TARS	+	-74786	27316	-6.065632830207899	-0.17069103851502987	16.241900863736035	0.036105159296327544
H4	H4.c	chr1	28914589	2035	EPB41	+	-13	150646	8.644675976320867	-0.46698329451689696	16.23549237616128	0.03619165985160322
H4	H4.c	chr1	3530835	693135	MIR551A	-	-29955	95	6.380689455146944	0.07172545325400187	16.2282692499077	0.03629400842452184
H4	H4.c	chr7	159064639	7434	VIPR2	-	-32565	69030	-6.141097094852411	-0.4921064440385367	16.216687549948354	0.03644608696320726
H4	H4.c	chr12	49819169	57701	NCKAP5L	-	-9256	37280	-7.33627493944291	-1.1908259634513123	16.216607232714384	0.03644608696320726
H4	H4.c	chr1	8217221	102724539	LINC01714	+	-8549	6537	6.982494587661968	-0.198187805051356	16.20927968000183	0.036525526640906116
H4	H4.c	chr1	3651820	7161	TP73	+	745	83637	6.1683563553387435	-0.4240652240416306	16.20847208516814	0.036525526640906116
H4	H4.c	chr10	116741585	259217	HSPA12A	-	-989	71383	6.58330922279171	-0.4427218910036836	16.205545574826687	0.036525526640906116
H4	H4.c	chr5	59039495	5144	PDE4D	-	-17	70472	6.594956704538276	-0.280200392282684	16.205024186265728	0.036525526640906116
H4	H4.c	chr12	54170144	23583	SMUG1	-	-18813	8600	-6.6051113945965225	-0.6862297970940705	16.19979983959262	0.036561513479039624
H4	H4.c	chr5	180621518	2324	FLT4	-	-28106	41872	-6.026387514575992	-0.645275403711869	16.193385126579187	0.036561513479039624
H4	H4.c	chr17	82751365	6904	TBCD	+	699	191123	-8.564190778182825	-0.76307083184971	16.193253277099203	0.036561513479039624
H4	H4.c	chr20	62764529	100652730	LINC00659	-	-12327	2736	-5.968018880413961	-0.10403997075079333	16.19209148914818	0.036561513479039624
H4	H4.c	chr11	66232811	64837	KLC2	+	24483	10567	-7.1443183527303855	-0.5187420648281518	16.19154663921468	0.036561513479039624
H4	H4.c	chr4	121951794	7222	TRPC3	-	40	72727	-8.631347904425853	-0.14150690060542667	16.186424099709207	0.036561513479039624
H4	H4.c	chr2	181682712	4760	NEUROD1	-	2047	4560	-6.868065132250942	0.1627239380354119	16.185868169997946	0.036561513479039624
H4	H4.c	chr7	35254041	57057	TBX20	-	-59	22601	-6.144901652006544	0.6364268820878021	16.184426746877588	0.036561513479039624
H4	H4.c	chr5	37415920	55100	WDR70	+	-36660	373413	-6.695965207299561	0.21055819373175105	16.181761285534726	0.036561513479039624
H4	H4.c	chr1	44784541	266675	BEST4	-	-3213	4170	6.251216237688927	-0.2776572528879484	16.181383291405183	0.036561513479039624
H4	H4.c	chr18	79410253	4772	NFATC1	+	-9979	67729	-6.842506296126717	-0.9337642788030132	16.177159980810416	0.036561513479039624
H4	H4.c	chr17	29568456	90313	TP53I13	+	-180	4882	5.930903127431412	0.5093230951359322	16.176441400681355	0.036561513479039624
H4	H4.c	chr1	208033465	947	CD34	-	122127	24801	-7.093674739353606	-0.6862563195428537	16.17597102402263	0.036561513479039624
H4	H4.c	chr11	1194437	727897	MUC5B	+	28628	39112	-6.31325371029591	-0.6650168250105799	16.175623150687983	0.036561513479039624
H4	H4.c	chr18	48008294	4087	SMAD2	-	77148	98052	-8.530699551318827	-0.5881355712594414	16.173262365433594	0.036561513479039624
H4	H4.c	chr10	133378270	196743	PAOX	+	967	12460	-8.612015139783807	-0.039278421062764676	16.168097160927573	0.036561513479039624
H4	H4.c	chr6	166455306	100874353	RPS6KA2-IT1	-	-10077	4721	-6.157627624248742	-0.5177495862961138	16.16787037733019	0.036561513479039624
H4	H4.c	chr6	21761498	401237	CASC15	+	-95085	529408	-6.101277237854573	-0.031941718686839426	16.165212607812595	0.036561513479039624
H4	H4.c	chr17	58322322	100506779	TSPOAP1-AS1	+	3128	28278	-6.357653127692891	-0.2357468116824766	16.163336972634838	0.036561513479039624
H4	H4.c	chr7	155467051	2020	EN2	+	-8922	6703	-8.523835159080397	0.11635057234107156	16.16191546320502	0.036561513479039624
H4	H4.c	chr9	87706299	1514	CTSL	+	19760	5411	-7.385596148783468	-0.6314764607631566	16.161743536742936	0.036561513479039624
H4	H4.c	chr2	121285167	29842	TFCP2L1	-	-35	68615	-8.508933880992306	-0.4702092831769636	16.161135178699652	0.036561513479039624
H4	H4.c	chr8	144528501	414919	C8orf82	-	-573	2856	-6.808896310533698	0.05753416575657974	16.160837362478436	0.036561513479039624
H4	H4.c	chr17	29613451	84940	CORO6	-	-4666	3362	-6.797574056651319	-0.23831600113525853	16.158909263387255	0.03656362599299715
H4	H4.c	chr15	40442372	22893	BAHD1	+	-1221	27092	7.160110466787959	0.1812749862154521	16.152854401679132	0.03660363002086849
H4	H4.c	chr18	12067111	342850	ANKRD62	+	26738	35901	-6.2349588985342566	-0.2908536709083076	16.152055473075286	0.03660363002086849
H4	H4.c	chr7	375014	442497	LOC442497	+	4411	3455	-6.068708087257424	-0.2632137680137769	16.151392617379457	0.03660363002086849
H4	H4.c	chr5	31908350	100422874	MIR4279	-	-27809	58	-6.193577530753402	-0.4612945210700331	16.143586279653665	0.036719663878308544
H4	H4.c	chr7	27184507	3207	HOXA11	-	-709	4060	-8.45361556387593	0.6535344856600516	16.139620684280942	0.03676148080705802
H4	H4.c	chr17	1010789	100422835	MIR3183	-	-11770	84	-6.114566618473255	-0.733886723316653	16.13673553643123	0.036779253688325894
H4	H4.c	chr22	17778745	200298	LINC00528	+	-1455	2192	-6.164753972648941	-0.8672903897489799	16.1350907038603	0.036779253688325894
H4	H4.c	chr3	99876165	11259	FILIP1L	-	-38	43060	7.084372423647054	-0.5901983875088102	16.13216730348185	0.03679781506741744
H4	H4.c	chr6	105137091	11149	BVES	-	-83	40351	-8.567991318545843	-0.2228329639181288	16.130527527921256	0.03679781506741744
H4	H4.c	chr1	16914503	9696	CROCC	+	7447	51030	0.5716902516078084	0.5522091494857245	16.12598709162308	0.036839894747990536
H4	H4.c	chr17	58157160	55545	MSX2P1	+	-201	2161	-8.555763992688606	-0.21625429518750036	16.12476229358066	0.036839894747990536
H4	H4.c	chr12	114687176	6926	TBX3	-	3012	13911	6.01699464116927	-0.6671815920288316	16.121001720844276	0.03685556474671002
H4	H4.c	chr2	236678814	57007	ACKR3	+	-109077	12615	-6.435341268751848	-0.47487793926428196	16.120363096805207	0.03685556474671002
H4	H4.c	chr3	183428828	23101	MCF2L2	-	559	250266	7.14727582761062	-0.4409269782035787	16.117289311284566	0.036857344441986066
H4	H4.c	chr7	27199706	3209	HOXA13	-	-400	3227	5.994127106208234	0.6345500770874604	16.115634131774886	0.036857344441986066
H4	H4.c	chr3	45775831	54716	SLC6A20	-	-20712	41095	-6.06948176427617	-0.10325438920463892	16.112650926229094	0.036857344441986066
H4	H4.c	chr2	232486038	9427	ECEL1	-	-1821	8033	-8.576387974533251	-0.7340973215271395	16.105807713852816	0.036857344441986066
H4	H4.c	chr18	50729686	83876	MRO	-	-90378	24945	-6.022403971446679	-0.7798108691603927	16.104388081487713	0.036857344441986066
H4	H4.c	chr7	96172621	693176	MIR591	-	-47135	95	-6.220571585410368	-0.6909445598070058	16.102830959769832	0.036857344441986066
H4	H4.c	chr11	44316306	60529	ALX4	-	6140	49439	-6.845185661953711	-0.20688395496803147	16.10262414235205	0.036857344441986066
H4	H4.c	chr3	99876149	11259	FILIP1L	-	-54	43060	7.113481302130178	-0.5913920665212887	16.101298107479273	0.036857344441986066
H4	H4.c	chr20	62764936	100652730	LINC00659	-	-11920	2736	-6.271477145257221	-0.48729501235040557	16.099535367126364	0.036857344441986066
H4	H4.c	chr13	76886482	115207	KCTD12	-	77	6237	-8.467467285189354	0.42520430852353025	16.098397014497387	0.036857344441986066
H4	H4.c	chr16	1210811	25823	TPSG1	-	-14443	3604	-6.098348789173878	-0.5196244111721793	16.09831671790748	0.036857344441986066
H4	H4.c	chr3	38039504	9940	DLEC1	+	-299	83537	-8.57381719932603	-0.3610748256806015	16.098064863552736	0.036857344441986066
H4	H4.c	chr19	56622494	147670	SMIM17	+	20665	14088	-6.4844085477422135	-0.5492024656384085	16.096372657135767	0.036857344441986066
H4	H4.c	chr11	82733067	220382	FAM181B	-	-797	1861	-6.81879686645577	-0.2939243993197975	16.09530543925713	0.036857344441986066
H4	H4.c	chr7	12556196	85477	SCIN	+	14381	83027	-5.915216604277248	0.12234451175686761	16.09053284762421	0.03691581557280921
H4	H4.c	chr7	44267874	816	CAMK2B	-	-57757	108482	-5.971958924870395	-0.03831133203376826	16.0856700650653	0.03696126784306584
H4	H4.c	chr20	56628757	7022	TFAP2C	+	545	9981	-8.77354194800205	0.011354939472631498	16.084666289105222	0.03696126784306584
H4	H4.c	chr10	81875002	10718	NRG3	+	312	1111866	-8.517134826348107	-0.5955225327044162	16.068004157550135	0.03725317073572718
H4	H4.c	chr3	9249520	9901	SRGAP3	-	-165	269095	7.104473247679679	-0.7546282349179879	16.06262996049394	0.037324263892094055
H4	H4.c	chrX	42778002	80316	PPP1R2C	-	-233	870	-6.792352331991238	-0.9840752720739341	16.05990603493278	0.037336342804237116
H4	H4.c	chr13	21260776	103689843	LINC01046	+	-26208	637	-6.278795771050307	-0.43247859128763727	16.05849434427535	0.037336342804237116
H4	H4.c	chr7	99997714	646282	AZGP1P1	+	-16952	3476	7.014395060372147	-0.12566885357706947	16.055403013678536	0.037342169070008084
H4	H4.c	chr6	44076677	101929705	LOC101929705	-	2025	78929	6.403486551670207	0.9001533861393572	16.054682550355988	0.037342169070008084
H4	H4.c	chr16	3564591	197358	NLRC3	-	-12813	38369	-6.594106478091654	-1.3574201176454928	16.05075794693145	0.03738496652981606
H4	H4.c	chr19	52735004	81856	ZNF611	-	-40	32232	-8.458956490863489	0.43053973574991766	16.04720591526596	0.03741294771454629
H4	H4.c	chr1	9039228	155184	SLC2A7	-	12883	23046	-6.122893858603359	-0.8358973887086593	16.045834791354928	0.03741294771454629
H4	H4.c	chr15	82047418	84206	MEX3B	-	1275	4366	-6.784493682660525	0.16669632708476684	16.0420333299707	0.03745348883038056
H4	H4.c	chr15	77819383	84894	LINGO1	-	-141	206501	-8.533716104087572	-0.09415924154590534	16.03883653218853	0.03746895971320663
H4	H4.c	chr9	136336821	26086	GPSM1	+	-9345	14361	-6.121359413544113	-0.26589483736765646	16.037085876732732	0.03746895971320663
H4	H4.c	chr7	2633821	80727	TTYH3	+	-1852	32834	5.971997816723826	0.3382180565617884	16.03445944105934	0.03746895971320663
H4	H4.c	chr1	172387229	92346	C1orf105	+	33459	48142	-6.174735790917495	-0.09311229052911	16.032696592572044	0.03746895971320663
H4	H4.c	chr17	65537198	8313	AXIN2	-	-24424	33058	-6.015163343633012	-0.3953135027413488	16.03143162939405	0.03746895971320663
H4	H4.c	chr8	41309426	6422	SFRP1	-	-45	47515	-8.516948992503474	-0.7371551236845602	16.030780773600107	0.03746895971320663
H4	H4.c	chr1	40557651	127396	ZNF684	+	-26090	16609	-6.433746416704393	-0.828516220823061	16.02783697066741	0.03749280074181408
H4	H4.c	chr22	44044485	29780	PARVB	+	-18181	142929	-6.130446259091921	-0.43337833186929153	16.02227739271208	0.037568556304966944
H4	H4.c	chr14	101478239	100507277	LINC02314	+	-36163	2239	6.399823656181252	-0.24352009408956518	16.020404284875287	0.03757127269703174
H4	H4.c	chr1	114242650	148281	SYT6	-	88800	64559	-6.14860455824358	-0.5474292044367195	16.015539285973322	0.03762247091854231
H4	H4.c	chr17	1049664	29	ABR	-	17823	28324	-6.092055198998094	-0.7257829503507489	16.01435840386478	0.03762247091854231
H4	H4.c	chr6	143613045	9749	PHACTR2	+	-4865	223006	-6.393879585079438	-0.8314610826110234	16.012085891855087	0.03763322494656747
H4	H4.c	chr9	97854405	2304	FOXE1	+	-1150	3461	-6.793760553983363	-0.645964219628838	16.009469053340958	0.03765086068664928
H4	H4.c	chr6	166565667	6196	RPS6KA2	-	20977	135327	-6.037220084783856	-0.3149096010981029	16.006376727943213	0.03767309984754186
H4	H4.c	chr15	100879321	220	ALDH1A3	+	371	36934	-8.434841558509367	-0.16789063542908747	16.003230672584777	0.03767309984754186
H4	H4.c	chr17	77451626	10801	SEPT9	+	-382	49353	6.938058727024984	-0.903203437490785	16.002990854098588	0.03767309984754186
H4	H4.c	chr1	203161119	4608	MYBPH	-	-14695	8004	-6.111449924234282	-0.38377739025149005	16.00014102673035	0.03767309984754186
H4	H4.c	chr15	66253091	84465	MEGF11	-	-646	358442	7.042849610857107	-0.8788001008627144	15.998055928260051	0.03767309984754186
H4	H4.c	chr3	17142249	100500913	MIR3714	+	-209053	65	-6.148766166594213	-0.329663804061121	15.998005503751479	0.03767309984754186
H4	H4.c	chr3	48990120	54681	P4HTM	+	-212	17241	6.406366489491291	-0.37520161646143113	15.995514597877767	0.03768846828357783
H4	H4.c	chr17	83100136	284207	METRNL	+	-20445	15436	6.378822147546482	-0.8136596793929052	15.992789626760658	0.03770361697778467
H4	H4.c	chr15	40442360	22893	BAHD1	+	-1209	27092	6.495328374605243	0.17873723244234355	15.991321009800519	0.03770361697778467
H4	H4.c	chr10	127879937	119467	CLRN3	-	-13010	15107	-6.257881230501612	-1.150960187810312	15.986657789981436	0.037762397916731416
H4	H4.c	chr14	23048160	122706	PSMB11	+	-5993	1894	-6.118134199320743	-0.8157852871585036	15.98323105329101	0.03779660802550951
H4	H4.c	chr7	158269026	693180	MIR595	-	-263787	96	-6.0043924901481125	-0.20728347529158245	15.9665871882192	0.038095935291565075
H4	H4.c	chr7	157010684	3110	MNX1	-	31	5801	-8.453758634066627	-0.03647117440705805	15.96041194507431	0.03818591725168443
H4	H4.c	chr1	58250222	1600	DAB1	-	-325	1255770	6.470785323122657	-0.6560900221206911	15.958657316328427	0.038186863932259875
H4	H4.c	chr8	143289522	79943	ZNF696	+	1867	8562	-8.541946214625089	-0.4533633283779627	15.952697784891207	0.03827276435306594
H4	H4.c	chr7	33632574	168667	BMPER	+	272337	250962	-6.1765963668567725	-0.4477226968047351	15.940979815536558	0.03847576192491072
H4	H4.c	chr6	2634619	154386	LINC01600	-	16	12691	-7.783461617785416	0.684180956005432	15.939033151713755	0.03848071534949495
H4	H4.c	chr13	76886479	115207	KCTD12	-	74	6237	-8.407213769778037	0.4255977907210985	15.93429700718655	0.03852514012077288
H4	H4.c	chr12	114687194	6926	TBX3	-	3030	13911	5.9460499006267655	-0.6483039889679881	15.932138791621533	0.03852514012077288
H4	H4.c	chr22	43246822	101927447	LOC101927447	+	29120	7885	-6.183426825617631	0.04078781679314609	15.931749462986147	0.03852514012077288
H4	H4.c	chr1	88467315	5586	PKN2	+	216829	152112	-6.483323270538941	-0.8466519595184092	15.9295418761795	0.03852628962237361
H4	H4.c	chr17	1022212	100422835	MIR3183	-	-347	84	-6.109005330183713	-0.98684533589575	15.925325638086491	0.03852628962237361
H4	H4.c	chr1	3690896	7161	TP73	+	-224	45530	-6.0534605492294995	-0.6408146006176038	15.924945995770113	0.03852628962237361
H4	H4.c	chr18	8659655	100287082	GACAT2	-	-47966	11766	-6.019893340199262	-0.20886544460844494	15.924914810566882	0.03852628962237361
H4	H4.c	chr7	27200334	100316868	HOTTIP	+	87	6839	6.203945265511966	0.2588336222481896	15.919259530783208	0.03860707061652858
H4	H4.c	chr17	39605837	4761	NEUROD2	-	-2085	4155	-6.40678893552777	-0.33591428977036347	15.902656540708147	0.03881927727522197
H4	H4.c	chr15	81282746	3603	IL16	+	14167	15851	-6.324809795313001	-0.6462034263191762	15.902515984553109	0.03881927727522197
H4	H4.c	chr7	30504397	79017	GGCT	-	-444	8221	3.2721893852560955	-0.008602008327438149	15.900952883683331	0.03881927727522197
H4	H4.c	chr2	8455272	339789	LINC00299	-	126853	121277	-6.688493446991609	-0.20141490937083925	15.900833095710858	0.03881927727522197
H4	H4.c	chr19	53982856	100126325	MIR935	+	-549	91	-8.52387638532315	-0.22178336944141946	15.900453940119348	0.03881927727522197
H4	H4.c	chr21	34700122	54102	CLIC6	+	-30959	49065	-6.364612502427492	-0.5025970295287593	15.896387360262096	0.038825924984348545
H4	H4.c	chr4	122379503	132612	ADAD1	+	-63	50353	-6.083963630428282	-0.7017285017360091	15.895860721817858	0.038825924984348545
H4	H4.c	chr1	17232926	51702	PADI3	+	16172	35135	-6.241528270353172	-0.9523661060914207	15.89225059617673	0.038825924984348545
H4	H4.c	chr9	123373757	286204	CRB2	+	-4978	11557	-8.4092220813926	-0.29559673034669975	15.891793020398229	0.038825924984348545
H4	H4.c	chr2	120988978	2736	GLI2	+	-191687	195363	-5.814882141847799	-0.11918726283458968	15.89075661250719	0.038825924984348545
H4	H4.c	chr13	30617816	10208	USPL1	+	-123	41857	3.879305944551118	0.031340346801933594	15.890062759506105	0.038825924984348545
H4	H4.c	chr19	45884793	26145	IRF2BP1	-	-1377	2564	-6.103615760966391	-0.10510047456635759	15.885148549549868	0.03884500215878837
H4	H4.c	chr19	14405915	10212	DDX39A	-	-13468	10586	-6.599602349752767	-0.6260701761844716	15.88501199831775	0.03884500215878837
H4	H4.c	chr4	150079170	166614	DCLK2	+	-896	179183	-8.415576903968137	0.21698960738654188	15.881255746278963	0.03884500215878837
H4	H4.c	chr22	39488498	4248	MGAT3	+	-1274	4973	-6.079570090755979	-0.6738284770565277	15.881169335854999	0.03884500215878837
H4	H4.c	chr21	41167637	100423023	MIR3197	+	-80	73	-8.475682845539856	-0.36075430513562246	15.880784792464773	0.03884500215878837
H4	H4.c	chr11	134342391	89944	GLB1L2	+	-10517	44451	-5.892214119796371	-0.4291889262790086	15.873551704779075	0.03892947822707113
H4	H4.c	chr1	8217177	102724539	LINC01714	+	-8505	6537	7.029379715087451	-0.03892450740996942	15.873344694287987	0.03892947822707113
H4	H4.c	chr8	118204624	2131	EXT1	-	92805	312455	-6.379837596231986	-0.5059543128904834	15.86810525418013	0.03897572272305387
H4	H4.c	chr6	166444630	100874353	RPS6KA2-IT1	-	-20753	4721	-6.365038765287508	-0.633951093666541	15.867774926771915	0.03897572272305387
H4	H4.c	chr12	2191285	100874234	CACNA1C-AS4	-	-32196	2945	-6.295512082176517	-0.8016440740096187	15.860632715804286	0.03907140285611467
H4	H4.c	chr19	52897650	162967	ZNF320	-	15	21464	-8.41361569873224	0.06497182001826891	15.85981782901668	0.03907140285611467
H4	H4.c	chrX	107602855	5631	PRPS1	+	25569	22603	-6.5229813206496425	-0.8766709764940166	15.857016239156039	0.03909505496180534
H4	H4.c	chr9	73252	101929127	PGM5P3-AS1	+	-562	2605	-6.712640472076617	0.47865672768519585	15.852471613314101	0.03915044551307758
H4	H4.c	chr4	7115927	730971	LINC02447	-	12551	5953	-6.227447023506749	-0.8445889249178493	15.851028655331667	0.03915044551307758
H4	H4.c	chr3	38951367	11280	SCN11A	-	806	104793	-7.0436807292536265	-0.8243513723583071	15.847833738043118	0.0391569551286407
H4	H4.c	chr20	47684654	55959	SULF2	-	-101410	128659	-6.217720086477045	-0.5448793361306347	15.847411522015793	0.0391569551286407
H4	H4.c	chr20	61928383	100302168	MIR1257	-	-25279	117	-5.812246508708019	-0.22369692820761936	15.84450806940934	0.03915867202661813
H4	H4.c	chr7	26152975	9603	NFE2L3	+	-748	34910	-8.544102469839798	-0.607102796121589	15.844031824926716	0.03915867202661813
H4	H4.c	chr17	57885598	404093	CUEDC1	-	-17791	42147	-6.689531836725991	-0.8722140739679245	15.842168957625582	0.0391631559394643
H4	H4.c	chr6	166412408	51660	MPC1	-	29395	18094	-6.093852881188842	-0.6938361652110717	15.838497023349262	0.03920513330692151
H4	H4.c	chr7	33632500	168667	BMPER	+	272411	250962	-6.076228078271859	-0.4096232127694243	15.835919656126677	0.03922449041545652
H4	H4.c	chr17	29613472	84940	CORO6	-	-4645	3362	-6.093272220380973	-0.23024613680813455	15.833699251514616	0.03923648463090644
H4	H4.c	chr1	58250292	1600	DAB1	-	-255	1255770	6.198404576630445	0.4407799473488576	15.824506739633442	0.039364416698245364
H4	H4.c	chr7	2632939	80727	TTYH3	+	-970	32834	6.4891207478076725	-0.1957248888646396	15.822264894449802	0.039364416698245364
H4	H4.c	chr18	3361799	105371964	LINC01895	-	11240	2857	-6.274993359379226	-0.4906509918935656	15.821098726160884	0.039364416698245364
H4	H4.c	chr1	155174273	80128	TRIM46	+	481	10218	-6.7751819608783475	-0.16488180688862672	15.8206056745401	0.039364416698245364
H4	H4.c	chr4	8871447	3166	HMX1	-	-370	4771	-8.417146384957674	0.04275395956135368	15.819351825476438	0.039364416698245364
H4	H4.c	chr9	33601086	304	ANXA2P2	+	23139	1310	-6.557471405319827	-1.1343389124983632	15.81648492169159	0.03937632313710388
H4	H4.c	chr1	35869438	26523	AGO1	+	370	54491	-6.3482888510937086	-1.23895755690605	15.813576245104748	0.03937632313710388
H4	H4.c	chr7	16527005	100506049	LRRC72	+	-125	54610	-6.005039191936387	0.0404161256391007	15.813230960095758	0.03937632313710388
H4	H4.c	chr11	64567834	55867	SLC22A11	+	-12233	17275	-6.5114985448526	-1.2456267850303728	15.810847143654946	0.03937632313710388
H4	H4.c	chr17	83114218	284207	METRNL	+	-34527	15436	-6.255599214481663	-0.6642553649230302	15.810627326734341	0.03937632313710388
H4	H4.c	chr7	132576741	91584	PLXNA4	-	177	193077	-8.490633711012345	-0.4354304591700083	15.80759214577198	0.03937800131441559
H4	H4.c	chr1	234478956	6894	TARBP1	-	-147	87791	4.529762683468802	0.14048665774108177	15.80718799598062	0.03937800131441559
H4	H4.c	chr16	67014285	283848	CES4A	+	-13772	9244	6.515768402179981	-0.25583480102263	15.80567223430042	0.03937800131441559
H4	H4.c	chr12	29149645	55711	FAR2	+	-642	186614	-6.346243552388686	0.06281311510593074	15.80038100693178	0.039453359975006694
H4	H4.c	chr22	44185701	64098	PARVG	+	-4811	27580	-6.182309027171638	-0.899449421726979	15.797771914722297	0.039453359975006694
H4	H4.c	chr5	61626625	285668	C5orf64	+	11156	68755	-8.451153447415791	-1.0797177656009573	15.795137686848228	0.039453359975006694
H4	H4.c	chr8	96159788	392255	GDF6	-	-1004	18460	-8.358494147579567	0.6925579810288865	15.793293098218868	0.039453359975006694
H4	H4.c	chr17	79183592	64772	ENGASE	+	-108655	13667	-7.617920097000608	0.05792584136896002	15.793159221449667	0.039453359975006694
H4	H4.c	chr11	79064868	100126333	MIR708	-	-337241	88	-6.133656633354386	-0.6110614611677903	15.790913406067443	0.039453359975006694
H4	H4.c	chr5	55226983	345643	MCIDAS	-	-332	7719	-8.490574247496841	-0.8632542123324174	15.7905553553657	0.039453359975006694
H4	H4.c	chr14	105248809	90135	BTBD6	+	-267	2552	7.449560360921268	-0.47167288219024434	15.78911780602004	0.039453359975006694
H4	H4.c	chr17	65537102	8313	AXIN2	-	-24520	33058	-5.90594188211236	0.04011342033486512	15.786131615387845	0.0394820496970857
H4	H4.c	chr7	27200332	100316868	HOTTIP	+	89	6839	6.0435841574749025	0.2604885258186652	15.77940952265677	0.039548042881601686
H4	H4.c	chr16	930642	101929387	LMF1-AS1	+	-9609	13492	-6.993697292697587	-0.8271224225472446	15.778592352056627	0.039548042881601686
H4	H4.c	chr5	122494707	153163	MGC32805	-	15620	42591	-6.323163691959338	-0.8193796052023363	15.777440798667264	0.039548042881601686
H4	H4.c	chr11	107929145	54734	RAB39A	+	-670	35008	6.959143816006157	-1.4553799558926426	15.776542211894707	0.039548042881601686
H4	H4.c	chr22	43200308	150378	FLJ30901	-	-846	3874	-5.950681305031788	-0.6578860272322206	15.774145895243446	0.039564608995148194
H4	H4.c	chr7	517186	5154	PDGFA	-	-2658	22585	6.735838971522678	0.049794893353196694	15.771953845683074	0.0395769374931163
H4	H4.c	chr17	79047756	114897	C1QTNF1	+	-13457	15490	-5.826822468219527	0.06171707355107785	15.769632108056523	0.03959201247510403
H4	H4.c	chr8	144115618	340390	WDR97	+	-7926	8692	-5.982820368495896	-0.20714069947993297	15.763189726373923	0.03966726009480685
H4	H4.c	chr18	79753166	9150	CTDP1	+	-71736	73081	-6.817099420269837	-0.7444768850919685	15.762367479043142	0.03966726009480685
H4	H4.c	chr1	169668076	6403	SELP	-	37937	41290	-6.136868145867321	-0.7535269257327936	15.761244361103838	0.03966726009480685
H4	H4.c	chr1	200911938	647215	MROH3P	+	17006	37725	-5.917719244608751	-0.16849817993550206	15.759147440655894	0.03967776896658015
H4	H4.c	chr18	57801888	5205	ATP8B1	-	-1427	156890	-8.48460390561126	-0.21915345003695527	15.750058419294476	0.03981685404939851
H4	H4.c	chr2	6960026	9781	RNF144A	+	-27009	21985	-6.0309529405214715	0.2108671835063337	15.7485590456075	0.03981685404939851
H4	H4.c	chr10	86971317	119385	AGAP11	+	-576	39463	-8.523450151815712	-0.5717178803068116	15.747748441593458	0.03981685404939851
H4	H4.c	chr8	22692327	1960	EGR3	-	-62	4729	-8.390377613229093	-0.0936881920764351	15.74369880419598	0.03983737859670458
H4	H4.c	chr17	51669136	105371828	LINC02073	+	-233709	10376	-6.564362857223094	-1.2207567109964341	15.742289531436782	0.03983737859670458
H4	H4.c	chr2	115161370	389023	DPP10-AS1	-	27	17296	-8.36270322201229	0.11583810742724819	15.742006502333304	0.03983737859670458
H4	H4.c	chr15	55588230	26108	PYGO1	-	252	49098	-8.44518683144722	-0.5927688120868546	15.738777720961096	0.039871982071921844
H4	H4.c	chr1	200911923	647215	MROH3P	+	17021	37725	-5.927937100158564	-0.16852891055959204	15.734188712873525	0.03993535003750452
H4	H4.c	chr2	127220346	339761	CYP27C1	-	14579	21932	6.342552574221241	-0.5649188925220593	15.721590238975644	0.040094158972979785
H4	H4.c	chr1	14924604	23254	KAZN	+	-475	144027	7.297480066565637	-0.9171801087689924	15.721161312125357	0.040094158972979785
H4	H4.c	chr5	136192186	389332	SMIM32	-	-977	1696	7.193713478435022	-0.45434236349104323	15.720876813635556	0.040094158972979785
H4	H4.c	chr2	120988460	2736	GLI2	+	-191169	195363	-5.898369631622811	-0.6054420227362499	15.71924865328699	0.040094158972979785
H4	H4.c	chr17	80833092	101928855	LOC101928855	-	27460	3993	6.272523355747718	-0.17350892859817518	15.71877653220183	0.040094158972979785
H4	H4.c	chr8	10334675	101929191	LINCR-0001	+	139890	7410	8.086884092785304	0.2012093243607967	15.715197612604259	0.0401134837894576
H4	H4.c	chr6	163131165	729658	PACRG-AS3	-	-60837	10358	-6.5477221959554806	-1.0470513179396264	15.714712449826063	0.0401134837894576
H4	H4.c	chr11	45899981	143678	C11orf94	-	-7301	748	6.978353562724428	-0.20810827951832453	15.71161318681401	0.040145836171915174
H4	H4.c	chr2	120442241	84931	LINC01101	-	-24108	2015	6.578711785844997	-0.19963469787207574	15.702368013151222	0.040297472082670587
H4	H4.c	chr19	57500120	374928	ZNF773	+	-266	13298	-6.704164463425589	0.34861468578077137	15.701337587496127	0.040297472082670587
H4	H4.c	chr7	99997719	646282	AZGP1P1	+	-16957	3476	6.932743259409996	-0.12419321807692774	15.693842313194779	0.04042390206952506
H4	H4.c	chr3	49277381	375341	C3orf62	-	306	8479	6.280199988297498	-0.5116056179325607	15.68786760819551	0.04046054905081526
H4	H4.c	chr11	3387491	10821	OR7E12P	-	-4424	1209	-6.155948313261208	-0.6285666103155023	15.687647705386347	0.04046054905081526
H4	H4.c	chr2	130756325	205147	AMER3	+	-34	11844	-6.334067354154519	-0.17225799592387997	15.686823406966784	0.04046054905081526
H4	H4.c	chr11	66467350	246330	PELI3	+	-485	10473	4.388814253115406	0.01804051228804949	15.685860309635434	0.04046054905081526
H4	H4.c	chr15	40368073	85455	DISP2	+	-9838	12822	-8.44877645604032	0.07544442034146125	15.682404749431823	0.040501039255567244
H4	H4.c	chr6	33685725	100500873	MIR3934	+	12403	107	-5.913561038781063	-0.14518311409777068	15.677943345407932	0.040563164980164476
H4	H4.c	chr5	78510292	10184	LHFPL2	-	-138533	163611	6.551816423584446	-0.6265061712750091	15.669737771077596	0.04070592055027053
H4	H4.c	chr8	41876004	286	ANK1	-	-20758	243538	-8.43834008876901	-0.8671171346542581	15.665285196813144	0.04076822961878542
H4	H4.c	chr2	161427208	10716	TBR1	+	-11114	9774	-6.145565093086574	0.03426347073273789	15.663396927375537	0.040775338745131715
H4	H4.c	chr18	50729640	83876	MRO	-	-90424	24945	-5.859508089273013	-0.687633166569717	15.660261409486964	0.04080938163648867
H4	H4.c	chr5	14577451	54491	OTULINL	+	4331	34397	-6.108108939975389	-0.205215043896118	15.656199534611552	0.040863492356388594
H4	H4.c	chr4	7073252	80273	GRPEL1	-	5042	9316	-6.310782583377821	-0.7182157460863855	15.650981720929817	0.0409270082857514
H4	H4.c	chr9	136286441	399693	CCDC187	-	-17653	23153	-5.969537404744846	-0.4697261075716858	15.649429078784365	0.0409270082857514
H4	H4.c	chrX	123561877	57187	THOC2	-	-171177	132494	-6.871367881413385	-0.459257115459304	15.648602303670973	0.0409270082857514
H4	H4.c	chr2	128345591	9394	HS6ST1	-	26994	53118	-6.560879611646933	-0.9811202344165139	15.64199230573438	0.0410366449968638
H4	H4.c	chr22	43269150	101927447	LOC101927447	+	6792	7885	-5.814899046409496	-0.6129844661657049	15.639316154644227	0.04104720506988501
H4	H4.c	chr2	120989037	2736	GLI2	+	-191746	195363	-5.84855279551308	-0.45935763119563044	15.637582691958734	0.04104720506988501
H4	H4.c	chr18	48008306	4087	SMAD2	-	77160	98052	-8.501518915723041	-0.5868373357619392	15.63686120013194	0.04104720506988501
H4	H4.c	chr1	101236181	101928370	LOC101928370	-	-347	1656	5.570113612655213	-0.3054339908225915	15.635314498787135	0.041047228368639735
H4	H4.c	chr14	69574558	56936	CCDC177	-	-325	5070	6.945088697294821	-0.5906218533506865	15.632098778603151	0.04107821387526693
H4	H4.c	chr11	76670819	2615	LRRC32	-	72	13224	-8.444290816144774	-0.11476125982596673	15.630800084741118	0.04107821387526693
H4	H4.c	chr8	98940165	6788	STK3	-	-2406	487941	-6.365153539602091	0.22190323683907945	15.62919523803745	0.04107958305339775
H4	H4.c	chr2	12740409	100422986	MIR3125	+	-3042	78	-6.033938929750237	-0.6367744340986755	15.62536177213899	0.041113369657958775
H4	H4.c	chr10	12898544	83643	CCDC3	-	-103160	105080	-6.018667950900364	-0.4752674003928245	15.622859955249972	0.041113369657958775
H4	H4.c	chr5	59039855	5144	PDE4D	-	343	70472	6.377391543099485	-0.36355840438585596	15.621915889893028	0.041113369657958775
H4	H4.c	chr2	161427210	10716	TBR1	+	-11116	9774	-6.6661557576797446	0.03426347073273789	15.621485944227576	0.041113369657958775
H4	H4.c	chr16	28320423	388228	SBK1	+	-27904	31331	-6.559693171118799	-0.5013762118959595	15.616905774339834	0.04115779433442365
H4	H4.c	chr3	46750702	377047	PRSS45	-	5947	2665	-5.933564881566208	0.08476763737022315	15.614656557459284	0.04115779433442365
H4	H4.c	chr2	621296	129787	TMEM18	-	-55408	12827	-6.065622530001065	-0.586360279341031	15.613834452067522	0.04115779433442365
H4	H4.c	chr20	34558641	84557	MAP1LC3A	+	56	1649	4.445619403286689	-0.7198348827548374	15.613309267074275	0.04115779433442365
H4	H4.c	chr22	44097666	29780	PARVB	+	-28549	100116	-6.21529332163486	-1.077758396580166	15.610210605503688	0.041191941011849684
H4	H4.c	chr5	178305265	85007	PHYKPL	-	72443	24349	-6.5022986182835885	-0.6376894813917671	15.606338636503278	0.04123185802213517
H4	H4.c	chr5	59039858	5144	PDE4D	-	346	70472	6.523439116722382	-0.368212441899369	15.604829999573624	0.04123185802213517
H4	H4.c	chr11	130598661	102466873	MIR8052	+	68074	69	-5.912333491242652	-0.17057697914521705	15.603795113580308	0.04123185802213517
H4	H4.c	chr10	3113170	5214	PFKP	+	-8561	32197	-5.995852564770943	-0.43871265244604035	15.597977113748343	0.04132556576244735
H4	H4.c	chr2	23642369	114818	KLHL29	+	-256942	323187	-6.545451698442733	-0.4421355055171873	15.594542524572127	0.04134922911791687
H4	H4.c	chr19	2599214	102465838	MIR7850	+	31501	79	6.719644345602742	-0.43701728016412567	15.593008260770596	0.04134922911791687
H4	H4.c	chr8	143408002	104326051	MAFA-AS1	+	9677	1472	-8.341008311213718	0.14512905735538362	15.592325657714678	0.04134922911791687
H4	H4.c	chr7	49773865	375567	VWC2	+	-204	143090	-6.325630309597403	-0.038347525567459725	15.589354427181824	0.041380965665625505
H4	H4.c	chr13	102772374	93081	TEX30	-	-1447	7934	-6.314780813675492	-0.6872020920118499	15.586987149545735	0.041399527987780356
H4	H4.c	chr20	32519427	101929698	LOC101929698	+	-9468	10327	-5.931641485217385	-0.20737787083213552	15.583374793568375	0.04142149988238494
H4	H4.c	chr17	47733278	30009	TBX21	+	-34	12876	6.413801302424456	0.12117731657546346	15.581949113572257	0.04142149988238494
H4	H4.c	chr6	6006540	51299	NRN1	-	-860	9401	-8.397478730476877	-0.022691087073646615	15.581433359487669	0.04142149988238494
H4	H4.c	chr7	33924431	168667	BMPER	+	-19520	250962	-6.134193820527654	-0.43522876328964344	15.578236429086509	0.04142497615258601
H4	H4.c	chr16	16097340	368	ABCC6	-	-126131	73907	-6.55602580637722	-0.8340789338660026	15.577805377162136	0.04142497615258601
H4	H4.c	chr11	66156711	55690	PACS1	+	-86358	174395	-7.13830940425182	-1.2675739352114748	15.575790941505158	0.04142497615258601
H4	H4.c	chr1	211687199	91548	LOC91548	+	-11437	11698	-6.90550900019147	-0.7037929710754326	15.57522435507967	0.04142497615258601
H4	H4.c	chr2	132253052	100313824	MIR663B	-	-4028	115	-6.183484866011789	-0.925070852424226	15.572446856471228	0.04143958098752073
H4	H4.c	chr8	41309437	6422	SFRP1	-	-34	47515	-8.465643723801907	-0.7390109571399918	15.569613503665238	0.04143958098752073
H4	H4.c	chr1	32241454	339483	MTMR9LP	-	-256	10051	6.200058319857859	-0.34748690610985195	15.569289049183652	0.04143958098752073
H4	H4.c	chr16	16104740	368	ABCC6	-	-118731	73907	-5.8518557092051235	-0.0780968169660143	15.566515527690665	0.04143958098752073
H4	H4.c	chr9	89476021	10507	SEMA4D	-	-3675	118906	-5.986629569450353	-0.14095091636604354	15.56599510697663	0.04143958098752073
H4	H4.c	chr18	7937503	5797	PTPRM	+	-370187	839546	-5.884108274066551	-0.551758625766758	15.564367914619172	0.04143958098752073
H4	H4.c	chr4	1490476	54729	NKX1-1	-	84034	3511	-6.158412898812582	-0.8624429181744097	15.563126434061989	0.04143958098752073
H4	H4.c	chr1	189023019	339479	BRINP3	-	-1452991	378344	6.112816871586421	-0.059006482119958806	15.562515369509832	0.04143958098752073
H4	H4.c	chr19	47273487	255783	INAFM1	+	915	1322	-8.35464247069348	-0.31835436575807596	15.555131686394365	0.04156874663165586
H4	H4.c	chr2	219566863	23363	OBSL1	-	-4683	16397	-6.390674304135877	-0.358677061741446	15.553618450537694	0.04156906671679744
H4	H4.c	chr2	6883467	91543	RSAD2	+	-5802	20568	-6.607689885957584	-0.4452941909707639	15.55017446973821	0.04158590291739811
H4	H4.c	chr18	26226700	6875	TAF4B	+	183	164804	-8.314353445296838	0.07607325647582287	15.548709789564178	0.04158590291739811
H4	H4.c	chr7	157300823	10049	DNAJB6	+	36193	49309	-6.995029128025735	-0.9000423501193175	15.548064682082902	0.04158590291739811
H4	H4.c	chr17	58308066	100506779	TSPOAP1-AS1	+	17384	28278	-5.876656486160324	-0.17370690609612333	15.545702667992394	0.04158590291739811
H4	H4.c	chr1	201255271	5317	PKP1	+	28181	49542	-5.849630980420794	-0.3708468066735829	15.545377393266634	0.04158590291739811
H4	H4.c	chr22	39488415	4248	MGAT3	+	-1191	4973	-6.239292424243928	-0.3177782765703689	15.543534995519813	0.041591666032057974
H4	H4.c	chr2	206203594	101669764	GPR1-AS	+	-218	62868	-6.774378037572164	-0.4757619151791093	15.542133526912732	0.041591666032057974
H4	H4.c	chrX	139692199	4168	MCF2	-	-16023	126452	6.995689948226949	-0.915551633520286	15.537617569871776	0.04161122566525496
H4	H4.c	chr5	176199421	643201	LOC643201	-	126	56211	5.79997225375347	0.18292455851311448	15.537178338629566	0.04161122566525496
H4	H4.c	chr21	44510780	54082	TSPEAR-AS1	+	-4736	10532	6.875188525217134	-0.25718765247637565	15.53653171405912	0.04161122566525496
H4	H4.c	chr9	137349398	441478	NRARP	-	47147	2621	-6.271867246606547	-0.7563170807349088	15.53529507081629	0.04161122566525496
H4	H4.c	chr14	105248840	90135	BTBD6	+	-298	2552	7.30020878860377	-0.4679440745054059	15.528837183368283	0.04172084169799848
H4	H4.c	chr3	99876147	11259	FILIP1L	-	-56	43060	6.937169234763595	-0.5961600901736697	15.525931601651937	0.041752243563731306
H4	H4.c	chr2	112482400	150465	TTL	+	-234	50480	3.190370919132823	-0.2671482963701132	15.521215797028093	0.04180466822561328
H4	H4.c	chr11	128756870	100507392	SENCR	-	60847	4352	-6.021648911126297	-0.012676699707521746	15.520596488276013	0.04180466822561328
H4	H4.c	chr22	41237743	150356	CHADL	-	-3188	11422	6.485123333783991	-0.03904618490744521	15.516715526086484	0.04185780406918727
H4	H4.c	chrX	107716849	1831	TSC22D3	-	-212	3840	6.5587226175726565	-0.5349512720267967	15.509721815717421	0.04188594301082903
H4	H4.c	chr14	36517823	100506237	NKX2-1-AS1	+	1455	3739	-8.468251802724794	-0.6376456538830643	15.508456727378238	0.04188594301082903
H4	H4.c	chr1	212969345	79805	VASH2	+	-18825	41066	-6.319790863229235	-0.7459704492327655	15.507628991665364	0.04188594301082903
H4	H4.c	chr13	76886473	115207	KCTD12	-	68	6237	-8.318956896048151	0.4252267046732847	15.50517931437846	0.04188594301082903
H4	H4.c	chr16	16104762	368	ABCC6	-	-118709	73907	-6.125000549756244	-0.07009998673810776	15.503720107933518	0.04188594301082903
H4	H4.c	chr2	120988936	2736	GLI2	+	-191645	195363	-5.77249277464775	-0.40631136108050425	15.502894259048684	0.04188594301082903
H4	H4.c	chr9	88742261	100423015	MIR4289	-	-3644	70	-6.1097566844490565	-0.7365951245225247	15.502463673300504	0.04188594301082903
H4	H4.c	chr2	63353068	51057	WDPCP	-	-84939	318449	-7.031817321685626	-0.7297841302612798	15.499015607940066	0.04188594301082903
H4	H4.c	chr8	93833479	91147	TMEM67	+	-78635	63276	-5.8410891291705	-0.543049720609543	15.497121634639633	0.04188594301082903
H4	H4.c	chr14	36517995	100506237	NKX2-1-AS1	+	1283	3739	-8.437394484371712	0.16773173162063196	15.496830577697501	0.04188594301082903
H4	H4.c	chr6	44076680	101929705	LOC101929705	-	2028	78929	5.944915097561159	0.9002425149848746	15.496413303335832	0.04188594301082903
H4	H4.c	chr9	132846827	11092	SPACA9	+	31493	11713	-6.43221251085246	-0.8582576307319034	15.49480021545821	0.04188594301082903
H4	H4.c	chr20	56628759	7022	TFAP2C	+	543	9981	-8.73039746960996	0.012915447603766934	15.49432144915339	0.04188594301082903
H4	H4.c	chr18	75916486	100505853	LINC01898	-	204083	16321	-6.6631533194079475	0.44554586150562464	15.493502928852415	0.04188594301082903
H4	H4.c	chr13	96090765	266722	HS6ST3	+	74	748724	-7.573176556485664	0.42503527845902334	15.493387987639093	0.04188594301082903
H4	H4.c	chr4	8023233	407052	MIR95	-	17852	81	-5.955229326552209	-0.2997121241007722	15.484791668900492	0.04201315970500189
H4	H4.c	chr1	53439156	163742	SLC25A3P1	-	-864	1651	-5.8201659246720405	-0.39179749443132045	15.484734325894326	0.04201315970500189
H4	H4.c	chr2	233961000	79054	TRPM8	+	-43602	102125	-6.160939664100026	-0.2540872652008297	15.482158879031104	0.0420135792326505
H4	H4.c	chr6	26554031	105374988	LOC105374988	+	15293	5375	6.935128437215517	-1.0252520314140845	15.479062243511745	0.0420135792326505
H4	H4.c	chr15	82044348	84206	MEX3B	-	-1795	4366	-8.384438925044947	-0.3939920594371624	15.479040180182075	0.0420135792326505
H4	H4.c	chr11	92157455	120114	FAT3	+	194641	544374	-6.1729609000940115	-0.8492711770946912	15.4788861779423	0.0420135792326505
H4	H4.c	chr4	190014933	448831	FRG2	-	-12324	2890	-8.338827844134396	0.09101919164040924	15.475450163037891	0.04205764779610897
H4	H4.c	chr5	54518917	112574	SNX18	+	-1154	28824	-6.149977450149666	-0.3629170767129498	15.472976570166395	0.042080355763386146
H4	H4.c	chr15	41495351	3706	ITPKA	+	-1493	9702	7.898598201637987	-0.7399316295196778	15.470081703694609	0.04211248662182926
H4	H4.c	chr15	41495743	3706	ITPKA	+	-1885	9702	8.044999547309606	-0.4530042939668416	15.459050638937446	0.042326483212802
H4	H4.c	chr19	5048448	23030	KDM4B	+	-79335	184485	-8.390814724551703	0.24358141111831277	15.454586537310664	0.042356618988117274
H4	H4.c	chr11	30585130	744	MPPED2	-	-1253	201891	6.7025307579351745	0.02962667708537949	15.454102372191393	0.042356618988117274
H4	H4.c	chr10	3119992	106633806	SNORD142	+	14112	195	-6.904662386338502	-0.9712998637927184	15.453359022248804	0.042356618988117274
H4	H4.c	chrX	102651746	9737	GPRASP1	+	-345	7682	6.994469406292456	-0.9399607725316638	15.449958063598455	0.04240044208233401
H4	H4.c	chr3	113212355	91653	BOC	+	142	74967	-8.282628306633809	0.04417186781688528	15.448317741294737	0.04240481397873309
H4	H4.c	chr8	41875965	286	ANK1	-	-20797	243538	-8.34321466138938	-0.919489864175388	15.43944982966277	0.042562938272579794
H4	H4.c	chr22	43281976	101927447	LOC101927447	+	-6034	7885	-5.775547001370359	-0.09973792757153702	15.438177665605807	0.042562938272579794
H4	H4.c	chr6	33502689	221504	ZBTB9	+	-48110	2965	-5.855091187446407	-0.42797622064655866	15.43691837786659	0.042562938272579794
H4	H4.c	chr16	47143360	81831	NETO2	-	-665	62506	-6.663817611910509	-0.40918911947188386	15.43458341307074	0.042562938272579794
H4	H4.c	chrX	71911107	340527	NHSL2	+	-19	232487	-8.528316605381617	-0.3026340262277272	15.433377874318225	0.042562938272579794
H4	H4.c	chr10	13161213	55388	MCM10	+	341	49551	6.888605953472608	0.33972431415074467	15.432435704803659	0.042562938272579794
H4	H4.c	chr10	3124432	106633806	SNORD142	+	9672	195	-5.909399363339568	-0.24557924410963083	15.43119653599247	0.042562938272579794
H4	H4.c	chr17	81519518	71	ACTG1	-	6719	2829	6.8317452606483835	-0.4673062104079092	15.42967791874542	0.0425647858889171
H4	H4.c	chr17	48024223	406943	MIR152	-	-13024	87	6.09016617114636	-0.3569192110629711	15.426176814876086	0.04257107490116106
H4	H4.c	chr8	143276726	100507316	MINCR	-	-4974	1546	-6.627819423424208	0.36077629743302897	15.423890694877876	0.04257107490116106
H4	H4.c	chr7	157279567	10049	DNAJB6	+	57449	49309	-8.366047336174674	-0.762386032542287	15.423353950043218	0.04257107490116106
H4	H4.c	chr12	73665483	101928137	LINC02444	+	-506293	49128	-5.899167444828518	-0.4440169762266341	15.423247729732388	0.04257107490116106
H4	H4.c	chr16	3564421	197358	NLRC3	-	-12983	38369	-5.726262551307151	-0.044865932314694566	15.422232240965048	0.04257107490116106
H4	H4.c	chr1	52602510	2882	GPX7	+	-139	6681	6.458116709839112	0.32920985436881917	15.41891655000111	0.04261357506419333
H4	H4.c	chr7	517523	5154	PDGFA	-	-2321	22585	6.683213281693856	0.20152570316434507	15.416395886483544	0.04263820086366198
H4	H4.c	chr3	9249650	9901	SRGAP3	-	-35	269095	8.300384896257828	-0.23149159166214905	15.412033391656205	0.04270446776939605
H4	H4.c	chr20	35699176	140823	ROMO1	+	134	1671	1.1770306476968113	-0.22797565810880643	15.407995936640656	0.04273643533493097
H4	H4.c	chr6	117907437	222553	SLC35F1	+	89	410151	-8.389009310415611	-0.08429462886355966	15.406819255838549	0.04273643533493097
H4	H4.c	chr22	46410404	55687	TRMU	+	-75003	21940	-5.812617682010839	-0.280042121748684	15.406342397725847	0.04273643533493097
H4	H4.c	chr8	98940137	6788	STK3	-	-2434	487941	-6.2749276562376854	0.2784247290838795	15.402473959809527	0.042744060406471836
H4	H4.c	chr8	64369788	102724623	LOC102724623	-	1230	511616	-6.238376048364378	0.23543596841114908	15.400973830825134	0.042744060406471836
H4	H4.c	chr3	141877428	483	ATP1B3	+	-836	49957	7.027151812967125	-0.5262987968539977	15.400740036809577	0.042744060406471836
H4	H4.c	chr11	61587882	101927495	LOC101927495	+	612	19053	6.531318169780373	-0.8446364154156277	15.400317809063516	0.042744060406471836
H4	H4.c	chr19	58154781	79673	ZNF329	-	4000	24454	-7.9841999568422635	-0.13140049329239006	15.392983991256159	0.04287806234211392
H4	H4.c	chr21	45134286	104	ADARB1	+	18244	74034	-7.052179222889854	-1.0883669058627192	15.388744969109446	0.042942122652426036
H4	H4.c	chr2	12740416	100422986	MIR3125	+	-3049	78	-5.917401663204133	-0.6341020586462068	15.385094072776681	0.04294760620783011
H4	H4.c	chr7	1311032	340260	UNCX	+	-78650	4945	-6.727661808617247	-0.44394245400219456	15.384660726292061	0.04294760620783011
H4	H4.c	chr3	99876161	11259	FILIP1L	-	-42	43060	6.89300524108857	-0.5903242747508207	15.38425591220189	0.04294760620783011
H4	H4.c	chr12	48998049	105369758	DDN-AS1	+	298	20894	5.9224384570160185	0.18907288409852718	15.377242525841709	0.043011914032727167
H4	H4.c	chr17	29567804	90313	TP53I13	+	472	4882	6.192224107412451	-0.13869892917637	15.376346226174793	0.043011914032727167
H4	H4.c	chr11	117986129	3587	IL10RA	+	262	15093	-8.326675461698773	-0.7086159204897945	15.375784836218777	0.043011914032727167
H4	H4.c	chr2	52571854	100616431	MIR4431	-	-130761	94	-5.872948219080245	-0.21064515890521057	15.375779976473574	0.043011914032727167
H4	H4.c	chr11	133864920	219938	SPATA19	-	19382	4917	-5.941056039167531	-1.006831086825681	15.372456630176181	0.043038193167508315
H4	H4.c	chr8	92102951	862	RUNX1T1	-	-275	148260	-6.624446835363787	-0.056094450750351195	15.371807898342308	0.043038193167508315
H4	H4.c	chr2	25252019	1788	DNMT3A	-	-112	19171	6.09693927340313	-0.30799685205056154	15.36247351301185	0.043219136041675967
H4	H4.c	chr14	103715059	7517	XRCC3	-	-427	17870	-8.427029566632614	-0.3658136932664724	15.357987429202176	0.043289641913075674
H4	H4.c	chr8	144528568	414919	C8orf82	-	-506	2856	-5.938099224308552	0.05691989843430617	15.356352540097427	0.04329490351580985
H4	H4.c	chr1	148021088	100034743	PDZK1P1	-	6132	21095	-6.320807468614002	-0.7751315553981707	15.349704698447905	0.04335695426113427
H4	H4.c	chr8	11016421	693183	MIR598	-	-18881	97	-8.713787953343475	-0.7403190406959121	15.349319570277395	0.04335695426113427
H4	H4.c	chr3	175621003	100874245	NAALADL2-AS1	-	-155330	2756	-5.711327047790028	-0.18842708670808986	15.348869702588992	0.04335695426113427
H4	H4.c	chr11	45650570	8534	CHST1	-	-15086	17968	-5.921105379610045	-0.8999940383032672	15.348036129116721	0.04335695426113427
H4	H4.c	chr20	34269132	434	ASIP	+	-8767	8978	6.050680840906633	-0.2571824192490896	15.344892443908016	0.043358599340659075
H4	H4.c	chr20	47786577	55959	SULF2	-	-39	129211	5.272848393935074	-0.3501510433628682	15.34459237426657	0.043358599340659075
H4	H4.c	chr5	147234905	105378217	STK32A-AS1	-	-26	26262	-8.30846289598766	0.2700644453502061	15.343767546443878	0.043358599340659075
H4	H4.c	chr6	16251293	2766	GMPR	+	-12713	56970	-5.704654252980986	-0.9729751467138672	15.342083320689866	0.043365194276164684
H4	H4.c	chr15	40368132	85455	DISP2	+	-9897	12822	-8.531440935926963	-0.3044477916711248	15.338973268946592	0.04337982410726721
H4	H4.c	chr5	116573824	105379132	SEMA6A-AS2	+	594	36783	-7.776837937110574	-0.5200624835952521	15.338340193523745	0.04337982410726721
H4	H4.c	chr2	36356125	51232	CRIM1	+	102	194909	-7.537457039061772	-0.3921498845498162	15.336806982641724	0.04337982410726721
H4	H4.c	chr4	8006764	407052	MIR95	-	1383	81	-5.730865542700022	-0.11208692940081495	15.334268528189178	0.04337982410726721
H4	H4.c	chr12	48184023	387856	CCDC184	+	-440	2344	-6.691364883798718	0.2874552627920814	15.332457672530545	0.04337982410726721
H4	H4.c	chr9	15810733	203238	CCDC171	+	-246755	410062	-5.936253802210879	-0.26809986587681517	15.332262411285797	0.04337982410726721
H4	H4.c	chr8	98948412	116039	OSR2	+	-4009	7702	-5.897428077742777	0.25595590822679654	15.33058508802118	0.04337982410726721
H4	H4.c	chr4	152765236	201798	TIGD4	-	-14528	10411	-6.949065353611511	-1.3650765999992882	15.32961927800389	0.04337982410726721
H4	H4.c	chr6	28861625	401242	LINC01623	-	-2052	4053	-5.987700734061903	-0.4610757553659215	15.327726417871649	0.04337982410726721
H4	H4.c	chr5	178287805	85007	PHYKPL	-	54983	24349	-5.871911062663099	-0.3489010042833762	15.325579356535037	0.04337982410726721
H4	H4.c	chr6	41548191	101060264	FOXP4-AS1	-	-430	24727	5.948458743408419	0.22068359945816335	15.32243134198142	0.04337982410726721
H4	H4.c	chr5	59039696	5144	PDE4D	-	184	70472	6.999438623062091	-0.12721644608534202	15.321214866563338	0.04337982410726721
H4	H4.c	chr10	71448347	64072	CDH23	+	-51413	220672	-5.943787686756717	-0.5683365824120417	15.321168099695903	0.04337982410726721
H4	H4.c	chr19	21551851	353088	ZNF429	+	-46299	2113	-6.286261576676189	-0.4718033082046058	15.320697202388121	0.04337982410726721
H4	H4.c	chrX	119300804	101928336	LOC101928336	+	-9275	44082	-6.59819393673298	-0.8544759635680301	15.320616618666143	0.04337982410726721
H4	H4.c	chr10	43869078	100506835	LINC00840	+	-9667	36023	-5.799861685025833	0.04907326172341745	15.31672715295437	0.04340709140520142
H4	H4.c	chr17	29613494	84940	CORO6	-	-4623	3362	-6.321689565516252	-0.22894611598636566	15.316669662799448	0.04340709140520142
H4	H4.c	chr16	75555675	79583	TMEM231	-	-611	18170	6.925289790598634	-0.6571901366846478	15.314365921408601	0.04342835834432243
H4	H4.c	chr11	130598650	102466873	MIR8052	+	68085	69	-5.731838070579859	-0.17519449036271914	15.312417173367994	0.043441495047146866
H4	H4.c	chr1	32753997	57648	KIAA1522	+	11637	9337	-8.267173344448778	-0.5209457249545335	15.308385018846401	0.043502610396582424
H4	H4.c	chr15	93045333	56963	RGMA	-	-27827	29755	-5.907598895812781	-0.3047950533805947	15.301951400543938	0.04358636592091486
H4	H4.c	chr12	100717725	121601	ANO4	+	76871	334046	-8.39615999968226	-0.23860911440348123	15.301102389173153	0.04358636592091486
H4	H4.c	chr12	27710823	60488	MRPS35	+	-50	45532	5.775691647099182	0.1304571402568213	15.298137495816107	0.04358636592091486
H4	H4.c	chr14	100630049	283601	LINC00523	+	27219	15477	-5.9724466227615	-0.8867513211548536	15.296377500979176	0.04358636592091486
H4	H4.c	chr7	139524170	154790	CLEC2L	+	-242	21064	-8.286318893675807	-0.14806020836174327	15.29627088250702	0.04358636592091486
H4	H4.c	chr15	78264660	55466	DNAJA4	+	-13	17550	-8.37147563690074	-0.6103112989819499	15.29355750671727	0.04358636592091486
H4	H4.c	chr20	675254	85508	SCRT2	-	-925	14584	-8.31948458704574	-0.10157393278507271	15.29305285684869	0.04358636592091486
H4	H4.c	chr20	64083998	198437	LKAAEAR1	-	-361	980	-8.306374689607068	-0.33706126655981156	15.292626495855355	0.04358636592091486
H4	H4.c	chr16	11177195	8651	SOCS1	-	-78987	1766	-6.860143359621765	0.051454915815505056	15.292409490046197	0.04358636592091486
H4	H4.c	chr8	10334956	101929191	LINCR-0001	+	139609	7410	7.394050149210459	-0.13285878585323163	15.285517181688048	0.04371406132847798
H4	H4.c	chr3	71725666	317649	EIF4E3	-	291	46087	6.718854866961969	-0.5372561910325403	15.281503511442182	0.04375948912087558
H4	H4.c	chr8	66961458	100129654	TCF24	-	-1132	16090	-8.289424506141138	-0.1336191739969041	15.280411219976422	0.04375948912087558
H4	H4.c	chr12	107844822	728739	LOC728739	-	-58949	622	-6.654721846213465	-0.0997655448172987	15.279349190269539	0.04375948912087558
H4	H4.c	chr6	17728845	105374952	LOC105374952	+	-21802	3985	-6.084777861185709	-0.8937596020559367	15.277394849731351	0.04375948912087558
H4	H4.c	chr13	99970138	85416	ZIC5	-	966	6209	-6.635233349292354	-0.2825723826145596	15.276738572237342	0.04375948912087558
H4	H4.c	chr2	197590781	25843	MOB4	+	-74483	37402	-6.25872770978733	-0.9747621972240165	15.273494372620348	0.04378621775169497
H4	H4.c	chr7	99997722	646282	AZGP1P1	+	-16960	3476	6.820426490509743	-0.12189857910593095	15.272780355431436	0.04378621775169497
H4	H4.c	chr20	63496304	1917	EEF1A2	-	-3011	11304	-8.463365289670097	0.19213111532656613	15.271507061488073	0.04378621775169497
H4	H4.c	chr1	228459568	128312	HIST3H2BB	+	-1461	452	-8.262501471935652	0.1660273941080835	15.269309879210542	0.043805689430274554
H4	H4.c	chr22	43269123	101927447	LOC101927447	+	6819	7885	-5.798996203043598	-0.5770325963852294	15.267563115463176	0.0438147431657407
H4	H4.c	chr4	183995953	56977	STOX2	+	-90597	118175	-5.893376840825144	-0.6778739553012041	15.261617755418484	0.04390919529353512
H4	H4.c	chr4	617194	5158	PDE6B	+	8380	45319	-5.816149939792183	-0.25156925299914473	15.260745057079014	0.04390919529353512
H4	H4.c	chr19	31350830	57616	TSHZ3	-	1305	41181	-8.273958577890548	-0.011487667264308018	15.259432435529813	0.04390919529353512
H4	H4.c	chr3	183428502	23101	MCF2L2	-	233	250266	6.2409545103733395	-0.2573775072460906	15.252863462710732	0.04394698714112618
H4	H4.c	chr7	155845397	6469	SHH	-	33124	10034	-5.738703050300989	-0.34487467062305066	15.251526245340969	0.04394698714112618
H4	H4.c	chr5	51101	153478	PLEKHG4B	+	41050	97822	-5.86982755894823	-0.23093028021354275	15.251389639161978	0.04394698714112618
H4	H4.c	chr11	134384013	27087	B3GAT1	-	-27905	33415	-6.79505079623371	-1.045221495225119	15.250409558532908	0.04394698714112618
H4	H4.c	chr12	48001796	1280	COL2A1	-	-2706	31538	-8.258083280114983	0.15780753617713497	15.249281589226051	0.04394698714112618
H4	H4.c	chr11	15560944	102724957	LOC102724957	+	82941	61484	-6.104208965721777	-0.20932466327723465	15.248800279897992	0.04394698714112618
H4	H4.c	chr9	126723418	23099	ZBTB43	+	81588	33203	-8.274094650181574	-0.31230652303895073	15.245729797065383	0.04394698714112618
H4	H4.c	chr17	74356719	388419	BTBD17	-	-5149	5453	-6.617503315340692	0.5028339964613753	15.245476411036869	0.04394698714112618
H4	H4.c	chr22	49492043	100500882	MIR3667	-	-51423	74	6.651575441550927	-0.7284839613308625	15.2436000516404	0.04394698714112618
H4	H4.c	chr2	45009712	10736	SIX2	-	309	4219	-8.277494212038604	-0.23201353139282027	15.242684383529166	0.04394698714112618
H4	H4.c	chr3	123448838	111	ADCY5	-	293	166250	-8.320347200039127	-0.6483131479407523	15.24200156205817	0.04394698714112618
H4	H4.c	chr19	55493714	284297	SSC5D	+	-5211	30597	-6.031100552847557	-0.9739118638116698	15.241641629266514	0.04394698714112618
H4	H4.c	chr7	99997732	646282	AZGP1P1	+	-16970	3476	6.829943548836019	-0.1196234427371116	15.235314743343439	0.044063160825127644
H4	H4.c	chr14	38211538	6751	SSTR1	+	-3539	5065	-6.227090192338984	-0.04956657970700793	15.231455604204662	0.04412197653867909
H4	H4.c	chr2	9212631	8853	ASAP2	+	-5866	198919	-6.1040513928914555	-0.9754846534878266	15.228595400842444	0.04412228445007474
H4	H4.c	chr6	166515942	100302141	MIR1913	-	6509	80	-5.84661840220341	-0.009534519542498163	15.228416234022085	0.04412228445007474
H4	H4.c	chr12	98895181	56899	ANKS1B	-	-119	151327	-6.721803473876633	0.06536059118098657	15.22742844798308	0.04412228445007474
H4	H4.c	chr2	120442246	84931	LINC01101	-	-24103	2015	6.006660119124918	-0.1979163964295027	15.225707625690752	0.04413127394891879
H4	H4.c	chr11	44316345	60529	ALX4	-	6179	49439	-6.614326003194566	-0.21260291938114312	15.221404459275462	0.04417550118312555
H4	H4.c	chr22	46540724	9620	CELSR1	-	3554	176337	-7.013177462254065	-1.0061766729461818	15.220097241109205	0.04417550118312555
H4	H4.c	chr2	86790931	925	CD8A	-	-783	7110	-8.25595262729355	-0.09168194468022112	15.21981338922236	0.04417550118312555
H4	H4.c	chr13	76886493	115207	KCTD12	-	88	6237	-8.30832067280007	0.423838291177709	15.215646358193347	0.04417856951885212
H4	H4.c	chr1	52602435	2882	GPX7	+	-64	6681	6.127622828032608	0.5909430313083753	15.213568034905087	0.04417856951885212
H4	H4.c	chr2	130963632	50649	ARHGEF4	+	-46235	129857	-8.361497166503277	-0.1766652560860463	15.213343311912517	0.04417856951885212
H4	H4.c	chr17	83084907	284207	METRNL	+	-5216	15436	-6.126955264335439	-0.8153354666809535	15.212875759878436	0.04417856951885212
H4	H4.c	chr1	23558486	3399	ID3	-	-1308	1865	6.200355318685353	-0.6272433165909113	15.21178811805816	0.04417856951885212
H4	H4.c	chr8	56157216	4342	MOS	-	43234	1041	-6.23328493061017	-0.1637272817585721	15.211349886359997	0.04417856951885212
H4	H4.c	chr6	166899610	100861523	RPS6KA2-AS1	+	4088	1372	-5.949926220671005	-0.7040016919852552	15.210376048914817	0.04417856951885212
H4	H4.c	chr7	156388078	285889	LOC285889	-	-57510	7800	-5.925201179884544	-0.005741304579141255	15.20651474303228	0.04420051428635091
H4	H4.c	chr20	50592661	693230	MIR645	+	-6875	94	6.299593317718642	-0.783509079060001	15.205589374234997	0.04420051428635091
H4	H4.c	chr8	1548996	100507435	DLGAP2-AS1	-	-72668	56155	-5.747380460667014	-0.551831357470458	15.20474620450365	0.04420051428635091
H4	H4.c	chr17	45601399	644172	MAPK8IP1P2	-	-463	1760	-5.765465063503453	-0.11107043118897533	15.204141083710006	0.04420051428635091
H4	H4.c	chr5	50666608	79668	PARP8	+	330	179585	1.3517338098450242	-0.12463164089562992	15.198523971157083	0.04422272125370555
H4	H4.c	chr14	106844884	100847062	MIR5195	-	-6115	115	-6.6175342996448485	-0.6303981437984301	15.197292133647302	0.04422272125370555
H4	H4.c	chr3	27721944	8320	EOMES	-	-771	6767	-8.283870968944424	-0.3888384042847577	15.196670650484123	0.04422272125370555
H4	H4.c	chr12	55830628	85406	DNAJC14	-	992	8677	-6.221174953207064	0.17318695340953952	15.196550299171442	0.04422272125370555
H4	H4.c	chr2	167292879	129446	XIRP2	+	-105596	72469	-8.314650439494073	0.18449504594329755	15.19535691380538	0.04422272125370555
H4	H4.c	chr8	67028715	286187	PPP1R42	-	164	17931	6.238636121423447	0.18716028701897214	15.194957051599552	0.04422272125370555
H4	H4.c	chr3	184525672	100874079	LINC01840	-	-31246	10205	-8.371259849388872	0.31762688218829166	15.193958402516913	0.04422272125370555
H4	H4.c	chr3	45146015	64866	CDCP1	-	-407	36207	-8.263291052904133	-0.09661797602623379	15.190102223182102	0.044282262059357994
H4	H4.c	chr14	38211557	6751	SSTR1	+	-3558	5065	-6.216130550327216	-0.04776560791481746	15.179182883886597	0.04447576658086296
H4	H4.c	chr10	119282663	2869	GRK5	+	-74978	247935	-6.1684400504750085	-0.9158979646473829	15.177462613452516	0.04447576658086296
H4	H4.c	chr7	33632502	168667	BMPER	+	272409	250962	-5.925327209013075	-0.4251496118184432	15.177224260680234	0.04447576658086296
H4	H4.c	chr10	100827660	5076	PAX2	+	-81949	84231	-8.350471542207135	0.025987279265851485	15.176616244604212	0.04447576658086296
H4	H4.c	chr1	159855972	284677	SNHG28	-	935	20560	-5.824494321480452	-0.27474225272742886	15.173190273894697	0.044525615255253934
H4	H4.c	chr6	39896919	100505635	LOC100505635	-	-461	8591	-5.80331646777813	0.1102575191110377	15.168244348602542	0.044603823242044954
H4	H4.c	chr7	27200313	100316868	HOTTIP	+	108	6839	5.967649962391142	0.26247354431087394	15.167257745623186	0.044603823242044954
H4	H4.c	chr16	29808200	4150	MAZ	+	-1663	4647	-8.337708688864893	-0.8950242784629717	15.160193398621182	0.04472461127965958
H4	H4.c	chr2	236949295	93463	LOC93463	-	-106872	7569	-5.917060865403711	-0.45197808636454984	15.157937832899826	0.04472461127965958
H4	H4.c	chr11	61587888	101927495	LOC101927495	+	606	19053	6.387897438520245	-0.8467996833802037	15.157416725263317	0.04472461127965958
H4	H4.c	chr8	56113919	4342	MOS	-	-63	1041	-8.26522340584963	0.12135426699229543	15.15692479329595	0.04472461127965958
H4	H4.c	chr10	22436710	100499489	LOC100499489	-	-1219	2505	-6.575725493006502	-0.3820434268828667	15.15342010072577	0.04477676141927071
H4	H4.c	chr1	32753993	57648	KIAA1522	+	11641	9337	-8.239703141633347	-0.5202490443243986	15.151632765583209	0.044786382384846446
H4	H4.c	chrX	107716859	1831	TSC22D3	-	-202	3840	6.465053603071308	-0.5352699222319909	15.149687833842155	0.044786382384846446
H4	H4.c	chr7	1898250	8379	MAD1L1	-	-42300	124759	-7.023471012158887	-0.18820768079908895	15.145094807971688	0.044786382384846446
H4	H4.c	chr7	157010700	3110	MNX1	-	47	5801	-8.385300159738794	-0.034643205358754293	15.141951203490436	0.044786382384846446
H4	H4.c	chr1	226405427	142	PARP1	-	-2673	47410	-6.813886032998691	-1.0190920629631193	15.141709722035175	0.044786382384846446
H4	H4.c	chr8	54459806	64321	SOX17	+	-1871	2962	-6.5530585155917915	0.6753694309767496	15.140497095821381	0.044786382384846446
H4	H4.c	chr8	73294612	157506	RDH10	+	-10	30684	2.790640944252844	0.8187319196857651	15.140328413505536	0.044786382384846446
H4	H4.c	chr19	33820407	79047	KCTD15	+	-23561	18916	-7.698576428168217	-0.20448441263415387	15.139976457257688	0.044786382384846446
H4	H4.c	chr2	71128690	84693	MCEE	-	-1574	20589	-6.245118093845469	-0.7864091588816987	15.13982372485222	0.044786382384846446
H4	H4.c	chr5	79690048	202333	CMYA5	+	-212	110391	6.29880653226553	-0.6186554276824999	15.139174177130315	0.044786382384846446
H4	H4.c	chr19	52735002	81856	ZNF611	-	-42	32232	-8.232129483414864	0.43268607139231197	15.138725765734382	0.044786382384846446
H4	H4.c	chr10	3096409	5214	PFKP	+	8200	32197	-8.329684357267428	-0.8209650678932583	15.131803183824829	0.04486286436693813
H4	H4.c	chr7	148426476	202865	C7orf33	+	164089	25296	-5.718618030657463	-0.45043981307210296	15.131694391108375	0.04486286436693813
H4	H4.c	chr20	6052579	164312	LRRN4	-	-1501	13535	6.304324364143572	-0.33278049482023164	15.13162632009729	0.04486286436693813
H4	H4.c	chr18	79449690	4772	NFATC1	+	-49416	67729	-5.7011940581465534	0.16257696270313765	15.12955322565049	0.04488145516301466
H4	H4.c	chr7	141072736	100507421	TMEM178B	+	1496	406148	7.529561554125186	-0.3103542648921846	15.122325049022457	0.04500559284179064
H4	H4.c	chr14	21092382	51222	ZNF219	-	-6267	8604	-5.814670058698419	0.22818981642421185	15.12175951391199	0.04500559284179064
H4	H4.c	chr10	132064447	282973	JAKMIP3	+	1520	118843	-6.336488280001231	-0.5694850314300691	15.118797459972548	0.045031068081927174
H4	H4.c	chr9	135493161	138162	C9orf116	-	-6754	4736	-5.952305582444869	-0.6183489187056318	15.118115632431468	0.045031068081927174
H4	H4.c	chr22	43211006	105373051	LOC105373051	+	1668	988	-5.825528063880306	-0.6337570935154572	15.114680486958079	0.045051958975720105
H4	H4.c	chr1	7680827	23261	CAMTA1	+	-739	89619	3.751775074128062	-1.0023019058922047	15.114401227877002	0.045051958975720105
H4	H4.c	chr6	19838389	3400	ID4	+	-1019	4831	-8.241214464116185	0.1066227995949425	15.113383315713769	0.045051958975720105
H4	H4.c	chr16	88651081	1535	CYBA	-	-3	7796	-8.26876437380658	-0.4790373499827595	15.106192746136777	0.045169386984393226
H4	H4.c	chr22	44351527	85352	SHISAL1	-	38676	69175	-5.802168055719624	-0.6379962378795491	15.105902408918418	0.045169386984393226
H4	H4.c	chr4	127965009	80167	ABHD18	+	247	74456	3.971299496662448	0.21999392453183933	15.099024349631588	0.04527638650244763
H4	H4.c	chr19	17301464	79575	ABHD8	-	-2009	11343	-7.044087626578986	-1.08500659810405	15.098872688388141	0.04527638650244763
H4	H4.c	chr7	27200236	3209	HOXA13	-	130	3227	6.8401131683747085	-0.08499301454188696	15.097337951547676	0.04528249039954022
H4	H4.c	chr10	49094042	196740	VSTM4	-	-21490	13361	-6.1579172208854125	-0.5579617515368112	15.091579447828124	0.04536473119914162
H4	H4.c	chr10	70478246	27143	PALD1	+	562	89643	-8.229282091671589	-0.15514217990325005	15.091354754162797	0.04536473119914162
H4	H4.c	chr22	46410386	55687	TRMU	+	-74985	21940	-5.744375909929212	-0.27512639475011286	15.085265292497791	0.04548051695243572
H4	H4.c	chr3	44729571	115560	ZNF501	+	35	7478	-8.296711283141299	-0.49957994434126884	15.08366679407306	0.04548827002264741
H4	H4.c	chr3	33219085	26032	SUSD5	-	-130	69171	-8.215528777677024	-0.372345671984156	15.080918410178977	0.04552376854540134
H4	H4.c	chr9	137353123	441478	NRARP	-	50872	2621	-6.2000205886626905	-0.01514690273275027	15.079263187353526	0.04553293943551684
H4	H4.c	chr8	41875981	286	ANK1	-	-20781	243538	-8.300617997210903	-0.9096775678635629	15.076050672236576	0.045579721329835426
H4	H4.c	chr16	67014312	283848	CES4A	+	-13799	9244	6.182986180195036	-0.24938694140570195	15.070037191121314	0.045694328385854896
H4	H4.c	chr7	44240089	10652	YKT6	+	-39110	13316	-5.907998755296847	-0.4779550460382397	15.065066364150368	0.045774664078769456
H4	H4.c	chr1	204619810	10446	LRRN2	-	-65543	68181	-5.888752512593577	-0.3273909536400845	15.06384783630503	0.045774664078769456
H4	H4.c	chr11	827562	283229	CRACR2B	+	698	3732	6.108126325881966	-0.19682856018642894	15.062907101585083	0.045774664078769456
H4	H4.c	chr15	66842531	102723481	LINC02206	-	-113984	24979	6.95654032536314	-0.5020218796018919	15.058503543145015	0.04578841453990122
H4	H4.c	chr8	98940645	6788	STK3	-	-1926	487941	-8.248357360491227	-0.4840034877453851	15.0554489294978	0.04578841453990122
H4	H4.c	chr10	132227928	282974	STK32C	-	-21180	41627	-5.692168100177322	-0.2140614568576849	15.055033129556149	0.04578841453990122
H4	H4.c	chr7	131107868	378805	LINC-PINT	-	838	162871	2.590344880205652	-0.5065213932023723	15.054696498977984	0.04578841453990122
H4	H4.c	chr18	63102497	596	BCL2	-	-216883	196035	-5.97438424641559	-0.7700562747417781	15.054269458168463	0.04578841453990122
H4	H4.c	chr3	136752715	10274	STAG1	-	312	415247	4.201687027381016	-0.6390483668364355	15.053329244089422	0.04578841453990122
H4	H4.c	chr18	50729637	83876	MRO	-	-90427	24945	-5.758282509876522	-0.6877811810472839	15.0514505485841	0.04578841453990122
H4	H4.c	chr2	29920596	238	ALK	-	-1015	728838	-8.232186632771665	-0.33708844298455326	15.05135158784087	0.04578841453990122
H4	H4.c	chr8	143276735	100507316	MINCR	-	-4965	1546	-6.565892120594006	0.3585437824532597	15.050943108079537	0.04578841453990122
H4	H4.c	chr3	141877393	483	ATP1B3	+	-801	49957	7.020022092679887	-0.5204222822157129	15.049493587621473	0.04579296206800906
H4	H4.c	chr6	44076709	101929705	LOC101929705	-	2057	78929	5.966701793711184	0.38265229296543535	15.042213073310332	0.04593923757707235
H4	H4.c	chr7	731030	5575	PRKAR1B	-	3354	178480	-5.875811431296953	0.04489620225734549	15.038083342500222	0.046009132412808476
H4	H4.c	chr12	130458916	9271	PIWIL1	+	-121028	33493	-5.835157137806016	-0.8703529888478548	15.035001674019298	0.04605357427440322
H4	H4.c	chr5	109974	153478	PLEKHG4B	+	-17823	97822	-5.6450545351717025	0.7312759915289315	15.033261409180351	0.04606532806706601
H4	H4.c	chr8	109645338	55638	SYBU	-	-255	71418	5.755662390808297	1.3624415179788	15.02995949117988	0.046115247818085466
H4	H4.c	chr7	369724	442497	LOC442497	+	9701	3455	-6.145060781540959	-0.385419589339268	15.026854076565535	0.04614687982892746
H4	H4.c	chr5	115961647	206338	LVRN	+	807	65149	-6.5364311881627515	-0.07848459436930665	15.026152335521786	0.04614687982892746
H4	H4.c	chr6	169988848	100131532	LOC100131532	+	-26225	5056	-5.844184615396314	-0.1561791482513826	15.021908431602135	0.046192114146720864
H4	H4.c	chr12	51501029	9498	SLC4A8	+	-75912	55491	-6.036607232990253	-0.9468486478545677	15.02155272808617	0.046192114146720864
H4	H4.c	chr8	143672149	286075	ZNF707	+	12303	10934	-5.847097227305926	-0.7849672928961134	15.020068144410438	0.046192114146720864
H4	H4.c	chr2	208360528	5746	PTH2R	+	-683	134662	-5.885862282517446	-0.5054173238579792	15.019287329436956	0.046192114146720864
H4	H4.c	chr20	63272942	55738	ARFGAP1	+	-157	17006	3.4787678684103334	-0.2765217684130019	15.017650465639775	0.04619600874011126
H4	H4.c	chr1	32241475	339483	MTMR9LP	-	-235	10051	6.371725540956606	-0.33694580430417326	15.016465957757163	0.04619600874011126
H4	H4.c	chr20	32998253	140732	SUN5	-	-6180	20659	-6.188563887813212	-0.2807576006656274	15.014727087726158	0.04619600874011126
H4	H4.c	chr2	72920686	2016	EMX1	+	-3211	17417	-6.490281364551875	0.18598687132351316	15.014125643996227	0.04619600874011126
H4	H4.c	chr20	32519440	101929698	LOC101929698	+	-9481	10327	-5.743442825000563	-0.20627573746897818	15.010971952023521	0.04624266748450924
H4	H4.c	chr19	1855566	57455	REXO1	-	7113	33208	-8.233299948414663	-0.6916029885909973	15.008336229943719	0.0462766911348782
H4	H4.c	chr11	12009338	27122	DKK3	-	-32	46375	-8.217901509986078	-0.6214289192684973	15.007014151169443	0.046278535034137314
H4	H4.c	chr2	170713927	440925	LINC01124	-	-640	2129	6.982612631299574	-0.7754494742742588	15.003439503445229	0.04633567448161974
H4	H4.c	chr10	3118880	5214	PFKP	+	-14271	32197	-5.994894501500041	-0.2505811267737004	14.994739028134482	0.046519091932919754
H4	H4.c	chr20	63496230	1917	EEF1A2	-	-3085	11304	-8.224927008101547	-0.18795292410031508	14.99221812319962	0.046550571335465626
H4	H4.c	chr12	119669260	5564	PRKAB1	+	-1304	13669	-5.848857977192317	-0.8230439928932339	14.987742355510143	0.04662495649381494
H4	H4.c	chr8	123596443	114907	FBXO32	-	55190	43367	-5.802147035984665	-0.6271373888398447	14.983365652831203	0.04662495649381494
H4	H4.c	chr5	1272325	7015	TERT	-	-22722	41876	-5.888983004585387	-0.8012292089927787	14.982934997527494	0.04662495649381494
H4	H4.c	chr7	562031	101927000	LOC101927000	+	-73	3664	-5.94276349614198	-0.5415760531319599	14.982796651221314	0.04662495649381494
H4	H4.c	chrX	11427618	395	ARHGAP6	-	-167	290243	-8.246634446405784	-0.844427483124668	14.981786835557635	0.04662495649381494
H4	H4.c	chr1	14598470	23254	KAZN	+	247	519332	-8.281260151307707	-0.6237026793291369	14.981756360183226	0.04662495649381494
H4	H4.c	chr2	237859872	10267	RAMP1	+	-328	52574	6.906960147818544	-0.5179216570230971	14.97884508758051	0.04666392061437874
H4	H4.c	chr7	99997739	646282	AZGP1P1	+	-16977	3476	6.7597574277308645	-0.12387227279823682	14.977127587562434	0.04666392061437874
H4	H4.c	chr14	106845025	100847062	MIR5195	-	-5974	115	-6.583914518038723	-0.6142608964148274	14.976466780732316	0.04666392061437874
H4	H4.c	chr18	79800738	26251	KCNG2	+	62930	36149	-5.83295503726747	-0.46343091327175695	14.973342054969649	0.046677871957407864
H4	H4.c	chr8	72537788	9312	KCNB2	+	-397	400959	-6.526156749991025	0.018053057956208873	14.972332560769566	0.046677871957407864
H4	H4.c	chr16	88651316	1535	CYBA	-	232	7796	-6.527026816437609	0.05826120330597786	14.97219676368799	0.046677871957407864
H4	H4.c	chr22	37207210	6753	SSTR3	-	-3479	6453	-5.978200417402503	-0.9529206549589969	14.962362234424447	0.046783893197690656
H4	H4.c	chr1	3524473	693135	MIR551A	-	-36317	95	-5.864420246676911	-0.8598702733402169	14.961523636166866	0.046783893197690656
H4	H4.c	chr17	49972466	1748	DLX4	+	300	2194	-6.619016015607186	-0.06734593680398844	14.96137544389233	0.046783893197690656
H4	H4.c	chr11	61744291	745	MYRF	+	8346	35882	-6.014646483550526	-0.7380329088103269	14.961164670593377	0.046783893197690656
H4	H4.c	chr14	90509075	105370619	LOC105370619	-	-8134	1404	-6.186058003256192	-0.37880535743372423	14.959955235085438	0.046783893197690656
H4	H4.c	chr4	1623758	152877	FAM53A	-	-60233	44111	-5.859284404298771	-0.6672615593720157	14.958622762602623	0.046783893197690656
H4	H4.c	chr7	5021053	57786	RBAK	+	24768	23668	-6.946549663520909	-1.0506712049298832	14.958228169647818	0.046783893197690656
H4	H4.c	chr20	63790861	140685	ZBTB46	-	-14642	61836	-5.933716592386241	-0.48315955607418465	14.95806907543399	0.046783893197690656
H4	H4.c	chr21	18245030	140578	CHODL	+	-197	22539	-6.478076963509597	0.3683174807127481	14.955285965251525	0.04682248762113177
H4	H4.c	chr15	93052264	56963	RGMA	-	-20896	29755	-5.683734197100666	-0.5682604217977896	14.945396617491859	0.047037961510584286
H4	H4.c	chr2	232485867	9427	ECEL1	-	-1992	8033	-6.561153736636072	0.07499378252419246	14.938736473717675	0.047173645839665324
H4	H4.c	chr18	8363054	100192426	LOC100192426	-	-3980	6215	-5.884854920342636	-0.4259770640195498	14.935875563509654	0.047189471304462105
H4	H4.c	chr18	50560261	5596	MAPK4	+	-147	171713	7.004343031044412	0.545050091467037	14.935054953889047	0.047189471304462105
H4	H4.c	chr22	30271924	5008	OSM	-	5081	4016	-5.784231047497891	-0.4676835024161858	14.934431826374187	0.047189471304462105
H4	H4.c	chr16	1048021	6755	SSTR5	+	24735	8699	-5.747884357107197	-0.3769298016315924	14.932259530679566	0.047213237514668084
H4	H4.c	chr11	117796980	57453	DSCAML1	-	-281	369490	-8.271253362258031	-0.3654091354105721	14.929746070937398	0.04724557855472415
H4	H4.c	chr7	87629782	154661	RUNDC3B	+	-1369	203886	-5.98304089170233	-0.7079119758942124	14.926093282524661	0.04730652160307084
H4	H4.c	chr11	133864922	219938	SPATA19	-	19384	4917	-5.906611172703236	-1.0101159925476269	14.921181785945315	0.047367260565034375
H4	H4.c	chr7	45574562	107	ADCY1	+	-40	148594	-8.276987249200753	-0.4661070381651795	14.919789434358623	0.047367260565034375
H4	H4.c	chr18	8659657	100287082	GACAT2	-	-47964	11766	-5.77728886479276	-0.21040102755967152	14.916062000747644	0.047367260565034375
H4	H4.c	chr6	33671275	100500873	MIR3934	+	26853	107	-5.763938861749066	-0.4369021490033825	14.913810606644205	0.047367260565034375
H4	H4.c	chr22	43210974	105373051	LOC105373051	+	1700	988	-5.77918769571479	-0.6472680358813356	14.913536091997411	0.047367260565034375
H4	H4.c	chr10	717749	22982	DIP2C	-	28081	415479	-6.031046445530023	-0.9657470510616525	14.91193178265964	0.047367260565034375
H4	H4.c	chr20	57470310	140690	CTCFL	-	-54557	25314	-5.91442848604062	-0.8407938622935988	14.91080862606728	0.047367260565034375
H4	H4.c	chr7	1412938	79778	MICALL2	-	-46535	25115	-8.165815091324912	0.04825123999112473	14.910646923762805	0.047367260565034375
H4	H4.c	chr17	81519503	71	ACTG1	-	6704	2829	7.024663311574267	-0.46801440057111177	14.908895826857574	0.047367260565034375
H4	H4.c	chr2	130963623	50649	ARHGEF4	+	-46226	129857	-7.813012475379744	-0.17552188291804158	14.908642742294735	0.047367260565034375
H4	H4.c	chr15	32718061	26585	GREM1	+	-57	16666	6.791325864754144	-0.44405415422251276	14.908421755142317	0.047367260565034375
H4	H4.c	chr8	10335039	101929191	LINCR-0001	+	139526	7410	6.647144523929101	-0.8233280167199001	14.90797084456483	0.047367260565034375
H4	H4.c	chr17	82297906	101929511	LINC01970	-	5092	2769	6.217460126108883	0.10618174778644988	14.907875091649565	0.047367260565034375
H4	H4.c	chr8	138812365	169044	COL22A1	-	-101641	325772	6.1913425176806065	-0.4431035219777483	14.905266345107172	0.047402401849215715
H4	H4.c	chr3	184604129	2049	EPHB3	+	-42330	20610	-8.20679122358187	-0.04572025246994751	14.903081102456085	0.04742694102783995
H4	H4.c	chr7	86644823	2913	GRM3	+	-909	220963	-6.579239009512787	-0.42107790122802585	14.899261350455191	0.04746262865096383
H4	H4.c	chr17	29567994	90313	TP53I13	+	282	4882	7.235515344903719	-0.7346386039957383	14.899246657746982	0.04746262865096383
H4	H4.c	chr1	29238459	10076	PTPRU	+	-1943	90298	6.784501119987937	-0.21466871690163525	14.893639327165939	0.04756563580286645
H4	H4.c	chr11	118608668	23187	PHLDB1	+	-1077	50448	6.701976456273798	0.043393774202007115	14.89255689473464	0.04756563580286645
H4	H4.c	chr7	128938672	3663	IRF5	+	-455	11826	6.709103480086635	-0.3320342900507609	14.890989831254444	0.04756563580286645
H4	H4.c	chr8	51899706	115294	PCMTD1	-	520	81612	4.418906336573395	-0.2515329193215995	14.890335471581848	0.04756563580286645
H4	H4.c	chrX	23335709	139411	PTCHD1	+	-841	61934	-8.249744679254533	-0.5291540891668904	14.884384775850307	0.04767228344792073
H4	H4.c	chr11	61509155	390205	LRRC10B	+	-355	2219	-8.187049704491965	-0.5780137825977439	14.883704634627954	0.04767228344792073
H4	H4.c	chr17	83084692	284207	METRNL	+	-5001	15436	-6.1614605843171795	-0.3746029259174344	14.882449573071572	0.047673627459103717
H4	H4.c	chr10	45060560	220979	C10orf25	-	59650	3213	-6.267711905719171	-0.7372782319836373	14.876351520298897	0.04778217001181966
H4	H4.c	chr1	2980002	140625	ACTRT2	+	41480	1422	-5.75682830995308	-0.4424768484417431	14.873971198055642	0.04778217001181966
H4	H4.c	chr2	24834906	391356	PTRHD1	-	41524	3116	-5.638650744369542	0.18247095566857552	14.873911526033012	0.04778217001181966
H4	H4.c	chr10	3118894	5214	PFKP	+	-14285	32197	-5.827945017392517	-0.2593161492138536	14.872871815650655	0.04778217001181966
H4	H4.c	chr1	3502091	27237	ARHGEF16	+	-47508	26531	-6.965602005459911	-0.6650420121689532	14.872113364298166	0.04778217001181966
H4	H4.c	chr19	58380885	116412	ZNF837	-	-137	13400	4.294520018147322	-0.2346167178021616	14.870644665360032	0.04778217001181966
H4	H4.c	chr8	143740328	100128338	FAM83H-AS1	+	-6188	12198	-8.198640710521826	-0.5480526960879828	14.869768152787799	0.04778217001181966
H4	H4.c	chr2	219448481	10290	SPEG	+	12331	6051	-8.210764821541964	-0.4754715011615792	14.866710925242458	0.04782934846100552
H4	H4.c	chr14	52267941	5729	PTGDR	+	-228	9012	-8.220037722432705	-0.1657566211235561	14.861735038385248	0.04791923612449587
H4	H4.c	chr11	10487342	100616263	MIR4485	-	-20984	57	-6.151739137894617	-0.9575128662887475	14.859783838830332	0.04791923612449587
H4	H4.c	chr15	62164290	388125	C2CD4B	-	-993	1746	-8.235525250940464	-0.5946338887501832	14.859043158317956	0.04791923612449587
H4	H4.c	chr11	1195991	727897	MUC5B	+	27074	39112	-6.03384527214817	-0.9746573598423189	14.85831137904124	0.04791923612449587
H4	H4.c	chr22	46473034	9620	CELSR1	-	-64136	176337	-6.0844125208992725	-1.0933404839982692	14.857202266386409	0.04791923612449587
H4	H4.c	chr19	47111298	23211	ZC3H4	-	-2454	49563	-8.293755158035466	-0.8572729899019261	14.852159655324087	0.0480171852258395
H4	H4.c	chr2	6958060	9781	RNF144A	+	-25043	21985	-5.832498312158986	-0.1225488346768768	14.84920779719991	0.048034699879057945
H4	H4.c	chr17	79047749	114897	C1QTNF1	+	-13450	15490	-5.627873991299008	0.061447438845474385	14.848153278783002	0.048034699879057945
H4	H4.c	chr7	33924437	168667	BMPER	+	-19526	250962	-5.918448945234193	-0.4380228377262303	14.847902950554044	0.048034699879057945
H4	H4.c	chr6	33685708	100500873	MIR3934	+	12420	107	-5.66318081111792	-0.15470174824430807	14.843284594087525	0.04812214000273653
H4	H4.c	chr22	49535937	100500882	MIR3667	-	-7529	74	5.577268351402923	-0.1783023496159853	14.837500003500605	0.04823252440295815
H4	H4.c	chr10	28561651	51322	WAC	+	-28159	89621	-5.848372463762993	-0.49566377275501633	14.836589304914813	0.04823252440295815
H4	H4.c	chr3	56802108	50650	ARHGEF3	-	141	74550	3.826433182059576	0.057253233882308185	14.835154941060146	0.04823888100902227
H4	H4.c	chr1	38027372	51118	UTP11	+	-14660	12114	-6.727154728548471	-0.7720441906411725	14.83072820414845	0.04828887654828644
H4	H4.c	chr1	114242620	148281	SYT6	-	88770	64559	-5.819196226515151	-0.549353490170934	14.830666610576571	0.04828887654828644
H4	H4.c	chr2	216855092	7141	TNP1	-	-4967	601	-6.285239309065406	-0.39016910690444334	14.826756569184418	0.04828887654828644
H4	H4.c	chr20	63496237	1917	EEF1A2	-	-3078	11304	-8.273759987278494	-0.21151317384527174	14.825498805636869	0.04828887654828644
H4	H4.c	chr3	71753606	317649	EIF4E3	-	-18	74336	-8.226519948773616	-0.7393907441230955	14.825480088602141	0.04828887654828644
H4	H4.c	chr7	75655	102723672	LOC102723672	-	-73783	4994	-5.88605577258111	-0.5777397934831662	14.825418585068416	0.04828887654828644
H4	H4.c	chr10	132373401	170394	PWWP2B	+	23797	20657	-5.92418176183302	-1.0249533004894458	14.824218556662416	0.04828887654828644
H4	H4.c	chr16	88651097	1535	CYBA	-	13	7796	-6.532188895017962	-0.471822066407838	14.821833197715215	0.04828887654828644
H4	H4.c	chr10	89054684	100616128	MIR4679-1	+	8652	75	-6.459886870141088	-0.8774305201665804	14.820886595525671	0.04828887654828644
H4	H4.c	chr16	67942963	3931	LCAT	-	-1149	4229	6.741796855984473	-0.5876114172222228	14.820325120874578	0.04828887654828644
H4	H4.c	chr5	1551998	79888	LPCAT1	-	28021	62555	-5.69703749063151	-0.27055234995358185	14.820206640153174	0.04828887654828644
H4	H4.c	chr8	141218832	57210	SLC45A4	-	-9742	16647	-5.730046268014619	-0.25341042793236407	14.813595692164704	0.0483970812932025
H4	H4.c	chr19	52735028	81856	ZNF611	-	-16	32232	-8.212113357494278	0.41557575308500044	14.811817266560709	0.0483970812932025
H4	H4.c	chr6	3023944	101927759	LOC101927759	+	119	3372	-8.243732733398868	0.010639098478412762	14.811310759793052	0.0483970812932025
H4	H4.c	chr18	78221621	101927715	LINC01029	-	227894	22432	7.272198854710139	-0.5312180622190457	14.8104732696336	0.0483970812932025
H4	H4.c	chr9	90613780	54769	DIRAS2	-	-29325	33274	-5.837642216453515	-0.4767253236251197	14.810067501710744	0.0483970812932025
H4	H4.c	chr7	156174583	389602	LOC389602	+	-211951	5760	-5.722730400558167	-0.14513676185455981	14.808935369490484	0.0483970812932025
H4	H4.c	chr19	38565111	105372397	LOC105372397	+	31236	5348	-6.542854615858351	-0.28684103172317776	14.805339325826992	0.048459319066722274
H4	H4.c	chr3	50365080	11068	CYB561D2	+	254	2864	6.8042615048718025	-0.7436233203464245	14.803663942172154	0.048472263945790774
H4	H4.c	chr9	93953174	56033	BARX1	-	-2152	3700	6.24942162429083	-0.5803383346252793	14.800368240043529	0.04850544424497202
H4	H4.c	chr2	130377800	26469	PTPN18	+	-21793	19403	-5.956745492549875	-0.8766005473654719	14.800032324711893	0.04850544424497202
H4	H4.c	chr6	31016834	100507679	MUC22	+	-10882	29451	-5.789610182562311	-0.3971545623769746	14.798814196966113	0.048506695307874124
H4	H4.c	chrX	34943501	170062	FAM47B	+	-705	2122	-6.103016029187937	-0.8921865945586251	14.797279538765963	0.04851610794876628
H4	H4.c	chr12	107775563	121549	ASCL4	+	-1178	2260	-8.177119699869124	-0.4212807538490357	14.794955510138323	0.04853487665596139
H4	H4.c	chr16	1016459	30812	SOX8	+	-34651	5172	-5.833488911604164	-0.6073982676879407	14.794214829019353	0.04853487665596139
H4	H4.c	chr5	181052802	102465882	MIR8089	-	9318	82	-8.183058150370991	0.29454804480426827	14.792506900465739	0.04854881188054768
H4	H4.c	chr22	22117553	649179	PRAMENP	-	73619	52836	-5.67518667171278	-0.801537933617356	14.788812551780211	0.04861395250069796
H4	H4.c	chr7	1330816	340260	UNCX	+	-98434	4945	-5.87506456769526	-0.6954024238240517	14.787153444608062	0.04862668947406102
H4	H4.c	chr1	160400756	57216	VANGL2	+	-182	28105	-8.199631044707898	-0.26651957235309087	14.78547427172311	0.048639966162367966
H4	H4.c	chr6	46015241	53405	CLIC5	-	-648	117437	6.2224128623513995	0.2700804880051878	14.782615609035247	0.04868370709941738
H4	H4.c	chr2	236730682	57007	ACKR3	+	-160945	12615	8.293129140149546	-1.2147531270450085	14.778958750620937	0.048716244020599105
H4	H4.c	chr1	28914550	2035	EPB41	+	26	150646	7.174115865671748	-0.5054554294384823	14.776804210075714	0.048716244020599105
H4	H4.c	chr11	9004313	56675	NRIP3	-	264	23474	-8.25894304304513	-0.28217002401966557	14.776443050070263	0.048716244020599105
H4	H4.c	chr2	23642904	114818	KLHL29	+	-257477	323187	-5.882508280478982	-0.48994883496039016	14.77606849229176	0.048716244020599105
H4	H4.c	chr7	158425950	693180	MIR595	-	-106863	96	-5.78059389554871	0.07640473517461034	14.774034948184628	0.048716244020599105
H4	H4.c	chr18	79449687	4772	NFATC1	+	-49413	67729	-5.651162310318595	0.1643410153572383	14.77076665788487	0.048716244020599105
H4	H4.c	chr7	157010618	3110	MNX1	-	-35	5801	-8.121872849455537	-0.04022151018142435	14.770303705632127	0.048716244020599105
H4	H4.c	chr11	62842618	54663	WDR74	-	2462	7252	6.089585098535916	-0.8112938696005297	14.770004333617653	0.048716244020599105
H4	H4.c	chr7	517083	5154	PDGFA	-	-2761	22585	6.459895075469198	0.16593030689427926	14.76975814959524	0.048716244020599105
H4	H4.c	chr22	43337454	80274	SCUBE1	-	-5934	140166	-5.576582407480168	-0.32556900133338723	14.76904346812496	0.048716244020599105
H4	H4.c	chr17	75003673	3396	MRPL58	+	8991	8598	-5.816686409109777	-0.2221264849940786	14.768603156879962	0.048716244020599105
H4	H4.c	chr22	39488824	4248	MGAT3	+	-1600	4973	-5.954390442263866	-1.2637807347950338	14.766895480655485	0.04873052422556946
H4	H4.c	chr3	39779719	25924	MYRIP	+	29195	451407	-5.76076697544534	-0.43336507837374943	14.763281201903549	0.04879414068083388
H4	H4.c	chr2	47570644	56660	KCNK12	-	313	49556	-8.188785030283418	-0.8478330695059408	14.761194450081923	0.048808688713840837
H4	H4.c	chr6	126643486	693173	MIR588	+	-158855	83	-5.598614717986016	-0.08471168546283107	14.760412619344063	0.048808688713840837
H4	H4.c	chr10	86250678	442911	MIR346	-	-14110	95	-6.198702396509499	-0.37108394061666794	14.752991578421337	0.048948852513868234
H4	H4.c	chr5	3596266	79192	IRX1	+	-212	5350	-8.28557124983469	-0.9341881912214393	14.752702117485455	0.048948852513868234
H4	H4.c	chr8	97232489	85453	TSPYL5	-	-45459	4463	5.862769168949834	0.07077190320410275	14.751386069009136	0.04895314425130848
H4	H4.c	chr5	59039933	5144	PDE4D	-	421	70472	6.715979185464308	0.08504134926640906	14.749190466805153	0.04895905569540055
H4	H4.c	chr2	20012418	4148	MATN3	-	-276	20643	-8.1765867295622	0.13008278863968142	14.748330605925254	0.04895905569540055
H4	H4.c	chr13	76886457	115207	KCTD12	-	52	6237	-8.151952933653208	0.4260448829789755	14.746073201605121	0.04895905569540055
H4	H4.c	chr12	4809900	3742	KCNA6	+	-724	41937	-8.18678641707644	-0.4941726238674084	14.745454594346157	0.04895905569540055
H4	H4.c	chr11	82732919	220382	FAM181B	-	-945	1861	-8.150734711900318	-0.4640345409152595	14.745415284706752	0.04895905569540055
H4	H4.c	chr9	91681860	100500902	MIR3910-2	-	45515	79	-8.233747565237492	0.06691900341876185	14.742973763983876	0.04899257551965673
H4	H4.c	chr7	27199690	3209	HOXA13	-	-416	3227	5.713929957511242	0.43574432292564136	14.741832547527487	0.04899257551965673
H4	H4.c	chr6	33665680	101929188	LOC101929188	-	31935	2502	-5.81415122881306	-0.1436388561661615	14.740003619828428	0.04901034794645514
H4	H4.c	chr11	2144126	3481	IGF2	-	3002	12013	-8.195935379417053	-1.0281910608280636	14.733784440445689	0.049121483943905746
H4	H4.c	chr11	111540901	143903	LAYN	+	-393	21238	-8.17710847705115	-0.0021020311157177924	14.73209444689348	0.049121483943905746
H4	H4.c	chr1	182056767	127665	ZNF648	-	-4945	7143	-5.921031613927796	-0.10620969553075676	14.730716187143795	0.049121483943905746
H4	H4.c	chr8	138878011	169044	COL22A1	-	-35995	325772	8.124781716341857	0.08334457430993622	14.730183134877201	0.049121483943905746
H4	H4.c	chr16	29158123	653390	RRN3P2	+	-83281	41876	-6.8984126340824865	-1.36564348039977	14.729984892986497	0.049121483943905746
H4	H4.c	chr5	132497074	3659	IRF1	-	6301	1661	3.84063311642401	1.0865032556167722	14.728764920039145	0.049121483943905746
H4	H4.c	chr13	76886462	115207	KCTD12	-	57	6237	-8.136401689493402	0.42650706409631806	14.72697064820931	0.049121483943905746
H4	H4.c	chr12	98894966	56899	ANKS1B	-	70	160106	-8.262308199981582	-0.6200221521573492	14.726597573406949	0.049121483943905746
H4	H4.c	chr18	23204225	91768	CABLES1	+	-48400	104646	-6.095534648687005	-0.9539111307594015	14.722482864145125	0.049199081974723696
H4	H4.c	chr6	41548234	101060264	FOXP4-AS1	-	-387	24727	5.948242290881337	-0.17194516142281413	14.720549302721373	0.04921984467835362
H4	H4.c	chr11	114155459	7704	ZBTB16	+	-92248	193560	-5.960822996329204	-0.6508837996169311	14.718735804488276	0.049237498631695596
H4	H4.c	chr8	98940494	6788	STK3	-	-2077	487941	-8.164871163667685	-0.24600493708920762	14.717151850302354	0.049246318863617355
H4	H4.c	chr10	12348965	57118	CAMK1D	+	578	486003	7.764822310668728	0.06041195455420202	14.714670048896448	0.049246318863617355
H4	H4.c	chr21	22209961	54143	LINC00308	+	-111344	17912	-5.937350080138749	-0.44746615378359655	14.714278212101018	0.049246318863617355
H4	H4.c	chr7	39753980	349114	LINC00265	+	-20412	61056	-6.028219630822076	-0.6610942737996609	14.713541626510683	0.049246318863617355
H4	H4.c	chr18	78993786	27164	SALL3	+	-13511	18695	-5.895444352238242	-0.5224366654716177	14.712721374192931	0.049246318863617355
H4	H4.c	chr1	33493352	7579	ZSCAN20	+	-20721	23765	-5.812310909708441	-0.5690373132288064	14.710711406067489	0.04926507236350276
H4	H4.c	chr12	120316281	5319	PLA2G1B	-	-11508	5679	-6.0551300162519865	-1.1405717755841644	14.70942043304256	0.04926507236350276
H4	H4.c	chr19	17981861	27106	ARRDC2	+	19271	12971	-5.98947626126596	-1.2437687750950717	14.708605804277273	0.04926507236350276
H4	H4.c	chr11	19345247	89797	NAV2	+	5477	770878	7.126622761361855	-0.42811068236404126	14.706048287646073	0.04929730288308562
H4	H4.c	chr7	151381512	100131176	WDR86-AS1	+	27649	3886	-6.587831363748809	-0.029997536954573044	14.703988528936108	0.04929730288308562
H4	H4.c	chr8	98940508	6788	STK3	-	-2063	487941	-6.5108106420538565	-0.2545888248449237	14.703981237882374	0.04929730288308562
H4	H4.c	chr6	16251308	2766	GMPR	+	-12728	56970	-5.889001211018683	-0.9739808512858731	14.7023628285324	0.04931009804717229
H4	H4.c	chr4	152765533	201798	TIGD4	-	-14231	10411	-5.655048620275715	-0.7386402668145088	14.698808936732274	0.0493206332840139
H4	H4.c	chr20	58649547	8675	STX16	+	1706	28274	5.612335243983218	-0.021604895935392544	14.697601600490177	0.0493206332840139
H4	H4.c	chr7	3301159	221935	SDK1	+	289	967552	-8.161362996114597	-0.9244553885397125	14.697587666805418	0.0493206332840139
H4	H4.c	chr7	140230711	100134229	KDM7A-DT	+	-53450	2380	-6.498324671366034	0.11663557863349062	14.697450200818118	0.0493206332840139
H4	H4.c	chr20	34558515	84557	MAP1LC3A	+	182	1649	5.210874317875396	0.4351613205182203	14.696137480724481	0.049325524463522695
H4	H4.c	chrX	1454446	8623	ASMTL	-	684	50624	-2.4510807281404685	-0.5902572695548494	14.694716623378621	0.04933326374505191
H4	H4.c	chr1	110674470	3738	KCNA3	-	-563	2582	-8.180337014291858	-0.5172346829341946	14.691967180870172	0.0493758090991903
H4	H4.c	chr11	10482190	272	AMPD3	+	-21059	46449	-5.859870437504811	-0.25508314703959	14.687397193133123	0.04946615952689259
H4	H4.c	chr15	48178084	50804	MYEF2	-	-277	38934	-8.119997825336958	0.09616304094106225	14.681076291482583	0.04960274731496268
H4	H4.c	chr7	555957	101927000	LOC101927000	+	6001	3664	-6.695605474642531	-0.2399833172950662	14.679298034898984	0.04962000974821024
H4	H4.c	chr6	169848851	401288	LINC00242	-	50026	10036	-5.780026803557739	-0.6157477936319978	14.677866201748216	0.049628174572738534
H4	H4.c	chr17	1020531	100422835	MIR3183	-	-2028	84	-5.9918650073420165	-1.1525101801678255	14.674455079152473	0.04968850575873101
H4	H4.c	chr1	179743457	148753	FAM163A	+	-294	66771	-8.17617363702506	-0.19115534768846093	14.670481733849975	0.04976376980116966
H4	H4.c	chr2	208360562	5746	PTH2R	+	-717	134662	-5.826386184774188	-0.4987665219796492	14.665230081347563	0.04983443811498585
H4	H4.c	chr1	232805777	54627	MAP10	+	-885	5455	-7.491521334673083	-0.24711593556534664	14.665037509309546	0.04983443811498585
H4	H4.c	chr2	54724660	400954	EML6	+	352	247009	6.913717862093666	0.038496002499344484	14.664449959262566	0.04983443811498585
H4	H4.c	chr14	105248522	90135	BTBD6	+	20	2552	5.898696427374161	-0.04095505694762749	14.661751199810226	0.04987625877573874
H4	H4.c	chr10	72072484	9806	SPOCK2	-	-16289	29740	-6.826832845220096	-0.9293504854811837	14.659656263821603	0.0499021438851559
H4	H4.c	chr12	98895154	56899	ANKS1B	-	-146	151327	-8.110071124973107	0.18109698630705687	14.655423924235599	0.04997870254563193
H4	H4.c	chr6	89148176	135293	PM20D2	+	-2126	19522	-6.302326786796484	-0.8253886694054638	14.6534912199519	0.04997870254563193
H4	H4.c	chr2	74834044	3099	HK2	+	-1389	60700	-8.211759404727674	0.4379873049910603	14.653419914159592	0.04997870254563193
H4	H4.c&e	chr1	17232926	51702	PADI3	+	16172	35135	-8.817337746901257	-0.9523740387516205	29.9777094580682	0.022551468131100063
H4	H4.c&e	chrX	152959055	7739	ZNF185	+	-17384	31811	3.605221959786497	-0.483476269783168	29.09398540343057	0.022551468131100063
H4	H4.c&e	chr6	27312629	94026	POM121L2	-	397	3170	-8.470545864472129	0.4326066601141262	27.84509484469354	0.028656878728033654
H4	H4.a	chr7	207740	56975	FAM20C	+	-14771	67806	-12.536882118815535	-0.36816412519345215	32.13851895293479	0.006743968713883934
H4	H4.a	chr4	8858497	3166	HMX1	-	-13320	4771	8.1938086514920645	-0.28606048205653456	31.28662820671226	0.006743968713883934
H4	H4.a	chrX	17377634	4810	NHS	+	-2214	360574	12.182774567538223	-1.1184576210963266	30.243023485586768	0.006743968713883934
H4	H4.a	chr11	119920683	102724301	LOC102724301	+	-191100	10041	-12.194926512180462	-1.0905159799018984	30.09028825915542	0.006743968713883934
H4	H4.a	chr10	97185708	6585	SLIT1	-	-218	187889	5.465770454286069	0.035956573833094016	28.98908221284239	0.009522524577686195
H4	H4.a	chr21	43689773	8566	PDXK	+	29324	43211	-11.826302414812849	-0.6269866093803922	28.61808342723326	0.009610856481704568
H4	H4.a	chr1	6349709	11332	ACOT7	-	-9235	94673	-11.519882175304467	-0.3824122764259969	27.424912391468684	0.012780363491261498
H4	H4.a	chr4	48779144	285527	FRYL	-	-1155	282937	8.050089560217334	-0.8079055609972535	27.35377258008978	0.012780363491261498
H4	H4.a	chr19	10432376	5141	PDE4A	+	59	37197	11.256202666678918	-0.35458045360182916	27.18232007254226	0.012780363491261498
H4	H4.a	chr3	126267725	10840	ALDH1L1	-	86539	77626	7.417634401926112	-0.24763004944288852	27.00539261588878	0.012780363491261498
H4	H4.a	chr1	1000056	57801	HES4	-	-116	1211	9.234603178486791	-0.15110782176871032	26.79828431896003	0.012780363491261498
H4	H4.a	chr6	125986457	60487	TRMT11	+	-27	93289	7.040729603035266	0.03204583137024959	26.520214494805217	0.012780363491261498
H4	H4.a	chr19	1146420	22904	SBNO2	-	14146	24641	-11.53399296487174	-0.796628318330906	26.35943448319083	0.012780363491261498
H4	H4.a	chr1	169105899	481	ATP1B1	+	810	26014	7.876397825704033	0.4015219595654801	26.113374898240743	0.012780363491261498
H4	H4.a	chr8	141400433	11156	PTP4A3	+	20955	11067	10.961902770647669	-0.6895271885180793	26.06256859152097	0.012780363491261498
H4	H4.a	chr7	192610	56975	FAM20C	+	359	67806	7.947290466320393	-0.03857980776757602	26.051694242447567	0.012780363491261498
H4	H4.a	chr2	176152604	3233	HOXD4	+	-1219	1837	11.026349835114909	-0.7096075395649768	25.975563844940623	0.012780363491261498
H4	H4.a	chr1	241424842	6000	RGS7	-	67612	581717	-8.442360960402866	0.09340004665132519	25.79327042472758	0.012780363491261498
H4	H4.a	chr10	111077507	150	ADRA2A	+	-475	3873	4.0604642474718	0.14537589268175383	25.680060656496703	0.012780363491261498
H4	H4.a	chr20	21513293	4821	NKX2-2	-	-733	3005	6.733459897793432	0.09864251491690681	25.64653275119886	0.012780363491261498
H4	H4.a	chr8	144472850	8928	FOXH1	-	-3485	2604	8.77980626961067	0.10004375950025925	25.64529232948124	0.012780363491261498
H4	H4.a	chr19	50203370	79784	MYH14	+	258	106917	6.6031894208566735	-0.7540087708469428	25.315745145469556	0.01407968897922011
H4	H4.a	chr5	179051972	30832	ZNF354C	+	8443	23563	10.75588329655027	-0.11888603724655857	25.15056843119968	0.01407968897922011
H4	H4.a	chr11	67303944	54961	SSH3	+	-496	9160	7.781821725483302	-0.585977278221769	25.134695159582652	0.01407968897922011
H4	H4.a	chr4	2041938	401115	C4orf48	+	55	1978	6.55606801693178	-0.4083930697024329	24.934072731349282	0.01407968897922011
H4	H4.a	chr14	36584127	26257	NKX2-8	-	1513	2604	8.188428576905594	-0.3624318704843857	24.8107673137743	0.01407968897922011
H4	H4.a	chr13	113088866	2155	F7	+	16922	14894	-8.807368004591787	-0.35807603948380085	24.79331363936187	0.01407968897922011
H4	H4.a	chr14	36584119	26257	NKX2-8	-	1505	2604	8.202179861067762	-0.350605088988509	24.787026118161613	0.01407968897922011
H4	H4.a	chr4	2059577	339983	NAT8L	+	-65	9578	-6.873447249620748	-0.332066886014374	24.781104151024273	0.01407968897922011
H4	H4.a	chr7	119950601	105375475	LINC02476	-	43226	156566	10.637589884449167	0.2134319487323499	24.702823016264425	0.01407968897922011
H4	H4.a	chr20	62861789	10732	TCFL5	-	26	20750	7.294243877314467	-0.72176097002524775	24.64642193410568	0.01407968897922011
H4	H4.a	chr5	14710555	100130744	LOC100130744	+	2139	3836	-10.900802797014384	-0.09388774222027865	24.521068453100263	0.01407968897922011
H4	H4.a	chr3	117026595	100506724	LINC00901	+	-105164	10808	10.613355391399134	-0.05405223853014197	24.470774230960586	0.01407968897922011
H4	H4.a	chr11	44939304	9537	TP53I11	-	-10904	17861	10.660812663262753	-0.01672203460082006	24.465871908973302	0.01407968897922011
H4	H4.a	chr11	32426748	7490	WT1	-	-4069	43042	8.645100744659732	-0.22509815005697403	24.320022339743154	0.01407968897922011
H4	H4.a	chr16	291243	64714	PDIA2	+	-8106	4079	-6.41120204130454	-1.2233063056985711	24.296039148903944	0.01407968897922011
H4	H4.a	chr8	127854232	100302185	MIR1204	+	-58270	67	-7.602512775752148	0.7835325790048745	24.24538258870345	0.01407968897922011
H4	H4.a	chr11	44939310	9537	TP53I11	-	-10898	17861	10.608613400923051	-0.01672203460082006	24.225764288179022	0.01407968897922011
H4	H4.a	chr19	29087505	100505835	LINC01532	+	-84950	11401	10.554301066319331	0.009253366726001643	24.212206366902628	0.01407968897922011
H4	H4.a	chr1	113905698	64858	DCLRE1B	+	-405	8794	7.684886742279301	-0.7834619452094208	24.16830960010025	0.01407968897922011
H4	H4.a	chr19	18110075	3594	IL12RB1	-	11259	39822	7.438153423951797	-0.6665659979305636	24.10482630502857	0.01407968897922011
H4	H4.a	chr17	28709597	147011	PROCA1	-	-1494	7895	-7.996220677323742	-0.9668408817916342	24.097064734432024	0.01407968897922011
H4	H4.a	chr8	141417983	11156	PTP4A3	+	3405	11067	-10.346914256426585	-0.563125712199312	24.07710831845195	0.01407968897922011
H4	H4.a	chr19	30227929	9745	ZNF536	+	144464	185667	8.676578996672838	-0.7397734306527946	23.997994435795626	0.014336826368548878
H4	H4.a	chr20	31861612	128853	DUSP15	-	-8629	9175	7.347104522987485	-0.38906678769943326	23.905580756385092	0.014591270930685688
H4	H4.a	chr1	115286134	4803	NGF	-	-52102	52321	10.474837507442968	0.4814690531670007	23.878547398989674	0.014591270930685688
H4	H4.a	chr1	151838181	100132111	LOC100132111	+	96	13259	8.310490397194995	-0.47710884528566855	23.825980531896853	0.01467617210754125
H4	H4.a	chr8	54470223	64321	SOX17	+	-12288	2962	8.307205522810486	0.2134611381683619	23.702105412719455	0.01527914651894262
H4	H4.a	chr4	26584070	55296	TBC1D19	+	-146	172290	8.628164009079484	-0.34869126466633993	23.668280438576772	0.01527914651894262
H4	H4.a	chr10	133128193	84435	ADGRA1	+	-25947	29430	-10.899276086729117	-0.8341332147179039	23.60004991219752	0.015291382660464573
H4	H4.a	chr17	1643705	8578	SCARF1	-	-2084	11932	8.504849844645406	-0.29839638003933383	23.58975666763245	0.015291382660464573
H4	H4.a	chr1	3204025	100422968	MIR4251	+	-76050	61	10.342239264369088	-0.0399483109569263	23.375836297179138	0.01666358874152887
H4	H4.a	chr17	39198057	782	CACNB1	-	354	24248	8.421807728973818	-0.9880267517703213	23.35042239566817	0.01666358874152887
H4	H4.a	chr11	2403422	10078	TSSC4	+	-2404	2861	-10.7487712517279	-0.5511364041874802	23.13624863957537	0.01819005391242038
H4	H4.a	chr10	5890335	84893	FBH1	+	-132	47393	8.115559687013425	0.4345401574187465	23.030604167192227	0.01819005391242038
H4	H4.a	chr17	29004545	124925	SEZ6	-	-1518	51135	-10.43730018892933	-1.0066121360879383	22.96846942612507	0.01819005391242038
H4	H4.a	chr16	1764480	4832	NME3	-	-7229	1390	-10.38121409727517	-0.43890070350078875	22.95719946775027	0.01819005391242038
H4	H4.a	chr6	169801644	401288	LINC00242	-	2819	10036	-7.733791162405522	-0.7492507516771342	22.939976079010606	0.01819005391242038
H4	H4.a	chr21	33070927	116448	OLIG1	+	-783	2279	8.17787449145262	-0.21027942625326565	22.82199118309624	0.01819005391242038
H4	H4.a	chr7	37916777	6424	SFRP4	-	-146	10991	6.626719456341844	-0.1510956759072787	22.797784741353468	0.01819005391242038
H4	H4.a	chr5	11385255	1501	CTNND2	-	-203662	617077	10.631787764772282	-1.0483223752944122	22.749627402521668	0.01819005391242038
H4	H4.a	chr19	33905708	79047	KCTD15	+	-108862	18916	7.497071793774478	0.09978844751778229	22.71134472146451	0.01819005391242038
H4	H4.a	chr7	44538648	29881	NPC1L1	-	-2667	28780	-10.270127946204038	-0.0758626749635173	22.699926296463033	0.01819005391242038
H4	H4.a	chr7	143140866	5304	PIP	+	-8785	7661	10.212160949285328	-0.04653061940527964	22.68585920043772	0.01819005391242038
H4	H4.a	chr12	106248479	10970	CKAP4	-	544	10055	7.702738359739756	-1.0505389404987122	22.676318435416505	0.01819005391242038
H4	H4.a	chr17	68600428	54757	FAM20A	-	-526	65839	8.182655602487447	-6.801057756003146e-4	22.675576600993665	0.01819005391242038
H4	H4.a	chr21	41953750	25966	C2CD2	-	-140	68781	8.260593718432714	0.001784754899601896	22.640966376568453	0.01819005391242038
H4	H4.a	chr7	44103791	165	AEBP1	+	570	10205	-10.404421485044502	-0.5856332602089135	22.59784892564735	0.01819005391242038
H4	H4.a	chr9	128916216	254295	PHYHD1	+	4679	21147	10.270223104234404	-0.5735989597432871	22.58938786891212	0.01819005391242038
H4	H4.a	chr22	23803332	6598	SMARCB1	+	-16401	47588	-7.6715479160528375	-0.4630735765410344	22.57434764555945	0.01819005391242038
H4	H4.a	chr17	82444739	79415	CYBC1	-	-4987	7141	-10.177163884334421	-0.18111310345354212	22.539802091197892	0.01819005391242038
H4	H4.a	chr8	141417975	11156	PTP4A3	+	3413	11067	-10.000267152522081	-0.5566317529229229	22.536590052457722	0.01819005391242038
H4	H4.a	chr16	29876748	440356	CDIPTOSP	+	-12914	4220	7.451178428366491	-0.23031801500975402	22.526944579774543	0.01819005391242038
H4	H4.a	chr17	1643695	8578	SCARF1	-	-2094	11932	8.239034158462566	-0.3189325349030753	22.52685764767217	0.01819005391242038
H4	H4.a	chr6	43275223	10864	SLC22A7	+	23037	7279	7.44829690290778	-0.3960257489830847	22.501756671471743	0.01819005391242038
H4	H4.a	chr11	66466482	246330	PELI3	+	-155	11011	5.775417441779075	-0.545545255925687	22.489095581466234	0.01819005391242038
H4	H4.a	chr17	81519403	71	ACTG1	-	6604	2829	7.682833156412997	-0.4121009187568317	22.46278852525458	0.018201398172166535
H4	H4.a	chr2	120934145	2736	GLI2	+	-136854	195363	10.159301073129114	0.1436832844057586	22.40819775016194	0.01848606187423133
H4	H4.a	chr20	62818651	1299	COL9A3	+	-1589	24098	-10.154056891386704	-0.05726286019879289	22.36885477726608	0.01861137287862818
H4	H4.a	chr2	95382456	51011	FAHD2A	+	20244	10432	-8.092073935724102	-0.7768313774340778	22.340340264150605	0.01861137287862818
H4	H4.a	chr16	87336323	101928659	LOC101928659	+	-18814	535	-8.363215514328328	-0.996177092290291	22.30453577045579	0.01861137287862818
H4	H4.a	chr1	3225811	100422968	MIR4251	+	-97836	61	10.146342400105647	-0.5096632356808306	22.299180445383563	0.01861137287862818
H4	H4.a	chr14	54566340	23034	SAMD4A	+	1272	225704	8.159921409891219	0.03733585463444091	22.256622540699347	0.01863651657274177
H4	H4.a	chr17	1643721	8578	SCARF1	-	-2068	11932	8.1458478411061	-0.2968921565221807	22.250315699035664	0.01863651657274177
H4	H4.a	chr9	98192967	7464	CORO2A	-	293	71700	-3.6604642379934575	-0.5372663840032597	22.16938078476091	0.018918018659869286
H4	H4.a	chr10	73413719	310	ANXA7	-	-366	38985	7.687421577940629	0.6490773569678352	22.158581962879282	0.018918018659869286
H4	H4.a	chr1	29259962	10076	PTPRU	+	-23446	90298	7.6154418318002595	0.06558232704618736	22.11957747484221	0.018918018659869286
H4	H4.a	chr7	1470383	79778	MICALL2	-	10910	25115	-10.255262984296033	-0.2510264733313082	22.110840886885136	0.018918018659869286
H4	H4.a	chr1	3067962	440556	LINC00982	-	237	8109	7.606027054971865	-0.15216416514132197	22.106547147199688	0.018918018659869286
H4	H4.a	chr1	156861292	4914	NTRK1	+	-413	20972	10.28759718431196	-0.13043889685940224	22.077577222117455	0.018918018659869286
H4	H4.a	chr16	88643575	27189	IL17C	+	-4982	1882	-7.896624553081688	-0.9740692529620132	22.067864842392755	0.018918018659869286
H4	H4.a	chr22	23803363	6598	SMARCB1	+	-16432	47588	-7.51088795767584	-0.4766250056529794	22.004529654845808	0.01899318229998237
H4	H4.a	chr6	43509679	221424	LRRC73	-	-664	3379	7.860274169615466	0.513187957837239	21.984268662911212	0.01899318229998237
H4	H4.a	chr19	31465891	57616	TSHZ3	-	116366	41181	10.084988753325227	0.21089484854534546	21.981077400084324	0.01899318229998237
H4	H4.a	chr12	53344923	121340	SP7	-	130	18218	7.961570319601132	-0.06798099457822991	21.977686743385725	0.01899318229998237
H4	H4.a	chr11	69646556	595	CCND1	+	-5451	13370	-10.29415806560056	-0.61432091455072	21.922157871962753	0.019053202434834337
H4	H4.a	chr12	55974281	5869	RAB5B	+	-270	22673	8.161040524709797	-0.045975566149189795	21.91540584384957	0.019053202434834337
H4	H4.a	chr6	166166829	6862	TBXT	-	-1840	11014	7.553792535677016	-0.5217955742436731	21.911964598844232	0.019053202434834337
H4	H4.a	chr9	137045961	56654	NPDC1	-	-263	6768	7.489942276833113	-0.6400525916902279	21.883041925792668	0.019147166144582665
H4	H4.a	chr1	29259953	10076	PTPRU	+	-23437	90298	7.7547414218667505	0.05826022034480869	21.82408552692045	0.019547150062595275
H4	H4.a	chr3	46833904	339906	PRSS42	-	81	4281	-10.242631341154766	-0.48279675349864554	21.694269319601485	0.02067526020251195
H4	H4.a	chr9	128916209	254295	PHYHD1	+	4686	21147	10.081997418130738	-0.568629982492365	21.67845088449843	0.02067526020251195
H4	H4.a	chr22	27799134	4330	MN1	-	-2364	53222	10.014345437493963	-0.7371057661451191	21.632718560227495	0.020968541112461946
H4	H4.a	chr19	4851932	10226	PLIN3	-	-15836	29435	-10.17412312442305	-0.6512569925033062	21.573309249248076	0.02123626766083784
H4	H4.a	chr19	1146440	22904	SBNO2	-	14166	24641	-10.26186209236803	-0.8311266786022725	21.57149907443884	0.02123626766083784
H4	H4.a	chr6	105179687	64208	POPDC3	-	-296	22084	-9.951435201765703	0.16600950771373776	21.506919120410174	0.021756359227178893
H4	H4.a	chr19	12365256	79973	ZNF442	-	-405	16291	7.511628258510785	-0.42184681843583444	21.459217320285134	0.021987335706710066
H4	H4.a	chr11	129372780	8538	BARX2	+	3206	76294	7.132945165709925	0.08956291762279156	21.441927702928908	0.021987335706710066
H4	H4.a	chr3	19234602	100616291	MIR4791	-	-80329	84	9.939128589753496	-0.2152511863031959	21.419966614770626	0.021987335706710066
H4	H4.a	chr3	169663080	2122	MECOM	-	-695	580277	8.171898698128768	-0.5541636747888736	21.415642124899634	0.021987335706710066
H4	H4.a	chr7	106868184	5294	PIK3CG	+	-2705	43500	9.927425106610217	-0.16439353869897724	21.33962759388595	0.0221765787488337
H4	H4.a	chr6	149922885	353091	RAET1G	-	-267	6275	7.232799767137812	0.09565646515754951	21.329085921193016	0.0221765787488337
H4	H4.a	chr3	31870213	344787	ZNF860	+	111561	9963	9.928221361180167	-0.4345275180510308	21.313066804015932	0.0221765787488337
H4	H4.a	chr10	75409787	101929234	LOC101929234	+	-630	2168	3.9759551260499806	-1.0366460131388469	21.30974062660766	0.0221765787488337
H4	H4.a	chr20	23362348	64412	GZF1	+	-216	10930	7.837489587813884	-0.4626493539127164	21.305366092275882	0.0221765787488337
H4	H4.a	chr9	136095840	138151	NACC2	-	555	88749	6.520898339493265	-0.13966749497301154	21.297392498032536	0.0221765787488337
H4	H4.a	chr9	133772265	1757	SARDH	-	32310	76394	-7.783264228099293	-0.09442047559084767	21.260575941868353	0.022233982882096912
H4	H4.a	chr22	37512745	29775	CARD10	-	-6458	28842	-9.96209585120009	-0.48570955604331295	21.25038646342351	0.022233982882096912
H4	H4.a	chr22	38300896	1454	CSNK1E	-	-16512	26718	-7.122276857074528	-0.3809698206827395	21.23344820252712	0.022233982882096912
H4	H4.a	chr12	106587197	5992	RFX4	+	-4290	179898	4.352519028280583	-0.9014357710151236	21.21657904065563	0.022233982882096912
H4	H4.a	chr19	35944860	105372383	LOC105372383	+	2255	16956	-10.129603029331317	-0.8913754641787395	21.185035534788074	0.022233982882096912
H4	H4.a	chr12	114396397	6910	TBX5	-	-9766	52234	6.84672996191569	0.2421332775258454	21.182627140195137	0.022233982882096912
H4	H4.a	chr1	112714610	333926	PPM1J	-	-718	5335	6.942875563906129	-0.09034984555668647	21.180127615532037	0.022233982882096912
H4	H4.a	chr16	53094325	80205	CHD9	+	36423	196755	-9.923667995306008	-0.641471318771891	21.150880753747003	0.0223938273542775
H4	H4.a	chr17	48995956	10642	IGF2BP1	+	1456	58734	-9.90934329088754	-0.1381796209628415	21.047912801571133	0.02253336011876529
H4	H4.a	chr10	131246921	256536	TCERG1L	-	-64800	219330	9.882027767423224	-0.41465950170609633	21.042727752471258	0.02253336011876529
H4	H4.a	chr16	1055865	6755	SSTR5	+	16891	8699	-9.829410400514512	0.2524626525600769	21.041589183205943	0.02253336011876529
H4	H4.a	chr16	63032	79622	SNRNP25	+	-9203	3841	-6.429189741490228	-0.9881111800785014	21.0144118843435	0.02253336011876529
H4	H4.a	chr6	3751430	221749	PXDC1	-	-582	29411	7.657611825986818	0.1624948700474469	21.00733679005587	0.02253336011876529
H4	H4.a	chr21	41359395	4600	MX2	+	2628	46920	9.903741831859588	-0.8522621803466179	21.000385597187382	0.02253336011876529
H4	H4.a	chr4	52408884	64854	USP46	-	-247708	65632	9.87877179931909	-0.4057621148308631	20.998670759875928	0.02253336011876529
H4	H4.a	chr18	9991810	9218	VAPA	+	-77852	46064	9.828792962151956	0.2519261800170351	20.973393744963538	0.02253336011876529
H4	H4.a	chr12	127963502	104472718	LINC00508	-	-20389	99901	9.897982194096283	-0.8250853791165438	20.971582403469576	0.02253336011876529
H4	H4.a	chr9	122228301	26468	LHX6	-	-127	25852	7.972071321094604	-1.4376628349374292	20.96082452804542	0.02253336011876529
H4	H4.a	chr14	101689386	145200	LINC00239	+	41051	2089	9.853465373172956	-0.6318839865486341	20.938047523895165	0.02253336011876529
H4	H4.a	chr15	92393929	8128	ST8SIA2	+	-19	74819	7.566649341306824	-0.5792771100368758	20.904317920031225	0.02253336011876529
H4	H4.a	chr11	554910	692247	LOC692247	+	4352	845	7.955845190567965	-0.1884162376874085	20.90333872618112	0.02253336011876529
H4	H4.a	chr11	72244082	401	PHOX2A	-	-94	5100	7.860403561642049	-0.4488175743354838	20.90070245147708	0.02253336011876529
H4	H4.a	chr6	4361289	105374895	LINC02533	+	127509	6974	9.8509643532511	-0.0640202312074139	20.895224125758816	0.02253336011876529
H4	H4.a	chr9	14314153	4781	NFIB	-	107	232204	7.0736059661950454	0.12249471741945406	20.89122113434759	0.02253336011876529
H4	H4.a	chr5	135535397	4762	NEUROG1	-	-552	1668	10.187197272956706	-1.0490124502366862	20.88131443663827	0.02253336011876529
H4	H4.a	chr10	3187868	10531	PITRM1	-	15027	35114	9.82914123276962	-0.3363372648322228	20.871876699894845	0.02253336011876529
H4	H4.a	chr17	36938810	3975	LHX1	+	-1335	7141	7.9439505409524	-0.31540605500513	20.864744534548294	0.02253336011876529
H4	H4.a	chr7	67399356	101929736	LINC01372	+	-63380	4051	-7.880765270800052	-0.8073746301380877	20.852491813648736	0.02253336011876529
H4	H4.a	chr19	19821625	440515	ZNF506	-	-126	29041	8.15098318812991	-0.13051021672295138	20.80257158015292	0.022968889241528057
H4	H4.a	chr12	7440280	283316	CD163L1	-	-3905	89225	10.063519015681974	-1.093315600359301	20.770498201708037	0.023062850582197324
H4	H4.a	chr1	35560950	23154	NCDN	+	-3158	8988	-9.858419382428934	-0.3357961451858512	20.768518130300507	0.023062850582197324
H4	H4.a	chr10	114404568	84632	AFAP1L2	-	-210	109955	7.798461720882575	-0.29370851468439185	20.73216670737191	0.02322434457271138
H4	H4.a	chr14	20934362	643332	ECRP	+	-15021	836	5.4948381528681205	-0.5318824849249786	20.729276748498428	0.02322434457271138
H4	H4.a	chr15	80403846	9915	ARNT2	+	504	193587	-9.782978835815452	0.3804981612256999	20.70683268595802	0.02334150122889412
H4	H4.a	chrX	58288043	7789	ZXDA	-	377410	5204	9.823679737925278	-0.6942200434597938	20.692156576457123	0.023365321063305074
H4	H4.a	chr3	73384625	23024	PDZRN3	-	-49371	51567	9.796782340953046	-0.257756898067871	20.659094931139705	0.023549332517008532
H4	H4.a	chr19	45217881	90332	EXOC3L2	-	-16330	21835	9.77940444023167	-0.5694777803853633	20.643837353333723	0.023549332517008532
H4	H4.a	chr6	105179678	64208	POPDC3	-	-305	22084	-9.764992168873695	0.16633596269545492	20.611804223457604	0.023549332517008532
H4	H4.a	chr11	46901934	4038	LRP4	-	-16688	61906	-9.916877910080958	-1.2755811497426726	20.60818782769354	0.023549332517008532
H4	H4.a	chr18	10454694	147495	APCDD1	+	-66	34074	7.090824163880767	-0.7150273470618908	20.605238091646445	0.023549332517008532
H4	H4.a	chr17	73739278	100134391	LOC100134391	+	-1424	18704	9.799087810550061	-0.8224369617104378	20.599904888347623	0.023549332517008532
H4	H4.a	chr12	125187106	65985	AACS	+	-121739	77967	6.7777098854512365	-0.05394253264717793	20.58123522215344	0.023549332517008532
H4	H4.a	chr9	126693761	4010	LMX1B	+	-79318	86590	9.791369364879271	-0.31466221809041933	20.57829876888605	0.023549332517008532
H4	H4.a	chr12	109098274	7374	UNG	+	-156	12876	8.213875228388341	-0.6308911776125827	20.551166954003214	0.02367368742098664
H4	H4.a	chr2	36356960	51232	CRIM1	+	-733	194909	7.693431307790892	0.07237073320158328	20.53882907419937	0.02367368742098664
H4	H4.a	chr6	33925892	102466816	MIR7159	+	-26757	66	-10.078516012407832	-0.3228084686710841	20.521103169220673	0.02367368742098664
H4	H4.a	chr8	973519	401442	LOC401442	+	-234971	1827	-9.81426119787765	-0.7323378554769605	20.502823439383146	0.02367368742098664
H4	H4.a	chr17	63699341	80774	LIMD2	-	-818	4271	8.448936042768096	-0.9130192376450983	20.498205274964903	0.02367368742098664
H4	H4.a	chr2	28998215	165186	TOGARAM2	+	-16917	70933	9.754894914135521	-0.3213521702428644	20.488397432690828	0.02367368742098664
H4	H4.a	chr12	52025579	3164	NR4A1	+	-2747	36676	4.862121715793305	-0.2851265604883671	20.485746849072083	0.02367368742098664
H4	H4.a	chr8	78516425	5569	PKIA	+	-324	89167	6.851159721650204	0.32142783096801775	20.45506384396423	0.023912211881172655
H4	H4.a	chr3	47930899	100302232	MIR1226	+	-81344	75	-7.80797651860168	-0.8632074750294603	20.41929417374926	0.024079483130802045
H4	H4.a	chr17	39225770	342667	STAC2	-	-102	15337	-9.752334627698813	-0.665270648498877	20.410525717753114	0.024079483130802045
H4	H4.a	chr2	86556755	51652	CHMP3	-	-6742	60068	-7.790423889044567	-1.117994675699574	20.39747797359432	0.024079483130802045
H4	H4.a	chr9	136085938	138151	NACC2	-	-9347	88749	-9.697563039964836	0.09616850356960789	20.392280696201926	0.024079483130802045
H4	H4.a	chr17	38453536	57636	ARHGAP23	+	-25060	83917	-9.72889280612447	-0.2729223091324166	20.385265428314547	0.024079483130802045
H4	H4.a	chr11	75667601	4135	MAP6	-	-833	65575	7.387480338240988	0.0931587189776217	20.362127410812107	0.024180471777071902
H4	H4.a	chr2	10304369	3241	HPCAL1	+	-669	123918	7.78341987774915	0.34767832306308416	20.352550095268388	0.024180471777071902
H4	H4.a	chr14	72182282	9628	RGS6	+	-249244	633493	9.767026939442134	-0.620677114391386	20.33614949203709	0.024180471777071902
H4	H4.a	chr7	27144926	3202	HOXA5	-	1258	2617	9.713709421731432	0.3188555213940023	20.328402942392948	0.024180471777071902
H4	H4.a	chr20	62247189	9885	OSBPL2	+	-8704	57729	-9.74864971958959	-0.4607464326152923	20.307503865848233	0.024180471777071902
H4	H4.a	chr1	26864785	2810	SFN	+	-1647	1320	7.785501686617142	-0.26870360257829745	20.298325781025923	0.024180471777071902
H4	H4.a	chr7	1244204	340260	UNCX	+	-11822	4945	7.755176141055734	-0.5031526415034379	20.26954708398196	0.024180471777071902
H4	H4.a	chr9	84443757	64078	SLC28A3	-	75259	92649	9.695392593470043	-0.7481765290815365	20.269346247498795	0.024180471777071902
H4	H4.a	chr19	42273257	23152	CIC	+	-4720	27260	-7.771571082308631	-1.0327324008086693	20.2642671949445	0.024180471777071902
H4	H4.a	chr2	120941050	2736	GLI2	+	-143759	195363	9.66553421006802	0.05322662073352226	20.263281035377133	0.024180471777071902
H4	H4.a	chr8	141417130	11156	PTP4A3	+	4258	11067	-9.65467914074904	0.19749631395159895	20.258642066930815	0.024180471777071902
H4	H4.a	chr7	82443274	781	CACNA2D1	-	-532	393471	7.7284164293043895	-0.6249888215252357	20.23810339249256	0.024241891708281924
H4	H4.a	chr6	98845333	5454	POU3F2	+	-10629	4087	6.7444003211027495	0.48845680133291614	20.23299380415186	0.024241891708281924
H4	H4.a	chr17	36592358	79154	DHRS11	+	-562	9009	7.871739875015752	-0.2939120558849656	20.21687580188542	0.024315565143520183
H4	H4.a	chr14	101781472	5527	PPP2R5C	+	-19102	165622	-9.669155488068446	-0.7966197800295921	20.162395109165402	0.024727330391646117
H4	H4.a	chr1	12167327	7133	TNFRSF1B	+	-324	42218	7.7056257814723885	0.19397492775794586	20.154909554456	0.024727330391646117
H4	H4.a	chr12	20552746	5139	PDE3A	+	19118	112244	9.685384821383295	-0.12643775068036045	20.152505554283444	0.024727330391646117
H4	H4.a	chr1	164576516	5087	PBX1	+	-16794	292102	9.653182646081357	0.23572911594878793	20.144053162245065	0.024727330391646117
H4	H4.a	chr1	3415502	27237	ARHGEF16	+	39081	26531	9.65924874111505	-0.04210831007030159	20.11732628345763	0.024836239207036287
H4	H4.a	chr3	36394829	6769	STAC	+	-14342	167520	9.701120047015447	-0.42375156335847664	20.11561929157602	0.024836239207036287
H4	H4.a	chr8	100999477	7534	YWHAZ	-	46082	34820	9.63475207115219	0.05110362898225053	20.094035117038885	0.024894243073998262
H4	H4.a	chrX	132957532	90161	HS6ST2	-	-3863	335386	7.703198532015225	-0.8278341200322358	20.077215462813875	0.024894243073998262
H4	H4.a	chr16	85385754	100847022	MIR5093	-	79429	100	-7.678128322804448	-0.8103575567548601	20.06960764462368	0.024894243073998262
H4	H4.a	chr1	3411339	27237	ARHGEF16	+	43244	26531	9.653914077303085	-0.47889433584489915	20.067776120754452	0.024894243073998262
H4	H4.a	chr21	40847056	1826	DSCAM	-	-83	836141	-9.681902883940728	0.28330807996480123	20.05801421026353	0.024894243073998262
H4	H4.a	chr7	150977689	3757	KCNH2	-	-625	28884	-9.661924539919498	0.19809862700479794	20.052307193263367	0.024894243073998262
H4	H4.a	chr5	135037990	101927953	C5orf66-AS1	-	-2057	1217	-9.598980290357774	0.382678998526224	20.02927672903869	0.024896266455908225
H4	H4.a	chr11	131838178	50863	NTM	+	71428	427217	9.615578712559957	0.22087928697691117	20.025014172787376	0.024896266455908225
H4	H4.a	chr2	90325838	101927050	LOC101927050	-	687931	12463	7.744174302392346	-0.29374193581081914	20.02339453063722	0.024896266455908225
H4	H4.a	chr5	177266236	53917	RAB24	-	-37508	2555	-8.350100629449063	-1.0421900933277566	20.008725691413925	0.02496378320904108
H4	H4.a	chr16	88132545	400553	LOC400553	-	31560	1577	9.675308114628416	-0.5531115231762427	19.99355017527481	0.02498964458807361
H4	H4.a	chr7	2647385	80727	TTYH3	+	-15416	32834	-7.532791227113105	-0.24275968440050202	19.987906563546602	0.02498964458807361
H4	H4.a	chr8	33632065	78986	DUSP26	-	31959	8777	9.774140246419536	-0.8970748317469264	19.931278556533847	0.025402817386594886
H4	H4.a	chr8	144684621	80728	ARHGAP39	-	-1191	156634	7.080997280166002	-0.4776395528557073	19.926732674790145	0.025402817386594886
H4	H4.a	chr1	3230766	100422968	MIR4251	+	-102791	61	9.657558513015076	-0.46224620014224527	19.914992292495366	0.025402817386594886
H4	H4.a	chrX	130523979	55855	FAM45BP	+	-29038	2507	-9.747816245330869	-0.3426142718790336	19.91205186255897	0.025402817386594886
H4	H4.a	chr19	57559659	162972	ZNF550	-	-204	18028	5.654982329680118	-0.4250613738796186	19.910255876954636	0.025402817386594886
H4	H4.a	chr11	65965870	9092	SART1	+	-4181	18448	-7.909146718622136	-0.931906962248492	19.875538466176224	0.02568328150288538
H4	H4.a	chr10	7262555	106635547	SNORD129	-	75771	105	9.62856839226437	-0.5486647729133687	19.87105735216457	0.02568328150288538
H4	H4.a	chr14	104795007	207	AKT1	-	-736	26394	8.33159329348156	0.3609664909834767	19.849040744313953	0.025754243791861874
H4	H4.a	chr19	10432378	5141	PDE4A	+	57	37197	9.648000553300635	-0.35458045360182916	19.841861197798714	0.025754243791861874
H4	H4.a	chrX	130523947	55855	FAM45BP	+	-29006	2507	-9.741337048966711	-0.3469670499069122	19.83879510286443	0.025754243791861874
H4	H4.a	chr9	135791014	57582	KCNT1	+	-88829	90963	9.645348314826801	-0.6810456150685688	19.825514219534547	0.02581318061892225
H4	H4.a	chr5	603360	100996325	LOC100996325	-	-8850	10042	9.581156328982328	0.10704758982721127	19.807618157865114	0.02589026393272858
H4	H4.a	chr9	136928501	54461	FBXW5	-	-16253	4322	-9.685769686342237	-0.23048853154697369	19.802116105328984	0.02589026393272858
H4	H4.a	chr19	30227931	9745	ZNF536	+	144462	185667	7.394588431271868	-0.7397734306527946	19.786932614123337	0.025977039925081463
H4	H4.a	chr20	11891298	22903	BTBD3	+	-575	35873	7.253306926207106	-0.18136725573583595	19.740207558325586	0.02619258637481913
H4	H4.a	chr2	118853678	2019	EN1	-	5495	6013	6.981630255773532	-0.19940849084410636	19.738114138716742	0.02619258637481913
H4	H4.a	chr12	83142595	160335	TMTC2	+	-455440	278817	9.574380812816152	-0.5441158274656797	19.72859058457357	0.02619258637481913
H4	H4.a	chr7	49232297	168448	CDC14C	+	-307736	2894	9.61052651029963	-0.546121811597074	19.72512304873407	0.02619258637481913
H4	H4.a	chr2	61143923	339803	LOC339803	-	-1052	3381	-7.918231024284235	-1.0461347056868	19.72488177002316	0.02619258637481913
H4	H4.a	chr15	62391872	102464834	MIR6085	+	-48843	110	6.338504109603118	-0.6470090181410868	19.719248687299967	0.02619258637481913
H4	H4.a	chr13	111519152	105370369	LINC02337	+	76857	46071	-9.64161116130673	-0.27289351513608046	19.699378028944693	0.0262457137929305
H4	H4.a	chr6	33659318	101929188	LOC101929188	-	25573	2502	9.556523449672202	-0.004085925353683266	19.698389404223384	0.0262457137929305
H4	H4.a	chr10	11823536	254427	PROSER2	+	-138	48880	6.523746515433413	-0.4155005400305156	19.682538621249424	0.026347736726004437
H4	H4.a	chr21	45483069	102465489	MIR6815	+	-4803	61	-9.629835533980723	-0.21881608199619013	19.674094891224172	0.026348345359565494
H4	H4.a	chr15	88255807	4916	NTRK3	-	-362	278805	7.478639728669312	0.2803310316946885	19.648815309496364	0.0264800833371508
H4	H4.a	chr7	333619	442497	LOC442497	+	45806	3455	-9.523276988634816	0.3416928375176041	19.624592376086177	0.0264800833371508
H4	H4.a	chr3	126474951	79364	ZXDC	-	-968	38319	6.9428391969595475	0.5526391181296032	19.61691951976041	0.0264800833371508
H4	H4.a	chr9	137046001	56654	NPDC1	-	-223	6768	6.84842069183928	-0.5210192702033909	19.573988519897128	0.0264800833371508
H4	H4.a	chr9	65515370	220869	CBWD5	+	160464	5996	9.59128006145511	-0.6160366971235618	19.572370862775657	0.0264800833371508
H4	H4.a	chr17	79841032	8535	CBX4	-	1618	6259	7.671618136128702	-0.0395586139784882	19.568027370485	0.0264800833371508
H4	H4.a	chr1	3225847	100422968	MIR4251	+	-97872	61	9.537588348353857	-0.5167145795567801	19.550007596018457	0.0264800833371508
H4	H4.a	chr7	132577630	91584	PLXNA4	-	1066	193077	7.380064789072875	-0.34189088715745003	19.546549583965643	0.0264800833371508
H4	H4.a	chr1	18631696	5081	PAX7	+	-690	105133	5.817015960658933	-0.6242861850400865	19.540659718176638	0.0264800833371508
H4	H4.a	chr11	68940460	3508	IGHMBP2	+	-36609	36751	-6.640858440473266	-0.6029958706311277	19.521446477311763	0.0264800833371508
H4	H4.a	chr11	2869832	55539	KCNQ1DN	+	201	2074	7.386958750542028	-0.8164064895242649	19.504934940770944	0.0264800833371508
H4	H4.a	chr7	155593652	100506302	LOC100506302	-	-50754	2491	-9.493777460961589	-0.4054605611370978	19.500653998801095	0.0264800833371508
H4	H4.a	chr11	67303920	54961	SSH3	+	-472	9160	7.579784862802391	-0.5963281215947868	19.49688402767802	0.0264800833371508
H4	H4.a	chr20	33666816	170487	ACTL10	+	-318	2028	7.9601939753459146	-0.701367846901739	19.479349304063767	0.0264800833371508
H4	H4.a	chr19	1287697	1943	EFNA2	+	-1543	15277	-9.528352029659269	-0.32111111083006755	19.47519620153447	0.0264800833371508
H4	H4.a	chr10	92574316	3416	IDE	-	221	122412	7.143159857867437	-0.7346100606184265	19.46512184949886	0.0264800833371508
H4	H4.a	chr5	180673920	105377765	LINC02222	+	10176	2448	6.965631199030734	-0.2892230483733442	19.46327411229511	0.0264800833371508
H4	H4.a	chr5	6181658	401172	LINC02145	-	-155634	26852	9.503469772633947	-0.020632199669437568	19.453135932835675	0.0264800833371508
H4	H4.a	chr1	228059388	375	ARF1	+	23272	16553	-9.479142257226057	0.06754873893005521	19.452782878959617	0.0264800833371508
H4	H4.a	chr9	124453534	5695	PSMB7	-	38061	62009	-9.503924137985603	-0.6697785382638106	19.44949403842739	0.0264800833371508
H4	H4.a	chr3	31870206	344787	ZNF860	+	111568	9963	9.503788809467318	-0.4345275180510308	19.439868094416063	0.0264800833371508
H4	H4.a	chr9	114794	2298	FOXD4	-	-3623	2187	7.825070057691191	-0.43897572648537964	19.435737115817677	0.0264800833371508
H4	H4.a	chr4	152976485	85462	FHDC1	+	-33502	36714	9.540714434011441	-0.21808167726532576	19.43569043971361	0.0264800833371508
H4	H4.a	chr17	45051616	79877	DCAKD	-	-45	28324	6.778771458733378	-0.21183977325862138	19.43144554437893	0.0264800833371508
H4	H4.a	chr3	126267734	10840	ALDH1L1	-	86548	77626	5.699995439260284	-0.2646029714792976	19.415765417312528	0.0264800833371508
H4	H4.a	chr5	102755047	5066	PAM	+	-264	276322	6.348848669298088	0.49936861271655314	19.40313294351314	0.0264800833371508
H4	H4.a	chr18	49014539	100129878	LOC100129878	+	9164	24771	-7.590012137451936	-0.6788169657864349	19.399005172301855	0.0264800833371508
H4	H4.a	chr16	75621963	23536	ADAT1	-	-1360	26445	-9.567997456156549	-1.0453369946168558	19.397798804031588	0.0264800833371508
H4	H4.a	chr1	2923812	140625	ACTRT2	+	97670	1422	9.499759922088833	0.3343909747877087	19.397173561625834	0.0264800833371508
H4	H4.a	chr11	119822575	102724301	LOC102724301	+	-92992	10041	7.454998357669071	-0.25827080475058767	19.39540922734175	0.0264800833371508
H4	H4.a	chr1	3412235	27237	ARHGEF16	+	42348	26531	9.58182758580205	-0.7820525101045709	19.385480810927866	0.0264800833371508
H4	H4.a	chr16	160107	3042	HBM	+	5867	795	9.490495539193534	0.09501701468354096	19.37768770305111	0.0264800833371508
H4	H4.a	chr18	26226811	6875	TAF4B	+	72	164804	6.534905672655235	0.026794990422800546	19.377277121937407	0.0264800833371508
H4	H4.a	chr11	65891066	11007	CCDC85B	+	-662	1232	7.441413043896491	0.5553579580112932	19.35559506059689	0.0264800833371508
H4	H4.a	chr4	2418101	57732	ZFYVE28	-	-542	149047	7.495508599060288	0.18379881387158523	19.355070108381625	0.0264800833371508
H4	H4.a	chr13	113917270	100861555	LINC00565	-	-11721	2478	-9.583214139668767	-0.4211781994161244	19.35353196841882	0.0264800833371508
H4	H4.a	chr10	7262553	106635547	SNORD129	-	75769	105	9.524650004522876	-0.5486647729133687	19.352415844189586	0.0264800833371508
H4	H4.a	chr14	99174050	64919	BCL11B	-	-97663	102426	9.485894648820038	-0.6081755747661577	19.351348927601116	0.0264800833371508
H4	H4.a	chr7	56787589	401357	LOC401357	-	-25147	3613	-7.497613082338124	-0.2156695723907235	19.339669919626104	0.0264800833371508
H4	H4.a	chr11	1086338	4583	MUC2	+	-11463	35634	9.557336992166295	-0.4995265956006796	19.33243559150472	0.0264800833371508
H4	H4.a	chr7	156990580	105375606	MNX1-AS2	+	15727	812	9.474633867084119	-0.23957070335055078	19.32580157213323	0.0264800833371508
H4	H4.a	chr19	58150519	79673	ZNF329	-	-262	24454	4.81850410657436	-0.7144766696197866	19.31824403009673	0.0264800833371508
H4	H4.a	chr20	46174491	958	CD40	+	-56237	11492	-9.468840425471203	-0.04382008948640501	19.315747519105354	0.0264800833371508
H4	H4.a	chr1	45521508	5052	PRDX1	-	-430	10904	7.502450171872839	-0.16514176180280077	19.315127638799893	0.0264800833371508
H4	H4.a	chr8	144791218	102465978	MIR6850	-	-773	61	-9.49775368835742	-0.3130893822600392	19.31450700926462	0.0264800833371508
H4	H4.a	chr5	175871890	10814	CPLX2	+	-392	12523	-9.39800989379223	-0.32273859317112685	19.313514980329316	0.0264800833371508
H4	H4.a	chr4	52408874	64854	USP46	-	-247718	65632	9.497644117677158	-0.4057742993194678	19.30078046004357	0.02656034464407352
H4	H4.a	chr11	67303929	54961	SSH3	+	-481	9160	7.5128208421427605	-0.5951353990808783	19.281274248234727	0.02657499950230297
H4	H4.a	chr11	130598653	102466873	MIR8052	+	68082	69	9.48741929216015	-0.17264283675056827	19.26530965399941	0.02657499950230297
H4	H4.a	chr1	1073248	401934	RNF223	-	-1059	2562	9.48068597876336	-0.4757986114527491	19.2520530988565	0.02657499950230297
H4	H4.a	chr6	31499082	4277	MICB	+	-1032	13075	7.046091421369322	-0.1347851644121519	19.248148115570068	0.02657499950230297
H4	H4.a	chr12	119594678	387890	TMEM233	+	-1219	49608	-8.93268149800362	0.07579653505730313	19.246406711051634	0.02657499950230297
H4	H4.a	chr22	46088950	100500828	MIR3619	+	2094	83	-9.527206974690513	-0.6855743859609691	19.24493309122741	0.02657499950230297
H4	H4.a	chr9	126693764	4010	LMX1B	+	-79321	86590	9.454503968300235	-0.31216374073328174	19.228087590876495	0.02657499950230297
H4	H4.a	chr1	21622380	5909	RAP1GAP	-	-29475	55635	7.386468263480977	-0.7715266699101642	19.209931106010053	0.02657499950230297
H4	H4.a	chr17	68600178	54757	FAM20A	-	-776	65839	6.477642078307679	-0.34366762706189213	19.208772430681464	0.02657499950230297
H4	H4.a	chr7	157078452	9690	UBE3C	+	60509	130412	4.9409168012075275	-1.1739452336233074	19.202416692796216	0.02657499950230297
H4	H4.a	chr8	142418276	203062	TSNARE1	-	15027	191170	9.448286295815615	0.03611887800264685	19.19624467828628	0.02657499950230297
H4	H4.a	chr7	157880459	100506585	LOC100506585	+	-25874	11506	9.453014316053723	-0.22787437915966485	19.194794880932406	0.02657499950230297
H4	H4.a	chr7	2202654	8379	MAD1L1	-	-30294	417157	-8.532731763339042	-1.2199490656582315	19.19199654216282	0.02657499950230297
H4	H4.a	chr17	46225009	284058	KANSL1	-	-365	195459	6.4856315005188065	0.09043182661375729	19.183522419781195	0.02657499950230297
H4	H4.a	chr3	137764776	8403	SOX14	+	-484	2039	6.622625426161423	-0.031453199602107094	19.179250436954646	0.02657499950230297
H4	H4.a	chr5	172148503	6793	STK10	-	-39839	146273	-7.147878744403281	-0.7051813351944481	19.160119964201648	0.02657499950230297
H4	H4.a	chr8	143407025	104326051	MAFA-AS1	+	10654	1472	-7.032361621011094	-0.8972289694815636	19.154604108722346	0.02657499950230297
H4	H4.a	chr1	248742741	646627	LYPD8	-	-13046	16372	9.46794403196961	0.20047729690438335	19.15371405188902	0.02657499950230297
H4	H4.a	chr17	38419041	57636	ARHGAP23	+	9435	83917	-9.410521212491387	0.14808935882010685	19.143465623164158	0.02657499950230297
H4	H4.a	chr10	125023614	1488	CTBP2	-	-4270	40036	-7.142363758106958	-0.7103346799889139	19.139970436899336	0.02657499950230297
H4	H4.a	chr20	59933069	10388	SYCP2	-	-594	70107	9.414781545953804	0.2382205989678232	19.133317973194046	0.02657499950230297
H4	H4.a	chr16	50245709	113	ADCY7	+	20831	43990	7.488110629847489	-1.1909559064300967	19.118371398414837	0.02657499950230297
H4	H4.a	chr19	504939	91978	TPGS1	+	2558	12158	-7.196647580355647	-1.08252220138391	19.117388092224072	0.02657499950230297
H4	H4.a	chr22	31291795	113791	PIK3IP1	-	-739	10942	7.591263125339647	-0.7210109394694864	19.111684920744885	0.02657499950230297
H4	H4.a	chr12	34342449	84920	ALG10	+	-320168	6021	-9.527088094378819	-0.6943654581439506	19.111636334418534	0.02657499950230297
H4	H4.a	chr20	31861610	128853	DUSP15	-	-8631	9175	7.485121879652632	-0.3894013773291568	19.11102424992536	0.02657499950230297
H4	H4.a	chr3	73384627	23024	PDZRN3	-	-49369	51567	9.442981857111198	-0.2589631149188066	19.10934712021812	0.02657499950230297
H4	H4.a	chr6	105179676	64208	POPDC3	-	-307	22084	-9.418846698220431	0.16747621510573088	19.103337103941058	0.02657499950230297
H4	H4.a	chr2	3348923	7260	EIPR1	-	-29009	189009	-9.495323119062752	-0.9969019830563188	19.09900675051628	0.02657499950230297
H4	H4.a	chr8	63086116	7274	TTPA	-	63	26565	6.114538944269553	1.0928378725564423	19.08572071585229	0.02657499950230297
H4	H4.a	chr20	45316928	8785	MATN4	-	8399	15084	9.463258861796007	-0.4839556236790587	19.08513883631037	0.02657499950230297
H4	H4.a	chr12	20370300	5139	PDE3A	+	-1055	314863	-9.501198055052324	-0.13869738601719547	19.073465610781987	0.02657499950230297
H4	H4.a	chr13	87677367	26050	SLITRK5	+	-4752	7001	-9.403812839027676	-0.48994701139005054	19.073343437029088	0.02657499950230297
H4	H4.a	chr1	227317839	8476	CDC42BPA	-	-286	328261	6.305986780897106	-0.40085414158459154	19.07153818480204	0.02657499950230297
H4	H4.a	chr1	3241379	100422968	MIR4251	+	-113404	61	9.444325396719885	-0.14541685562691367	19.071040767854193	0.02657499950230297
H4	H4.a	chr1	3080846	63976	PRDM16	+	-11668	369444	9.41613244076871	0.3307243853795865	19.0596425177461	0.02658336443413676
H4	H4.a	chr8	140090619	359809	PEG13	-	-9916	5642	-7.40183861886047	0.08430757038934465	19.05816761889775	0.02658336443413676
H4	H4.a	chr4	54100303	170825	GSX2	+	-222	1875	7.275078907678865	-0.32188726042072097	19.045136541287313	0.026630542755158877
H4	H4.a	chr1	158180916	912	CD1D	+	-969	4950	5.890055339187887	0.5831222043463293	19.036560099179788	0.026630542755158877
H4	H4.a	chr6	33665727	101929188	LOC101929188	-	31982	2502	9.418509407243185	-0.12762093112921594	19.029070372273605	0.026630542755158877
H4	H4.a	chr12	108593914	338773	TMEM119	-	-4204	8273	-9.535420128308509	-0.04936120190155206	19.021069917636815	0.026630542755158877
H4	H4.a	chr13	29595003	6541	SLC7A1	-	-685	86275	-9.40553595814779	-0.3138248033312336	19.020222573958975	0.026630542755158877
H4	H4.a	chr7	138981056	57670	KIAA1549	-	-262	149938	7.449773419923462	0.48317393601153874	19.001246892384806	0.026630542755158877
H4	H4.a	chr5	5887314	401172	LINC02145	-	-449978	26852	-6.575861666922324	0.21388049429434902	18.999317892934492	0.026630542755158877
H4	H4.a	chr19	55368301	3589	IL11	-	-2162	6082	-6.742323989235559	-0.5289048175633096	18.991593772070313	0.026630542755158877
H4	H4.a	chr1	3415472	27237	ARHGEF16	+	39111	26531	9.397645376830502	-0.033578108968165925	18.985971586752814	0.026630542755158877
H4	H4.a	chr9	137046004	56654	NPDC1	-	-220	6768	6.648397494167035	-0.5203693136288964	18.985175392164642	0.026630542755158877
H4	H4.a	chr8	143877448	83481	EPPK1	-	-1016	21146	-6.595128459601764	0.1539491706846172	18.98051750878406	0.026630542755158877
H4	H4.a	chr5	114055620	3781	KCNN2	+	306699	134182	6.577652002980209	-0.23804271710968739	18.970558212340215	0.026630542755158877
H4	H4.a	chr6	85285385	101928820	LINC02535	-	-104801	2968	9.416148254689972	-0.3008795181780152	18.96954035236474	0.026630542755158877
H4	H4.a	chr3	64099500	100874242	PRICKLE2-AS2	+	3970	2889	9.39369853394035	-0.03972698695071509	18.96805312862702	0.026630542755158877
H4	H4.a	chr19	51098878	90353	CTU1	-	-9512	10785	-9.610137347842068	-0.5496635751456913	18.960060278517396	0.026630542755158877
H4	H4.a	chr1	29259833	10076	PTPRU	+	-23317	90298	7.528335139166959	-0.7732671509911745	18.959002011671135	0.026630542755158877
H4	H4.a	chr19	49019532	101059948	LOC101059948	-	48	1237	7.642739472937233	-0.3001293674650957	18.9493093329035	0.026630542755158877
H4	H4.a	chr1	925580	148398	SAMD11	+	161	18841	7.408489084835962	0.27440436623466696	18.943885434379716	0.026630542755158877
H4	H4.a	chr1	215083283	3776	KCNK2	+	-66	153877	6.75707152645233	0.27232368838493276	18.941986538783546	0.026630542755158877
H4	H4.a	chr1	3269284	100422968	MIR4251	+	-141309	61	7.331230778922087	0.1850314506596723	18.927883775680325	0.02667182507843123
H4	H4.a	chr1	205534356	5129	CDK18	+	-29800	28238	-9.506928520256347	-0.4567898995488535	18.923458165488338	0.02667182507843123
H4	H4.a	chr11	64741997	10235	RASGRP2	-	-2161	17248	-9.382554832407331	-0.3682622065757234	18.918967783568462	0.02667182507843123
H4	H4.a	chr17	63773657	57003	CCDC47	-	-71	28479	5.2224295391218085	0.37198361821630216	18.914987484837027	0.02667182507843123
H4	H4.a	chr19	52923274	388559	ZNF888	-	5343	12039	6.951896547977137	0.054319061465001865	18.91042840123091	0.02667182507843123
H4	H4.a	chr17	46978623	388394	RPRML	-	-625	1093	7.331847319160847	0.33944886085882847	18.899151426150382	0.026750343487889416
H4	H4.a	chr16	89180207	1013	CDH15	+	-8452	23738	-9.376485909684899	-0.2396701327095082	18.88703596864113	0.02684112858849839
H4	H4.a	chr14	99480475	84193	SETD3	-	-414	83144	8.050509077921552	-0.4912779235368763	18.87358249142827	0.026951360072515914
H4	H4.a	chr2	216013353	55686	MREG	-	-270	71033	-9.37005293282608	0.09522590309446169	18.83258265499832	0.027293511764190134
H4	H4.a	chr5	43510710	375444	C5orf34	-	-4461	28471	-7.363466412430176	-0.42166595751009966	18.824607424991285	0.027293511764190134
H4	H4.a	chr8	144472644	8928	FOXH1	-	-3691	2604	6.927019701024088	-0.24100493848571622	18.82436221535685	0.027293511764190134
H4	H4.a	chr1	3435014	27237	ARHGEF16	+	19569	26531	9.380787255825423	-0.017118268152369623	18.82400994073806	0.027293511764190134
H4	H4.a	chr2	241857738	5133	PDCD1	-	-1168	9026	9.431336588649422	-0.5320060579044552	18.820187968979035	0.027293511764190134
H4	H4.a	chr6	75748830	4646	MYO6	+	346	170362	6.399699654359248	-0.35202483495623704	18.813729549931534	0.027293511764190134
H4	H4.a	chr9	120714560	1955	MEGF9	-	73	113570	7.044685720993927	0.2748690835545897	18.81053472992805	0.027293511764190134
H4	H4.a	chrX	127662076	139741	ACTRT1	-	-390327	1442	9.397286637959338	-0.5871552205075015	18.777630408425836	0.02751912942924761
H4	H4.a	chr11	32426730	7490	WT1	-	-4087	43042	7.41956083836009	-0.2260323970387622	18.772860616537344	0.02751912942924761
H4	H4.a	chr7	139483089	346689	KLRG2	-	-622	31020	-9.38284268681651	-0.7867705595710712	18.769188132457764	0.02751912942924761
H4	H4.a	chr1	29259965	10076	PTPRU	+	-23449	90298	5.746221429921123	0.06639079856425104	18.76721487829796	0.02751912942924761
H4	H4.a	chr11	1086314	4583	MUC2	+	-11439	35634	9.394373247000088	-0.5011644721419704	18.765562874805838	0.02751912942924761
H4	H4.a	chr5	135535997	4762	NEUROG1	-	48	1668	7.301594525536862	-0.10863982594095013	18.754847934462546	0.02751912942924761
H4	H4.a	chr7	55019511	1956	EGFR	+	-479	149604	7.3837769695169495	-0.46866031089252536	18.752378696900305	0.02751912942924761
H4	H4.a	chr10	132586080	3632	INPP5A	+	-48301	245702	-9.395853258078626	-0.29793754199759376	18.742381564172398	0.02751912942924761
H4	H4.a	chr3	157160240	57018	CCNL1	-	-520	13205	8.37969926906446	-0.2781694234553452	18.7413861661484	0.02751912942924761
H4	H4.a	chr4	84497956	4825	NKX6-1	-	-278	4952	-9.343770121003834	-0.785980665429897	18.73662648766999	0.02751912942924761
H4	H4.a	chr7	45921368	3486	IGFBP3	-	96	9028	7.439425772089312	0.50043330886597015	18.71437792814128	0.02751912942924761
H4	H4.a	chr6	144495226	106635530	SNORA98	+	-89571	113	-7.363392000653806	-0.6537513066086089	18.706952837291016	0.02751912942924761
H4	H4.a	chr11	66267976	81876	RAB1B	+	609	8908	6.873348415398866	-0.4562059149718453	18.706139945609202	0.02751912942924761
H4	H4.a	chr18	62324976	8792	TNFRSF11A	+	311	62424	-9.323506155844006	0.18311258411761064	18.70527793605745	0.02751912942924761
H4	H4.a	chr19	51098865	90353	CTU1	-	-9525	10785	-9.532679593833487	-0.5493105941309052	18.702837853581673	0.02751912942924761
H4	H4.a	chr1	3136295	100422968	MIR4251	+	-8320	61	9.39146686163738	-0.8345305065856752	18.692619242662524	0.02751912942924761
H4	H4.a	chr22	44848104	23779	ARHGAP8	+	-95546	110227	9.323395165826408	0.01068773692258482	18.691302251014516	0.02751912942924761
H4	H4.a	chr13	50124653	8847	DLEU2	-	-888	142993	6.180281274884568	-0.47361027674350126	18.69034901636435	0.02751912942924761
H4	H4.a	chr20	45316926	8785	MATN4	-	8397	15084	9.341356986998283	-0.48897760159098985	18.68156123152808	0.02751912942924761
H4	H4.a	chr7	128791636	64753	CCDC136	+	-226	30724	6.938299109614097	-0.5838585494445866	18.67489113027143	0.02751912942924761
H4	H4.a	chr15	77781824	84894	LINGO1	-	-5190	173991	9.323628921654116	-0.0852585455762492	18.66609253170963	0.02751912942924761
H4	H4.a	chr17	80900276	400627	LOC400627	-	-70937	4975	-7.518531553139912	-0.2119244803494137	18.655838544767136	0.02751912942924761
H4	H4.a	chr6	36841031	57699	CPNE5	-	1587	98667	-9.352270174691357	-0.6435322461067653	18.653972245965676	0.02751912942924761
H4	H4.a	chr20	40688404	9935	MAFB	-	-836	3393	7.4248879788671625	-0.4327657944563141	18.640852149619406	0.02751912942924761
H4	H4.a	chr1	3080849	63976	PRDM16	+	-11671	369444	9.325260552675033	0.3311430591082795	18.640627818313824	0.02751912942924761
H4	H4.a	chr1	3252249	100422968	MIR4251	+	-124274	61	9.366803060629909	-0.7612367472137773	18.63946638090693	0.02751912942924761
H4	H4.a	chr2	216013401	55686	MREG	-	-222	71033	-9.32570114282555	0.09482658137054537	18.635483144244603	0.02751912942924761
H4	H4.a	chr6	3751404	221749	PXDC1	-	-608	29411	7.5819881927707735	0.1681019360364851	18.633265666857294	0.02751912942924761
H4	H4.a	chr20	56359927	116151	FAM210B	+	-1000	9736	-9.324563965207204	-0.4751201648244295	18.63303448978007	0.02751912942924761
H4	H4.a	chr7	710500	5575	PRKAR1B	-	-2024	163328	-7.032583808576138	-0.41550006316141663	18.623055754255354	0.02751912942924761
H4	H4.a	chr21	46132618	100861507	FTCD-AS1	+	18757	1273	-7.581903023749101	-0.8664633678692861	18.620613208456106	0.02751912942924761
H4	H4.a	chr1	3227549	100422968	MIR4251	+	-99574	61	9.338026624118692	-0.5966846673986188	18.619580773245527	0.02751912942924761
H4	H4.a	chr1	3136292	100422968	MIR4251	+	-8317	61	9.383740452271004	-0.8331687419685062	18.616573802011516	0.02751912942924761
H4	H4.a	chr17	48594050	3215	HOXB5	-	309	2485	6.851060968927448	-0.08821219411935395	18.61610195750673	0.02751912942924761
H4	H4.a	chr8	144333920	83482	SCRT1	-	-2361	5717	-7.280651455812933	-0.2884338051947242	18.606114803322154	0.02759106461988045
H4	H4.a	chr16	75495390	4166	CHST6	-	362	21905	-9.36343011399596	-0.17253988099472947	18.59010018075587	0.027719541244211898
H4	H4.a	chr2	206443289	8745	ADAM23	+	355	177488	7.715576711607055	-0.7948554761720595	18.587277676920156	0.027719541244211898
H4	H4.a	chr16	56318140	100500891	MIR3935	+	-72620	104	-9.390249009544942	-0.5375746666493165	18.563556168633795	0.02777204220608812
H4	H4.a	chr6	142301550	57211	ADGRG6	+	369	144348	7.61318845281686	-0.42510266727640494	18.56345591745417	0.02777204220608812
H4	H4.a	chr9	136749107	158062	LCN6	-	579	4511	-9.704333819049381	-1.2453549616635349	18.55953057285907	0.02777204220608812
H4	H4.a	chr17	50559452	8913	CACNA1G	+	1616	66404	-9.324732720613559	-0.7333145623454524	18.554647836690208	0.02777204220608812
H4	H4.a	chr22	27801366	4330	MN1	-	-132	53222	7.2575805860535	-0.13863902055108346	18.551474023440907	0.02777204220608812
H4	H4.a	chr2	8902570	57498	KIDINS220	-	64931	108783	9.339694944213221	-0.11213533408717243	18.544865835956706	0.02777204220608812
H4	H4.a	chr19	5978453	100128568	LOC100128568	+	-50	41961	7.2884708890940075	0.4160833809952074	18.543651315714296	0.02777204220608812
H4	H4.a	chr17	50542317	105371824	LOC105371824	-	3563	1461	7.204709637479267	-0.13478801586001848	18.542708298759962	0.02777204220608812
H4	H4.a	chr8	144472833	8928	FOXH1	-	-3502	2604	6.5360509720882485	0.09153045454532441	18.53731208554486	0.02777204220608812
H4	H4.a	chr14	23346783	51310	SLC22A17	-	-5668	6141	9.309334204706555	-0.5015654055376869	18.53135034695333	0.02777204220608812
H4	H4.a	chr11	67303913	54961	SSH3	+	-465	9160	7.368331427352864	-0.6065690504961941	18.528172134966177	0.02777204220608812
H4	H4.a	chr19	803022	100616459	MIR4745	+	1918	62	-9.34890360655881	-0.6004683634663661	18.509325736530364	0.02777204220608812
H4	H4.a	chr11	561485	8045	RASSF7	+	-35	2576	7.354877206284243	-0.15590054829131697	18.48843904294418	0.02777204220608812
H4	H4.a	chr21	41859547	63977	PRDM15	-	-3755	65078	-7.204559372810168	-1.0820899885126374	18.48826771061573	0.02777204220608812
H4	H4.a	chr2	216013399	55686	MREG	-	-224	71033	-9.29747133876019	0.0975397747380183	18.48457935995973	0.02777204220608812
H4	H4.a	chr7	139483082	346689	KLRG2	-	-629	31020	-9.3088604005745	-0.7737267599394837	18.47824426583001	0.02777204220608812
H4	H4.a	chr22	20147771	388849	CCDC188	-	-2137	1323	-9.526014987932317	-0.466209316995169	18.47717957345104	0.02777204220608812
H4	H4.a	chr14	104362270	145195	C14orf144	+	-138686	52046	9.373383163128143	-0.26702500478328295	18.467555776927842	0.02777204220608812
H4	H4.a	chr20	63007625	128408	BHLHE23	-	590	1057	-9.279237537150932	-0.28071135292111576	18.463443592120974	0.02777204220608812
H4	H4.a	chr18	79451956	4772	NFATC1	+	-51682	67729	9.292590590459882	-0.5111475833678392	18.46112419254805	0.02777204220608812
H4	H4.a	chr16	86532244	2294	FOXF1	+	-21717	3938	-7.45367746542538	-0.7640703031895172	18.460652913016517	0.02777204220608812
H4	H4.a	chr18	26226813	6875	TAF4B	+	70	164804	6.362882137761051	0.02595742564166736	18.46056752340759	0.02777204220608812
H4	H4.a	chr1	6488898	57449	PLEKHG5	-	-1682	24489	-9.351789594261525	-0.677559164281689	18.455035088956116	0.02777204220608812
H4	H4.a	chr14	101781274	5527	PPP2R5C	+	-18904	165622	-9.294454131238732	-0.23323757173162601	18.454052434534837	0.02777204220608812
H4	H4.a	chr7	158996777	154822	LINC00689	+	11577	17885	-9.491655211399296	-0.652040752750745	18.452400873941734	0.02777204220608812
H4	H4.a	chr14	33950815	112399	EGLN3	-	-11	26612	7.246247177231136	-0.092779042037449	18.450739914216868	0.02777204220608812
H4	H4.a	chrX	130523972	55855	FAM45BP	+	-29031	2507	-9.415551957538943	-0.3423260388057425	18.43264586277858	0.02777204220608812
H4	H4.a	chr7	156990578	105375606	MNX1-AS2	+	15729	812	9.299651995761039	-0.24309610513229243	18.431422326558728	0.02777204220608812
H4	H4.a	chr11	20669361	4745	NELL1	+	190	906133	7.211594947292998	-0.15047092360043288	18.430583450425747	0.02777204220608812
H4	H4.a	chr15	40507296	359821	MRPL42P5	-	-25254	667	7.161134127707909	-0.48910517395816844	18.42271429941884	0.02777204220608812
H4	H4.a	chr12	7440277	283316	CD163L1	-	-3908	89225	9.434099746852091	-1.0837301941657072	18.41955541193549	0.02777204220608812
H4	H4.a	chr11	1086350	4583	MUC2	+	-11475	35634	9.321061626144225	-0.5032953461540121	18.417364836684683	0.02777204220608812
H4	H4.a	chr17	61397246	103689912	TBX2-AS1	-	-2360	6151	-9.310937967853636	-0.2580228494154549	18.415747721053673	0.02777204220608812
H4	H4.a	chr17	61397198	103689912	TBX2-AS1	-	-2408	6151	-9.30476942493104	-0.24845443978209042	18.41128668571727	0.02777204220608812
H4	H4.a	chr19	51098873	90353	CTU1	-	-9517	10785	-9.449029159520995	-0.5495269402796746	18.410055643088867	0.02777204220608812
H4	H4.a	chr14	36584122	26257	NKX2-8	-	1508	2604	6.684386506138992	-0.35038480524263915	18.405570904172627	0.02777204220608812
H4	H4.a	chr3	141066359	92369	SPSB4	+	-14957	97210	9.278323391525916	-0.12088020020452497	18.403875375686717	0.02777204220608812
H4	H4.a	chr7	155458899	2020	EN2	+	-770	6703	7.659356546360482	0.14105684414516947	18.40337765107224	0.02777204220608812
H4	H4.a	chr19	12365254	79973	ZNF442	-	-407	16291	7.442841330117439	-0.4238225414477858	18.39609947260481	0.027812261579933512
H4	H4.a	chr12	20552758	5139	PDE3A	+	19106	112244	9.298499592411982	-0.1204039044281501	18.38472580183617	0.027817945892153632
H4	H4.a	chr5	115963077	206338	LVRN	+	-623	65149	-9.320359238635522	0.705399338585687	18.379803608149192	0.027817945892153632
H4	H4.a	chr7	151381524	100131176	WDR86-AS1	+	27637	3886	-9.329182531778546	-0.04374655392246693	18.374304645031415	0.027817945892153632
H4	H4.a	chr21	13936101	110091776	LOC110091776	-	2222	24432	9.386364138066874	-0.6756480890092024	18.37004463224173	0.027817945892153632
H4	H4.a	chr2	216013388	55686	MREG	-	-235	71033	-9.251191040199926	0.11076353232170918	18.36870848817611	0.027817945892153632
H4	H4.a	chr21	46098881	1292	COL6A2	+	-762	34731	-9.34364643365541	0.12341898761635649	18.366186220398447	0.027817945892153632
H4	H4.a	chr5	1253673	348932	SLC6A18	+	-28318	20835	-6.667196275807723	-0.10426009098896416	18.364363543467572	0.027817945892153632
H4	H4.a	chr1	18482541	127707	KLHDC7A	+	-1611	5057	-6.920048202157091	-0.7514247445898824	18.359057492849082	0.027830650658932598
H4	H4.a	chr15	82952868	9455	HOMER2	-	144	103748	7.296038238039873	0.341138226856907	18.35021157898633	0.02789529276053969
H4	H4.a	chr11	36377425	79899	PRR5L	+	-1440	89220	-9.248956993320798	0.012283193054506083	18.332684004630643	0.027997721899661005
H4	H4.a	chr11	36377423	79899	PRR5L	+	-1438	89220	-9.257388447483441	0.012636847998164296	18.331459009528402	0.027997721899661005
H4	H4.a	chr2	7089920	101929452	LOC101929452	-	12040	15154	9.287213438993486	0.18824681246324368	18.32626985746486	0.027997721899661005
H4	H4.a	chr1	34929046	58512	DLGAP3	-	-539	64150	-9.264975389262398	0.5452925297952875	18.325628696498924	0.027997721899661005
H4	H4.a	chr1	1387488	81669	CCNL2	-	-10854	12632	-6.9311930535822235	-0.7263396624731943	18.31740348401963	0.02803219773520207
H4	H4.a	chr17	28709594	147011	PROCA1	-	-1497	7895	-6.53465217111711	-0.9425035447856575	18.31454519423739	0.02803219773520207
H4	H4.a	chr2	120874098	2736	GLI2	+	-76807	195363	9.266524080768301	-0.6080076225045029	18.307038046234133	0.028078626969806706
H4	H4.a	chr4	10115826	9948	WDR1	-	-1123	42611	-9.23575655686332	0.4123897694511038	18.28919307554844	0.02824745506312504
H4	H4.a	chr19	58606750	65996	CENPBD1P1	+	-31351	8997	-7.3925586225322375	-0.5618366724760476	18.28693932534501	0.02824745506312504
H4	H4.a	chr9	133813645	1757	SARDH	-	73690	76394	-9.477415805377511	-0.7101776373262194	18.27271511106411	0.02832249782686799
H4	H4.a	chr2	216013380	55686	MREG	-	-243	71033	-9.25048681841661	0.10992235347762293	18.265018379833673	0.02832249782686799
H4	H4.a	chrX	135437417	399668	SMIM10L2A	+	-15484	6142	9.24269205754988	-0.24516917526301135	18.26450473119671	0.02832249782686799
H4	H4.a	chr10	25174894	57512	GPR158	+	467	426868	6.285034086109146	0.19672378060917878	18.262315619531613	0.02832249782686799
H4	H4.a	chr10	11280213	414196	CELF2-AS1	-	-64461	27841	9.221050166737193	-6.453057172435188e-4	18.258672404366106	0.02832249782686799
H4	H4.a	chr2	219522621	55515	ASIC4	+	-8451	24603	-9.297336969179284	-0.03887116431586528	18.248787597503643	0.02832249782686799
H4	H4.a	chr7	154053096	1804	DPP6	+	-678	841873	7.282816670405021	0.18055126329469862	18.2477710327357	0.02832249782686799
H4	H4.a	chr7	27139258	100133311	HOXA-AS3	+	1106	15565	9.239892443873249	-0.05449735334803488	18.24181679059582	0.02832249782686799
H4	H4.a	chrX	135436717	399668	SMIM10L2A	+	-14784	6142	9.268227326352525	-0.3643369712331444	18.237982844614763	0.02832249782686799
H4	H4.a	chrX	107597971	5631	PRPS1	+	30453	22603	-6.83461065001962	-0.7896603803815209	18.237698282786376	0.02832249782686799
H4	H4.a	chr14	33950841	112399	EGLN3	-	15	26612	7.178096966787794	-0.10102440929431587	18.234850222239515	0.02832249782686799
H4	H4.a	chr2	216013384	55686	MREG	-	-239	71033	-9.218377548003327	0.10927874802783702	18.201729357899698	0.02875556119745746
H4	H4.a	chr5	11346490	1501	CTNND2	-	-242427	617077	9.258325209075585	-0.5553239368314784	18.1886034520411	0.028814369181193747
H4	H4.a	chr1	3763070	388588	SMIM1	+	9691	3222	9.286187274302064	-1.1280397639765858	18.185086497409486	0.028814369181193747
H4	H4.a	chr1	234863136	101927851	LOC101927851	-	-100863	6657	-9.241220878004956	-0.41252948547223023	18.172754613290493	0.028814369181193747
H4	H4.a	chr15	83654062	57188	ADAMTSL3	+	24	385756	6.398846474012743	0.07694500940465485	18.172382591294557	0.028814369181193747
H4	H4.a	chr16	84359511	9914	ATP2C2	+	9012	95665	9.281247974156713	-0.9002926333180619	18.16861165982057	0.028814369181193747
H4	H4.a	chr12	6918897	2026	ENO2	+	-4447	9247	-7.4776178564495055	-1.1278637109471654	18.168434946236253	0.028814369181193747
H4	H4.a	chr6	45424255	860	RUNX2	+	-1678	128506	-9.191284317063023	0.32387800896475766	18.165779644734712	0.028814369181193747
H4	H4.a	chr3	50674825	100616138	MIR4787	+	255	84	7.284954614904283	-0.03263544280081882	18.16442571558634	0.028814369181193747
H4	H4.a	chr9	86945883	2619	GAS1	-	-1306	2828	6.878736452940277	-0.47413838518894375	18.156514352279494	0.02884441997884985
H4	H4.a	chr1	3135947	100422968	MIR4251	+	-7972	61	9.202692482177598	-0.23377828721815916	18.154178745241474	0.02884441997884985
H4	H4.a	chr6	70955895	135152	B3GAT2	-	-1190	95720	7.1671291434099125	-0.17906135948750848	18.147143472242174	0.028888649104029062
H4	H4.a	chr14	93728019	145270	PRIMA1	-	-60401	70123	7.204256650298439	-0.6314705664061608	18.14190725357287	0.02890576150610672
H4	H4.a	chr2	84926097	9168	TMSB10	+	-20458	1037	7.321884735263455	0.04787224985533068	18.135863826038126	0.028935282340523234
H4	H4.a	chr19	34832819	400685	LINC01801	-	-50	16716	9.20530161082262	-0.27270948006030776	18.117797490563156	0.02914842830592894
H4	H4.a	chr19	38386052	199720	GGN	-	-1976	3677	-9.24996512766507	-0.6583157638281942	18.108476854041594	0.02922873388365878
H4	H4.a	chr13	113839743	650669	GAS6-AS1	+	-24133	27232	9.230545685542465	-0.7866320053698018	18.098501303100107	0.029270969780052718
H4	H4.a	chr1	19664852	3362	HTR6	+	435	15680	5.156280876665202	-0.45303242195401144	18.097590149387294	0.029270969780052718
H4	H4.a	chr3	129316935	8971	H1FX	-	658	1507	7.249567275420204	-0.6262998299636748	18.084301660188565	0.029396692584751017
H4	H4.a	chr8	60281359	767	CA8	-	-64	75399	6.612219237061273	-0.2832987990934245	18.0813271929784	0.029396692584751017
H4	H4.a	chr19	33302269	1050	CEBPA	-	-295	2631	6.75678052271544	-0.13834971480743427	18.067084411752475	0.02948690727980644
H4	H4.a	chr2	26848931	56896	DPYSL5	+	-507	101928	-9.244085742614198	0.3050797670899018	18.063035468930735	0.02948690727980644
H4	H4.a	chr17	44004900	162417	NAGS	+	-236	4405	6.488598911419447	-0.0013933742874572927	18.059738429664325	0.02948690727980644
H4	H4.a	chr21	13379022	100423018	MIR3156-3	-	-27438	77	9.246764066824259	-0.8464245428824556	18.05833683765812	0.02948690727980644
H4	H4.a	chr16	54193930	100996338	LINC02169	-	-76949	25334	-9.172556334765757	-0.4969483157551747	18.055387941600664	0.02948690727980644
H4	H4.a	chr16	84617863	23406	COTL1	-	-233	52499	6.5938296419840485	-0.5702313621715629	18.041966281927657	0.02953139312280851
H4	H4.a	chrX	137033875	83550	GPR101	-	2201	1527	-9.22973372094818	-0.5276065172450461	18.040110679683075	0.02953139312280851
H4	H4.a	chr12	64781365	23329	TBC1D30	+	-172	99826	7.483406463142302	-0.16786230210853442	18.039233419219162	0.02953139312280851
H4	H4.a	chr7	18086751	9734	HDAC9	+	191	581902	6.244467359023173	0.11161945392722553	18.032744088998406	0.02953139312280851
H4	H4.a	chr7	44538652	29881	NPC1L1	-	-2663	28780	-9.202612038211019	-0.0731326549344191	18.03144360534155	0.02953139312280851
H4	H4.a	chr16	87949990	54971	BANP	+	1442	125887	-9.203871896177802	-0.7925783457311989	18.028670074098947	0.02953139312280851
H4	H4.a	chr1	77282028	26289	AK5	+	-51	277993	6.587698991466091	-0.22759736978679732	18.022945127566302	0.02955900775138973
H4	H4.a	chr16	49768412	23090	ZNF423	-	-54326	335208	9.170028658790855	-0.1906933306733477	18.008089697687595	0.029729021527709308
H4	H4.a	chr6	105179706	64208	POPDC3	-	-277	22084	-7.218547412853235	0.16989872782963963	17.990685204456852	0.029859901137209044
H4	H4.a	chr1	32760836	57648	KIAA1522	+	4798	9337	-6.663680464501618	-0.7758037866534173	17.990299562100454	0.029859901137209044
H4	H4.a	chr1	3089730	63976	PRDM16	+	-20552	369444	9.186733500768005	-0.3453706165554948	17.985747035149178	0.029859901137209044
H4	H4.a	chr5	176600524	114787	GPRIN1	-	-9606	14329	9.20720565566679	-0.6217097111575155	17.98405995115855	0.029859901137209044
H4	H4.a	chr1	3358717	27237	ARHGEF16	+	95866	26531	9.27856713875409	-0.9556165625273315	17.977350946673212	0.029904049062400125
H4	H4.a	chr10	3318530	105376360	LOC105376360	+	165	432069	-9.383165787267371	-0.7450429089508871	17.971502417950383	0.0299230476651329
H4	H4.a	chr18	78876021	27164	SALL3	+	104254	18695	9.216165727013305	-0.17692989982962062	17.96837260213279	0.0299230476651329
H4	H4.a	chr19	33878962	79047	KCTD15	+	-82116	18916	9.221104649633597	-0.9038369668313809	17.96025022221602	0.029959474402720045
H4	H4.a	chr9	14314164	4781	NFIB	-	118	232204	6.704502138923707	0.008482246373224247	17.957684889916077	0.029959474402720045
H4	H4.a	chr1	3431488	27237	ARHGEF16	+	23095	26531	9.247974176396893	-0.29887715229542466	17.95446222389979	0.029959474402720045
H4	H4.a	chr2	8645864	100506299	ID2-AS1	-	-35997	2053	-6.748581821158627	-0.5469180523023538	17.94318751837687	0.02997472042401771
H4	H4.a	chr7	139035726	92092	ZC3HAV1L	-	-303	10324	7.2306142578959385	-0.6602218196492781	17.94026057142412	0.02997472042401771
H4	H4.a	chr22	36866946	107985578	NCF4-AS1	-	-3497	23072	9.225935063059032	-0.3541468793899617	17.940108549939197	0.02997472042401771
H4	H4.a	chr4	172368651	101928314	LOC101928314	-	-320266	58986	9.16696138128452	-0.5506173145752408	17.938143983382318	0.02997472042401771
H4	H4.a	chr8	41875957	286	ANK1	-	-20805	243538	7.228953693599011	-0.9212088907170713	17.93334090042777	0.029990236453381454
H4	H4.a	chr17	61397231	103689912	TBX2-AS1	-	-2375	6151	-9.214746170771953	-0.2465985654411187	17.927208828103858	0.030009208597293842
H4	H4.a	chr14	105526837	80757	TMEM121	+	-234	3600	6.808256218003334	-0.9159007939034202	17.924524055332785	0.030009208597293842
H4	H4.a	chr16	75566808	11345	GABARAPL2	+	-457	11531	-3.773466469634856	-0.1788584037379664	17.894414153245638	0.030427017059587575
H4	H4.a	chr2	222318373	440934	LOC440934	+	98	3252	7.2185171907796315	0.09551840791079928	17.882179000280033	0.030479387253907607
H4	H4.a	chr8	1247089	286083	LOC286083	-	-55518	6574	-7.321908258967395	-0.5860788709033007	17.87615544385963	0.030479387253907607
H4	H4.a	chr16	51153786	6299	SALL1	-	2514	15298	-9.175810967255988	0.17598710770379708	17.8757504066641	0.030479387253907607
H4	H4.a	chr2	173354970	83879	CDCA7	+	-137	14158	-9.139621647964086	0.08598712068238255	17.873217325174704	0.030479387253907607
H4	H4.a	chr9	35729536	10488	CREB3	+	2784	4689	-9.213390740872732	-0.5432283956572622	17.862754011962892	0.030479387253907607
H4	H4.a	chr17	8071421	242	ALOX12B	-	-16282	15068	-6.262766993359205	-0.9590742250883149	17.857773763492915	0.030479387253907607
H4	H4.a	chr19	37790711	126231	ZNF573	-	11121	41289	9.165393295026385	-0.015539012723698458	17.856361001678493	0.030479387253907607
H4	H4.a	chr11	64642436	9379	NRXN2	-	-879	37142	7.358389101024532	-0.2663617603054344	17.85359489670817	0.030479387253907607
H4	H4.a	chr5	176843774	90249	UNC5A	+	-33215	70340	-9.219517298209752	-0.616906221964006	17.851624909115543	0.030479387253907607
H4	H4.a	chr1	228362105	102465444	MIR6742	-	-35004	62	9.191427022633711	-0.7785725694221093	17.849189755001643	0.030479387253907607
H4	H4.a	chr16	2029537	9351	SLC9A3R2	+	-2669	12159	-9.212539379053572	-0.5061496207364414	17.839118545647192	0.030479387253907607
H4	H4.a	chr13	111519164	105370369	LINC02337	+	76845	46071	-9.233500228089495	-0.2680032048437541	17.83805398273126	0.030479387253907607
H4	H4.a	chr10	15719827	8516	ITGA8	-	-508	206387	6.4289400658263665	0.1875158026706573	17.835390220696183	0.030479387253907607
H4	H4.a	chr3	147244958	84107	ZIC4	-	-147472	6383	9.127498416571397	0.09198364310226649	17.834300328989542	0.030479387253907607
H4	H4.a	chr14	101120439	101929422	LINC02285	+	417	2690	9.196230311335755	-0.6474374990659764	17.83346071703977	0.030479387253907607
H4	H4.a	chr2	216013372	55686	MREG	-	-251	71033	-9.134734247185902	0.10892120543840005	17.825375295760363	0.030479387253907607
H4	H4.a	chr1	115286125	4803	NGF	-	-52111	52321	9.15049212951387	0.478043272642493	17.82529455051734	0.030479387253907607
H4	H4.a	chr1	3356844	27237	ARHGEF16	+	97739	26531	9.184668747525254	-0.34739806671200446	17.824102756994158	0.030479387253907607
H4	H4.a	chr15	80403776	9915	ARNT2	+	574	193587	-9.12493538302924	0.06287259023757161	17.809524542974994	0.03056718433005299
H4	H4.a	chrX	130111251	2000	ELF4	-	538	45794	9.177108094748665	-0.7425980868207087	17.808353931227224	0.03056718433005299
H4	H4.a	chr6	160075446	729603	LOC729603	+	17636	3131	-7.0092705695486694	-0.7905409110141571	17.804126375066843	0.03056718433005299
H4	H4.a	chr8	52893607	2831	NPBWR1	+	46301	987	9.133386423125623	-0.3436213358173113	17.801360182246757	0.03056718433005299
H4	H4.a	chr1	1599443	105378586	LOC105378586	+	-10	7778	-9.171856591364943	-0.20123028648058783	17.79420832741304	0.03056718433005299
H4	H4.a	chr20	25300514	5834	PYGB	+	-52444	49943	-7.191176685281008	-0.632386865258895	17.789758825956696	0.03056718433005299
H4	H4.a	chr4	7462211	100422826	MIR4274	+	-2183	91	-6.525185153467228	-0.6237376067689963	17.78854295914244	0.03056718433005299
H4	H4.a	chr1	31239773	79570	NKAIN1	-	-114	60143	7.032412446505344	-0.32329904121413916	17.78712901297048	0.03056718433005299
H4	H4.a	chr18	24272225	114876	OSBPL1A	-	-7	110187	7.673480062060451	0.0864705786547633	17.77971740724078	0.03056718433005299
H4	H4.a	chr4	3654516	100133461	LINC02171	-	-23339	4263	9.160861462331322	-0.39937464678485673	17.77895640629682	0.03056718433005299
H4	H4.a	chr14	101120400	101929422	LINC02285	+	456	2690	9.18880296693932	-0.6262739316121426	17.770278354059087	0.03056718433005299
H4	H4.a	chr16	58501301	65009	NDRG4	+	-1158	13477	-9.161648390564782	-0.2739615511498443	17.769920277527653	0.03056718433005299
H4	H4.a	chr8	46204865	389652	ASNSP1	-	-412778	38429	-9.102955533985456	-0.6149302777110679	17.7647707211355	0.03056718433005299
H4	H4.a	chr20	45316968	8785	MATN4	-	8439	15084	9.145084468703836	-0.5126443530619127	17.764086928940866	0.03056718433005299
H4	H4.a	chr9	134404458	6256	RXRA	+	2124	34005	-9.140435113548845	-0.37483855883428385	17.76213898118715	0.03056718433005299
H4	H4.a	chr18	6284495	101927150	L3MBTL4-AS1	+	-27751	4191	-7.335371720128259	-0.6021833515058332	17.760969700811522	0.03056718433005299
H4	H4.a	chr10	124418563	4942	OAT	-	-413	21674	7.123285038246005	-0.017306391545075826	17.75351703319983	0.030630016107371857
H4	H4.a	chr6	46491412	10231	RCAN2	-	89	270594	6.150692112508557	-0.21437638024906946	17.74872782512853	0.030650144499787514
H4	H4.a	chr12	121805646	23067	SETD1B	+	-922	27933	6.966597322005205	-1.0269401251093342	17.737467614427672	0.03067370334834214
H4	H4.a	chr17	61397205	103689912	TBX2-AS1	-	-2401	6151	-9.19846890646508	-0.23287354293955603	17.732334756632376	0.03067370334834214
H4	H4.a	chr11	70120907	55107	ANO1	+	-35497	104137	-6.370304439819352	-0.4686080559673796	17.72760154615582	0.03067370334834214
H4	H4.a	chr3	173397811	22871	NLGN1	+	637	884902	-9.21586210500435	0.11599825833722223	17.726424638336873	0.03067370334834214
H4	H4.a	chr10	131260339	256536	TCERG1L	-	-51382	219330	9.151348641445338	-0.5605562675161014	17.725964833196045	0.03067370334834214
H4	H4.a	chr15	81332775	101929655	TMC3-AS1	+	-8442	118744	-6.528633370753615	-0.038004396471105435	17.723559300108285	0.03067370334834214
H4	H4.a	chr9	136856242	158056	MAMDC4	+	-3875	8433	-9.129818494261588	-0.4944427287562701	17.72267375515782	0.03067370334834214
H4	H4.a	chr10	23192872	256297	PTF1A	+	-341	1722	6.552304445990265	-0.4444952651907072	17.705457992274294	0.030895874645371493
H4	H4.a	chr8	127854222	100302185	MIR1204	+	-58260	67	-6.063148458688648	0.7868028226194408	17.694635415822486	0.030908865033078107
H4	H4.a	chr8	141418097	11156	PTP4A3	+	3291	11067	-9.089044833760724	0.5051561164027788	17.69257871444985	0.030908865033078107
H4	H4.a	chr4	109703622	839	CASP6	-	149	14845	5.78245618954514	0.21723614031029584	17.6906138887048	0.030908865033078107
H4	H4.a	chr8	11680467	2626	GATA4	+	-3548	83084	-9.10564020378862	-0.20176948911175635	17.687687258369753	0.030908865033078107
H4	H4.a	chr11	113231688	100288346	NCAM1-AS1	-	-42213	4370	9.102434489170415	-0.16285237686747478	17.687318405798965	0.030908865033078107
H4	H4.a	chrX	153518095	492	ATP2B3	+	18027	46808	6.365325681044415	-0.7032964032265969	17.679274208282113	0.03094054968292364
H4	H4.a	chr12	57611891	115557	ARHGEF25	+	-456	5811	6.581710846091873	-0.802562084678614	17.67816280278714	0.03094054968292364
H4	H4.a	chr19	49596075	57479	PRR12	+	-4432	34797	-7.2397756600486725	-0.5404569536366837	17.67504134276244	0.03094054968292364
H4	H4.a	chr15	40929685	54567	DLL4	+	-352	9728	7.159409370652853	0.12223926612624998	17.647566111157246	0.03129058232722813
H4	H4.a	chr17	62627588	9902	MRC2	+	-187	66201	-9.129220401839817	-0.38136853953276145	17.646790481387022	0.03129058232722813
H4	H4.a	chr17	77379288	10801	SEPT9	+	-3205	124514	-6.543446849146143	-0.6551220969429574	17.641129791714686	0.03131273747170942
H4	H4.a	chr17	74923076	124590	USH1G	-	-187	7180	6.2121970964413356	-0.3648593029276481	17.638615144302342	0.03131273747170942
H4	H4.a	chr7	155333716	338436	BLACE	-	-34217	10946	-6.347922732011316	-0.5375724605376929	17.63186073373004	0.031324069285432216
H4	H4.a	chr6	32096214	7148	TNXB	-	-13160	68220	9.099311050400573	-0.29137744165533735	17.63112239578073	0.031324069285432216
H4	H4.a	chr19	863202	1675	CFD	+	-3543	3911	-9.109322326082287	-0.4967169006894537	17.62381135294035	0.0313706928638637
H4	H4.a	chr2	1477174	7173	TPO	+	-62766	128320	9.075519657990139	0.17944631849254455	17.62151355853622	0.0313706928638637
H4	H4.a	chr1	87635390	100505768	LINC01364	-	263735	18130	9.098381882780359	-0.31485149845028615	17.615056878451988	0.03142146829000143
H4	H4.a	chr7	44538677	29881	NPC1L1	-	-2638	28780	-9.118458228474209	-0.05942843461599259	17.60754498236988	0.031425895733578596
H4	H4.a	chr17	50178150	373861	HILS1	-	5674	1049	-9.109989175043076	-0.11880122377501552	17.606634724585007	0.031425895733578596
H4	H4.a	chr18	79883816	26251	KCNG2	+	-20148	36149	-7.16962080725854	-0.7909958110019318	17.60468211438597	0.031425895733578596
H4	H4.a	chr2	218984766	54738	FEV	-	-891	4571	6.60480280885488	-0.2600601264540242	17.589175473161696	0.03162731465270909
H4	H4.a	chr6	17102192	401236	STMND1	+	66	29115	7.134273435543226	0.4817182136299234	17.584724603254728	0.03164561370121972
H4	H4.a	chr4	188179014	339976	TRIML1	+	-39573	8300	-9.084872077255179	-0.6588216602487984	17.568265234498103	0.031864612914104216
H4	H4.a	chr1	3358706	27237	ARHGEF16	+	95877	26531	9.184893682799746	-0.9579964530802672	17.56491544476086	0.031864794023927584
H4	H4.a	chr2	206442992	8745	ADAM23	+	652	177488	6.6843900025791045	-0.12113834899886898	17.556406055050044	0.031951654404699
H4	H4.a	chr20	62673003	100127888	SLCO4A1-AS1	-	6382	3595	9.050652459532927	-0.3591078450089195	17.54832396800724	0.03203165389491599
H4	H4.a	chr7	103280984	349152	DPY19L2P2	-	518	105452	6.6832291505504315	0.5035239695825302	17.544906185829444	0.03203327903020282
H4	H4.a	chr7	47582197	64759	TNS3	-	53	306991	5.996432332936128	0.1626812606211488	17.532339881242322	0.032189473280283196
H4	H4.a	chr3	13896082	7476	WNT7A	-	15961	61537	7.187352763575571	0.4314776389446683	17.527938894607487	0.032189473280283196
H4	H4.a	chr3	50155694	6405	SEMA3F	+	-283	33665	7.186634504949304	-0.25101645647481413	17.525728524224355	0.032189473280283196
H4	H4.a	chr2	131829427	408029	C2orf27B	-	27766	6701	9.069392003264888	-0.3531827458794764	17.518555860863643	0.03223373251958504
H4	H4.a	chr17	82005155	201254	CENPX	-	-17754	4207	-7.283979655137033	-0.42202997415817967	17.51652567899158	0.03223373251958504
H4	H4.a	chr11	9091115	57758	SCUBE2	-	-488	72104	9.075000938627861	-0.2760960091270377	17.509566663652578	0.03223636691856189
H4	H4.a	chr5	1747026	100422966	MIR4277	-	38158	84	9.04996879376437	0.10754969258367908	17.484348871938423	0.03223636691856189
H4	H4.a	chr17	36936466	102723471	LHX1-DT	-	-195	74988	7.674625219677039	-1.1499977405749915	17.48372853987607	0.03223636691856189
H4	H4.a	chr12	79992607	4659	PPP1R12A	-	57152	161893	9.062066409915461	-0.30728329446349323	17.482292084215842	0.03223636691856189
H4	H4.a	chr6	165662617	10846	PDE10A	-	517	334814	7.8403124064977785	-1.0992584789934376	17.479834828487675	0.03223636691856189
H4	H4.a	chr1	234863177	101927851	LOC101927851	-	-100822	6657	-9.079578658614777	-0.3925536599945844	17.47914475704134	0.03223636691856189
H4	H4.a	chr1	3387654	27237	ARHGEF16	+	66929	26531	7.081158829359731	-0.24393489961600207	17.47892801247303	0.03223636691856189
H4	H4.a	chr7	332901	442497	LOC442497	+	46524	3455	7.134272452869956	0.4142065664530165	17.476219408366884	0.03223636691856189
H4	H4.a	chr19	51098875	90353	CTU1	-	-9515	10785	-9.250034855477525	-0.5487580157172652	17.473704277580364	0.03223636691856189
H4	H4.a	chr17	29622795	84940	CORO6	-	1372	6668	7.309273294770035	-0.3425232918549348	17.467411633933196	0.03223636691856189
H4	H4.a	chr14	99174048	64919	BCL11B	-	-97665	102426	9.08702510455967	-0.6109203692026778	17.466046577480718	0.03223636691856189
H4	H4.a	chr15	39894510	11245	GPR176	-	-26382	121871	-9.213108148427429	-0.8952812473255132	17.46574690786809	0.03223636691856189
H4	H4.a	chr1	153922755	57459	GATAD2B	-	-220	118069	7.421977567249842	-0.5862928481734617	17.465410786932445	0.03223636691856189
H4	H4.a	chr3	141153576	92370	PXYLP1	+	78249	63079	9.09947158739866	-0.11951665377812469	17.46236476601852	0.03223636691856189
H4	H4.a	chr2	219448324	10290	SPEG	+	12488	6051	-9.065106668975304	-0.15754415389616067	17.461933294260426	0.03223636691856189
H4	H4.a	chr7	45148526	10268	RAMP3	+	9242	26484	9.082595338946707	-0.481835530553633	17.459323007340362	0.03223636691856189
H4	H4.a	chr1	2894595	100287898	TTC34	-	104930	148298	-9.119689347074562	-0.34936511563874645	17.458423164768227	0.03223636691856189
H4	H4.a	chr8	1495475	100507435	DLGAP2-AS1	-	-126189	56155	9.103938538386233	-0.8404203513261026	17.458067828833194	0.03223636691856189
H4	H4.a	chr8	143707007	101928160	LOC101928160	+	1044	5848	9.065045820147388	-0.1384351240931501	17.45423302916963	0.03224735499592403
H4	H4.a	chr6	34238382	3159	HMGA1	+	409	7441	-7.013390058900853	0.02965933394743226	17.436883572851087	0.03232981542082275
H4	H4.a	chr4	8911531	3166	HMX1	-	39714	25742	9.200713287225524	-0.7659600419711861	17.42406357835049	0.03232981542082275
H4	H4.a	chr1	3135951	100422968	MIR4251	+	-7976	61	9.032991655610552	-0.23377828721815916	17.423309343212388	0.03232981542082275
H4	H4.a	chr1	3241340	100422968	MIR4251	+	-113365	61	9.072698647592082	-0.15756061162748955	17.422414454089356	0.03232981542082275
H4	H4.a	chr2	46335723	2034	EPAS1	+	-38321	89302	-9.095559062968091	-0.4363598770072462	17.42051772402784	0.03232981542082275
H4	H4.a	chr1	3411522	27237	ARHGEF16	+	43061	26531	9.042727093894216	-0.09318950125954217	17.42002249465992	0.03232981542082275
H4	H4.a	chr1	3405683	27237	ARHGEF16	+	48900	26531	9.065074716630683	-0.1784165070663298	17.412974438479498	0.03232981542082275
H4	H4.a	chr19	802988	100616459	MIR4745	+	1952	62	-9.09170763314273	-0.58965298207086	17.4125861776795	0.03232981542082275
H4	H4.a	chr4	52408872	64854	USP46	-	-247720	65632	9.049841923372343	-0.40647624682311795	17.40927863982308	0.03232981542082275
H4	H4.a	chr2	171866668	8604	SLC25A12	-	-27638	110902	-7.075957871339629	-0.4689905463490519	17.40820525456262	0.03232981542082275
H4	H4.a	chr9	37027502	5079	PAX5	-	-6977	201205	9.143957183318298	-0.208518119030718	17.406693107583372	0.03232981542082275
H4	H4.a	chr12	132400308	101928416	LOC101928416	+	-70458	1726	7.041322494445518	0.11891539230875701	17.40427485128518	0.03232981542082275
H4	H4.a	chr7	27160616	3204	HOXA7	-	3939	2959	6.768310659820915	-0.09882457652825018	17.40400731202488	0.03232981542082275
H4	H4.a	chr5	135535393	4762	NEUROG1	-	-556	1668	9.289341742673198	-1.0474348609501314	17.403834927217453	0.03232981542082275
H4	H4.a	chr5	56498732	102467147	LINC01948	-	16963	23975	9.040876278970527	-0.11624249882180315	17.40220814747676	0.03232981542082275
H4	H4.a	chr2	111121326	10018	BCL2L11	+	-412	7933	6.667700416174605	-0.5610706560995673	17.38099405527417	0.03253639126589898
H4	H4.a	chr2	216013377	55686	MREG	-	-246	71033	-9.027977709324079	0.10989023772011565	17.369385220233422	0.03253639126589898
H4	H4.a	chr15	96345855	7026	NR2F2	+	-12515	6924	7.368097312285508	-0.3251395653636067	17.36800391083847	0.03253639126589898
H4	H4.a	chr4	6300047	7466	WFS1	+	-30197	33416	-6.526657148979842	-0.41115017560136646	17.3667313710934	0.03253639126589898
H4	H4.a	chr12	7129781	83758	RBP5	-	-233	6334	6.99031011306442	-0.6971416677495472	17.363430568042595	0.03253639126589898
H4	H4.a	chr1	5504878	100616421	MIR4689	-	-357863	70	9.104178816035878	-0.6769186008848922	17.36183124528319	0.03253639126589898
H4	H4.a	chr14	99174057	64919	BCL11B	-	-97656	102426	9.04259382574861	-0.5959833513863891	17.356986966111343	0.03253639126589898
H4	H4.a	chr17	49964527	1748	DLX4	+	4671	5762	9.11824702361446	-0.7031937138314357	17.35689241924974	0.03253639126589898
H4	H4.a	chr9	136668655	406913	MIR126	+	1947	85	-9.062531323347768	-0.4389078150670719	17.356768159325746	0.03253639126589898
H4	H4.a	chr6	41504035	103106903	LINC01276	+	-1591	17409	-6.8727190158134555	0.14548913419877696	17.356338670780037	0.03253639126589898
H4	H4.a	chr19	8829070	148156	ZNF558	-	-3234	22729	-6.957703961424009	-0.7899394391002418	17.356244338948628	0.03253639126589898
H4	H4.a	chr19	1295736	1943	EFNA2	+	-9582	15277	9.105241769156777	-0.705139316447208	17.350799558975684	0.032577448085597156
H4	H4.a	chr19	40601562	8425	LTBP4	+	-191	28450	7.059468057756933	-0.5690799176552057	17.343650954076914	0.032645234861225454
H4	H4.a	chr10	126893976	1793	DOCK1	+	11433	547109	-9.021193100109432	-0.5325052575215643	17.340767757110136	0.032645234861225454
H4	H4.a	chr6	5997019	51299	NRN1	-	-7025	6045	6.576996982303579	-0.6375433197919917	17.334289261669127	0.03266109285121587
H4	H4.a	chr1	6796838	23261	CAMTA1	+	-11514	102878	-6.582032804963719	-0.8274945238040227	17.332150586363934	0.03266109285121587
H4	H4.a	chr7	5426805	100129484	LOC100129484	-	-2122	2645	6.139480134027532	-0.3219905560948472	17.32596944927228	0.03266109285121587
H4	H4.a	chr8	41767495	286	ANK1	-	-30127	144398	5.571558009565673	-0.055286503904966956	17.323686386442247	0.03266109285121587
H4	H4.a	chr10	3781648	1316	KLF6	-	-3633	9286	-9.008519508833645	-0.3956417239016159	17.318795291286285	0.03266109285121587
H4	H4.a	chr16	1022693	30812	SOX8	+	-40885	5172	-9.02734327720743	-0.35620593445535825	17.316655819593663	0.03266109285121587
H4	H4.a	chr19	2360638	360200	TMPRSS9	+	29133	36488	-6.952560508216877	-1.1442457339905083	17.314956803013892	0.03266109285121587
H4	H4.a	chr18	31785714	147407	SLC25A52	-	24834	1185	-4.914336767369491	-0.6587092139466469	17.30978484035125	0.03266109285121587
H4	H4.a	chr4	10115475	9948	WDR1	-	-1474	42611	-9.01273436949106	0.17595579179926688	17.307863859612166	0.03266109285121587
H4	H4.a	chr7	1724612	392617	ELFN1	+	-15450	38793	-9.04387822950881	0.08125664948636968	17.307636964700727	0.03266109285121587
H4	H4.a	chr11	117316228	23621	BACE1	-	-28	30571	7.041848539777033	-0.29391549230896225	17.306430331250795	0.03266109285121587
H4	H4.a	chr11	76670879	2615	LRRC32	-	132	13224	-7.1674820726384665	-1.3765771563843092	17.303702443608326	0.03266109285121587
H4	H4.a	chr1	2927788	140625	ACTRT2	+	93694	1422	9.041360278241662	-0.26558541915699535	17.299672420345107	0.03266109285121587
H4	H4.a	chr4	152976475	85462	FHDC1	+	-33492	36714	9.05808946394105	-0.22302459192358326	17.295293128284534	0.03266109285121587
H4	H4.a	chr11	119380980	9099	USP2	-	-746	26512	6.813055413144223	-0.47363405624020916	17.292902859659684	0.03266109285121587
H4	H4.a	chr11	129372774	8538	BARX2	+	3212	76294	6.169106524009175	0.09326906007723766	17.291885028160934	0.03266109285121587
H4	H4.a	chr3	75362221	692099	FAM86DP	-	-72894	13564	-9.076115764260305	-0.6952614001917784	17.279064510246403	0.03280739549389038
H4	H4.a	chr4	110622624	5308	PITX2	-	-474	5675	-9.053738383156665	0.3250935505697769	17.277482211153384	0.03280739549389038
H4	H4.a	chr1	18482549	127707	KLHDC7A	+	-1619	5057	-6.320727443145068	-0.7517261281810931	17.27268265132149	0.03283937728466198
H4	H4.a	chr10	70239025	5464	PPA1	-	5591	30605	-7.12091249471871	-0.5908752425953671	17.263081220229758	0.032954649203931735
H4	H4.a	chr8	61139310	157807	CLVS1	+	148656	213680	-8.46580967042702	0.5927668470961854	17.252190508106654	0.03309285756962373
H4	H4.a	chr17	62680678	105371855	LOC105371855	+	25528	31716	-6.94765644623076	-0.8415465044949563	17.2377095374611	0.033269043032543966
H4	H4.a	chr16	26836468	162083	C16orf82	+	230430	2269	9.0130414711552	0.0367811454391149	17.232311239503865	0.033269043032543966
H4	H4.a	chr6	28335738	64288	ZSCAN31	-	-396	11397	6.041482376399444	0.15105500836784938	17.23135847531541	0.033269043032543966
H4	H4.a	chr1	3124133	100422968	MIR4251	+	3842	61	8.984150396108419	-0.5435380953466572	17.230392239745637	0.033269043032543966
H4	H4.a	chr16	179502	3049	HBQ1	+	832	846	8.994073455375268	-0.7089744896906874	17.22733789130346	0.03327146327455482
H4	H4.a	chr6	117907280	222553	SLC35F1	+	246	410151	-9.017424792902776	0.02982972192837601	17.218404121173393	0.03332801803082297
H4	H4.a	chr1	3194117	100422968	MIR4251	+	-66142	61	9.075163924324345	-0.9192380874808924	17.216276642740052	0.03332801803082297
H4	H4.a	chrX	149652657	84548	TMEM185A	-	20745	35357	9.001066888126015	-0.1802838658703457	17.215389815279412	0.03332801803082297
H4	H4.a	chr3	51967979	57060	PCBP4	-	513	10013	7.319267654492522	-0.0018715480869867496	17.21114531253919	0.03335164414633431
H4	H4.a	chr15	76346633	64843	ISL2	+	-9909	5752	6.039688763457252	0.13741097128945362	17.202891924948695	0.03344586922699927
H4	H4.a	chr10	13529336	222389	BEND7	-	26360	64493	7.083651386081053	0.49032940086989246	17.199075746735712	0.03346027621037935
H4	H4.a	chr9	137070857	89958	SAPCD2	-	281	8450	-8.635659374190286	-0.11744094435769702	17.196299564199382	0.03346027621037935
H4	H4.a	chrX	130111243	2000	ELF4	-	530	45794	9.070189457169183	-0.7434846808243224	17.188371446799614	0.03350059558446917
H4	H4.a	chr1	50333108	63950	DMRTA2	-	-90339	5897	-9.031136849087291	-0.11600605590681719	17.186325725088956	0.03350059558446917
H4	H4.a	chr3	197542636	622	BDH1	-	-13351	46205	-5.5037134440842594	-0.8606751417507617	17.18037972307341	0.03350059558446917
H4	H4.a	chr17	83152546	284207	METRNL	+	-72855	15436	9.056773883533717	-0.13991927814576322	17.178510198480108	0.03350059558446917
H4	H4.a	chr17	72123055	6662	SOX9	+	-2035	5400	-9.000633985670369	-0.060968079519496426	17.17339238099122	0.03350059558446917
H4	H4.a	chr12	132324285	50614	GALNT9	-	-5034	132948	9.026470384477967	-0.5891235458686774	17.16941432722148	0.03350059558446917
H4	H4.a	chr2	105893356	8440	NCK2	+	-41608	42527	8.959882590398433	-0.7100048967597403	17.165421423631837	0.03350059558446917
H4	H4.a	chr17	50578403	253962	CACNA1G-AS1	-	16295	5902	8.996414612779759	-0.5761587765979956	17.16485266147545	0.03350059558446917
H4	H4.a	chr11	128451367	2113	ETS1	-	-70943	63550	-6.925306794323036	-0.9238105753452038	17.162105383531994	0.03350059558446917
H4	H4.a	chr2	105881872	8440	NCK2	+	-30124	42527	9.017681079472132	-0.7803892781464931	17.158640398203737	0.03350059558446917
H4	H4.a	chr9	136728277	84973	SNHG7	-	93	3591	6.663276633122428	-0.2840687137151991	17.156524054021403	0.03350059558446917
H4	H4.a	chr4	163494469	55319	TMA16	+	52	26019	5.752039131796788	-0.5131232001695517	17.15563422048371	0.03350059558446917
H4	H4.a	chr1	68238368	79971	WLS	-	5767	107244	-7.013503843132986	-0.29776462876978843	17.15542997721925	0.03350059558446917
H4	H4.a	chr7	1369066	79778	MICALL2	-	-90407	25115	6.389459473783358	-0.5390665165010172	17.151477534384526	0.03350059558446917
H4	H4.a	chr1	179813127	163590	TOR1AIP2	-	-55713	11019	8.984965123591913	0.21461824788590173	17.15125876498184	0.03350059558446917
H4	H4.a	chr7	157542743	406945	MIR153-2	-	-31679	87	9.008006957753116	-0.46897401760317	17.139789389836892	0.03365356260445037
H4	H4.a	chr6	4349530	105374895	LINC02533	+	139268	6974	9.014402442645078	-0.3604022346906146	17.133415216124384	0.03368005189810657
H4	H4.a	chr17	35374252	91607	SLFN11	-	551	23392	6.684112169952155	-0.03139190396632859	17.131991942861468	0.03368005189810657
H4	H4.a	chr11	66704878	6712	SPTBN2	-	-16521	38904	-8.693426532734817	-0.9870608480618546	17.128601447869524	0.03368005189810657
H4	H4.a	chr5	176416265	1212	CLTB	-	-304	24115	5.372777740581173	-0.26913843446619695	17.12707257382284	0.03368005189810657
H4	H4.a	chr1	17566748	55160	ARHGEF10L	+	13805	117323	-7.014892267982477	-0.6946555452682741	17.122162830815537	0.03369290782684289
H4	H4.a	chr16	11600943	9516	LITAF	-	13477	39745	-9.113898198437957	-0.827501286725026	17.119733963064704	0.03369290782684289
H4	H4.a	chr6	166333486	113402	SFT2D1	-	-9120	22879	8.957626818630485	-0.3876532456371647	17.113366644280006	0.03369290782684289
H4	H4.a	chr18	24272205	114876	OSBPL1A	-	-27	110187	7.367003890508974	0.10213199563253408	17.109692287397937	0.03369290782684289
H4	H4.a	chr1	206671212	9261	MAPKAPK2	+	13808	49266	-9.023665459017385	-0.6961782861311548	17.10607133863404	0.03369290782684289
H4	H4.a	chr10	71805998	64072	CDH23	+	5885	4065	-9.028084246163802	-0.5920419999791836	17.104366219210277	0.03369290782684289
H4	H4.a	chr2	104844878	100506421	LINC01158	-	-6598	46052	6.283841600107461	-0.0932928621947855	17.10421218173575	0.03369290782684289
H4	H4.a	chr11	67405087	374403	TBC1D10C	+	-1111	6115	-9.008126047569085	-0.4258712378977171	17.103676607942056	0.03369290782684289
H4	H4.a	chr1	32760884	57648	KIAA1522	+	4750	9337	-6.4340138794228094	-0.6451556528785604	17.101338547372947	0.03369290782684289
H4	H4.a	chr7	56539077	101928401	LOC101928401	-	947	3901	-9.118263421778012	-1.0553292232332112	17.086312512509863	0.03384119032687244
H4	H4.a	chr7	150512625	168537	GIMAP7	+	2232	6217	8.991875312493214	-0.43939931811029226	17.084113969042917	0.03384119032687244
H4	H4.a	chr15	69395189	9493	KIF23	+	19057	34182	8.961874707706533	-0.31974617967753105	17.082349697494827	0.03384119032687244
H4	H4.a	chr10	114404591	84632	AFAP1L2	-	-187	109955	6.945540310775152	-0.2854831457700204	17.081615053265352	0.03384119032687244
H4	H4.a	chr5	141413118	56106	PCDHGA10	+	58	99804	-8.962254083822891	0.2362976324316439	17.079246568141528	0.03384119032687244
H4	H4.a	chr11	11717268	100423026	MIR4299	-	60546	72	8.979819061339544	-0.6214074153943981	17.063570751856822	0.03406420154599383
H4	H4.a	chr19	3595782	126326	GIPC3	+	-10211	7971	8.95041564732752	-0.37554354683773017	17.06130018051269	0.03406420154599383
H4	H4.a	chr6	28124588	80345	ZSCAN16	+	-32	3017	6.922665568068898	-0.3023619944675597	17.056190661390307	0.03410582464320619
H4	H4.a	chr18	12308814	84617	TUBB6	+	-755	21767	-9.0591966729938	-0.21224394329988772	17.05352434765649	0.03410582464320619
H4	H4.a	chr1	3387558	27237	ARHGEF16	+	67025	26531	8.941535916662772	-0.0948341184236608	17.046495380168682	0.034166872795504136
H4	H4.a	chr1	57623185	1600	DAB1	-	198264	430144	-8.953354734728975	-0.095303546750244	17.04468722970674	0.034166872795504136
H4	H4.a	chr19	16586720	79939	SLC35E1	-	14338	22546	-9.231095163521996	-0.6205021180836805	17.040783050067617	0.03418828209903638
H4	H4.a	chr16	85114092	339145	FAM92B	-	1584	14157	-8.9616874005621	-0.4279050008855056	17.03245834322152	0.03422266599269434
H4	H4.a	chr11	50299135	441601	LOC441601	-	673	18635	9.02897162104355	-1.0293453775194998	17.031238392484063	0.03422266599269434
H4	H4.a	chr11	1933793	6150	MRPL23	+	13479	9338	8.935395435635586	-0.01621115728226108	17.024224755541596	0.03422266599269434
H4	H4.a	chr19	1940419	1455	CSNK1G2	+	743	40176	7.272371305848262	0.08518311422659992	17.022467380342654	0.03422266599269434
H4	H4.a	chr11	36377654	79899	PRR5L	+	-1669	89220	6.9814986680437245	-0.5221826020831818	17.02092676995091	0.03422266599269434
H4	H4.a	chr1	14599077	23254	KAZN	+	-360	469439	6.115448980039914	-1.1304666331472044	17.01754808592637	0.03422266599269434
H4	H4.a	chr4	72569447	9508	ADAMTS3	-	648	287831	6.668247721991797	0.30674693711727535	17.012771983604246	0.03422266599269434
H4	H4.a	chr7	100865918	7205	TRIP6	+	1410	6127	-9.033429694538832	-0.7262244714381545	17.01204703874417	0.03422266599269434
H4	H4.a	chr16	49876845	23090	ZNF423	-	18926	370389	-7.4185255900985245	-0.05378128975300045	17.008517087971054	0.03422266599269434
H4	H4.a	chr19	53103380	90338	ZNF160	-	-54	36821	6.5622899672115205	0.10365956671910971	17.003243080678885	0.03422266599269434
H4	H4.a	chr1	180230670	89884	LHX4	+	-372	44756	6.563452369421672	0.20856036343593956	17.00077500966067	0.03422266599269434
H4	H4.a	chr8	141401008	11156	PTP4A3	+	20380	11067	6.548237599285597	-0.13427624279357178	16.9935149303419	0.03422266599269434
H4	H4.a	chr2	119524548	6344	SCTR	-	96	84610	-8.955977254081345	-0.11071604720188154	16.99054420472063	0.03422266599269434
H4	H4.a	chr2	36355806	100288911	LOC100288911	-	236	822	-9.028361596610399	0.3585325738788446	16.988612051083507	0.03422266599269434
H4	H4.a	chr13	113839735	650669	GAS6-AS1	+	-24125	27232	8.964602738384214	-0.78438569444866	16.98642527407405	0.03422266599269434
H4	H4.a	chr2	104844838	100506421	LINC01158	-	-6638	46052	6.20862261297755	-0.10856932945151407	16.985097350126576	0.03422266599269434
H4	H4.a	chr7	158996881	154822	LINC00689	+	11473	17885	8.989066339389344	-0.6476985172834382	16.97593225794515	0.03422266599269434
H4	H4.a	chr13	20722191	53342	IL17D	+	-18848	19756	-8.947718742423849	-0.1384457166379337	16.97474864671991	0.03422266599269434
H4	H4.a	chr19	53979810	100126325	MIR935	+	2497	91	6.317384436339277	-0.08533158080268838	16.973214587860816	0.03422266599269434
H4	H4.a	chr1	47439133	102724077	LINC01389	-	1816	56522	8.969085462726866	-0.22606453235639684	16.973155482673334	0.03422266599269434
H4	H4.a	chr19	38418319	115727	RASGRP4	-	-7986	17248	7.194749938275271	-0.12316189805532388	16.966439371018588	0.03422266599269434
H4	H4.a	chr4	154490699	54798	DCHS2	-	-1026	169072	-8.910520954737533	-0.04627777939985927	16.965096644638606	0.03422266599269434
H4	H4.a	chr1	3186054	100422968	MIR4251	+	-58079	61	9.010432565391326	-0.5252993515523869	16.96245613447428	0.03422266599269434
H4	H4.a	chr12	42590312	144165	PRICKLE1	-	542	131433	5.382273641791849	-0.1789823954120347	16.95801590854859	0.03422266599269434
H4	H4.a	chr18	79440665	4772	NFATC1	+	-40391	67729	8.918896377686158	0.43441047741939226	16.957802386182735	0.03422266599269434
H4	H4.a	chr5	154483830	9421	HAND1	-	5566	3293	-6.913485956684159	-0.16182674875751588	16.956254919756283	0.03422266599269434
H4	H4.a	chr1	3227795	100422968	MIR4251	+	-99820	61	8.9834676226107	0.014573789313138488	16.955999018120963	0.03422266599269434
H4	H4.a	chr1	3389289	27237	ARHGEF16	+	65294	26531	8.962519618047725	-0.5397514988888729	16.955341534333407	0.03422266599269434
H4	H4.a	chr12	113154557	102466222	MIR7106	-	-4620	65	-9.002218758750018	0.14819797715737631	16.952465781095803	0.03422266599269434
H4	H4.a	chr9	120242545	406939	MIR147A	-	-2505	72	8.978829031015286	-0.8662635543495255	16.952044048812585	0.03422266599269434
H4	H4.a	chr16	30095270	83719	YPEL3	-	-930	3887	-8.951959968353872	-0.804714611452369	16.950952070963282	0.03422266599269434
H4	H4.a	chr12	45611312	400027	LINC00938	-	-116609	2202	-8.940184147136561	-0.24367345744231014	16.950945097396765	0.03422266599269434
H4	H4.a	chr9	93307046	445577	C9orf129	-	-39368	28216	6.913003402488565	-0.35315924057410425	16.948039636732744	0.03422266599269434
H4	H4.a	chr9	83062730	158158	RASEF	-	-398	83544	7.052133100520164	-0.9896334864813292	16.942468666343757	0.03422266599269434
H4	H4.a	chr3	141066366	92369	SPSB4	+	-14964	97210	8.92987309065964	-0.12477935336143453	16.93876299948699	0.03422266599269434
H4	H4.a	chr5	175871933	10814	CPLX2	+	-435	12523	-8.858625048518329	-0.3105541055505493	16.938447056290972	0.03422266599269434
H4	H4.a	chr18	77900388	101927715	LINC01029	-	-93339	22432	6.473268932246317	-0.36602195434898677	16.93631807165186	0.03422266599269434
H4	H4.a	chr12	122981504	51329	ARL6IP4	+	-1444	2854	7.388776640659949	-0.4852021776313206	16.93392062081602	0.03422266599269434
H4	H4.a	chr3	141066269	92369	SPSB4	+	-14867	97210	8.944993831573022	-0.8359004202520184	16.933704348736786	0.03422266599269434
H4	H4.a	chr16	87868783	8140	SLC7A5	-	-716	39484	-9.003160721117485	-0.0572561415748789	16.931625003890304	0.03422266599269434
H4	H4.a	chr13	27964917	1045	CDX2	-	-4451	8451	6.916283619966009	-0.20171507995020196	16.927967568394322	0.03422266599269434
H4	H4.a	chr11	2092286	619552	MIR483	-	-41923	76	8.921731844326448	-0.19854668313070203	16.92514197618165	0.03422266599269434
H4	H4.a	chr2	621353	129787	TMEM18	-	-55351	12827	8.976198772638545	-0.4780079766827936	16.924621344864065	0.03422266599269434
H4	H4.a	chr1	1213745	7293	TNFRSF4	-	-423	2843	8.99557917137466	-0.41731434365556647	16.920745297152255	0.03422266599269434
H4	H4.a	chr9	131010769	10319	LAMC3	+	-1652	83943	8.933444302650004	-0.8428443594298669	16.920584900634033	0.03422266599269434
H4	H4.a	chr6	45424269	860	RUNX2	+	-1692	128506	-8.888253822503348	0.31691503446555735	16.914349646034587	0.0342768760128333
H4	H4.a	chr1	3272466	100422968	MIR4251	+	-144491	61	8.971379384902153	0.02303309981449253	16.909133140430384	0.0342768760128333
H4	H4.a	chr20	58197049	140731	ANKRD60	-	-31604	12528	8.905998771718158	-0.32969233449611307	16.90865958556271	0.0342768760128333
H4	H4.a	chr6	149484767	340152	ZC3H12D	-	-245	37383	-8.99352998685941	-0.9682681985139238	16.901284676585867	0.0342768760128333
H4	H4.a	chr7	2202657	8379	MAD1L1	-	-30291	417157	-7.4077597883931	-1.2122848829649555	16.90032998325276	0.0342768760128333
H4	H4.a	chr17	36938900	3975	LHX1	+	-1425	7141	6.134887113203242	-0.5260042496465019	16.899425406266445	0.0342768760128333
H4	H4.a	chr1	47450003	102724077	LINC01389	-	12686	56522	6.9863925271504765	-0.5597378517150379	16.89725910762238	0.0342768760128333
H4	H4.a	chr16	2279105	100616241	MIR4717	+	-4485	72	8.924412719323401	-0.47661562626468995	16.895398376333702	0.0342768760128333
H4	H4.a	chr2	218982324	54738	FEV	-	-3333	4571	7.569042519588395	-0.8264126347394313	16.894786435344898	0.0342768760128333
H4	H4.a	chr17	1643726	8578	SCARF1	-	-2063	11932	6.449236929398939	-0.29412562026491046	16.89027959536345	0.034299769973864205
H4	H4.a	chr17	39225772	342667	STAC2	-	-100	15337	-8.921453386384458	-0.6670747421460083	16.888490921150904	0.034299769973864205
H4	H4.a	chr8	142176598	100616268	MIR4472-1	+	-259	80	6.889174190022093	-0.20236011001379162	16.877464526386326	0.034432018779170605
H4	H4.a	chr16	67666965	388284	C16orf86	+	-151	1945	7.161180952387156	-0.3595042429562066	16.87524086189773	0.034432018779170605
H4	H4.a	chr11	76206428	7481	WNT11	-	-102	20205	-8.947294970243638	-0.38257645993513834	16.87366951879084	0.034432018779170605
H4	H4.a	chr17	68601122	54757	FAM20A	-	168	65839	6.760089345972939	-0.09099889949218472	16.859241099319497	0.03462629096932822
H4	H4.a	chr9	37027608	5079	PAX5	-	-6871	201205	-9.04062789366569	-0.3008557711149653	16.857996059761618	0.03462629096932822
H4	H4.a	chr10	133142057	85442	KNDC1	+	18397	10167	8.923834823483846	-0.23330477919116524	16.8521354178015	0.03462961586861039
H4	H4.a	chr1	3101047	100422968	MIR4251	+	26928	61	8.993343936514318	-0.6416397406350618	16.851997691810908	0.03462961586861039
H4	H4.a	chr17	29622761	84940	CORO6	-	1338	6668	8.098536532679285	-0.353668913020025	16.8503465493426	0.03462961586861039
H4	H4.a	chr8	22566223	10174	SORBS3	+	-557	9830	5.402978364786817	-0.36190253303618986	16.840956560705102	0.03473172946448673
H4	H4.a	chr17	19867219	9706	ULK2	-	-707	97097	6.422341429407162	-0.28027086037298554	16.83129005797122	0.03473172946448673
H4	H4.a	chr2	27494995	64838	FNDC4	-	-264	3377	7.039610782644055	-0.2721548825480312	16.82957921383533	0.03473172946448673
H4	H4.a	chr2	170771525	101926913	LOC101926913	-	759	70399	7.038692435733539	-0.801026300708038	16.82858239157089	0.03473172946448673
H4	H4.a	chr1	87635383	100505768	LINC01364	-	263728	18130	8.909834953712117	-0.3164321541020152	16.825620938376133	0.03473172946448673
H4	H4.a	chr4	145481572	4086	SMAD1	+	78	77524	7.138332562600234	-0.16584013493360628	16.825595340327535	0.03473172946448673
H4	H4.a	chr1	3027874	140625	ACTRT2	+	-6392	1422	8.90970115139307	0.04792311817631225	16.823283795787873	0.03473172946448673
H4	H4.a	chr7	90321204	101927446	LOC101927446	+	14019	8874	-8.972689907381536	-0.35040398175514725	16.82322475857402	0.03473172946448673
H4	H4.a	chrX	25015777	170302	ARX	-	-171	12253	6.733615337548919	-1.1593619078997097	16.82253250953074	0.03473172946448673
H4	H4.a	chr19	33777371	79047	KCTD15	+	19475	18916	8.938419568024988	-0.5248013527747918	16.81518474913674	0.034819827625076
H4	H4.a	chr22	45546105	2192	FBLN1	+	-43266	60524	8.889355606824566	-0.40688898532784745	16.812821214860044	0.034819827625076
H4	H4.a	chr9	38679069	158228	FAM201A	+	-57981	2193	8.950616572947837	-0.9626026269891521	16.79730512069213	0.03506045589317994
H4	H4.a	chr1	3431450	27237	ARHGEF16	+	23133	26531	8.946341510228674	-0.2844692541542798	16.78805203234286	0.03514761611071473
H4	H4.a	chr19	36054461	199745	THAP8	-	-301	19778	6.319684723274127	-0.4680876778317946	16.787709094753758	0.03514761611071473
H4	H4.a	chr6	170265721	154449	LOC154449	-	3152	8236	-9.127164113411979	-1.1793033590849802	16.782464635230355	0.03516530729852513
H4	H4.a	chrX	152917214	7739	ZNF185	+	651	55617	-9.010571175818312	-0.5955247010888375	16.777894137305978	0.03516530729852513
H4	H4.a	chr15	72117607	4649	MYO9A	-	-492	292080	6.9097252115546155	-0.6421072932412389	16.77452185255549	0.03516530729852513
H4	H4.a	chr5	180673918	105377765	LINC02222	+	10178	2448	6.356115441116263	-0.28394302968674406	16.772976437065925	0.03516530729852513
H4	H4.a	chr3	50674644	100616138	MIR4787	+	436	84	6.263877476405862	-0.5775974253012247	16.772339944945685	0.03516530729852513
H4	H4.a	chr11	73377076	84957	RELT	+	-408	20807	6.4025138071053425	-1.2179076773105502	16.772119689894282	0.03516530729852513
H4	H4.a	chr9	132198294	84628	NTNG2	+	-36347	82585	8.963418061289808	-0.6899558052303035	16.769757680443135	0.03516530729852513
H4	H4.a	chr17	81159402	388428	PVALEF	+	6105	17658	-7.048231851350058	-0.5356596736308868	16.764326315867187	0.03522124177416491
H4	H4.a	chr20	47786520	55959	SULF2	-	-96	129211	7.0015116860996205	-0.25554997486698666	16.758516139098976	0.03524862576508133
H4	H4.a	chr21	42009220	150142	ZNF295-AS1	+	-26	15727	7.213215133358178	0.0979702492890475	16.755001125638554	0.03524862576508133
H4	H4.a	chr11	129372776	8538	BARX2	+	3210	76294	5.964990411558115	0.09108055341430817	16.752512767760777	0.03524862576508133
H4	H4.a	chr8	127793836	5820	PVT1	+	697	306721	-8.874421072920004	0.13429843400103267	16.7521842355919	0.03524862576508133
H4	H4.a	chr16	2029574	9351	SLC9A3R2	+	-2706	12159	-6.937000309563409	-0.49078850665419654	16.750109570351345	0.03524862576508133
H4	H4.a	chr5	176810951	90249	UNC5A	+	-392	70340	6.726317683100384	-0.35726134851649366	16.748422620844433	0.03524862576508133
H4	H4.a	chr21	42284495	7033	TFF3	-	-31101	3930	8.962682487138824	-0.6967311187020166	16.737293123763756	0.035397059680020555
H4	H4.a	chr17	6652146	388327	C17orf100	+	-407	1560	6.810127237515373	-0.03629516668134364	16.73384573980647	0.035397059680020555
H4	H4.a	chr21	46667697	3275	PRMT2	+	-32102	19503	-8.981711915557488	0.41129053155876594	16.73327636111221	0.035397059680020555
H4	H4.a	chr18	21243329	80000	GREB1L	+	-1087	283871	6.415007081768864	0.167187014201523	16.727423923967613	0.035412127280678905
H4	H4.a	chr15	76346290	64843	ISL2	+	-9566	5752	6.915110512199884	-0.18831674378464786	16.725994503710723	0.035412127280678905
H4	H4.a	chr1	24902516	102465437	MIR6731	-	-16900	72	8.885684612274972	-0.650541739829892	16.725322889570343	0.035412127280678905
H4	H4.a	chr1	2426632	5192	PEX10	-	14061	7770	8.890236658392242	-0.04677510010811765	16.71679715055538	0.03552710012726854
H4	H4.a	chr19	45067160	162979	ZNF296	-	-9428	5089	-6.436503287055394	-0.7653985600411417	16.7072622406958	0.035617318373765465
H4	H4.a	chr2	241655702	23192	ATG4B	+	-18090	36245	-6.766657858261832	-0.6640230900411187	16.706185589727454	0.035617318373765465
H4	H4.a	chr10	3318552	105376360	LOC105376360	+	143	432069	-9.024597917364964	-0.7471550102023168	16.7048755987621	0.035617318373765465
H4	H4.a	chr20	47866770	55959	SULF2	-	80154	129211	8.864123669701003	0.09320881174895955	16.69653544359445	0.0356894373752592
H4	H4.a	chr8	133463399	6482	ST3GAL1	-	-108541	117093	-8.867368646384978	-0.202115281062991	16.69453485502211	0.0356894373752592
H4	H4.a	chr2	227027988	1286	COL4A4	-	-136571	161849	-6.491180029592221	-0.6590286179039743	16.693954988105386	0.0356894373752592
H4	H4.a	chr4	183818801	56977	STOX2	+	-20779	225509	8.88023917772218	-0.6512501169361471	16.691538465184692	0.03569059201738538
H4	H4.a	chr20	11891319	22903	BTBD3	+	-596	35873	7.162191389803056	-0.18546920359717012	16.68777661269315	0.03571712246615699
H4	H4.a	chr7	4497302	221937	FOXK1	+	184997	89145	8.84850275028613	0.09791770289357553	16.679949413879534	0.03582041005526942
H4	H4.a	chr18	12308811	84617	TUBB6	+	-752	21767	-8.951385214211568	-0.2103751830873001	16.667915649294493	0.036003806114288314
H4	H4.a	chr11	68844065	1374	CPT1A	-	2134	87312	6.6743843235801235	-0.2356074206866669	16.662314570689624	0.036065691670653384
H4	H4.a	chr17	61397204	103689912	TBX2-AS1	-	-2402	6151	-8.895356788034169	0.01923808407930055	16.649284855067627	0.03626950425256359
H4	H4.a	chr20	5316874	128674	PROKR2	-	142	15533	-8.952313468719906	0.4566523841929644	16.633972299920764	0.0364495235205494
H4	H4.a	chr1	3270202	100422968	MIR4251	+	-142227	61	8.853292405713814	-0.21350709690918576	16.633214515975638	0.0364495235205494
H4	H4.a	chr9	136085961	138151	NACC2	-	-9324	88749	-8.826883299905216	0.09837033448942352	16.632890075826815	0.0364495235205494
H4	H4.a	chr3	13570594	2199	FBLN2	+	-1854	69683	8.85127889151149	-0.22751322631285065	16.625950414992232	0.03647321127414882
H4	H4.a	chr15	84987564	5151	PDE8A	+	-5590	157168	-7.045592515760653	-0.9582647541861394	16.62219703650245	0.03647321127414882
H4	H4.a	chr11	50299142	441601	LOC441601	-	680	18635	8.92407859499073	-1.0329783831068713	16.615130782847217	0.03647321127414882
H4	H4.a	chr19	52527508	388558	ZNF808	+	148	28395	4.697376795939137	-0.594537086245794	16.611124633569258	0.03647321127414882
H4	H4.a	chr21	17612683	10950	BTG3	-	-267	19301	6.542335051099973	-0.05320603283638284	16.609424489272808	0.03647321127414882
H4	H4.a	chr5	122077560	4015	LOX	-	337	14029	-8.819781500037912	0.4772718889671601	16.609034159746514	0.03647321127414882
H4	H4.a	chrX	153520865	492	ATP2B3	+	15257	46808	8.921265356347163	-0.9923228508606438	16.608012476139812	0.03647321127414882
H4	H4.a	chr5	147453639	1809	DPYSL3	-	-58	62890	-8.87706756408687	0.24282421656696052	16.606456614769233	0.03647321127414882
H4	H4.a	chr7	12561317	85477	SCIN	+	9260	83027	8.897012563095789	-0.22446795320866933	16.605054820592443	0.03647321127414882
H4	H4.a	chrX	87808872	56062	KLHL4	+	-291160	151885	8.89198467157756	-0.44280088697358383	16.604802620932148	0.03647321127414882
H4	H4.a	chr3	196633057	101929769	LINC01063	-	470	1084	-8.852763734298495	-0.06148492061227577	16.604104632349692	0.03647321127414882
H4	H4.a	chr5	1344922	81037	CLPTM1L	-	-148	27327	7.242476210251612	-0.058344556216976595	16.60386206381575	0.03647321127414882
H4	H4.a	chr7	139483085	346689	KLRG2	-	-626	31020	-8.87513640308501	-0.7883661974280911	16.600238827512783	0.03647321127414882
H4	H4.a	chr12	125187102	65985	AACS	+	-121735	77967	6.2041769279701935	-0.05195371937755501	16.59931454093612	0.03647321127414882
H4	H4.a	chr20	22581916	3170	FOXA2	-	-2547	3460	-8.852317646830128	-0.32955670011627913	16.593179881200797	0.03649588272737586
H4	H4.a	chr4	1544137	54729	NKX1-1	-	137695	3511	8.858524815203067	-0.38847709370861594	16.590153033286203	0.03649588272737586
H4	H4.a	chr16	28491549	1201	CLN3	-	-533	14803	6.9800064906143	-0.7596870648904132	16.589896181305832	0.03649588272737586
H4	H4.a	chr6	31970997	8859	STK19	+	178	10272	8.885610003625942	-0.4466420407859032	16.586729553751198	0.03649588272737586
H4	H4.a	chr19	22807500	7652	ZNF99	-	23329	31989	8.899309228925024	-0.6911793841776781	16.58671797130674	0.03649588272737586
H4	H4.a	chr9	65515375	220869	CBWD5	+	160459	5996	8.873138918861606	-0.6160366971235618	16.582599375651455	0.03653137156400032
H4	H4.a	chr17	77455339	10801	SEPT9	+	-1346	46604	-8.890518921915222	-0.7132613552773042	16.574094656388375	0.03665161886077923
H4	H4.a	chr1	3094562	63976	PRDM16	+	-25384	369444	8.855405715064823	-0.49834379341147744	16.566169462872093	0.036761083016755375
H4	H4.a	chr12	130161917	440119	FZD10-DT	-	239	10086	6.1765213999657025	-0.5485414254880646	16.560326646673225	0.03683046473605878
H4	H4.a	chr9	137046007	56654	NPDC1	-	-217	6768	6.062515813538205	-0.5199623318004645	16.55645423545434	0.03683111061292139
H4	H4.a	chr12	122702982	338442	HCAR2	-	-375	2065	8.868159973783703	-0.822251714195536	16.55416485443553	0.03683111061292139
H4	H4.a	chr5	2371337	100506858	LOC100506858	-	59136	8482	6.7862476478346	0.6716904716386393	16.553508629672805	0.03683111061292139
H4	H4.a	chr9	130349077	256158	HMCN2	+	-83198	168245	-8.86823792059358	-0.776546810785258	16.543881647683158	0.036949829616861295
H4	H4.a	chr3	46188991	1230	CCR1	-	-19350	6633	8.925798021907712	-0.24091065251618327	16.542896463269955	0.036949829616861295
H4	H4.a	chr5	73446852	2297	FOXD1	-	-1675	2272	-8.827670853740978	0.28205150659947253	16.536435675482178	0.03696667057079283
H4	H4.a	chr20	61377396	1002	CDH4	+	122025	441197	8.843962611732385	-0.2636564361797089	16.534035733005535	0.03696667057079283
H4	H4.a	chr1	3234345	100422968	MIR4251	+	-106370	61	8.853356305934366	-0.5716032626207118	16.53397690924656	0.03696667057079283
H4	H4.a	chr1	1086028	401934	RNF223	-	11721	2562	-6.4177072122097485	-0.7542466369623654	16.53113409355007	0.03696667057079283
H4	H4.a	chr1	6035453	8514	KCNAB2	+	-1165	66906	8.872463410558064	-1.047565033509521	16.528877343027574	0.03696667057079283
H4	H4.a	chr20	62247178	9885	OSBPL2	+	-8693	57729	-8.853823948381985	-0.44911072005013725	16.528568034552734	0.03696667057079283
H4	H4.a	chr7	92143369	1595	CYP51A1	-	8624	22597	-6.422793577277368	-0.7299820777485264	16.52481232264577	0.036996334467861956
H4	H4.a	chr11	9091073	57758	SCUBE2	-	-530	72104	5.957843320485838	-0.28727639115123854	16.5211529580787	0.03700681629748447
H4	H4.a	chr10	131982652	664	BNIP3	-	639	14331	6.9795829771220745	-0.5264777254875268	16.51859963919916	0.03700681629748447
H4	H4.a	chr5	17083490	10409	BASP1	+	133333	60023	8.852765134183604	-0.5712896688393981	16.51758683451856	0.03700681629748447
H4	H4.a	chr19	54465396	94059	LENG9	-	1685	1916	8.835401478178577	-0.47121328127381207	16.51171673473395	0.03705682240439467
H4	H4.a	chr16	1427317	283951	C16orf91	-	6517	1057	-6.543199405787273	-0.4529378230621863	16.510580682083777	0.03705682240439467
H4	H4.a	chr12	132360221	101928416	LOC101928416	+	-30371	1726	8.813401948782792	-0.17943368889774244	16.506404192860792	0.03709365627805001
H4	H4.a	chr3	75362217	692099	FAM86DP	-	-72898	13564	-8.922691553497978	-0.6969502481162104	16.50426170484063	0.03709365627805001
H4	H4.a	chr8	144472831	8928	FOXH1	-	-3504	2604	6.05265722765089	0.09230690336598454	16.49934506733424	0.037146573522720376
H4	H4.a	chr9	65383847	653427	FOXD4L5	-	98638	3109	8.823751490632192	-0.3763852770385543	16.49680712320215	0.037152977566793255
H4	H4.a	chr4	182448088	55714	TENM3	+	-204657	559594	-8.81221871461788	0.30299146317550807	16.491994366155303	0.03718226337742755
H4	H4.a	chr14	36705073	5083	PAX9	+	-47505	20239	8.936337866092327	-0.6578348122614838	16.490898769380806	0.03718226337742755
H4	H4.a	chr17	82977038	146712	B3GNTL1	-	-29950	64840	-6.857912234896709	-1.0561631613073619	16.48672571285783	0.037203486221110374
H4	H4.a	chr11	1128433	4586	MUC5AC	+	29520	43189	8.819348979294775	-0.4583290001195934	16.483883765723704	0.037203486221110374
H4	H4.a	chr22	48745932	100616415	MIR4535	+	34363	59	6.045532316281241	-0.03581393672128079	16.48288104852926	0.037203486221110374
H4	H4.a	chr19	2812690	115196	ZNF554	+	7184	16862	-6.999416438882362	-0.8275311846927287	16.479901257514193	0.037203486221110374
H4	H4.a	chr1	1399659	148413	LOC148413	+	-129	2517	7.6216846422235305	0.3046771787285781	16.47882589201818	0.037203486221110374
H4	H4.a	chr19	3595780	126326	GIPC3	+	-10209	7971	8.814053811450691	-0.37482342065265734	16.472028588034938	0.03729399594944244
H4	H4.a	chr17	38453530	57636	ARHGAP23	+	-25054	83917	-8.837331480507896	-0.2730243463506918	16.466105881283156	0.03731559324162092
H4	H4.a	chr7	150979205	3757	KCNH2	-	891	33359	6.2279800925256135	-0.3558897788311516	16.461938775761134	0.03731559324162092
H4	H4.a	chr9	107488656	9314	KLF4	-	-1064	4864	-8.821497012559167	-0.502988957585361	16.461624116251087	0.03731559324162092
H4	H4.a	chr2	219448344	10290	SPEG	+	12468	6051	-8.859118418215168	-0.16697667123087023	16.461506620670843	0.03731559324162092
H4	H4.a	chr2	2751204	101927554	LINC01250	-	-374822	230979	-5.906267336633689	-0.16565218465344048	16.46001651186281	0.03731559324162092
H4	H4.a	chr2	43220313	678	ZFP36L2	-	-6293	4205	5.531879580923093	-0.21849076923396002	16.45495308009014	0.037340495675092324
H4	H4.a	chr16	63617700	1009	CDH11	-	-1504437	178385	8.961151861874663	-0.9445912919558009	16.454403628789734	0.037340495675092324
H4	H4.a	chr9	134592099	1289	COL5A1	+	49706	203038	8.828778509757518	-0.19023858331290566	16.451704049528672	0.03735092187811355
H4	H4.a	chr20	48722950	57580	PREX1	-	-104933	203629	-8.803394622040686	-0.09471662393915067	16.442319913957355	0.03745503977316868
H4	H4.a	chr1	201114770	647219	ASCL5	-	-602	1420	-8.832594535433937	0.13889868290822652	16.442093805908215	0.03745503977316868
H4	H4.a	chr20	10219546	100131208	SNAP25-AS1	-	40	195695	5.413327608353457	0.45737728413783424	16.436942775883438	0.03751412750372348
H4	H4.a	chr16	1129860	8912	CACNA1H	+	23381	68532	-6.657648742210914	-0.6058360625534803	16.42975792947407	0.037568451596821775
H4	H4.a	chr8	108082798	340419	RSPO2	-	-405	183888	-8.781401559029836	0.24405051688953897	16.429104399529685	0.037568451596821775
H4	H4.a	chr20	21514726	4821	NKX2-2	-	700	3005	6.691973995060888	0.50390493385050406	16.426554413750036	0.037568451596821775
H4	H4.a	chr1	3243637	100422968	MIR4251	+	-115662	61	8.799010859703829	0.08285803360534243	16.422240827644224	0.037568451596821775
H4	H4.a	chr18	32471023	64762	GAREM1	-	539	206964	5.40219054293703	-0.08471314429172858	16.41414823279295	0.037568451596821775
H4	H4.a	chr3	26623037	116135	LRRC3B	+	-231	87969	5.814835507711318	0.03409578900698635	16.41193873791716	0.037568451596821775
H4	H4.a	chr2	42493453	170850	KCNG3	-	-644	52081	-8.853367046594492	-0.8211371753240313	16.41150553619351	0.037568451596821775
H4	H4.a	chr7	4959088	221938	MMD2	-	-125	66969	6.32804496589278	-0.8185138705458849	16.40986084562169	0.037568451596821775
H4	H4.a	chr11	130479318	170689	ADAMTS15	+	-30344	27672	8.819859701346406	-0.4617460450204842	16.407940619388793	0.037568451596821775
H4	H4.a	chr19	803002	100616459	MIR4745	+	1938	62	-8.848690198356106	-0.5908768938502557	16.40719582761602	0.037568451596821775
H4	H4.a	chr1	208090498	5362	PLXNA2	-	-153822	222078	-9.126681139162159	-0.546287808598278	16.40494293389358	0.037568451596821775
H4	H4.a	chr16	1055870	6755	SSTR5	+	16886	8699	-6.768929059648851	0.2537846458652546	16.402819118161165	0.037568451596821775
H4	H4.a	chr4	8157828	84448	ABLIM2	-	-1004	193523	-8.786211698425015	-0.4296295805994802	16.402526452804217	0.037568451596821775
H4	H4.a	chr8	38788126	6867	TACC1	+	-20	64923	-8.836421673613497	-0.2745541818925033	16.40244705692352	0.037568451596821775
H4	H4.a	chr21	46668161	3275	PRMT2	+	-32566	19503	-8.807273676701167	0.11840387094812402	16.40135679163597	0.037568451596821775
H4	H4.a	chr3	45112242	64866	CDCP1	-	-34180	36207	8.85534011788717	-0.5253119261586484	16.39992846158018	0.037568451596821775
H4	H4.a	chr9	65515380	220869	CBWD5	+	160454	5996	8.831556025722787	-0.6170422662607099	16.392037074260507	0.03768298883750397
H4	H4.a	chr3	73384637	23024	PDZRN3	-	-49359	51567	8.819630624074346	-0.26070367945802125	16.381194636493788	0.037856822192451775
H4	H4.a	chr18	79440655	4772	NFATC1	+	-40381	67729	8.766652354302515	0.4255921987231268	16.375692187886095	0.03786305919825065
H4	H4.a	chr7	27144917	3202	HOXA5	-	1249	2617	6.816393205838161	0.32291998571459535	16.373923344987805	0.03786305919825065
H4	H4.a	chr1	3412265	27237	ARHGEF16	+	42318	26531	8.87029691894773	-0.8030905790509677	16.37328645484977	0.03786305919825065
H4	H4.a	chr8	21812427	2675	GFRA2	-	23593	96817	-8.84605820427952	-0.027621136322080214	16.37243043188657	0.03786305919825065
H4	H4.a	chr11	57459465	349667	RTN4RL2	+	1072	17003	7.038827372441386	-0.4366339685321172	16.362769658885163	0.03801391915896932
H4	H4.a	chr7	1236173	340260	UNCX	+	-3791	4945	5.308808886110028	-0.7952385403578812	16.360682144243345	0.03801391915896932
H4	H4.a	chr18	32771932	57565	KLHL14	-	-1079	100339	7.496592264476044	-1.193365728334555	16.354869722026116	0.038047284963234965
H4	H4.a	chr1	3019167	140625	ACTRT2	+	2315	1422	8.789761734441838	-0.18209468727011602	16.34819538967205	0.038047284963234965
H4	H4.a	chr3	117026593	100506724	LINC00901	+	-105162	10808	6.409656190114703	-0.05459902347354266	16.34800068057897	0.038047284963234965
H4	H4.a	chr20	13638796	55617	TASP1	-	-140	249548	5.860955513844449	0.2933686822909866	16.345149452235134	0.038047284963234965
H4	H4.a	chr1	3209449	100422968	MIR4251	+	-81474	61	8.828669377670732	-0.675577673125755	16.344966343900705	0.038047284963234965
H4	H4.a	chr2	171866663	8604	SLC25A12	-	-27643	110902	-6.834669146358639	-0.5204126014642626	16.344717680099038	0.038047284963234965
H4	H4.a	chr1	16465427	107984921	LINC01772	+	-3620	6675	-6.144584211432846	-0.7268864577655103	16.344352091503037	0.038047284963234965
H4	H4.a	chr11	76206701	7481	WNT11	-	171	20205	-8.853505674678969	-0.5511732981949121	16.3365130566212	0.0381629588573115
H4	H4.a	chr4	8911526	3166	HMX1	-	39709	25742	8.985522179026894	-0.7757698715685128	16.332631045837317	0.03819918979433066
H4	H4.a	chr7	45157597	10268	RAMP3	+	171	26484	6.514020334077239	-0.5239910213545782	16.321644507248877	0.03833496567380222
H4	H4.a	chr1	3412225	27237	ARHGEF16	+	42358	26531	8.86829882760869	-0.7802479097549065	16.320503474289424	0.03833496567380222
H4	H4.a	chr1	44801646	1263	PLK3	+	-1421	5771	-8.782170839597672	-0.42079719723900383	16.31699430492646	0.03833496567380222
H4	H4.a	chr10	7411907	57713	SFMBT2	-	421	252863	6.359264420441411	0.16415428458745035	16.313262270184957	0.03833496567380222
H4	H4.a	chr17	1643723	8578	SCARF1	-	-2066	11932	6.262378969680613	-0.29552864148378105	16.313149234082196	0.03833496567380222
H4	H4.a	chr11	86302125	51501	HIKESHI	+	86	43733	6.510206110342708	0.24291834467002854	16.308240379933096	0.03833496567380222
H4	H4.a	chr22	36782325	11020	IFT27	-	6192	17932	6.941693454508404	-0.3055280697637416	16.305013593228356	0.03833496567380222
H4	H4.a	chr10	132170383	10570	DPYSL4	+	16527	18867	8.818063288649517	-0.744610332712027	16.304976597829324	0.03833496567380222
H4	H4.a	chr10	43716803	102724264	LOC102724264	-	-62022	1260	8.814928870782712	-0.7353552021002806	16.30294309619327	0.03833496567380222
H4	H4.a	chr19	22925580	388523	ZNF728	-	-77628	28326	8.787242066537502	0.023788586661296834	16.301086224368223	0.03833496567380222
H4	H4.a	chr22	17036164	100130418	CECR7	+	406	23501	-8.738803779140948	-0.05886765204157743	16.29990833227848	0.03833496567380222
H4	H4.a	chr8	2002330	9920	KBTBD11	+	-28452	33066	8.819051661507526	-0.8813455426507071	16.299504717933736	0.03833496567380222
H4	H4.a	chr1	13584292	10630	PDPN	+	-535	34201	5.9756113713152494	-0.3961705729873874	16.299027283354636	0.03833496567380222
H4	H4.a	chr10	80585972	387694	SH2D4B	+	-45153	105742	8.797054250981185	-0.5989504694867152	16.289361913376116	0.038489302223813714
H4	H4.a	chr14	104178542	26153	KIF26A	+	-39819	42176	-8.779126923664858	-0.28971839500787644	16.27328364404968	0.03862951490959923
H4	H4.a	chr12	11500778	440084	LOC440084	-	14100	56469	-8.801953949904862	-0.5877354464605415	16.27301788664977	0.03862951490959923
H4	H4.a	chr14	101781460	5527	PPP2R5C	+	-19090	165622	-8.785173989685598	-0.7847511244243546	16.271171204105812	0.03862951490959923
H4	H4.a	chr5	456763	11336	EXOC3	+	-13544	24076	-6.451975749825348	-0.8254671506958788	16.268664686648187	0.03862951490959923
H4	H4.a	chr17	61397277	103689912	TBX2-AS1	-	-2329	6151	-8.80678993541314	-0.21689117866588897	16.26036447328756	0.03862951490959923
H4	H4.a	chr1	3271103	100422968	MIR4251	+	-143128	61	8.79428710423192	-0.4717753235671586	16.259722364439405	0.03862951490959923
H4	H4.a	chr20	59191241	128611	ZNF831	+	-221	68093	6.744000961410461	0.196670707803904	16.258538511624227	0.03862951490959923
H4	H4.a	chr1	53606790	148979	GLIS1	-	-127414	227972	8.759289784760194	-0.25036148719660395	16.258471833122606	0.03862951490959923
H4	H4.a	chr10	11379943	414196	CELF2-AS1	-	35269	27841	8.788149292568505	-0.19405807636339484	16.257642199253194	0.03862951490959923
H4	H4.a	chr8	1363831	286083	LOC286083	-	61224	6574	8.808207504659467	-0.42839382164206546	16.25538509860056	0.03862951490959923
H4	H4.a	chr20	46174483	958	CD40	+	-56229	11492	-8.793838846282583	-0.04425801990301084	16.254231711039566	0.03862951490959923
H4	H4.a	chr20	62550945	128826	MIR1-1HG	+	-492	20312	-8.770139388156945	0.26199736251271905	16.253957029094074	0.03862951490959923
H4	H4.a	chr17	81999687	79058	ASPSCR1	+	-22137	39857	-6.0486062319190275	-0.8344544370975107	16.253566095087493	0.03862951490959923
H4	H4.a	chr14	36517995	100506237	NKX2-1-AS1	+	1283	3739	-8.859623412538795	0.16774517970631556	16.251662584651164	0.03862951490959923
H4	H4.a	chr3	94676423	255025	LINC00879	+	261840	53066	8.778117084431699	-0.5804220353925205	16.25044187586657	0.03862951490959923
H4	H4.a	chr10	133207511	8433	UTF1	+	22763	1285	-6.021673671056471	-0.13601222530945714	16.248031464146024	0.03862951490959923
H4	H4.a	chr2	52313261	105374596	LINC01867	+	57387	19423	-8.76476747027094	-0.4345085480161391	16.245601153558653	0.03862951490959923
H4	H4.a	chr9	16877449	54796	BNC2	-	6661	461286	8.740137746313625	-0.05001565004693056	16.244718240867044	0.03862951490959923
H4	H4.a	chr15	82043345	84206	MEX3B	-	-2798	4366	8.75129579623535	-0.14408041409494782	16.243906262761854	0.03862951490959923
H4	H4.a	chr1	45248238	57643	ZSWIM5	-	41660	190175	8.818963281885395	-0.8714115709276595	16.2388321497807	0.03867010132645584
H4	H4.a	chr20	63472169	3785	KCNQ2	-	-508	38999	4.814677990869257	-0.051715830033338524	16.237316875843888	0.03867010132645584
H4	H4.a	chr8	143973517	5339	PLEC	-	-12	58383	5.649130714893395	-0.5372055771472761	16.235898997580158	0.03867010132645584
H4	H4.a	chr8	144472618	8928	FOXH1	-	-3717	2604	6.189537070778236	-0.25244768565912795	16.23215165780281	0.03868682740172666
H4	H4.a	chr16	25014765	55114	ARHGAP17	-	-613	95995	5.779105016880759	-0.08511501280484493	16.22618200673835	0.03868682740172666
H4	H4.a	chr7	155458694	2020	EN2	+	-565	6703	6.028157198580741	-0.34605412682661413	16.22571755322072	0.03868682740172666
H4	H4.a	chr14	61280756	161291	TMEM30B	-	-1056	4442	6.229475659094776	-0.5724168474379432	16.22457181067108	0.03868682740172666
H4	H4.a	chr7	1247155	340260	UNCX	+	-14773	4945	6.143332356050426	-0.00835241951293058	16.21916662177701	0.03868682740172666
H4	H4.a	chr5	129905190	337876	CHSY3	+	-360	281805	6.796261616484877	0.6165910002349689	16.218811504885007	0.03868682740172666
H4	H4.a	chr6	165989170	90632	LINC00473	-	1131	63992	6.642664502128554	-0.16132296422916023	16.216599531443688	0.03868682740172666
H4	H4.a	chr3	127526746	101927149	LINC01471	-	-11034	40180	8.767469468676381	-0.19389681168888223	16.211590219574944	0.03868682740172666
H4	H4.a	chrX	86147988	117154	DACH2	+	463	684152	-8.80407613434573	-0.26088775678185633	16.211565736061807	0.03868682740172666
H4	H4.a	chr8	11449470	83648	FAM167A	-	-17297	45304	-8.735397874234774	-0.2398537244925534	16.211537095423466	0.03868682740172666
H4	H4.a	chr1	3136284	100422968	MIR4251	+	-8309	61	8.832526936406222	-0.8440316179524203	16.20823637549651	0.03868682740172666
H4	H4.a	chr20	48123795	101927457	LINC01522	-	133678	10025	-8.787441531637759	-0.6035999944718593	16.20659822650837	0.03868682740172666
H4	H4.a	chr5	154479162	9421	HAND1	-	898	3293	-8.751546230622496	0.030386243863000335	16.205088099294883	0.03868682740172666
H4	H4.a	chr18	74597411	400657	LINC00909	-	-424	6062	5.338315666984159	-0.618879003238564	16.204109100840668	0.03868682740172666
H4	H4.a	chr8	142827156	2765	GML	+	7645	12046	8.762214643363095	-0.23135096970555946	16.204043443140264	0.03868682740172666
H4	H4.a	chr2	140645665	102465692	MIR7157	-	58980	60	8.791847225033697	-0.49762840956912147	16.201399977837482	0.03868682740172666
H4	H4.a	chr10	132911320	54777	CFAP46	-	-31265	134194	8.770392465080995	0.08876734374873368	16.19418697371293	0.03868682740172666
H4	H4.a	chr3	8768534	5021	OXTR	-	-192	18318	6.435727538390454	-0.43573065228387214	16.18486460909047	0.03868682740172666
H4	H4.a	chr17	81429445	100422944	MIR3186	-	-21743	85	6.444359674158905	-0.22030110600593752	16.18422558648621	0.03868682740172666
H4	H4.a	chr12	113463672	104355219	LHX5-AS1	+	8331	8479	-8.773549738085757	-0.8385336505953667	16.184115332157106	0.03868682740172666
H4	H4.a	chr5	139614	153478	PLEKHG4B	+	-47463	97822	8.730436059829188	0.24638963076916728	16.183554866920616	0.03868682740172666
H4	H4.a	chr6	117907394	222553	SLC35F1	+	132	410151	-8.776916589619992	0.19441227090206709	16.18215675231592	0.03868682740172666
H4	H4.a	chr8	141401047	11156	PTP4A3	+	20341	11067	8.742647908987456	-0.10590935031628809	16.179293723511606	0.03868682740172666
H4	H4.a	chr11	119149980	64137	ABCG4	+	-391	13077	8.782023931330347	-0.8185011654494799	16.178148247576672	0.03868682740172666
H4	H4.a	chr19	51098903	90353	CTU1	-	-9487	10785	-8.937890752300078	-0.5623699601806345	16.17538016903139	0.03868682740172666
H4	H4.a	chr16	87931779	763	CA5A	-	-4727	48488	-8.941187109960557	-1.0072297402392123	16.175096487912754	0.03868682740172666
H4	H4.a	chr12	52520269	3852	KRT5	-	-190	5885	6.366044551005085	-0.016587127557036407	16.174375922418303	0.03868682740172666
H4	H4.a	chr16	2236873	1775	DNASE1L2	+	-406	2245	-8.74084489323799	-0.406456226980308	16.173156905035643	0.03868682740172666
H4	H4.a	chr6	159130375	84624	FNDC1	+	39022	102712	8.757524776057098	-0.5325078452414779	16.172981318656984	0.03868682740172666
H4	H4.a	chr1	3209451	100422968	MIR4251	+	-81476	61	8.790253035848021	-0.675577673125755	16.171970310120393	0.03868682740172666
H4	H4.a	chr16	87602194	57338	JPH3	+	-359	96321	6.01035779645212	-0.3432960771589303	16.16920825117648	0.03868682740172666
H4	H4.a	chr5	146342991	5459	POU4F3	+	-3967	1497	6.190162604707402	-0.2923062186663366	16.166461454318252	0.03868682740172666
H4	H4.a	chr1	28813305	4985	OPRD1	+	-1163	51555	-8.736222812801893	-0.5047284679654638	16.165768672514574	0.03868682740172666
H4	H4.a	chr1	114118600	148281	SYT6	-	-33840	63149	8.869608288822615	-1.237681758879598	16.163546551683346	0.03868682740172666
H4	H4.a	chr10	124742871	9679	FAM53B	-	-1490	125068	-8.768050152996308	0.1319391417954416	16.157824029471797	0.03868682740172666
H4	H4.a	chr19	50203375	79784	MYH14	+	253	106917	6.776994716358095	-0.7543805115498544	16.157424694394777	0.03868682740172666
H4	H4.a	chr7	75688601	3092	HIP1	-	-50371	205675	-8.750644421527285	-0.5125560928713777	16.156980912539932	0.03868682740172666
H4	H4.a	chr9	93307040	445577	C9orf129	-	-39374	28216	6.742253985535408	-0.35481704551131094	16.155898755651897	0.03868682740172666
H4	H4.a	chr12	52714584	374454	KRT77	-	11121	13838	6.332275569166664	-0.26900432826750437	16.15578717080761	0.03868682740172666
H4	H4.a	chrX	71911121	340527	NHSL2	+	-33	232487	-8.885036080464493	-0.30175323842489793	16.15495838812845	0.03868682740172666
H4	H4.a	chr5	111224531	814	CAMK4	+	11	270343	-8.798891714168446	0.37180745891027583	16.154557106857943	0.03868682740172666
H4	H4.a	chr20	62123404	149986	LSM14B	+	-943	12918	6.943128307032487	-0.32053462566370683	16.152520952671498	0.03868682740172666
H4	H4.a	chr1	31575356	64129	TINAGL1	+	1129	11202	-8.770576979967755	-0.7968476152734733	16.15087379791089	0.03868682740172666
H4	H4.a	chr2	68467810	200558	APLF	+	-251	112604	7.5145008386241585	-0.19387116220797498	16.147761646153867	0.038711304088138394
H4	H4.a	chr1	244730893	51029	DESI2	+	-77845	55987	6.758977822035989	-0.03450922621495312	16.145547177979942	0.038717481906910794
H4	H4.a	chr10	131087737	101927489	TCERG1L-AS1	+	7481	560	-8.715269813026651	-0.2404526128896455	16.13808459842683	0.03878496819808557
H4	H4.a	chr1	3356878	27237	ARHGEF16	+	97705	26531	8.770298319402682	-0.3752552266289445	16.135815124926378	0.03878496819808557
H4	H4.a	chr16	54287137	79191	IRX3	-	671	3167	6.540359690165905	-0.2934744105992074	16.13472441505342	0.03878496819808557
H4	H4.a	chr4	170025964	9848	MFAP3L	-	-466	39834	4.002704840103978	-0.7278660414337246	16.133034151155833	0.03878496819808557
H4	H4.a	chr19	48713555	284358	MAMSTR	-	-3402	3960	6.3870310933214505	-0.8357081640894234	16.132716638388857	0.03878496819808557
H4	H4.a	chr1	235649696	2786	GNG4	-	-297	102309	-8.746698108926951	0.27398135873508767	16.119992958353812	0.038890811204715804
H4	H4.a	chr1	235649698	2786	GNG4	-	-295	102309	-8.732732027257205	0.2738428056612938	16.119883061835704	0.038890811204715804
H4	H4.a	chr1	231694406	27185	DISC1	+	-67591	239892	8.735776202374904	-0.269448179227134	16.116101253014197	0.038890811204715804
H4	H4.a	chr4	9532320	100302277	MIR548I2	-	-23996	149	6.778756765864206	-0.4295331027386644	16.115443006763094	0.038890811204715804
H4	H4.a	chr1	27873014	9473	THEMIS2	+	-471	14143	-8.6864696859016	-0.37079288096230073	16.112380518454234	0.038890811204715804
H4	H4.a	chr22	43412253	758	MPPED1	+	-239	94907	-8.787367431336857	-0.1272282301325227	16.111498502504645	0.038890811204715804
H4	H4.a	chr19	39200716	342898	SYCN	-	-3550	1436	8.718528836420306	-0.26575782413205	16.110393603104086	0.038890811204715804
H4	H4.a	chr3	44729593	115560	ZNF501	+	13	7478	6.204125923517765	-0.5030024628673895	16.110241120248006	0.038890811204715804
H4	H4.a	chr6	10398342	109729173	TFAP2A-AS2	+	6160	3426	-8.728131167415183	0.30989317070453054	16.10973322792775	0.038890811204715804
H4	H4.a	chr2	216013375	55686	MREG	-	-248	71033	-8.73457388358236	0.10828876043487248	16.108634903479896	0.038890811204715804
H4	H4.a	chr6	117907436	222553	SLC35F1	+	90	410151	-8.784858135607914	0.20000204152832166	16.10623492427874	0.038891115403274563
H4	H4.a	chr7	26292319	29887	SNX10	+	-424	82435	6.845298898324075	-0.07367608226522418	16.103969150842946	0.038891115403274563
H4	H4.a	chr9	106187642	102465995	MIR8081	+	413286	95	6.75881832900972	-0.5230344812711566	16.102980900989877	0.038891115403274563
H4	H4.a	chr10	42866262	101929445	LOC101929445	+	5259	2540	2.069384706523757	0.10843358963557122	16.098194018805593	0.03891821407762057
H4	H4.a	chr9	137045979	56654	NPDC1	-	-245	6768	6.032647997242756	-0.6204362230004594	16.097469179658432	0.03891821407762057
H4	H4.a	chr17	28711814	147011	PROCA1	-	-93	8711	-8.816353460144926	-1.113697503905127	16.096039458479808	0.03891821407762057
H4	H4.a	chr17	61397266	103689912	TBX2-AS1	-	-2340	6151	-8.77682926605134	-0.21649155970746486	16.091946140228757	0.03896392402033286
H4	H4.a	chr22	48528173	284933	LOC284933	-	-19214	8488	8.724769231476227	-0.5231654105497366	16.08550279413855	0.03902927233853687
H4	H4.a	chr15	54462567	440279	UNC13C	+	-449919	615961	-8.706480544354905	-0.2208414546082053	16.08097228473627	0.03902927233853687
H4	H4.a	chr11	507502	6050	RNH1	-	219	12772	6.702815209057149	-0.4688245241252029	16.080270935855474	0.03902927233853687
H4	H4.a	chr2	28810853	245711	SPDYA	+	-19	39776	-8.737906095773223	-0.33712425186872164	16.080031261322496	0.03902927233853687
H4	H4.a	chr1	3594821	1953	MEGF6	-	-16674	123554	8.793753795416748	-0.7200264379856687	16.076931396909146	0.03902927233853687
H4	H4.a	chr19	17830102	3640	INSL3	-	8528	5062	8.831122503217541	-0.5284270853639325	16.07640165594732	0.03902927233853687
H4	H4.a	chr17	50642865	8714	ABCC3	+	-8008	33071	-8.711363598133342	0.008019706710773655	16.074062529208362	0.03902927233853687
H4	H4.a	chr17	81937323	5831	PYCR1	-	-5	4943	-8.791366843362189	0.32509277909298245	16.073876387106942	0.03902927233853687
H4	H4.a	chr10	43703108	7580	ZNF32	-	54230	5020	8.723446077721794	0.3619644362278679	16.071157271453817	0.03904711163923037
H4	H4.a	chr20	36573264	101926987	DLGAP4-AS1	-	-11	65574	6.15766527964164	-0.4490375925958317	16.065662945949374	0.03905782310656624
H4	H4.a	chr9	137077206	91373	UAP1L1	+	295	7038	-8.710989773898438	-0.31845990702014015	16.06514038214861	0.03905782310656624
H4	H4.a	chr18	49460233	54808	DYM	-	-500	419260	6.267890752326915	0.366155831928676	16.06508748211158	0.03905782310656624
H4	H4.a	chr4	13654641	101929071	LINC01182	+	538	276050	-8.765833576607154	0.21730155719668742	16.062135757821864	0.03906435782609569
H4	H4.a	chr1	231694399	27185	DISC1	+	-67584	239892	8.730021481910516	-0.2576722783339146	16.061079501495527	0.03906435782609569
H4	H4.a	chr11	66313060	57124	CD248	-	-3984	2558	7.028930002528502	0.3739063253214638	16.05472397615464	0.03911469699971067
H4	H4.a	chr1	3080796	63976	PRDM16	+	-11618	369444	6.7240873397061165	0.2909570464432031	16.051669370500633	0.03911469699971067
H4	H4.a	chr1	40477622	339559	ZFP69	+	8	18714	6.9142656687630994	-0.19272754136493583	16.050902722401794	0.03911469699971067
H4	H4.a	chr2	152336231	114793	FMNL2	+	-994	314598	-8.75732479228238	-0.03743502099602385	16.049521424179318	0.03911469699971067
H4	H4.a	chr7	5426807	100129484	LOC100129484	-	-2120	2645	6.880381915684337	-0.32046377036695334	16.043773945567885	0.03911469699971067
H4	H4.a	chr10	131872958	55844	PPP2R2D	+	27686	59191	-8.749139164503328	-0.18823715530087035	16.041343259973807	0.03911469699971067
H4	H4.a	chr11	70077940	55107	ANO1	+	362	111245	-8.698868676135332	0.10892066057115847	16.04118046446706	0.03911469699971067
H4	H4.a	chr15	37098026	4212	MEIS2	-	-335	207341	-8.80452408002288	0.02612717703003368	16.04052011487783	0.03911469699971067
H4	H4.a	chr2	237956093	140739	UBE2F	+	10852	75838	6.66610704517965	-0.9907519302906501	16.04022643342779	0.03911469699971067
H4	H4.a	chr13	20301913	10804	GJB6	-	69518	10434	-8.694773557690445	0.3593085088062222	16.039297035211888	0.03911469699971067
H4	H4.a	chr17	44220728	7343	UBTF	-	-154	15850	5.7730563245342115	-0.5642583303281983	16.03611877804812	0.03911469699971067
H4	H4.a	chr7	137846775	9162	DGKI	-	-89	459215	6.166543053419751	-0.4162829546611352	16.033304085487543	0.03911469699971067
H4	H4.a	chr7	157427918	101927914	LOC101927914	+	38313	33486	8.789777233013284	-0.6664137479414548	16.032019323096847	0.03911469699971067
H4	H4.a	chr5	73447673	2297	FOXD1	-	-854	2272	-8.770780863160171	0.5483199128072875	16.03149152084763	0.03911469699971067
H4	H4.a	chr2	134718467	81615	TMEM163	-	-534	263243	-8.75233011049039	0.19076941517534945	16.0311855358497	0.03911469699971067
H4	H4.a	chr1	3194167	100422968	MIR4251	+	-66192	61	8.792091052492916	-0.9153327081366469	16.027283997639532	0.03914224185799968
H4	H4.a	chr20	765381	113278	SLC52A3	-	-3203	8505	-6.907031764841222	-0.9970734407438131	16.023883801906614	0.03914224185799968
H4	H4.a	chr1	77282026	26289	AK5	+	-49	277993	6.054525784584547	-0.2251628836187641	16.0232668359681	0.03914224185799968
H4	H4.a	chr17	79511839	146713	RBFOX3	-	-4309	426804	8.718782333805862	-0.10653051849046868	16.017215743348324	0.03914224185799968
H4	H4.a	chr10	15370971	221061	FAM171A1	-	-88	159415	6.531764160560419	-0.3598252427934743	16.016926770206027	0.03914224185799968
H4	H4.a	chr18	32092250	51444	RNF138	+	356	38956	6.974395760277134	0.26134884409951115	16.01572649744436	0.03914224185799968
H4	H4.a	chr14	93788736	145270	PRIMA1	-	316	70123	6.378689701510925	0.11975116543523248	16.01560490218678	0.03914224185799968
H4	H4.a	chr1	163498391	100422212	LOC100422212	-	75200	2122	8.733688093415507	-0.20674890402164972	16.015371907856178	0.03914224185799968
H4	H4.a	chr9	135615372	360203	GLT6D1	-	-24168	15885	-8.711411688667285	-0.4105513167209127	16.00768072112002	0.0392641802623855
H4	H4.a	chr12	15911467	51071	DERA	+	-295	126210	4.777115062844157	-0.5174471013969654	16.003354804376354	0.039281186189089864
H4	H4.a	chr1	3271084	100422968	MIR4251	+	-143109	61	6.756749611262439	-0.4722090004618617	16.000737613101272	0.039281186189089864
H4	H4.a	chr9	125409215	26130	GAPVD1	+	-147421	48524	-6.006528301353594	-0.5350820942832718	15.99876523045959	0.039281186189089864
H4	H4.a	chr4	183818789	56977	STOX2	+	-20767	225509	8.716727351569237	-0.6478014112300775	15.99606062593287	0.039281186189089864
H4	H4.a	chr6	166656579	6196	RPS6KA2	-	29302	217914	8.733160932345239	-0.13346544860474835	15.995456999448685	0.039281186189089864
H4	H4.a	chr22	25350859	91355	LRP5L	-	-11698	11140	-6.4824016113212695	-0.8114318455540382	15.995312161588355	0.039281186189089864
H4	H4.a	chr7	4221065	221935	SDK1	+	-91380	139315	8.744551713877586	-0.4796812963542229	15.99429323035858	0.039281186189089864
H4	H4.a	chr17	73952515	283982	LINC00469	-	123978	79268	5.976609204588816	-0.41529709780838636	15.988180534892741	0.0393152831192834
H4	H4.a	chr19	3595777	126326	GIPC3	+	-10206	7971	8.702081203534128	-0.3762879855033267	15.987497064298395	0.0393152831192834
H4	H4.a	chr5	175871849	10814	CPLX2	+	-351	12523	-8.683269585359522	0.18124361699571026	15.987290084922826	0.0393152831192834
H4	H4.a	chr1	153698161	102466879	MIR8083	-	8368	89	8.724347251763811	-0.4859210412955685	15.983013923837053	0.03935810706691604
H4	H4.a	chr8	144472675	8928	FOXH1	-	-3660	2604	5.978237374854046	-0.08257026543029142	15.981270540002654	0.03935810706691604
H4	H4.a	chr11	128919381	219833	C11orf45	-	13150	6667	-6.9682887494224195	-0.7588430144477083	15.978683454215524	0.03935810706691604
H4	H4.a	chr15	88257149	4916	NTRK3	-	418	379975	7.463675031757888	-0.6809282489215406	15.97810544535448	0.03935810706691604
H4	H4.a	chr6	33659156	101929188	LOC101929188	-	25411	2502	8.776610279406274	-0.9382007234789576	15.972855422103851	0.03935930391017261
H4	H4.a	chr20	63831797	101928604	ZBTB46-AS1	+	-23721	14932	6.8761170399010085	-0.521859053030075	15.972677668455823	0.03935930391017261
H4	H4.a	chr1	114242669	148281	SYT6	-	88819	64559	8.807152961979599	-0.5514624722852639	15.970659952284151	0.03935930391017261
H4	H4.a	chr2	160648403	5937	RBMS1	-	154596	221657	8.715229413846398	-0.46748287282366946	15.97062229613168	0.03935930391017261
H4	H4.a	chr12	132379959	101928416	LOC101928416	+	-50109	1726	-8.670177049014635	0.36632753624811	15.968509279550897	0.03935930391017261
H4	H4.a	chr1	3186046	100422968	MIR4251	+	-58071	61	8.757438351114615	-0.514511715649962	15.967412674642961	0.03935930391017261
H4	H4.a	chr6	169160298	101929484	LINC01615	-	-2003	4210	8.68964641353547	-0.27846337704232077	15.963083604400804	0.03941261635828626
H4	H4.a	chr16	31215625	260434	PYDC1	-	-1468	1132	6.7423055441739965	-0.2974906127884672	15.957415057241306	0.039493972747557886
H4	H4.a	chr8	94642174	54845	ESRP1	+	-1038	66331	-8.665645390913834	0.28982825124018835	15.945836854496434	0.039699280367384585
H4	H4.a	chr2	218984205	54738	FEV	-	-1452	4571	-8.676725532818388	0.1631001885668959	15.944009646168041	0.039700655184185855
H4	H4.a	chr11	46392967	1132	CHRM4	-	6359	1817	-8.661142466059353	0.0023256638360770587	15.940957890616424	0.039718469220114724
H4	H4.a	chr15	77614639	84894	LINGO1	-	-17888	19504	8.77589249982745	-0.3381022288614047	15.938600862001898	0.039718469220114724
H4	H4.a	chr5	11385290	1501	CTNND2	-	-203627	617077	7.684633195216645	-1.0433571104428312	15.936455909131439	0.039718469220114724
H4	H4.a	chr20	30921636	245929	DEFB115	+	336028	1969	8.67768813973714	-0.1266447392450808	15.936130314984965	0.039718469220114724
H4	H4.a	chr4	81214835	5593	PRKG2	-	-282	127748	5.9342039998556135	-0.15422728119788323	15.933736171144375	0.03973091421419657
H4	H4.a	chr8	23288302	203069	R3HCC1	+	-210	8188	5.795319856716941	0.2012734126304563	15.932032069915376	0.03973091421419657
H4	H4.a	chr1	156729023	51093	RRNAD1	+	-552	8490	6.816178013460763	0.05476542452757782	15.925842229672822	0.039824214386473746
H4	H4.a	chr7	102202001	10603	SH2B2	+	83061	36650	-6.83047665905348	-1.4685204600148596	15.920878113850986	0.039855681948752206
H4	H4.a	chr9	127579035	64855	FAM129B	-	28	73670	-8.759544721819053	-0.8663866619596302	15.920851792652108	0.039855681948752206
H4	H4.a	chr16	50245706	113	ADCY7	+	20834	43990	6.259354903434646	-1.1909559064300967	15.917884791129625	0.03988141613850569
H4	H4.a	chr17	28711817	147011	PROCA1	-	-90	8711	-8.767687916957799	-1.1174564075869005	15.907943786129856	0.04004479880472466
H4	H4.a	chr1	2322409	100129534	LOC100129534	-	-30252	2247	6.448588213542317	-0.2849139853400912	15.905377414135433	0.04004479880472466
H4	H4.a	chr1	3193660	100422968	MIR4251	+	-65685	61	8.708533050925526	-0.4034011438719218	15.904372999178424	0.04004479880472466
H4	H4.a	chr17	82005250	201254	CENPX	-	-17659	4207	-6.106779192400093	-0.6066646741371003	15.90196748926381	0.04004479880472466
H4	H4.a	chr5	103259653	90355	C5orf30	+	-296	19304	-8.750762992785365	0.21488400948725048	15.897458011547187	0.04004479880472466
H4	H4.a	chr6	34425030	6204	RPS10	-	-1011	8588	-8.837039758263078	-1.242563158710043	15.890456869026728	0.04004479880472466
H4	H4.a	chr13	107868585	728215	FAM155A	-	1473	698582	-8.873215354802754	-0.024260442758535016	15.890289508667252	0.04004479880472466
H4	H4.a	chr12	54090514	100240735	LOC100240735	-	8691	2985	6.73816821806423	-0.39498729017747664	15.889944600580556	0.04004479880472466
H4	H4.a	chr5	28142725	105374698	LINC02103	-	-144940	1277	8.736335693731178	-0.37567696935689443	15.889471042299416	0.04004479880472466
H4	H4.a	chr22	36950710	100506241	LL22NC01-81G9.3	+	14538	2925	8.676504255862408	0.16526008197409545	15.889440011882833	0.04004479880472466
H4	H4.a	chr9	37027624	5079	PAX5	-	-6855	201205	-8.768760761355303	-0.2606287843376919	15.887732175144677	0.04004479880472466
H4	H4.a	chr19	10376762	7297	TYK2	-	-3810	30045	-6.842208180599101	-1.2752792463238678	15.88764366783332	0.04004479880472466
H4	H4.a	chr16	1063141	6755	SSTR5	+	9615	8699	8.698686637785336	0.23202533913289705	15.887307172872102	0.04004479880472466
H4	H4.a	chr1	3234332	100422968	MIR4251	+	-106357	61	8.705477590451707	-0.5788847293241436	15.881663770974967	0.04004479880472466
H4	H4.a	chr11	60515329	503497	MS4A13	+	84	27306	6.161975834225446	-0.5495764255181034	15.880672287925655	0.04004479880472466
H4	H4.a	chr1	940090	148398	SAMD11	+	-14349	18841	6.395852518772713	-0.5612910542618987	15.880593662581894	0.04004479880472466
H4	H4.a	chr7	128697650	84691	FAM71F1	+	11411	22683	5.966166634880316	-0.40629911926670276	15.879903086412135	0.04004479880472466
H4	H4.a	chr15	28884378	321	APBA2	+	1596	223415	8.726580745209752	-0.07625910259141204	15.878987108214844	0.04004479880472466
H4	H4.a	chr12	24902092	586	BCAT1	-	-296	92365	6.331765655369966	-0.3832338567907446	15.877221875728562	0.04004479880472466
H4	H4.a	chr14	69571855	56936	CCDC177	-	-3028	5070	-8.74351082022262	-0.437092555208655	15.872085364759883	0.04004479880472466
H4	H4.a	chr1	227887162	100847072	MIR5008	-	-54521	94	5.898688801247329	-0.4734277892627544	15.87183846914905	0.04004479880472466
H4	H4.a	chr11	1835750	90019	SYT8	+	-1440	3212	8.728639420497228	-0.9300604454876048	15.870792651322251	0.04004479880472466
H4	H4.a	chr19	11201914	105372273	LOC105372273	+	1714	12541	-6.067034057127475	-1.3130937310288944	15.869305005390814	0.04004479880472466
H4	H4.a	chr16	88922619	100129697	LOC100129697	+	17418	11488	-8.699646125522978	-0.5167125570162848	15.867436654919572	0.04004479880472466
H4	H4.a	chr18	79451940	4772	NFATC1	+	-51666	67729	8.695980973077946	-0.5106726946059811	15.865419113677994	0.04004479880472466
H4	H4.a	chr8	143877326	83481	EPPK1	-	-1138	21146	-5.635573246053144	0.04141632579654543	15.86532972424795	0.04004479880472466
H4	H4.a	chr19	1503715	339366	ADAMTSL5	-	-9474	8172	-8.749455105856846	-0.547569612907987	15.86251609552405	0.04006831591044997
H4	H4.a	chr1	6526769	57449	PLEKHG5	-	6708	53970	-6.394678847272245	-0.6860873923953811	15.859882632167459	0.04008806302236815
H4	H4.a	chr9	135736640	57582	KCNT1	+	-34455	90963	6.14316790582796	-1.0558905896297104	15.855484262616997	0.04014527620325348
H4	H4.a	chr10	1701873	105	ADARB2	-	-35603	560164	8.67150215514573	-0.2631572176727932	15.851312035348101	0.04019780065361548
H4	H4.a	chr14	35534616	84684	INSM2	+	-574	3013	-8.668410903752314	-0.016299035421133968	15.847017086429641	0.040253037761262274
H4	H4.a	chr1	3412262	27237	ARHGEF16	+	42321	26531	8.756459759065919	-0.8030584095460578	15.839235792132214	0.04038271664975205
H4	H4.a	chr20	30921625	245929	DEFB115	+	336039	1969	8.646412555329325	-0.12813353717526035	15.836951642560493	0.040395327573424414
H4	H4.a	chr4	4228112	133060	OTOP1	-	1218	38169	6.08247681207397	-0.5993362748416491	15.83403227406734	0.040421542113838194
H4	H4.a	chr9	16924741	54796	BNC2	-	53953	461286	8.730360194344666	-1.0491638920887238	15.829069364550932	0.04046831752288893
H4	H4.a	chr20	46894906	2139	EYA2	+	-282	294221	-8.68761646144957	-0.28234790760689055	15.828464869901481	0.04046831752288893
H4	H4.a	chr6	105179673	64208	POPDC3	-	-310	22084	-6.2735713040908925	0.1655485557304147	15.823788040499284	0.040497590500145314
H4	H4.a	chr18	2906469	727896	LOC727896	-	-40154	3409	6.162533243170806	-0.4518659130353967	15.820652542406112	0.040497590500145314
H4	H4.a	chr8	144472673	8928	FOXH1	-	-3662	2604	5.9754844751136655	-0.08210727685213626	15.81972117044132	0.040497590500145314
H4	H4.a	chr11	29714033	105376606	LINC02546	+	-95231	11873	8.68194543604957	-0.3612583456707609	15.818850568324926	0.040497590500145314
H4	H4.a	chr12	117767318	283455	KSR2	-	-200905	515212	8.699974787266676	-1.0368766059002532	15.81867566008733	0.040497590500145314
H4	H4.a	chr1	3404461	27237	ARHGEF16	+	50122	26531	6.68408002552854	-0.6887691481044522	15.814301826820405	0.04055529462617498
H4	H4.a	chr5	178153684	55651	NHP2	-	-276	4496	5.109067014882108	-0.9966118403320563	15.809492771918341	0.040615254864891
H4	H4.a	chr9	84443722	64078	SLC28A3	-	75224	92649	8.721778269808249	-0.7259468314446474	15.808151612006846	0.040615254864891
H4	H4.a	chr13	29514378	100874107	MTUS2-AS1	-	26628	11236	-8.709362809121446	-1.0826772238764422	15.805274222520033	0.04064106991576382
H4	H4.a	chr1	18924103	8659	ALDH4A1	-	21304	31370	8.672983189243954	-0.5363040882090431	15.800678863587326	0.040703875653536656
H4	H4.a	chr9	107488598	9314	KLF4	-	-1122	4864	-8.666751064685664	-0.365551127533035	15.797696782743735	0.04071808565009004
H4	H4.a	chr13	52846571	5100	PCDH8	-	-2069	4667	-8.732868804653974	-0.7395071294148461	15.796364142164059	0.04071808565009004
H4	H4.a	chr4	131765052	101927305	SNHG27	+	-214	26645	8.670272823205611	-0.31196043807428653	15.794662089837352	0.04071808565009004
H4	H4.a	chr17	82010854	201254	CENPX	-	-12055	4207	-5.9242962277785765	-0.4618989303237803	15.792354619597532	0.04071808565009004
H4	H4.a	chr7	48035475	136288	C7orf57	+	36	25787	4.02125498576621	0.006207768596032045	15.791672484899358	0.04071808565009004
H4	H4.a	chr10	101223690	10660	LBX1	-	-5270	1985	-8.613358638696212	0.244655815267736	15.787586263329413	0.040740336152541384
H4	H4.a	chr22	16602471	387590	TPTEP1	+	-560	46920	6.732402045673693	-0.528854535876562	15.787310845549364	0.040740336152541384
H4	H4.a	chr17	50559319	8913	CACNA1G	+	1749	66404	-8.622745427132232	0.1864937619744694	15.783800196685046	0.04078016734357481
H4	H4.a	chr17	74300762	124602	KIF19	+	25450	29609	8.641884837275644	-0.004890013203330996	15.780187258925732	0.0408042976623846
H4	H4.a	chr17	53757783	84643	KIF2B	+	65095	2335	6.667529799318693	0.10344007172263067	15.778493852439723	0.0408042976623846
H4	H4.a	chr9	130663643	59335	PRDM12	+	951	18404	-8.682128816491765	-0.20296795581554145	15.77486194020122	0.0408042976623846
H4	H4.a	chr17	77373142	10801	SEPT9	+	48	127407	-8.673453876283821	-0.23271493092179754	15.77316535228929	0.0408042976623846
H4	H4.a	chr2	30232044	81606	LBH	+	-513	28503	7.281606455771095	0.09033331601010167	15.772765917623168	0.0408042976623846
H4	H4.a	chr1	163423134	100422212	LOC100422212	-	-57	2122	8.70947989518782	-0.48122800856584597	15.772740968771373	0.0408042976623846
H4	H4.a	chr17	40779655	342574	KRT27	-	-2879	5727	6.098832922823397	-0.5779877199095839	15.769754722835707	0.04080732914010054
H4	H4.a	chr2	236972076	93463	LOC93463	-	-84091	7569	8.727847500607702	-0.22280075579201453	15.769104907896953	0.04080732914010054
H4	H4.a	chr6	170098330	102724511	LOC102724511	+	62312	2386	8.676039701251062	-0.6051593576555927	15.76479722386409	0.04080732914010054
H4	H4.a	chr2	28810818	245711	SPDYA	+	16	39776	-8.664291911455651	-0.3427787217131562	15.764600299127764	0.04080732914010054
H4	H4.a	chr19	17469781	376497	SLC27A1	+	663	35725	6.354261542322387	-0.01414347752282562	15.764356984140115	0.04080732914010054
H4	H4.a	chr15	100879867	220	ALDH1A3	+	-175	36934	-8.749785123046935	0.165161589617721	15.757291597981329	0.040836712986228894
H4	H4.a	chr1	33617555	7579	ZSCAN20	+	-144924	23765	8.631840933051599	0.11391321473041377	15.757174018227321	0.040836712986228894
H4	H4.a	chr1	3407367	27237	ARHGEF16	+	47216	26531	8.682727707892225	-0.4837260554505945	15.75692981433206	0.040836712986228894
H4	H4.a	chr11	125288066	63876	PKNOX2	+	-123403	268727	8.636578224501077	0.24060898712553477	15.756426429129018	0.040836712986228894
H4	H4.a	chr4	8940378	3166	HMX1	-	68561	25742	6.28008267587753	0.3357267420668617	15.752936243511328	0.04087670115957113
H4	H4.a	chr22	37207175	6753	SSTR3	-	-3514	6453	8.699415925131648	-0.9721953717547048	15.745635745934123	0.04098109322858448
H4	H4.a	chr10	132785445	84504	NKX6-2	-	-588	1218	-8.665948812354321	-0.5948876723524451	15.744838275981785	0.04098109322858448
H4	H4.a	chr19	29027915	100505835	LINC01532	+	-25360	11401	8.794397280744427	-1.057831339292403	15.742550748517811	0.040989932286701516
H4	H4.a	chr3	45138619	64866	CDCP1	-	-7803	36207	8.692731487063774	-0.6151317312184229	15.741163092787568	0.040989932286701516
H4	H4.a	chr6	122281808	3298	HSF2	+	117743	33569	8.710553777636196	-0.5281922056746434	15.736575803155525	0.041017849907531635
H4	H4.a	chr1	3434891	27237	ARHGEF16	+	19692	26531	6.662310856258121	-0.4344904128605359	15.735642907960756	0.041017849907531635
H4	H4.a	chr18	79463423	4772	NFATC1	+	-63149	67729	8.620379403696255	-0.031998187777527866	15.734984949392832	0.041017849907531635
H4	H4.a	chr20	31861601	128853	DUSP15	-	-8640	9175	5.935567090143378	-0.38507205892092944	15.730753152023212	0.04103428001622781
H4	H4.a	chr6	5996952	51299	NRN1	-	-7092	6045	5.933850302968301	0.6139022002827261	15.730472385175151	0.04103428001622781
H4	H4.a	chr16	1826835	3029	HAGH	-	-359	18092	6.815353090749594	-0.3837229375572659	15.72882909502404	0.04103428001622781
H4	H4.a	chr6	167287180	54346	UNC93A	+	4135	24700	-5.917029691524506	-0.30542940832145443	15.726699030367545	0.04103428001622781
H4	H4.a	chr15	82044143	84206	MEX3B	-	-2000	4366	8.649163704856601	-0.5681449171300863	15.724877705730357	0.04103428001622781
H4	H4.a	chr11	132796690	4978	OPCML	-	-146947	528973	8.719650605061599	-0.8431738581018854	15.724485037207412	0.04103428001622781
H4	H4.a	chr19	802990	100616459	MIR4745	+	1950	62	-8.67996934033464	-0.5884603143167061	15.722185681471984	0.04104904536324795
H4	H4.a	chr12	5001047	3741	KCNA5	+	42872	2870	-8.666960306890848	-0.4780648033965158	15.719102537784835	0.04108086506820982
H4	H4.a	chr1	177164416	460	ASTN1	-	-488	303841	5.782977975405002	0.6026962775107063	15.713910895090471	0.04108710923249395
H4	H4.a	chr2	24835158	391356	PTRHD1	-	41776	3116	8.632016086820565	0.17038793089532736	15.713673459725161	0.04108710923249395
H4	H4.a	chr7	129781914	406959	MIR183	-	6900	110	-8.681436656694192	0.04662372833192932	15.711392240320748	0.04108710923249395
H4	H4.a	chr2	74886766	102724515	LINC01291	+	22365	29288	8.651782599107229	-0.21936106647788076	15.711356822733805	0.04108710923249395
H4	H4.a	chr15	98949278	145814	PGPEP1L	-	-56378	37427	8.66240144986074	-0.2740254472799529	15.710748737918209	0.04108710923249395
H4	H4.a	chr1	37634499	284654	RSPO1	-	-424	23574	5.829037085890525	-0.05315453133283547	15.70689571023026	0.04110400829876327
H4	H4.a	chr12	54419031	3678	ITGA5	-	-235	24006	-3.073929055710661	-0.7140897124965689	15.70675406687288	0.04110400829876327
H4	H4.a	chr14	36508782	253970	SFTA3	-	-5003	40497	-8.616444433782224	0.08845192805851587	15.701614764602578	0.04115529077469441
H4	H4.a	chr2	176079545	344191	EVX2	-	-4417	3856	6.370683812929552	-0.22203240465456106	15.700950947115313	0.04115529077469441
H4	H4.a	chr16	49275524	869	CBLN1	-	-6307	3914	6.679307433282389	-0.17796147062607376	15.689780835637961	0.04115529077469441
H4	H4.a	chr7	51806063	23242	COBL	-	489202	252462	8.65219049759056	-0.3555758021501213	15.688731203698524	0.04115529077469441
H4	H4.a	chr22	50172345	56666	PANX2	+	-1614	9565	-6.6515580570761355	-0.6304569502372763	15.687274850021879	0.04115529077469441
H4	H4.a	chr9	37027635	5079	PAX5	-	-6844	201205	-8.709831050035843	-0.2557286946993772	15.68639547217484	0.04115529077469441
H4	H4.a	chr16	86568256	103752587	FOXC2-AS1	-	495	2617	-8.673229870039595	-0.01813600172354998	15.685052902178729	0.04115529077469441
H4	H4.a	chr9	135604409	100130954	LINC01502	+	-29484	12188	8.625017048922587	-0.3694880650118299	15.684792954242532	0.04115529077469441
H4	H4.a	chr22	44820585	23779	ARHGAP8	+	-68027	110227	8.605821139462511	-0.03638049447917763	15.684036628914447	0.04115529077469441
H4	H4.a	chr10	38601384	399746	ACTR3BP5	+	95212	1645	8.672282261157095	-0.6613092560231342	15.683657885952414	0.04115529077469441
H4	H4.a	chr1	7221143	102725193	LOC102725193	-	-168611	1572	-8.694557965801517	-1.1589781963990242	15.683406294478573	0.04115529077469441
H4	H4.a	chr3	45138592	64866	CDCP1	-	-7830	36207	8.683801917684544	-0.6167474410266952	15.675862686437796	0.04115529077469441
H4	H4.a	chr15	84079928	648809	EFL1P1	+	259	46415	6.019444663590046	-0.29399272968312296	15.675367045874982	0.04115529077469441
H4	H4.a	chr2	232876693	389084	SNORC	+	-913	2925	6.504357790940749	-0.38041346643622936	15.671748547782634	0.04115529077469441
H4	H4.a	chr10	949004	101927762	LOC101927762	+	-15978	9718	8.659980788244484	-0.3193546902783986	15.671083560946897	0.04115529077469441
H4	H4.a	chr1	3315804	27237	ARHGEF16	+	138779	26531	8.658264667569767	-0.7592542380866308	15.670874424793528	0.04115529077469441
H4	H4.a	chr7	76286172	3315	HSPB1	+	16386	1744	8.680436734905125	-0.5143914329744081	15.670575547476957	0.04115529077469441
H4	H4.a	chr19	45548468	80207	OPA3	-	-36396	57098	-6.762987787011463	-0.6395039364685404	15.670502113797891	0.04115529077469441
H4	H4.a	chr21	37278128	10311	VPS26C	-	10020	44689	8.67833111721661	-0.6646638961638712	15.668818425791343	0.04115529077469441
H4	H4.a	chr3	57006536	353324	SPATA12	+	53905	14992	6.666472552609965	-0.9044474250994781	15.664528461104519	0.04115529077469441
H4	H4.a	chr8	144472640	8928	FOXH1	-	-3695	2604	5.932646555933281	-0.23795685623097895	15.662527865453065	0.04115529077469441
H4	H4.a	chr2	109129983	100287216	SH3RF3-AS1	-	-136	2792	5.901504397029053	-0.5960961304736533	15.661387335795851	0.04115529077469441
H4	H4.a	chr6	168411204	64094	SMOC2	+	29947	226844	-8.630945055102828	-0.3908160758155923	15.6587674149063	0.04115529077469441
H4	H4.a	chr5	181059697	102465882	MIR8089	-	16213	82	5.588569309685122	0.8991081107820275	15.657610069650033	0.04115529077469441
H4	H4.a	chr7	20785217	221833	SP8	-	-1672	4616	-8.659453895911362	-0.005485350836280781	15.655463372797843	0.04115529077469441
H4	H4.a	chr10	11379924	414196	CELF2-AS1	-	35250	27841	8.621510359158695	-0.19747935214304238	15.652907388057152	0.04115529077469441
H4	H4.a	chrX	3309787	25878	MXRA5	-	-36856	38078	-6.725560127077974	-0.24060508741493167	15.65287706772152	0.04115529077469441
H4	H4.a	chr10	123135227	340784	HMX3	+	824	1681	5.883162387029777	-0.4500182290635623	15.65209881039171	0.04115529077469441
H4	H4.a	chr11	66127359	55690	PACS1	+	-57006	174395	8.657305560525353	-0.5587275581038552	15.64909009727863	0.04115529077469441
H4	H4.a	chr7	2142515	109623488	SNORA114	-	53463	141	-6.467952449230804	-0.4984459151514639	15.647005208292263	0.04115529077469441
H4	H4.a	chr22	23803344	6598	SMARCB1	+	-16413	47588	-6.086248447098626	-0.46454623010336854	15.646224476481159	0.04115529077469441
H4	H4.a	chr20	17934986	692086	SNORD17	-	-27960	237	-7.007459347153059	-0.6367349046310699	15.645804275202803	0.04115529077469441
H4	H4.a	chr6	165725027	10846	PDE10A	-	62927	334814	8.66474670721973	-0.3421393773307699	15.641752041063313	0.04115529077469441
H4	H4.a	chr10	11823561	254427	PROSER2	+	-163	48880	5.592548052787602	-0.41566239228901913	15.64007195857981	0.04115529077469441
H4	H4.a	chr2	176079844	344191	EVX2	-	-4118	3856	-8.527681745262642	-0.1086982916859773	15.639452942103901	0.04115529077469441
H4	H4.a	chr21	41665006	54090	LINC00111	+	14296	18035	-8.664080979201543	-1.07201140541247	15.639216450236464	0.04115529077469441
H4	H4.a	chrX	30308884	190	NR0B1	-	-494	4957	5.711631863024867	-0.3060548374719958	15.638172903572023	0.04115529077469441
H4	H4.a	chr19	55353561	125965	COX6B2	-	-1253	5113	6.661034045813005	-0.7424633920665054	15.638035649025849	0.04115529077469441
H4	H4.a	chr8	27614878	1191	CLU	-	67	17895	7.07121408234738	-0.3115552143121677	15.637020019632288	0.04115529077469441
H4	H4.a	chr9	131280328	286336	FAM78A	-	3809	18442	-8.58819053618927	0.1031408849208214	15.636720967665514	0.04115529077469441
H4	H4.a	chr10	11823539	254427	PROSER2	+	-141	48880	4.989242443638309	-0.41148004289713397	15.634664428645259	0.04115529077469441
H4	H4.a	chr9	137557136	64975	MRPL41	+	-5279	699	-6.695363142897696	-0.9768970576194221	15.63378449898537	0.04115529077469441
H4	H4.a	chr18	79775720	26251	KCNG2	+	87948	36149	-8.65155579974081	-0.11640893643621442	15.633274880540185	0.04115529077469441
H4	H4.a	chr12	107806177	121549	ASCL4	+	-31792	2260	8.704741178771751	-0.755734797886664	15.632204552913919	0.04115529077469441
H4	H4.a	chr4	1002800	53834	FGFRL1	+	9022	15077	6.436041023725838	-0.6625066072291219	15.63145530474307	0.04115529077469441
H4	H4.a	chr19	3057465	166	AES	-	-4908	9464	-8.616658509160374	-0.3268747369206864	15.629587776595123	0.04115529077469441
H4	H4.a	chr11	67303960	54961	SSH3	+	-512	9160	5.936786530790821	-0.6076779064009202	15.628691541738636	0.04115529077469441
H4	H4.a	chr1	223393926	164127	CCDC185	+	-553	2098	-8.659676257499859	-0.03897890723213629	15.628025670634287	0.04115529077469441
H4	H4.a	chr18	79454601	4772	NFATC1	+	-54327	67729	8.632595760824614	-0.2332013052950333	15.627255178730444	0.04115529077469441
H4	H4.a	chr18	14860429	100422907	MIR3156-2	+	-30263	77	8.64379894541732	-0.3810747294070056	15.624260415600252	0.04118692472690177
H4	H4.a	chr2	24852186	391356	PTRHD1	-	58804	3116	8.654499700142283	-0.49668504263263197	15.619675962174526	0.04123832718111221
H4	H4.a	chr10	100827672	5076	PAX2	+	-81961	84231	-8.622859260664361	0.02457044034335849	15.617727913933372	0.04123832718111221
H4	H4.a	chr1	3086726	63976	PRDM16	+	-17548	369444	8.601821236173182	-0.08228285645368598	15.615987596081109	0.04123832718111221
H4	H4.a	chr15	84080204	648809	EFL1P1	+	-17	46415	-8.689295131884819	-0.6829482255990045	15.615747357331799	0.04123832718111221
H4	H4.a	chr3	19148325	131096	KCNH8	+	200	387119	-8.622068751218926	0.08567788818349971	15.613970904251882	0.04124358264596773
H4	H4.a	chr20	62476667	140628	GATA5	-	697	12474	-8.645483287080085	0.2756869714760364	15.607406544453674	0.04135344290699618
H4	H4.a	chr2	100321559	164832	LONRF2	-	-1174	49443	7.199256756223884	0.18122478353065297	15.600052704021028	0.04148094177814922
H4	H4.a	chr19	4385707	6455	SH3GL1	-	-14711	40052	-8.694496689905138	-0.9075049325092852	15.59829347724027	0.04148593402446894
H4	H4.a	chr1	228279901	574407	OBSCN-AS1	-	66237	9190	8.635144032745577	-0.12356810680702154	15.592849414900797	0.04151494503716752
H4	H4.a	chr2	104864004	102682016	LINC01159	-	-8591	7099	-8.631089111392626	-0.2132898872784757	15.591434083754653	0.04151494503716752
H4	H4.a	chr1	18924107	8659	ALDH4A1	-	21308	31370	8.627676405612743	-0.5360837320223291	15.59106771957363	0.04151494503716752
H4	H4.a	chr18	7117557	284217	LAMA1	-	-257	176071	5.8651395106641315	-0.7121785202266173	15.590857454161053	0.04151494503716752
H4	H4.a	chr16	10181933	2903	GRIN2A	-	-134	428663	6.263102989194218	-0.2617359251808961	15.58830139027014	0.04153757970693796
H4	H4.a	chr7	96996395	1750	DLX6	+	9583	5063	-8.582354362842496	-0.06282841480094645	15.583839941250279	0.0415811447598862
H4	H4.a	chr17	82317490	924	CD7	-	-114	2735	-8.641356745721591	-0.2466542887448736	15.582956657687843	0.0415811447598862
H4	H4.a	chr15	93073825	56963	RGMA	-	115	30305	5.762940369846958	-0.2938668610564007	15.581750458076044	0.0415811447598862
H4	H4.a	chr7	1823809	100616160	MIR4655	-	-20444	74	-6.349718030507191	-0.6608671998721715	15.577385787445394	0.04164374109977551
H4	H4.a	chr11	3228100	116534	MRGPRE	-	-4286	4734	6.606710355463105	0.030106691732873014	15.574063455010899	0.041673744222018416
H4	H4.a	chr1	2375839	79906	MORN1	-	-15912	70499	8.651053857192862	-0.4963663415130764	15.572986793312502	0.041673744222018416
H4	H4.a	chr22	50251534	83933	HDAC10	-	129	6222	5.658806053666405	-0.19973353292935692	15.569153769301252	0.041724828988969384
H4	H4.a	chr2	26848569	56896	DPYSL5	+	-145	101928	-8.653279143346111	-0.4345966758813618	15.562720044619972	0.04183051602755516
H4	H4.a	chr17	62141088	9969	MED13	-	75806	122678	-6.244909249429822	-0.49461435165418444	15.561341014758241	0.04183051602755516
H4	H4.a	chr9	107488592	9314	KLF4	-	-1128	4864	-8.613740186180722	-0.3685495126490898	15.5555477653036	0.04192532370027613
H4	H4.a	chr7	57647018	441234	ZNF716	+	-196841	23383	6.6424945166040414	-0.6059278361230223	15.547889469790547	0.042045551854390226
H4	H4.a	chr7	156005015	389602	LOC389602	+	-42383	5760	8.604743048444725	-0.14844554171315508	15.54711151836998	0.042045551854390226
H4	H4.a	chr19	28901404	148145	LINC00906	+	63727	4018	8.686789667655198	-0.2763980667860517	15.543251382140213	0.042097864986151735
H4	H4.a	chr10	124742884	9679	FAM53B	-	-1477	125068	-8.619187399023255	0.13062662313495446	15.536468215589565	0.04218481862645827
H4	H4.a	chr17	81701717	6182	MRPL12	+	1653	4157	6.611169864625533	-0.33123189856255086	15.535985404227077	0.04218481862645827
H4	H4.a	chr9	137045998	56654	NPDC1	-	-226	6768	5.80963982142954	-0.6347957086920656	15.534829679861822	0.04218481862645827
H4	H4.a	chr16	180652	3049	HBQ1	+	-318	846	5.8181106370036835	-0.6705439004889537	15.530381927970886	0.042250546726403763
H4	H4.a	chr12	113112095	8437	RASAL1	-	-23504	36781	-8.72741053379785	-0.4781351926514803	15.527190298281123	0.042268195658131294
H4	H4.a	chr19	49808759	80199	FUZ	-	-4551	6445	-8.580761508090779	-0.2593330310366688	15.526586976921934	0.042268195658131294
H4	H4.a	chr7	139483068	346689	KLRG2	-	-643	31020	-8.613702065660457	-0.7734404328632922	15.524371459434818	0.04228324431016513
H4	H4.a	chr1	38046403	5453	POU3F1	-	-375	2928	5.847459155302728	-0.8039257228891855	15.5227161460014	0.04228324431016513
H4	H4.a	chr17	1270845	727857	BHLHA9	+	-281	708	5.91067670393694	-1.0068869677095913	15.52141489844329	0.04228324431016513
H4	H4.a	chr11	20156304	120237	DBX1	-	-4020	4170	-8.58824986800795	-0.059057442546838174	15.518499789053763	0.042314968727830554
H4	H4.a	chr3	86012552	100874037	CADM2-AS2	-	184502	28064	8.58390127581925	-0.057916155420219405	15.512007051345142	0.04242696497118308
H4	H4.a	chr6	170283949	28514	DLL1	-	-6660	8404	8.606965579509053	-0.1864285606964208	15.50928279073105	0.04243940958391062
H4	H4.a	chr5	154483856	9421	HAND1	-	5592	3293	-8.607043010699583	-0.15728799115708833	15.508464029161686	0.04243940958391062
H4	H4.a	chr7	2631615	80727	TTYH3	+	354	32834	6.383126342329715	0.4096643236695271	15.504410035588402	0.04249695661468251
H4	H4.a	chr9	136740492	414332	LCN10	-	-2467	4793	-8.602860022099938	-0.7278970737798104	15.496382920688813	0.04261626600795091
H4	H4.a	chr9	137077201	91373	UAP1L1	+	300	7038	-8.578273716589111	-0.3230610425371427	15.495403372334025	0.04261626600795091
H4	H4.a	chr19	23758761	148213	ZNF681	-	-130	19697	-8.668284148876548	0.10415722089000794	15.493741334654338	0.04261626600795091
H4	H4.a	chr21	45642823	54039	PCBP3	+	902	298730	-8.64060287024245	-0.9825213180928474	15.492634071041955	0.04261626600795091
H4	H4.a	chr9	137114557	29952	DPP7	-	-186	4204	4.4595735695172145	0.02258442480522415	15.491640126596012	0.04261626600795091
H4	H4.a	chr7	135727443	26266	SLC13A4	-	-761	46966	8.610231361520057	-0.0735950304889818	15.490180410764829	0.04261626600795091
H4	H4.a	chr3	73213430	55096	EBLN2	+	-151771	1662	6.262534031507242	-1.0390698072840585	15.488191862347428	0.04262763759258868
H4	H4.a	chr20	63457918	3785	KCNQ2	-	-14759	38999	-8.602862956773045	-0.3573316641376477	15.480954802568128	0.0426883644110443
H4	H4.a	chr6	27312717	94026	POM121L2	-	485	3170	6.284320703081694	-0.21717325731923828	15.480556182773189	0.0426883644110443
H4	H4.a	chr15	88257185	4916	NTRK3	-	454	379975	7.295036114305124	-0.6874312593601385	15.479678998168207	0.0426883644110443
H4	H4.a	chr2	67195809	101927661	LOC101927661	+	17599	31167	-5.7883047539172034	-0.28613121534158176	15.478870958009743	0.0426883644110443
H4	H4.a	chr1	223393883	164127	CCDC185	+	-510	2098	-8.62640964912586	-0.02493888370081874	15.478097448363595	0.0426883644110443
H4	H4.a	chr7	100577257	101927655	ZASP	-	2524	699	-6.130954026304888	-0.5862628654996868	15.472946738926794	0.042771411656124185
H4	H4.a	chr21	44391484	7226	TRPM2	+	34045	17553	8.630017584250034	-0.5451110678529538	15.470094921644492	0.042802555919832605
H4	H4.a	chr16	88869866	390748	PABPN1L	-	3206	3321	8.634791024164105	-0.998221858620332	15.467488193186114	0.04280700488997765
H4	H4.a	chr7	74206072	7462	LAT2	+	3685	20078	8.566271033229071	-0.19530367658951658	15.466949864953872	0.04280700488997765
H4	H4.a	chr14	49820887	9147	NEMF	-	-32316	69683	-7.034279286849153	-0.6701575255360874	15.458087018307918	0.04294580901835725
H4	H4.a	chr19	51098863	90353	CTU1	-	-9527	10785	-8.735668922072495	-0.5511932698510451	15.457688232472108	0.04294580901835725
H4	H4.a	chr11	117498000	22897	CEP164	+	-170145	85412	8.629286857691273	-0.3782560481609823	15.456417080245124	0.04294580901835725
H4	H4.a	chr4	5890380	1400	CRMP1	-	154	69463	5.6631066805538355	-0.6526622353813798	15.453651797637825	0.04297527255144461
H4	H4.a	chr1	34696824	693137	MIR552	-	27130	96	8.625495923805897	-0.6339229750785833	15.44875694662436	0.04303296177421739
H4	H4.a	chr19	17830099	3640	INSL3	-	8525	5062	8.69468403961867	-0.5259557283848785	15.441784737550293	0.04303296177421739
H4	H4.a	chr3	58332785	54899	PXK	+	105	93238	6.3120579746116965	0.16826505454502239	15.44161114739728	0.04303296177421739
H4	H4.a	chr7	1634486	260341	TFAMP1	+	-20016	2223	-5.733314047111942	0.26485215100133686	15.440109616068366	0.04303296177421739
H4	H4.a	chr9	126613336	4010	LMX1B	+	1107	86590	-8.537009576011144	0.1238829856160888	15.43967067260796	0.04303296177421739
H4	H4.a	chr3	169662115	2122	MECOM	-	-1660	580277	6.748598894841271	-0.796457147115124	15.439106059898098	0.04303296177421739
H4	H4.a	chr20	24828969	8530	CST7	+	120261	10699	8.557568219567287	0.022402746345504695	15.436632910183441	0.04303296177421739
H4	H4.a	chr15	76346653	64843	ISL2	+	-9929	5752	5.591923839266693	0.13237152206061562	15.435758283290873	0.04303296177421739
H4	H4.a	chr12	47905619	7421	VDR	-	588	63495	5.997921206651678	-0.07082455607833235	15.43505130348159	0.04303296177421739
H4	H4.a	chr8	141417120	11156	PTP4A3	+	4268	11067	-5.899390265020526	0.19867561712204787	15.43501095277694	0.04303296177421739
H4	H4.a	chr1	226136050	107985353	ACBD3-AS1	+	11953	6975	-8.599843620702007	-0.4270461234688105	15.434993986234684	0.04303296177421739
H4	H4.a	chr1	3083401	63976	PRDM16	+	-14223	369444	8.588336821686068	0.20242487838785822	15.432426733335966	0.04303296177421739
H4	H4.a	chr12	49090413	50846	DHH	-	-4406	8164	-8.57091503431833	0.1945267704998508	15.432122378882362	0.04303296177421739
H4	H4.a	chr17	74952411	347741	OTOP3	+	-16609	14191	8.5632402320504	0.2200651702071982	15.43047184139607	0.04303745651684499
H4	H4.a	chr1	1411903	55052	MRPL20	-	4590	5405	-6.861134880846875	-1.157346810084962	15.426181882039145	0.04310213444511533
H4	H4.a	chr1	235649668	2786	GNG4	-	-325	102309	-8.542075679982975	0.26496339936873387	15.423586067481665	0.043128255532258325
H4	H4.a	chr12	118774459	105370014	LINC02423	-	12780	2926	5.819959505374098	-0.1630699228542108	15.421448440271696	0.043143956553317056
H4	H4.a	chr17	68511895	5573	PRKAR1A	+	-115	21650	6.186776784867609	-0.28871760567139837	15.418204575535768	0.043153929456223455
H4	H4.a	chr2	219435144	10290	SPEG	+	-166	58655	5.65444788789616	0.13880474901232906	15.416544606372359	0.043153929456223455
H4	H4.a	chr17	76537871	114757	CYGB	-	-34	10558	-8.56523224403603	-0.08125859584056185	15.415320263427127	0.043153929456223455
H4	H4.a	chr5	38556279	3977	LIFR	-	-367	81684	6.133520522896562	-0.7541193213119693	15.413933675200283	0.043153929456223455
H4	H4.a	chr15	68852807	8125	ANP32A	-	31885	42387	8.567535101596706	-0.4041816656188194	15.412733874712504	0.043153929456223455
H4	H4.a	chr7	3042600	84433	CARD11	-	-1345	137870	8.588766682734041	-0.24093197629032048	15.412336479437563	0.043153929456223455
H4	H4.a	chr6	98835480	5454	POU3F2	+	-776	4087	-8.604178563241218	-0.007863368884294529	15.409507111220137	0.0431560037888376
H4	H4.a	chr16	58464180	65009	NDRG4	+	-90	49530	-8.57639637991722	-0.412654351054762	15.408400968878048	0.0431560037888376
H4	H4.a	chr19	17968238	3780	KCNN1	+	-16936	47820	8.5972227745331935	-0.6420571383072586	15.40792303636708	0.0431560037888376
H4	H4.a	chr6	117907518	222553	SLC35F1	+	8	410151	-8.652649275637838	-0.5199483911725487	15.405489420180885	0.043178732328603635
H4	H4.a	chr7	159064656	7434	VIPR2	-	-32548	69030	8.624820023793774	-0.47665014803379296	15.400443016931135	0.04323237008083865
H4	H4.a	chr22	37512793	29775	CARD10	-	-6410	28842	-6.616172780088477	-0.09483197489080478	15.400269495306574	0.04323237008083865
H4	H4.a	chr4	131765054	101927305	SNHG27	+	-216	26645	8.586699833017033	-0.3125375302173852	15.397028601705728	0.0432648413639997
H4	H4.a	chr20	63537478	5753	PTK6	-	108	8948	-6.61069843287758	-0.480109537022099	15.395887283534165	0.0432648413639997
H4	H4.a	chr7	44962870	64005	MYO1G	-	-16235	16445	-8.568128472331594	-0.20087932082412777	15.393784820445358	0.0432648413639997
H4	H4.a	chr3	149658020	25937	WWTR1	-	-5	140797	6.408710075868411	-0.17383794799276894	15.393115952841267	0.0432648413639997
H4	H4.a	chr17	77373170	10801	SEPT9	+	20	127407	-8.58766568376463	-0.20351646190757922	15.387588524829344	0.04326525343583281
H4	H4.a	chr20	3238625	83959	SLC4A11	-	436	10773	6.887166605199997	-0.3412586905118633	15.387492982854727	0.04326525343583281
H4	H4.a	chr17	81519310	71	ACTG1	-	6511	2829	-8.606800254079065	-0.31656006593489344	15.38683307653255	0.04326525343583281
H4	H4.a	chr22	50729699	105373100	LOC105373100	-	-8470	2341	-6.052314511993528	-0.41505062831425316	15.386758247784442	0.04326525343583281
H4	H4.a	chr7	156070369	389602	LOC389602	+	-107737	5760	8.570864169639384	0.10768406534683844	15.38483805150609	0.04326525343583281
H4	H4.a	chr5	128131731	6558	SLC12A2	+	-47940	105898	8.604638223004185	-0.12331242398941901	15.384528467313359	0.04326525343583281
H4	H4.a	chrX	48697128	6839	SUV39H1	+	-395	12283	6.600343554738992	-0.6626177505353954	15.373785484409822	0.04347915302717259
H4	H4.a	chr3	56468630	26059	ERC2	-	267	960053	6.136862183773932	-0.07383346353275504	15.37011097337222	0.04353098674045422
H4	H4.a	chr1	206513654	83593	RASSF5	+	-6124	81755	-6.684996166430095	-0.30475906549547804	15.366600202294155	0.04356670734599259
H4	H4.a	chr9	123942701	57706	DENND1A	-	12563	516868	-6.725059720161633	-1.1131051507994476	15.365068092965004	0.04356670734599259
H4	H4.a	chr5	162750	389257	LRRC14B	+	28761	4824	8.550555172866472	0.2828684195737493	15.363031007789026	0.04356670734599259
H4	H4.a	chr12	113463666	104355219	LHX5-AS1	+	8337	8479	-8.573329937437462	-0.8397936898267648	15.359544539783606	0.04356670734599259
H4	H4.a	chr19	35944875	105372383	LOC105372383	+	2240	16956	-8.695116442409734	-0.8854452570449108	15.357143067602642	0.04356670734599259
H4	H4.a	chr4	153223184	23321	TRIM2	+	-18770	134909	6.9151811965581125	-0.26147932717142447	15.352784812710254	0.04356670734599259
H4	H4.a	chr12	113463664	104355219	LHX5-AS1	+	8339	8479	-8.571596402929059	-0.8405521909278688	15.35248862658544	0.04356670734599259
H4	H4.a	chr4	100049319	256880	LOC256880	+	-98825	87212	8.55535450000616	-0.18371798112180343	15.35002861902332	0.04356670734599259
H4	H4.a	chr16	27108925	162083	C16orf82	+	-42027	2269	8.543147257407583	0.01614813400752915	15.343991394025917	0.04356670734599259
H4	H4.a	chr1	158180929	912	CD1D	+	-982	4950	6.14667649360287	0.5861782627654589	15.338300772235968	0.04356670734599259
H4	H4.a	chr14	56809283	5015	OTX2	-	-1193	9770	-8.563759960997857	-0.6428530900203214	15.336508145689578	0.04356670734599259
H4	H4.a	chr17	81536771	25794	FSCN2	+	-8380	8740	-8.589456550922582	0.30158055024441127	15.33619945446383	0.04356670734599259
H4	H4.a	chr13	81102247	103724386	LINC00377	+	-83856	26052	8.569209284735555	-0.24649202951797228	15.33484930811371	0.04356670734599259
H4	H4.a	chr15	23646043	54551	MAGEL2	-	-1803	4298	8.57319730870473	-0.6457082371985782	15.334552700076859	0.04356670734599259
H4	H4.a	chr17	77373146	10801	SEPT9	+	44	127407	-8.565548309771563	-0.2318293558228594	15.333505602614068	0.04356670734599259
H4	H4.a	chr12	34350447	84920	ALG10	+	-328166	6021	8.60291395398656	-0.44538615940322285	15.332337422298945	0.04356670734599259
H4	H4.a	chr9	133307479	6838	SURF6	-	-28731	5504	8.56991442102724	-0.6841068528617638	15.332113339420431	0.04356670734599259
H4	H4.a	chr11	33829136	4005	LMO2	-	-40689	11250	-8.594253866803617	0.18778247099098375	15.331426454933457	0.04356670734599259
H4	H4.a	chr8	1495460	100507435	DLGAP2-AS1	-	-126204	56155	8.57998582415216	-0.8438592740111744	15.330593201189323	0.04356670734599259
H4	H4.a	chr7	128271110	3952	LEP	+	-29832	16352	-8.507406648175579	0.1827261001967858	15.33056329121942	0.04356670734599259
H4	H4.a	chr7	116210426	26136	TES	+	67	48291	6.82725530350703	-0.3546919091442337	15.326054231615467	0.04356670734599259
H4	H4.a	chrX	153518088	492	ATP2B3	+	18034	46808	6.552526602111323	-0.7054970021452341	15.325461399341954	0.04356670734599259
H4	H4.a	chr21	45643884	54039	PCBP3	+	-159	298730	-8.599887952946439	-0.8323398303457502	15.324023907208485	0.04356670734599259
H4	H4.a	chr14	69571942	56936	CCDC177	-	-2941	5070	-8.587769681535173	-0.31156010022385994	15.323936380272905	0.04356670734599259
H4	H4.a	chr1	244730885	51029	DESI2	+	-77837	55987	6.539670333377233	-0.029804122232647876	15.322753721481327	0.04356670734599259
H4	H4.a	chr2	28810833	245711	SPDYA	+	1	39776	-8.571331411618862	-0.33779678964275955	15.322512924625482	0.04356670734599259
H4	H4.a	chr22	37427557	114794	ELFN2	-	87	59511	5.497270363984737	-0.1366858382507396	15.322034178984433	0.04356670734599259
H4	H4.a	chr19	55084816	54869	EPS8L1	+	-4424	7532	8.5099472403055465	0.4922188392576882	15.32153794315549	0.04356670734599259
H4	H4.a	chr19	17719733	55201	MAP1S	+	-281	15064	6.73221123433253	-0.40684468673918583	15.319770646081153	0.04356670734599259
H4	H4.a	chr6	73451477	115004	CGAS	-	-843	27188	-8.531322204870474	-0.4706807896434327	15.31852339454727	0.04356670734599259
H4	H4.a	chr1	2073097	5590	PRKCZ	+	365	111938	-5.81074017223287	-0.7298608834134578	15.31674563869295	0.04356670734599259
H4	H4.a	chr6	10398293	109729173	TFAP2A-AS2	+	6209	3426	-8.54705753448292	0.31003434860951623	15.316203812507453	0.04356670734599259
H4	H4.a	chr10	84571526	54462	CCSER2	+	-146344	93340	8.529547083553956	-0.38997632285229833	15.316159379664999	0.04356670734599259
H4	H4.a	chr7	108003410	3912	LAMB1	-	51	79559	6.031025559318415	-0.35261168969536033	15.31548069355108	0.04356670734599259
H4	H4.a	chr17	41547935	147093	LINC00974	-	-6560	4890	-8.559524981498338	-0.44578141475694727	15.315428127289522	0.04356670734599259
H4	H4.a	chr10	123150898	3167	HMX2	+	-2776	2551	-8.638563351965193	-0.048156274190103904	15.314420980425567	0.04356670734599259
H4	H4.a	chr19	36331647	100506930	LINC00665	-	-71	18658	-8.5930326838499	-0.16981076561089004	15.313894874786019	0.04356670734599259
H4	H4.a	chr12	127963494	104472718	LINC00508	-	-20397	99901	6.5815379434097565	-0.8232950957203093	15.313414590579985	0.04356670734599259
H4	H4.a	chr15	73367599	10021	HCN4	-	-1665	49406	5.94381529506434	-0.27969436456937036	15.31338790696556	0.04356670734599259
H4	H4.a	chr2	27494993	64838	FNDC4	-	-266	3377	6.724572329548911	-0.2727630329876125	15.312495638482428	0.04356670734599259
H4	H4.a	chr17	68101189	100499466	LINC00674	+	366	34375	-8.498835332068083	0.32819541627584103	15.308339020794614	0.04361819352354828
H4	H4.a	chr15	80332294	283688	LINC00927	-	-9511	78738	8.657289627689154	-0.05605713600692228	15.307504687921607	0.04361819352354828
H4	H4.a	chr9	95681437	5727	PTCH1	-	164380	35229	6.530319131385608	0.10962328747792663	15.305570297205053	0.04363103384709909
H4	H4.a	chr11	131838203	50863	NTM	+	71403	427217	8.520608733619445	0.20501993870370785	15.30311361315373	0.04363864297894217
H4	H4.a	chr10	80585980	387694	SH2D4B	+	-45161	105742	8.562101573795134	-0.6005636770443357	15.30095924594479	0.04363864297894217
H4	H4.a	chr10	130781858	100422867	MIR378C	-	-180810	81	8.614194365681023	-0.7575678584565758	15.299909048378154	0.04363864297894217
H4	H4.a	chr5	6378310	84246	MED10	-	-216	6601	6.241252633577124	0.6345983165632387	15.2997375032367	0.04363864297894217
H4	H4.a	chr7	91627510	7978	MTERF1	-	-253210	7845	8.582820590094386	-0.15836921218277109	15.295184287632626	0.043712164989107405
H4	H4.a	chr2	70900696	25806	VAX2	+	-106	32856	-8.55841148003144	-0.3149877423128524	15.288609555885841	0.04383271931799719
H4	H4.a	chr10	125789684	118856	MMP21	-	13863	9366	-5.9974390456575914	-0.5784868080668532	15.282709664544935	0.04393793234515207
H4	H4.a	chr5	175871923	10814	CPLX2	+	-425	12523	-8.522135785823625	-0.3051309946774671	15.277472134968878	0.04396917296109385
H4	H4.a	chr1	3203543	100422968	MIR4251	+	-75568	61	8.538171441982739	-0.24013250731219193	15.277214800824769	0.04396917296109385
H4	H4.a	chr11	64764481	5837	PYGM	-	3766	14327	-8.55055208649129	-0.3482061259514861	15.274606670845056	0.04396917296109385
H4	H4.a	chr18	12308816	84617	TUBB6	+	-757	21767	-8.633625244858317	-0.21694662008975646	15.274075359392526	0.04396917296109385
H4	H4.a	chr2	67195804	101927661	LOC101927661	+	17604	31167	-5.863793114667913	-0.28167379845837925	15.273877679595657	0.04396917296109385
H4	H4.a	chr9	131280336	286336	FAM78A	-	3817	18442	-8.510019691914568	0.018024793781675857	15.272487246178457	0.04396917296109385
H4	H4.a	chr9	37382772	9380	GRHPR	+	39938	14280	-8.552045953592813	-0.7102465666942587	15.271796250689352	0.04396917296109385
H4	H4.a	chr17	61397226	103689912	TBX2-AS1	-	-2380	6151	-8.558365416456704	-0.2412180756315877	15.268421096737079	0.044016031249171084
H4	H4.a	chr20	61965487	100302168	MIR1257	-	11825	117	-8.511578582196721	-0.3378584113030548	15.265588348916676	0.044050311565529084
H4	H4.a	chr2	238239816	55502	HES6	-	-308	1858	5.322532587719195	-0.24850946926711845	15.264045176956188	0.044054553471857966
H4	H4.a	chr2	176160425	3232	HOXD3	+	3652	9022	-8.581749600993833	-0.28302656517012553	15.260407143239178	0.04410771205049945
H4	H4.a	chrX	71911133	340527	NHSL2	+	-45	232487	-8.675827038886736	-0.303712550434236	15.257292902802952	0.044132206282805675
H4	H4.a	chr20	46021741	57468	SLC12A5	+	-51	38461	5.798588977426559	-0.13924409109718985	15.256623122164157	0.044132206282805675
H4	H4.a	chr16	50425765	105371248	LINC02178	-	30632	4218	8.528221171844297	-0.28634466153492943	15.251924166819073	0.044132206282805675
H4	H4.a	chr2	121217419	29842	TFCP2L1	-	-67783	68615	8.517800223534886	-0.23901231132116021	15.250411040444764	0.044132206282805675
H4	H4.a	chr1	201217378	91156	IGFN1	+	-26553	38128	8.560214074676713	-0.37515037155199055	15.249358936448282	0.044132206282805675
H4	H4.a	chr1	228278916	574407	OBSCN-AS1	-	65252	9190	6.560467466104773	-0.06930557886498086	15.2491901717623	0.044132206282805675
H4	H4.a	chr2	222302599	5077	PAX3	-	3603	5367	-8.56219768174627	-0.190007625866148	15.248134344045354	0.044132206282805675
H4	H4.a	chr3	169663104	2122	MECOM	-	-671	580277	6.170425535956641	-0.5488420879191802	15.247739241959692	0.044132206282805675
H4	H4.a	chr16	10181924	2903	GRIN2A	-	-143	428663	6.64237156193523	-0.2607983131402909	15.246744405270896	0.044132206282805675
H4	H4.a	chr2	45169702	400952	LINC01121	-	-85239	80601	-8.587886471283309	0.24183265309832908	15.24543805411853	0.044132206282805675
H4	H4.a	chr6	39313424	89822	KCNK17	-	-1036	15460	6.223501236097168	-0.10328057539194341	15.244145121326	0.044132206282805675
H4	H4.a	chr10	18710428	221079	ARL5B	+	-51093	22305	8.53616799319598	-0.8593880838883048	15.24311146320219	0.044132206282805675
H4	H4.a	chr1	3412541	27237	ARHGEF16	+	42042	26531	5.728234727802172	0.03358019741490234	15.240724317625862	0.04415650417687449
H4	H4.a	chr5	27523761	643401	PURPL	+	-51469	24110	8.539448054288895	-0.3099493590229611	15.236990303653766	0.044212357032643104
H4	H4.a	chr1	3063551	440556	LINC00982	-	-4174	3654	8.761056842582752	-0.5745214535014694	15.234323026317213	0.04422676417951384
H4	H4.a	chr17	78500392	100996295	DNAH17-AS1	+	-15482	18147	8.568482036803415	-0.3705512292017717	15.23268676092301	0.04422676417951384
H4	H4.a	chr9	114403853	80709	AKNA	-	9448	58279	-8.696730253967122	-0.6150612437448949	15.231453794192504	0.04422676417951384
H4	H4.a	chr5	2748390	153572	IRX2	-	-3265	5491	-8.588672104340931	-0.04024993361839614	15.22969476688601	0.04422676417951384
H4	H4.a	chr1	1411870	55052	MRPL20	-	4557	5405	-6.80184656138362	-1.1357801673958945	15.229656368749794	0.04422676417951384
H4	H4.a	chr1	209879741	27042	DIEXF	+	-51774	29599	-8.512328426464189	-0.011147750774837213	15.226030875270041	0.044280299116323495
H4	H4.a	chr20	21510791	4821	NKX2-2	-	-3235	3005	-8.525862702913996	-0.26712707223611765	15.221670574621303	0.04435117544650688
H4	H4.a	chr10	62281711	219790	RTKN2	-	12848	30714	8.518662931035603	-0.12645094373365387	15.219067434730519	0.04437082459802588
H4	H4.a	chr19	50203368	79784	MYH14	+	260	106917	5.516121590687761	-0.7560461953476809	15.218157233254399	0.04437082459802588
H4	H4.a	chr9	69221436	9414	TJP2	+	-16274	50047	-5.867717748798378	-0.9732786202611637	15.21506143145551	0.04441216779654939
H4	H4.a	chr10	133373006	1892	ECHS1	-	-398	10922	5.786709783957156	-0.9086395508741026	15.210647942908201	0.04442219505409817
H4	H4.a	chr9	136719125	138311	FAM69B	+	-6553	12147	-8.557092825053978	-0.956350208148965	15.208545949925632	0.04442219505409817
H4	H4.a	chr19	7534923	10908	PNPLA6	+	-173	27018	6.528562092193694	0.05408829408938108	15.207839654803031	0.04442219505409817
H4	H4.a	chr6	33685817	100500873	MIR3934	+	12311	107	8.545442937552407	-0.5610304232089162	15.207262940660033	0.04442219505409817
H4	H4.a	chr1	205240223	9911	TMCC2	+	6273	26848	8.494065599650876	0.1483073740039019	15.206680491556483	0.04442219505409817
H4	H4.a	chr2	1744357	7837	PXDN	-	-190	112661	5.638873698913635	-0.5034710225889457	15.206633155383102	0.04442219505409817
H4	H4.a	chr22	45579407	100506737	LINC01589	-	-26240	1216	8.5190672294959	-0.161022182808902	15.205012223908497	0.04442439273584202
H4	H4.a	chr8	141400188	11156	PTP4A3	+	21200	11067	6.5320734741838615	-0.3097574325679648	15.203879981501366	0.04442439273584202
H4	H4.a	chr15	78180760	3419	IDH3A	+	-31383	21166	-5.807148909011025	-0.5237014964545272	15.198989352370454	0.044467277722855074
H4	H4.a	chr1	3277331	100422968	MIR4251	+	-149356	61	8.536210540460957	-0.5526115063033574	15.19848403287466	0.044467277722855074
H4	H4.a	chr11	73357150	84957	RELT	+	19210	21115	6.568431130394482	-0.7185482037667381	15.197575889388077	0.044467277722855074
H4	H4.a	chr12	124490886	9612	NCOR2	-	-76578	243054	-8.523464157749538	-0.04200982127648851	15.196749703929846	0.044467277722855074
H4	H4.a	chr2	120874124	2736	GLI2	+	-76833	195363	8.544565128756423	-0.5980170775927753	15.193852039081122	0.04447062979929962
H4	H4.a	chr10	7411909	57713	SFMBT2	-	423	252863	5.6662492182963495	0.1635412980158871	15.193404673577504	0.04447062979929962
H4	H4.a	chr2	2733466	101927554	LINC01250	-	-392560	230979	8.562631163446616	-0.40563179220046736	15.192636051469417	0.04447062979929962
H4	H4.a	chr3	38951415	11280	SCN11A	-	854	104793	-5.903153614532809	-0.35610815845317034	15.18764691547208	0.04454198989143699
H4	H4.a	chr11	70184892	8772	FADD	+	18271	4240	-6.223501771249888	-0.846971450312354	15.186965503287144	0.04454198989143699
H4	H4.a	chr17	1734734	5345	SERPINF2	+	8102	12430	-6.246206672130722	-1.4295480662926325	15.185235472871696	0.044551662204056604
H4	H4.a	chr10	133142067	85442	KNDC1	+	18387	10167	8.501030251617031	-0.2363929559168224	15.18210124778492	0.044594374402859696
H4	H4.a	chr19	53583625	284379	LOC284379	-	-19872	3867	-6.220385127233138	-1.1962147064000108	15.180788755439568	0.044594374402859696
H4	H4.a	chr7	995790	54905	CYP2W1	+	-12591	6442	-5.860181490926861	-0.4931915838819009	15.177964738933781	0.04460960134270734
H4	H4.a	chr15	32718476	100131315	LOC100131315	-	-389	765	-8.471403987648891	0.5648991936932481	15.177158582730373	0.04460960134270734
H4	H4.a	chr8	92809654	441369	FLJ46284	-	23594	73099	8.554354313209599	0.19620341122190812	15.176195166929752	0.04460960134270734
H4	H4.a	chr3	13570590	2199	FBLN2	+	-1850	69683	8.520126712473179	-0.22546516436286995	15.167382349098077	0.044787104847256745
H4	H4.a	chr8	737691	9228	DLGAP2	+	28	970758	8.617366014756813	-0.531486362121834	15.16279723083937	0.04483977099986977
H4	H4.a	chr2	129923059	101927924	LINC01856	+	118	23527	-8.557821700454324	-0.34350448344269907	15.162386492160095	0.04483977099986977
H4	H4.a	chr1	3086656	63976	PRDM16	+	-17478	369444	8.522276147537852	-0.5761688161787567	15.160969923076813	0.04483977099986977
H4	H4.a	chr1	1420148	441869	ANKRD65	-	-1296	3025	6.349537138922083	-0.8370105345872013	15.159914788101991	0.04483977099986977
H4	H4.a	chr7	56175831	389493	NUPR2	-	59434	1717	-8.495004408535932	0.018835987223933814	15.157658166969473	0.04486226112814071
H4	H4.a	chr7	97006723	1750	DLX6	+	-745	5063	-8.475638957457887	0.02952558977050085	15.154291490298025	0.044882915835858
H4	H4.a	chr10	17644314	8027	STAM	+	-189	72698	5.864690854745302	-0.5082614194624996	15.154172151208956	0.044882915835858
H4	H4.a	chr19	58098251	65982	ZSCAN18	-	-112	14522	-8.498281240201136	-0.14318514554145112	15.152680104958975	0.044887312687992696
H4	H4.a	chr20	23048758	7056	THBD	-	-906	4032	5.620763554079496	0.1961251934942853	15.14853234504254	0.044954919626770465
H4	H4.a	chr5	926953	9319	TRIP13	+	-34099	16079	-8.533464975333855	-0.4718595586477837	15.143030531715965	0.04497951039912586
H4	H4.a	chr2	74833807	3099	HK2	+	-1152	60700	5.872163196634083	-0.5257971225738741	15.13997764335576	0.04497951039912586
H4	H4.a	chr1	3122306	100422968	MIR4251	+	5669	61	6.493180598145921	0.08702465033281591	15.139486469192605	0.04497951039912586
H4	H4.a	chr12	131164579	116437	LINC01257	+	432	47921	6.468996408896871	0.2829640153193432	15.138354934586228	0.04497951039912586
H4	H4.a	chr16	3283802	10127	ZNF263	+	-315	7973	6.159870402202179	-0.40980101271677477	15.137640471710199	0.04497951039912586
H4	H4.a	chr20	2750819	56265	CPXM1	-	-49827	6578	6.527588352079232	-0.03430987942835282	15.136899070858894	0.04497951039912586
H4	H4.a	chr7	41965251	3624	INHBA	-	262143	17995	8.495289672389081	0.10012861805154252	15.136886659572749	0.04497951039912586
H4	H4.a	chr9	29213622	158038	LINGO2	-	-345	1276347	5.5972595985892335	-0.15683183384054591	15.136700706953796	0.04497951039912586
H4	H4.a	chr19	48443691	83743	GRWD1	+	2082	8135	5.968498447404086	-0.3397402417445714	15.135785096869329	0.04497951039912586
H4	H4.a	chr7	139483092	346689	KLRG2	-	-619	31020	-8.55564170563832	-0.787668676117562	15.130867628132805	0.045065845301165704
H4	H4.a	chr1	3431391	27237	ARHGEF16	+	23192	26531	6.613222326047114	-0.8252713254788447	15.125283735788148	0.04514621459666727
H4	H4.a	chr9	136109423	90120	TMEM250	-	-9008	3851	-2.003159184262416	-0.25628866354734403	15.124755634668478	0.04514621459666727
H4	H4.a	chr17	68601132	54757	FAM20A	-	178	65839	6.8387040058825415	-0.08462903350142763	15.12361778207238	0.04514621459666727
H4	H4.a	chr18	78653754	27164	SALL3	+	326521	18695	8.555752641329475	-0.6316807091204975	15.11992933658555	0.0451966725072089
H4	H4.a	chr2	72920121	2016	EMX1	+	-2646	17417	-8.471256732694105	-0.08992302069706097	15.118916522265948	0.0451966725072089
H4	H4.a	chr12	113154579	102466222	MIR7106	-	-4598	65	-8.470979248061235	0.16299225828854633	15.116812364102234	0.0451966725072089
H4	H4.a	chr1	19657523	3362	HTR6	+	7764	15680	8.504429183694048	-0.4200711538913704	15.116340215499044	0.0451966725072089
H4	H4.a	chr1	179813111	163590	TOR1AIP2	-	-55729	11019	8.509644474714435	0.20685101479055643	15.110234477110318	0.0452821788682809
H4	H4.a	chr16	58464163	65009	NDRG4	+	-73	49530	-8.49767990671642	-0.3948469563327076	15.110193021344127	0.0452821788682809
H4	H4.a	chr8	142251304	619434	LINC00051	+	-52948	10648	-8.452475698366607	0.027153349803614123	15.100152256927636	0.045492614354184224
H4	H4.a	chr3	140021420	64084	CLSTN2	+	-86235	632893	6.50792297251764	-0.308268329427786	15.098812864022637	0.045493870964195465
H4	H4.a	chr8	26048271	64641	EBF2	-	3147	203395	8.534987991317845	-0.7781840788068048	15.094708884515683	0.04551535827483356
H4	H4.a	chr10	11379916	414196	CELF2-AS1	-	35242	27841	8.511311977849275	-0.21100468898980052	15.0937922411807	0.04551535827483356
H4	H4.a	chr10	122143326	10579	TACC2	+	20100	91120	-6.481469135075092	-0.19691465853536194	15.092154616754991	0.04551535827483356
H4	H4.a	chr2	70900713	25806	VAX2	+	-123	32856	-8.624910508613983	-0.6741545549770446	15.089658245575052	0.04551535827483356
H4	H4.a	chr22	37561322	11135	CDC42EP1	+	-858	8940	7.037225252375549	-0.19651136174575415	15.089644368005912	0.04551535827483356
H4	H4.a	chr17	78459236	100996295	DNAH17-AS1	+	25674	18147	8.500145306619848	-0.6200031611883883	15.088371245928258	0.04551535827483356
H4	H4.a	chr19	1168383	22904	SBNO2	-	-5900	66650	-8.576587312314548	-0.9059544708296405	15.08781260444449	0.04551535827483356
H4	H4.a	chr5	103966699	83594	NUDT12	-	403898	13947	8.511159368247213	0.24055219673876654	15.085914478428574	0.04551535827483356
H4	H4.a	chr17	34581766	124842	TMEM132E	+	-1017	58570	6.043471956660112	0.06054687094747295	15.084845233274887	0.04551535827483356
H4	H4.a	chr19	49808783	80199	FUZ	-	-4527	6445	-8.46526889964073	-0.23842499630768677	15.084285136952026	0.04551535827483356
H4	H4.a	chr16	17470289	64131	XYLT1	-	-592	368558	6.1544973368049	-0.7587578145987857	15.082379722966655	0.04551535827483356
H4	H4.a	chr11	7089748	27288	RBMXL2	+	-814	2215	8.517545411329463	0.011975739199120851	15.08155081684847	0.04551535827483356
H4	H4.a	chr1	3136302	100422968	MIR4251	+	-8327	61	6.555973136228208	-0.8356137407608573	15.081267172575906	0.04551535827483356
H4	H4.a	chr6	33684656	100500873	MIR3934	+	13472	107	8.625244709892943	-0.31521095060198784	15.078437430848794	0.04553306219746466
H4	H4.a	chr19	8485690	84106	PRAM1	-	-16964	12599	-6.580564906601987	-0.64735058264078	15.07798397177934	0.04553306219746466
H4	H4.a	chr6	105179685	64208	POPDC3	-	-298	22084	-6.528441055054087	0.16664316209279104	15.074360433562344	0.04555850938918047
H4	H4.a	chr9	122228764	26468	LHX6	-	-48	26236	-8.45007327956379	0.08803277543006927	15.07431771566364	0.04555850938918047
H4	H4.a	chr9	136843690	389813	AJM1	+	-1184	4840	3.7045899517991674	-0.3351638646816754	15.073112151775522	0.04555850938918047
H4	H4.a	chr20	57266404	655	BMP7	-	-247	97899	5.475852738726221	-0.13379006551126954	15.069798767786022	0.04559565593124299
H4	H4.a	chr18	34494034	1837	DTNA	+	-744	375523	6.190203705744183	-0.2040819474851269	15.069033260707537	0.04559565593124299
H4	H4.a	chrX	137031986	83550	GPR101	-	312	1527	5.936985924099689	-0.2760144933254377	15.065918608736308	0.04564026285510182
H4	H4.a	chr1	223393910	164127	CCDC185	+	-537	2098	-8.53192036683027	-0.029546507059583546	15.062442670819458	0.04567220032522043
H4	H4.a	chr20	24135863	400839	LINC01721	+	63904	24822	8.470918013154469	0.3778639186651748	15.062062955022505	0.04567220032522043
H4	H4.a	chr17	81937369	5831	PYCR1	-	41	4943	-8.485486340335964	-0.3765362946120663	15.05978751870284	0.04568871207621661
H4	H4.a	chr2	241542263	666	BOK	+	16468	15408	-5.618749431357283	-0.49391598234678125	15.058501126305416	0.04568871207621661
H4	H4.a	chr10	47411767	105378292	LOC105378292	-	-2708	1087	8.474832979127921	-0.06916309347572706	15.057244531132056	0.04568871207621661
H4	H4.a	chr16	2513434	527	ATP6V0C	+	292	6498	6.1298277097387315	-0.226394804684611	15.056320390196959	0.04568871207621661
H4	H4.a	chr10	62281713	219790	RTKN2	-	12850	30714	8.478473762732536	-0.1275590006214921	15.053318180420668	0.04573065130954736
H4	H4.a	chr2	28810857	245711	SPDYA	+	-23	39776	-8.489022497469803	-0.3734461632529765	15.052063586890133	0.04573065130954736
H4	H4.a	chr14	93728008	145270	PRIMA1	-	-60412	70123	6.121752710259491	-0.6381185131007833	15.048839854926015	0.045741895865590625
H4	H4.a	chr11	379706	338707	B4GALNT4	+	-9911	12323	8.463962836919542	-0.36820383835001574	15.047893143583519	0.045741895865590625
H4	H4.a	chr1	152515524	54544	CRCT1	+	-1022	1504	-8.516817970124436	0.19304755727836112	15.046661713781603	0.045741895865590625
H4	H4.a	chr2	28810840	245711	SPDYA	+	-6	39776	-8.497342254308426	-0.33851801552313965	15.046559680191876	0.045741895865590625
H4	H4.a	chr3	71754422	317649	EIF4E3	-	39	75095	5.889358970456617	-0.7077596791738663	15.04522579270921	0.045743738623584565
H4	H4.a	chr5	106206128	102467213	LINC01950	-	-804886	195818	-8.477855175012749	-0.138008464615346	15.04095382536994	0.04576041372718199
H4	H4.a	chr6	109382123	8763	CD164	-	384	15226	6.005177047467318	-0.7364634997763552	15.040292349879639	0.04576041372718199
H4	H4.a	chr11	131160112	50863	NTM	+	210364	966347	-8.498852387549723	-0.558124664314379	15.039776396385513	0.04576041372718199
H4	H4.a	chr6	33685716	100500873	MIR3934	+	12412	107	8.49565605455042	-0.1495823893585013	15.03796365740049	0.04576041372718199
H4	H4.a	chr1	3279300	100422968	MIR4251	+	-151325	61	8.523438912528874	-0.32208649402748485	15.037165298245057	0.04576041372718199
H4	H4.a	chr3	150764100	6478	SIAH2	-	952	22026	5.60469699624911	0.1198915090248762	15.037008465175791	0.04576041372718199
H4	H4.a	chr16	1022718	30812	SOX8	+	-40910	5172	-6.549710193445872	-0.36120011469777624	15.035289979682645	0.0457717262052734
H4	H4.a	chr20	49567881	5740	PTGIS	-	-289	64297	-8.473701305823333	-0.32845842714861473	15.02744677573029	0.045915030989706146
H4	H4.a	chr17	83079835	284207	METRNL	+	-144	15436	6.820655111149668	-0.7546015388621604	15.026360099751457	0.045915030989706146
H4	H4.a	chr1	50418709	63950	DMRTA2	-	-4738	5897	-8.452051711957575	0.1950737075571569	15.025639449944414	0.045915030989706146
H4	H4.a	chr16	10181911	2903	GRIN2A	-	-156	428663	6.600586891456253	-0.254762309707805	15.024388316225554	0.04591509239001023
H4	H4.a	chr21	45364431	388830	LINC00316	-	22441	3401	-8.513547785624656	-0.520196476315777	15.020075364062954	0.045953896061966766
H4	H4.a	chr6	117907520	222553	SLC35F1	+	6	410151	-8.559787963087368	-0.5184727376573537	15.02004212267228	0.045953896061966766
H4	H4.a	chr8	61139287	157807	CLVS1	+	148679	213680	-8.052437098316387	0.5996804619149437	15.01905319960709	0.045953896061966766
H4	H4.a	chr14	101635168	1735	DIO3	+	-73817	2102	8.460019557179159	-0.41782601585116885	15.01530105900229	0.04601497866170747
H4	H4.a	chr7	1413110	79778	MICALL2	-	-46363	25115	4.179376156062247	0.0017272988545475776	15.013080078917593	0.04603879525249483
H4	H4.a	chr9	133275001	28	ABO	-	-213	20039	-8.489094800849509	-0.3995649072532901	15.009965806927468	0.046065432323941675
H4	H4.a	chr16	88828791	353	APRT	-	16857	2466	-5.990483398287463	-0.6953507773216501	15.009502098542654	0.046065432323941675
H4	H4.a	chr2	224039582	5270	SERPINE2	-	263	64272	-8.544734035916779	0.24562309509038036	15.006088690609033	0.04611846755427673
H4	H4.a	chr16	67279233	25894	PLEKHG4	+	-86	10354	-8.578461518401785	-0.10016839270103517	15.002022906845266	0.04618754897666543
H4	H4.a	chrX	17377694	4810	NHS	+	-2274	360574	-8.5978265649089	-0.7989094957100861	14.996530804056043	0.046247797807012755
H4	H4.a	chrX	111096611	5063	PAK3	+	-469	33064	-8.50898862341178	0.03493991188694499	14.996124549776695	0.046247797807012755
H4	H4.a	chr11	46392973	1132	CHRM4	-	6365	1817	-8.453910197429755	0.004930556603789144	14.994954017038985	0.046247797807012755
H4	H4.a	chr17	81402009	100616294	MIR4740	-	1231	63	8.479265428551484	-0.19785213835677287	14.994606624793335	0.046247797807012755
H4	H4.a	chr11	69295766	26579	MYEOV	+	-1628	3150	8.559811575610116	-0.17242646052954794	14.991298246535806	0.04629859015645464
H4	H4.a	chr1	18784254	80834	TAS1R2	-	-75407	20063	8.497713439198527	-0.9546456669434721	14.989731075767711	0.04630671132853149
H4	H4.a	chr14	36658721	5083	PAX9	+	-1153	20239	-8.431274008671583	0.45192884765633806	14.985503677896563	0.04637176317397507
H4	H4.a	chr10	14164417	101928453	LOC101928453	+	-90133	13596	8.531799430560675	-0.5973282567474987	14.984612095302978	0.04637176317397507
H4	H4.a	chr3	13793416	7476	WNT7A	-	-86705	61537	8.442547379515428	0.05138683725306587	14.982914037355817	0.04638317479923744
H4	H4.a	chr3	130345627	256076	COL6A5	+	-111	139331	5.782762696554567	-0.5112927301666155	14.977823916660036	0.0464523761051028
H4	H4.a	chr1	3544014	693135	MIR551A	-	-16776	95	8.454509431804912	-0.14992169574647612	14.97763581494754	0.0464523761051028
H4	H4.a	chr16	2020040	283869	NPW	+	-520	1236	6.487785493755574	-0.30977135147968315	14.973220405239061	0.046526218649744724
H4	H4.a	chr12	52714126	374454	KRT77	-	10663	13838	-8.524198711977531	0.39759450507919514	14.971189544956509	0.046526218649744724
H4	H4.a	chr1	232946235	84284	NTPCR	+	4296	28272	-6.705656016644025	-0.9054209052337937	14.969796455695505	0.046526218649744724
H4	H4.a	chr1	171485734	23215	PRRC2C	+	-207	107985	6.233654738180602	0.11542950278633152	14.969718316726741	0.046526218649744724
H4	H4.a	chr16	2029538	9351	SLC9A3R2	+	-2670	12159	-6.183717632082136	-0.6453963940094404	14.967037688007807	0.0465620490901472
H4	H4.a	chr7	92134884	1595	CYP51A1	-	139	22597	5.414367524631261	0.6168966662825991	14.953807242114568	0.046799658097321006
H4	H4.a	chr13	113449398	113622	ADPRHL1	-	256	27203	8.457090097404446	-0.15982541029009534	14.95377902355257	0.046799658097321006
H4	H4.a	chr20	45406573	55861	DBNDD2	+	15	4023	6.408811306930637	-0.5522635824313701	14.951842072498295	0.046799658097321006
H4	H4.a	chrX	150983020	3149	HMGB3	+	255	7501	6.176051307951995	-0.6421648224429111	14.949599451323522	0.046799658097321006
H4	H4.a	chr3	156053116	7881	KCNAB1	+	67432	418591	8.460753045603635	0.15080009163361405	14.947805484665587	0.046799658097321006
H4	H4.a	chr11	637639	1815	DRD4	+	-334	3401	-8.53669520487767	-0.8417255757922236	14.946146664934375	0.046799658097321006
H4	H4.a	chr1	3136326	100422968	MIR4251	+	-8351	61	8.519188342909077	-0.8375686174191134	14.94480810899524	0.046799658097321006
H4	H4.a	chr5	160312457	79616	CCNJL	-	-143	60949	5.588707134607198	-0.023664055830207493	14.944593479781936	0.046799658097321006
H4	H4.a	chr12	122867940	79720	VPS37B	-	-28225	30838	-6.112435330507459	-0.5772788940170863	14.942620965936065	0.046799658097321006
H4	H4.a	chr9	135993936	10422	UBAC1	-	32556	28412	-6.541680955901128	-0.44390302081781385	14.942528182410317	0.046799658097321006
H4	H4.a	chr1	3238814	100422968	MIR4251	+	-110839	61	8.470993246181457	-0.043450845516524984	14.942268385253765	0.046799658097321006
H4	H4.a	chr1	1145219	254099	LINC01342	+	-8202	7038	-5.8768187811674	-0.6584441767793952	14.940755786338535	0.046799658097321006
H4	H4.a	chr1	228371749	102465444	MIR6742	-	-25360	62	8.491905284406524	0.02241807512808923	14.940727172986978	0.046799658097321006
H4	H4.a	chr6	31970993	8859	STK19	+	182	10272	8.490395168038223	-0.4485139721258575	14.940325131528098	0.046799658097321006
H4	H4.a	chr20	63455764	3785	KCNQ2	-	-16913	38999	-8.438805309676189	-0.035632650276025905	14.938381883834493	0.04681769926729025
H4	H4.a	chr12	6868072	7167	TPI1	+	42	2833	5.945532529985479	-0.7298896023243777	14.93410479081961	0.04686016616279642
H4	H4.a	chr10	86971283	119385	AGAP11	+	-542	39463	-8.534925724079793	-0.561965701747887	14.933046461026585	0.04686016616279642
H4	H4.a	chr9	112659718	58493	INIP	-	-58431	34201	-6.486893821386888	-0.43464900079146657	14.933027853027092	0.04686016616279642
H4	H4.a	chr22	47809547	284930	LOC284930	+	-177873	223927	8.493338091221176	-0.735198594065519	14.928833581425721	0.04693427475550426
H4	H4.a	chr6	169213556	101929523	LOC101929523	+	-344	26351	-6.228190301001001	-0.5103649201290423	14.922899823698621	0.04698091721841894
H4	H4.a	chr1	183417967	23057	NMNAT2	-	-532	170263	-8.529931646498916	-0.1425179483294688	14.922797803605341	0.04698091721841894
H4	H4.a	chr18	79617880	284240	LOC284240	+	-38598	9737	8.438857625391107	-0.5648061942585453	14.922286038895184	0.04698091721841894
H4	H4.a	chr12	132321637	50614	GALNT9	-	-7682	132948	8.449117168133895	-0.15573523608920303	14.922115890698521	0.04698091721841894
H4	H4.a	chr2	72087695	56603	CYP26B1	-	-60167	18625	8.482503073232314	-0.21545077887532407	14.920285217901103	0.04698650771504268
H4	H4.a	chr1	118988044	6913	TBX15	-	191	104811	-8.428887649344642	-0.26298949058732457	14.918773623839737	0.04698650771504268
H4	H4.a	chr10	132141843	10570	DPYSL4	+	45067	18867	6.499107050972452	0.15585485298125787	14.917400089077738	0.04698650771504268
H4	H4.a	chr20	62476675	140628	GATA5	-	705	12474	-8.485499290531573	0.28053569214964347	14.917060188503129	0.04698650771504268
H4	H4.a	chr7	90321215	101927446	LOC101927446	+	14008	8874	-8.49329724026488	-0.3481767696541412	14.913806115383643	0.04702852271227404
H4	H4.a	chr15	67820349	390598	SKOR1	+	-645	14133	-8.439097676713258	-0.054557331409823044	14.912205277628232	0.04702852271227404
H4	H4.a	chr17	72122920	6662	SOX9	+	-1900	5400	-8.440546339608188	-0.0051905848626810245	14.911123969080695	0.04702852271227404
H4	H4.a	chr2	67195793	101927661	LOC101927661	+	17615	31167	-5.764238579019293	-0.28167379845837925	14.910555216234748	0.04702852271227404
H4	H4.a	chr5	51383095	3670	ISL1	+	29	11606	4.413811578946225	-0.4589570355624926	14.902113899471207	0.04720931919599548
H4	H4.a	chr6	31971000	8859	STK19	+	175	10272	8.475389527432334	-0.15442595759247618	14.90031800393038	0.04722418498294288
H4	H4.a	chr6	27312611	94026	POM121L2	-	379	3170	5.646010542660634	0.42959384973184533	14.896110211542883	0.04729460535823052
H4	H4.a	chr1	16725161	284729	ESPNP	-	5004	28940	8.409383511906558	0.6385600974935551	14.89510545262077	0.04729460535823052
H4	H4.a	chr10	25174987	57512	GPR158	+	374	426868	-8.508417879749771	0.19551186066204476	14.88965222173871	0.04740120135826187
H4	H4.a	chr6	2634616	154386	LINC01600	-	13	12691	-4.375587195177464	0.6840846883771792	14.88816568533745	0.04740120135826187
H4	H4.a	chr8	737671	9228	DLGAP2	+	48	970758	8.51907236914206	-0.5311530050892339	14.887261941732454	0.04740120135826187
H4	H4.a	chr1	34885755	113444	SMIM12	-	25939	9455	6.541937180070772	-0.285516987532936	14.882822751973585	0.04743665109574655
H4	H4.a	chr18	11671520	102465690	MIR7153	-	16579	57	8.429538000095555	0.12128315467249637	14.882320100793264	0.04743665109574655
H4	H4.a	chr2	84971653	56888	KCMF1	+	-545	88365	6.421111432565865	-0.5230783000229318	14.882262067689966	0.04743665109574655
H4	H4.a	chr8	41870622	286	ANK1	-	-26140	243538	8.458097635999716	-0.6998717303265665	14.880734675032176	0.047437934406329686
H4	H4.a	chr19	803009	100616459	MIR4745	+	1931	62	-8.474306090888243	-0.5911346876322227	14.877936830384833	0.047437934406329686
H4	H4.a	chr2	60581862	53335	BCL11A	-	28364	96305	7.996301626890357	-0.05593959936307185	14.877834681977015	0.047437934406329686
H4	H4.a	chr11	33376607	10114	HIPK3	+	-118276	98692	-8.554282386140251	-0.12119068637101016	14.876254829417839	0.047437934406329686
H4	H4.a	chr19	49407309	113091	PTH2	-	-16132	1028	-8.43605061948623	-0.2968837661602667	14.876243531579043	0.047437934406329686
H4	H4.a	chr17	72122936	6662	SOX9	+	-1916	5400	-8.455047160518763	-0.022043891096320718	14.873808351065396	0.04744558430705776
H4	H4.a	chr3	24829237	5915	RARB	+	86	768609	-8.49094505942818	-0.26834737457466123	14.873325905981673	0.04744558430705776
H4	H4.a	chr19	4279047	56961	SHD	+	-446	12123	4.933223285986671	-0.4566266429131783	14.872367968556436	0.04744558430705776
H4	H4.a	chr2	146922455	728773	PABPC1P2	+	-335398	3934	8.436604677964242	-0.4013985740254872	14.86939517914253	0.04746054886130025
H4	H4.a	chr17	36183061	414059	TBC1D3B	-	6437	10944	6.4679310518601305	1.3579562283023245	14.869338728690575	0.04746054886130025
H4	H4.a	chr20	23340313	29107	NXT1	+	10423	4036	8.437215118657969	-0.18326677124325172	14.867832186422625	0.04746054886130025
H4	H4.a	chr18	57352533	51046	ST8SIA3	+	-43	16441	-8.436675619956475	-0.6752652700574066	14.867021827897517	0.04746054886130025
H4	H4.a	chr3	50674782	100616138	MIR4787	+	298	84	5.908568196041796	-0.0664782489442575	14.865324148648213	0.04747342664648407
H4	H4.a	chr13	111548587	105370369	LINC02337	+	47422	46071	-8.609771224275686	-0.10358866786114006	14.863081423371568	0.04747353532259997
H4	H4.a	chr7	20785327	221833	SP8	-	-1562	4616	-8.492592694497738	-0.3231956052848413	14.862950197384961	0.04747353532259997
H4	H4.a	chr3	45112246	64866	CDCP1	-	-34176	36207	8.478697259359262	-0.5232632460435936	14.861322244473591	0.04748471807497647
H4	H4.a	chr20	1803859	100289473	LOC100289473	-	24113	6382	8.470995407166154	-0.9465311534925491	14.856546137195494	0.04755984204266624
H4	H4.a	chr21	46668152	3275	PRMT2	+	-32557	19503	-8.423275578367534	0.1226406328159132	14.855510755246861	0.04755984204266624
H4	H4.a	chr19	5240257	5802	PTPRS	-	-100546	135296	8.42675964181541	-0.29906163528223306	14.854793950040573	0.04755984204266624
H4	H4.a	chr2	125943195	105373600	LINC01941	-	-174790	7886	8.4597746065422	-0.8056875094929105	14.852596801185271	0.04758547902875254
H4	H4.a	chr20	62641927	28231	SLCO4A1	+	518	29851	6.228436302401521	-0.7064305392981924	14.849859162787638	0.04762479427031581
H4	H4.a	chr6	132401249	26002	MOXD1	-	-285	105480	-8.437828023821957	-0.1203304307615903	14.848531560506533	0.04762854158647988
H4	H4.a	chr22	48622330	25817	FAM19A5	+	-46024	175630	6.149293521606708	-0.913499909203517	14.846798581605245	0.04764254651612262
H4	H4.a	chr15	67820338	390598	SKOR1	+	-634	14133	6.437452320411482	-0.05876050153872931	14.84252952141997	0.04769444572549638
H4	H4.a	chr16	49604160	23090	ZNF423	-	-60071	176701	8.447129828401744	-0.4319599941461602	14.8400453864955	0.04769444572549638
H4	H4.a	chr6	73451470	115004	CGAS	-	-850	27188	-8.41095477486099	-0.47086033993673326	14.836217090040478	0.04769444572549638
H4	H4.a	chr20	3209541	3704	ITPA	+	-181	14511	5.879596000084984	-0.2755609181186454	14.835901097692698	0.04769444572549638
H4	H4.a	chr8	143637164	9831	ZNF623	+	-1002	17569	-6.443057597953418	-0.15449040059457428	14.83555503674257	0.04769444572549638
H4	H4.a	chr6	98835483	5454	POU3F2	+	-779	4087	-8.470728646603378	-0.011195257937153036	14.834401186512444	0.04769444572549638
H4	H4.a	chr1	3397579	27237	ARHGEF16	+	57004	26531	8.489720074259376	-0.545547471183452	14.833552051393056	0.04769444572549638
H4	H4.a	chr17	68601129	54757	FAM20A	-	175	65839	6.729458171808866	-0.08394036267501798	14.832353893950378	0.04769444572549638
H4	H4.a	chr9	97741422	7507	XPA	-	44013	22501	-8.442544440496382	0.06681918998473005	14.830394862985237	0.04769444572549638
H4	H4.a	chr22	46150595	5465	PPARA	+	1	93161	4.861468846957491	-0.5979153077190474	14.830249628194164	0.04769444572549638
H4	H4.a	chr3	13513957	79885	HDAC11	+	-33613	26081	-8.420936801288576	-0.4092042572264373	14.829645080787216	0.04769444572549638
H4	H4.a	chr3	184491554	100874079	LINC01840	-	-65364	10205	8.505566618500394	-1.025311229034625	14.828656562947447	0.04769444572549638
H4	H4.a	chr10	84241499	26103	LRIT1	-	38	9942	6.43177971673291	-0.3352868262615686	14.827068093969071	0.04769444572549638
H4	H4.a	chr14	105526824	80757	TMEM121	+	-221	3600	4.990662097055781	-0.919426027873526	14.825766923330605	0.04769444572549638
H4	H4.a	chr19	12736949	439	ASNA1	+	510	10866	7.43837630251776	-1.0046206362212473	14.825566323249504	0.04769444572549638
H4	H4.a	chr6	105179710	64208	POPDC3	-	-273	22084	-8.442499796251068	0.15609644144976226	14.825009198925414	0.04769444572549638
H4	H4.a	chr22	47154681	339685	LOC339685	+	190890	27971	-6.420314614735128	0.17288014037109792	14.82455176884838	0.04769444572549638
H4	H4.a	chr19	49651793	58506	SCAF1	+	-9668	16525	-6.552867234163939	-0.9205427785213273	14.822708233695252	0.04769444572549638
H4	H4.a	chr22	46536526	9620	CELSR1	-	-644	176337	8.469067458946382	-0.7502890230393735	14.82167020777789	0.04769444572549638
H4	H4.a	chr3	170908167	56648	EIF5A2	-	-470	20223	6.0299530127076055	-0.005064338700049116	14.821212746597137	0.04769444572549638
H4	H4.a	chr2	238571016	151171	LINC01107	-	15517	44810	-8.427164897141283	-0.4843136432208273	14.819396185787326	0.04769444572549638
H4	H4.a	chr16	89616517	1800	DPEP1	+	-3209	25124	-8.411305008400625	-0.3161332857928416	14.819005008727238	0.04769444572549638
H4	H4.a	chr7	159062120	7434	VIPR2	-	-35084	69030	8.424157657198826	0.04386438358942895	14.816930295242884	0.04771754264260616
H4	H4.a	chr7	44538694	29881	NPC1L1	-	-2621	28780	-8.42128561744792	-0.06062950428992088	14.813068434237366	0.0477859315245308
H4	H4.a	chr10	133326017	50632	CALY	-	-10954	11548	-8.439145642200232	-0.022948313723730112	14.810714949464863	0.047816177759666546
H4	H4.a	chr1	65309767	9829	DNAJC6	+	-232	106335	-8.436985902243627	0.48707592773043695	14.808304002622798	0.04784791962984527
H4	H4.a	chr16	73063139	463	ZFHX3	-	4504	275749	-6.087544470971373	-0.5041445172963407	14.805959375103733	0.04787801742413194
H4	H4.a	chr9	136668648	406913	MIR126	+	1954	85	-6.451356970731384	-0.437474077793436	14.800265743695633	0.04799330787083227
H4	H4.a	chr6	168884787	105378146	LOC105378146	-	-79595	4098	-8.489168159734733	0.12719550029110163	14.796448264145283	0.048033759586324026
H4	H4.a	chr15	65355913	9543	IGDCC3	-	-22127	50914	-8.466453751545865	-0.3566026027196879	14.795929856450726	0.048033759586324026
H4	H4.a	chr17	77374536	10801	SEPT9	+	-1346	127407	-8.41796725707444	-0.31927244473071575	14.794661741723441	0.048033759586324026
H4	H4.a	chr18	79439342	4772	NFATC1	+	-39068	67729	8.41680609570609	0.11213590486936816	14.793971606288295	0.048033759586324026
H4	H4.a	chr7	20784261	221833	SP8	-	-2628	4616	5.5620717121561105	0.04211594520097849	14.792897663485135	0.048033759586324026
H4	H4.a	chr4	183100067	80014	WWC2	+	-757	221467	5.89307972477507	-0.36025544051765235	14.790834509910052	0.048042681041668936
H4	H4.a	chr16	88923825	100129697	LOC100129697	+	16212	11488	8.557298610690609	-1.2293602519191815	14.789367679889288	0.048042681041668936
H4	H4.a	chr10	123135614	340784	HMX3	+	437	1681	-8.417399979972956	-0.10882654722493604	14.788504205376185	0.048042681041668936
H4	H4.a	chr17	1734754	5345	SERPINF2	+	8082	12430	-6.14318341770883	-1.4548060493849908	14.787936833105242	0.048042681041668936
H4	H4.a	chr16	2029557	9351	SLC9A3R2	+	-2689	12159	-6.511464558014444	-0.49784206433388356	14.786703654888154	0.04804477773374938
H4	H4.a	chrX	17376104	4810	NHS	+	-684	360574	6.1622025743252085	-0.3576385249013088	14.78283987924302	0.04809235097348865
H4	H4.a	chr1	4219190	284661	LINC01777	+	192861	12634	8.420049843878138	-0.5686206978423212	14.781385733588696	0.04809235097348865
H4	H4.a	chr6	1311801	94234	FOXQ1	+	639	2319	6.517426272601458	-0.6841562679858278	14.779240873023518	0.04809235097348865
H4	H4.a	chr2	129903788	101927924	LINC01856	+	19389	23527	8.497793536276182	-0.717194127313364	14.777469772983949	0.04809235097348865
H4	H4.a	chrX	65406691	340554	ZC3H12B	+	82044	19153	-8.543536115821833	-0.9660733187251268	14.777095475507679	0.04809235097348865
H4	H4.a	chr4	186723647	2195	FAT1	-	-186	136051	4.587646236107833	-0.06877651837369017	14.77630254771784	0.04809235097348865
H4	H4.a	chr9	137045959	56654	NPDC1	-	-265	6768	5.862968578467809	-0.6228196869605065	14.775762558695064	0.04809235097348865
H4	H4.a	chr15	83207448	50810	HDGFL3	-	-570	69967	-8.466960899637016	0.26270283344383055	14.774644196013284	0.04809235097348865
H4	H4.a	chr10	69630517	219738	FAM241B	+	-270	3353	-8.45085888006147	-0.3618156921067688	14.772453223984702	0.04809235097348865
H4	H4.a	chr9	107488660	9314	KLF4	-	-1060	4864	-8.41239748504094	-0.502926341576205	14.772067177011543	0.04809235097348865
H4	H4.a	chr5	61333962	57688	ZSWIM6	+	-1689	213900	6.1968088843278295	-0.12155958906074925	14.771701055480099	0.04809235097348865
H4	H4.a	chr7	157432694	101927914	LOC101927914	+	33537	33486	-8.444564940524433	-0.07778339558169556	14.771081743608818	0.04809235097348865
H4	H4.a	chr19	40601564	8425	LTBP4	+	-193	28450	6.057795578647993	-0.570100126788023	14.769363744974797	0.04810705029068183
H4	H4.a	chr1	210232979	56256	SERTAD4	+	-177	13830	6.474451453040364	0.3986372018636472	14.767263348861203	0.048131532080470815
H4	H4.a	chr14	42006921	145581	LRFN5	+	-400065	297696	-8.502898455450241	-0.6436755712446005	14.764991844821942	0.04816041450698545
H4	H4.a	chrX	130523945	55855	FAM45BP	+	-29004	2507	-8.53219944032747	-0.3469670499069122	14.761686246775447	0.04821576804626116
H4	H4.a	chr10	69802086	1305	COL13A1	+	-198	157261	4.622396138558773	0.4608073013217099	14.75608291601182	0.048293672533908184
H4	H4.a	chr4	5708552	132884	EVC2	-	-15	146149	5.919175081083478	0.26868550822166243	14.7559916857358	0.048293672533908184
H4	H4.a	chr6	166333495	113402	SFT2D1	-	-9111	22879	8.397409090261919	-0.3914545307218259	14.75471745520284	0.048293672533908184
H4	H4.a	chr1	3390513	27237	ARHGEF16	+	64070	26531	8.505609807905037	-0.9984134852306968	14.753420785027021	0.048293672533908184
H4	H4.a	chr12	34208625	84920	ALG10	+	-186344	6021	8.419148551240601	-0.07068161673890477	14.752954323088018	0.048293672533908184
H4	H4.a	chr10	69576655	50674	NEUROG3	-	3201	1420	5.979405979292152	-0.6078556383023842	14.750025093915035	0.04829857120005358
H4	H4.a	chr2	152336224	114793	FMNL2	+	-987	314598	-8.441053850398097	-0.045456995722108894	14.74948996051129	0.04829857120005358
H4	H4.a	chr20	1803866	100289473	LOC100289473	-	24120	6382	8.440514956509082	-0.9456305949702389	14.749358657801917	0.04829857120005358
H4	H4.a	chr10	129785596	100422873	MIR4297	-	-57778	76	-8.478936594093524	-0.9973352550109595	14.7423115292012	0.048379711285147474
H4	H4.a	chr6	106360941	9474	ATG5	-	35121	141344	-8.486608323494288	-0.44243796430151844	14.7415110232524	0.048379711285147474
H4	H4.a	chr9	136094210	138151	NACC2	-	-1075	88749	5.7808694701495735	-0.0029868786442429924	14.741259762940956	0.048379711285147474
H4	H4.a	chr11	117797240	57453	DSCAML1	-	-21	369490	-8.230402423625263	0.006457080306617701	14.740971373346397	0.048379711285147474
H4	H4.a	chr1	107044768	55170	PRMT6	+	11877	2652	8.46578907829222	0.030064244132780943	14.736514925382984	0.048379711285147474
H4	H4.a	chr5	5140699	170690	ADAMTS16	+	-369	179973	5.839715247930516	-0.33814178360435554	14.735079564676703	0.048379711285147474
H4	H4.a	chr9	16924700	54796	BNC2	-	53912	461286	8.454852128347556	-1.085236311833412	14.732532046698573	0.048379711285147474
H4	H4.a	chr3	120140595	2932	GSK3B	-	46178	272463	8.4472979443978	-0.861699992152339	14.73185160115737	0.048379711285147474
H4	H4.a	chr1	3544030	693135	MIR551A	-	-16760	95	8.401267627259394	-0.15062675713216395	14.731073660156191	0.048379711285147474
H4	H4.a	chr17	61397195	103689912	TBX2-AS1	-	-2411	6151	-6.404510691409637	0.01918407987342594	14.729827002682704	0.048379711285147474
H4	H4.a	chr19	57119062	57663	USP29	+	1079	11785	8.434401319154507	-0.6095437444950388	14.729680988512882	0.048379711285147474
H4	H4.a	chr15	81750438	84206	MEX3B	-	-295705	4366	8.374133321878617	0.13591370764807376	14.729673023496662	0.048379711285147474
H4	H4.a	chr1	235993618	4811	NID1	-	-71563	89350	-5.772939546953885	-0.5378987926710815	14.72934529207221	0.048379711285147474
H4	H4.a	chr8	9906324	406907	MIR124-1	-	2852	85	-8.383468676169283	-0.07193449816897539	14.726700700198663	0.048379711285147474
H4	H4.a	chr17	50178178	373861	HILS1	-	5702	1049	-8.41008676251629	-0.11328998771364501	14.72513051854984	0.048379711285147474
H4	H4.a	chr1	959179	26155	NOC2L	-	-120	15097	6.505810280766853	-0.01161350010947896	14.724526626058243	0.048379711285147474
H4	H4.a	chr5	31532340	55322	C5orf22	+	-74	22793	6.549821454537513	0.1291798421661791	14.72451506616653	0.048379711285147474
H4	H4.a	chr2	72925137	2016	EMX1	+	-7662	17417	-8.364087160455352	0.14204907003008357	14.722406094660792	0.048379711285147474
H4	H4.a	chr10	103555398	102724341	NEURL1-AS1	-	37956	5663	5.431726785952436	0.22490943483455536	14.721067896572837	0.048379711285147474
H4	H4.a	chr8	144472718	8928	FOXH1	-	-3617	2604	5.710826367845523	-0.0925481483298989	14.720748896005652	0.048379711285147474
H4	H4.a	chr1	3272077	100422968	MIR4251	+	-144102	61	6.439117050770618	-0.18414898247122133	14.719878899422035	0.048379711285147474
H4	H4.a	chr13	20722186	53342	IL17D	+	-18843	19756	-8.440506426029515	-0.13738478433380347	14.719682653488938	0.048379711285147474
H4	H4.a	chr17	44967571	10882	C1QL1	-	-705	8584	-8.38218020503799	0.057288895225944304	14.719286849244881	0.048379711285147474
H4	H4.a	chr19	2991785	79816	TLE6	+	-14247	17647	-5.7176680496003405	-0.3781199667687328	14.719057034738702	0.048379711285147474
H4	H4.a	chr7	155333725	338436	BLACE	-	-34208	10946	-5.6878836300674145	-0.5324541548105219	14.718062055783477	0.048379711285147474
H4	H4.a	chr16	989491	30812	SOX8	+	-7683	5172	8.396063150218215	-0.45454995712654483	14.7138340205031	0.04845477588380808
H4	H4.a	chr16	85615288	23199	GSE1	+	-2158	63077	-6.068347471934134	-0.7237626594052974	14.71290685267605	0.04845477588380808
H4	H4.a	chr15	100879864	220	ALDH1A3	+	-172	36934	-8.44973069284244	0.15429986673949564	14.710983441898065	0.048471616576287735
H4	H4.a	chr6	10398296	109729173	TFAP2A-AS2	+	6206	3426	-8.394423848190522	0.31792661182745413	14.710022043428495	0.048471616576287735
H4	H4.a	chr6	105137174	11149	BVES	-	0	40351	-8.423369528138766	-0.4718523829774919	14.70746363823407	0.048508772628112894
H4	H4.a	chrX	40146123	54880	BCOR	-	-31206	126084	-8.458614886709784	-0.4197163200419723	14.70585333389748	0.048521565886642484
H4	H4.a	chr16	49635791	23090	ZNF423	-	-28440	176701	8.38451733682371	-0.4854981965086644	14.700847296480717	0.048607981317132884
H4	H4.a	chr11	12674204	7003	TEAD1	+	218	270316	6.445626686583775	0.08623973664718541	14.699194923106926	0.048607981317132884
H4	H4.a	chr5	133612881	23105	FSTL4	-	349	416073	-8.394900824767815	-0.17507670518260718	14.699163334862941	0.048607981317132884
H4	H4.a	chr17	82230798	9123	SLC16A3	+	1434	7268	-8.409582487029033	-0.5335071161246034	14.696756226478495	0.048632357043644624
H4	H4.a	chrX	153518116	492	ATP2B3	+	18006	46808	-8.498373619763909	-0.6966547468675239	14.695997822230183	0.048632357043644624
H4	H4.a	chr4	175472974	2823	GPM6A	-	-314702	154740	5.999828736106115	0.23753654241670763	14.692221779215345	0.04865954654442064
H4	H4.a	chr3	128617803	6184	RPN1	-	-33073	30907	5.046212695603181	-0.44817856093142117	14.692152199965555	0.04865954654442064
H4	H4.a	chr2	241677347	1841	DTYMK	-	-9621	11227	-6.213527255937575	-0.42209036149175744	14.691618523299628	0.04865954654442064
H4	H4.a	chr9	137311504	441478	NRARP	-	9253	2621	8.386609382022375	-0.28417870795039957	14.68364805623115	0.048837032247033854
H4	H4.a	chr14	99174065	64919	BCL11B	-	-97648	102426	8.409183218548062	-0.5926725933277904	14.680840046925688	0.04884971068065686
H4	H4.a	chr3	71754484	317649	EIF4E3	-	101	75095	-8.456133925743908	-0.7170008174221386	14.679481846964691	0.04884971068065686
H4	H4.a	chr8	1104796	286083	LOC286083	-	-197811	6574	8.393009309511317	-0.5139164807984417	14.678941327107236	0.04884971068065686
H4	H4.a	chr4	3879786	348926	FAM86EP	-	-75642	13669	6.177946965574323	-0.284385268416944	14.678736434041888	0.04884971068065686
H4	H4.a	chr1	223393916	164127	CCDC185	+	-543	2098	-8.438674005500063	-0.029971827562775846	14.675761832262651	0.04889693351441946
H4	H4.a	chr17	73643442	54549	SDK2	-	-646	309705	5.4440203397322975	0.35528505846836944	14.674707865143212	0.04889693351441946
H4	H4.a	chr11	66127327	55690	PACS1	+	-56974	174395	8.436626253442633	-0.5452897984205648	14.672145752627458	0.04891468630291672
H4	H4.a	chr9	96720176	441455	LOC441455	+	5645	1647	-8.402522153194331	-0.03948186894729882	14.67127748101693	0.04891468630291672
H4	H4.a	chr15	76346619	64843	ISL2	+	-9895	5752	5.46022218071577	0.13908210479695512	14.66966450800561	0.04891468630291672
H4	H4.a	chr2	28810860	245711	SPDYA	+	-26	39776	-8.389163061224354	-0.38175270681795387	14.669616954363129	0.04891468630291672
H4	H4.a	chr2	219522647	55515	ASIC4	+	-8477	24603	-8.805344509194258	-0.04653078249424212	14.66759518413756	0.048938611250654324
H4	H4.a	chr16	89561433	606500	SNORD68	+	-3	72	6.5612427013270995	-0.5093227383377014	14.666114323533066	0.04894851626109993
H4	H4.a	chr2	105881839	8440	NCK2	+	-30091	42527	8.41221631731849	-0.7343827285065111	14.664837535833044	0.04895313982773024
H4	H4.a	chr11	118531137	101929089	LOC101929089	-	43	11709	6.454047037299401	0.049963325949558164	14.655642679137383	0.049045639816509175
H4	H4.a	chr20	21510814	4821	NKX2-2	-	-3212	3005	-8.38361049172821	-0.2589510608569816	14.653473325021501	0.049045639816509175
H4	H4.a	chr12	123271397	8099	CDK2AP1	-	295	10133	6.1795576683068	-0.33730507820997174	14.652449475911386	0.049045639816509175
H4	H4.a	chr4	56315429	132949	AASDH	-	-72079	49224	-6.149753398232641	-0.5344902822733658	14.651775928568256	0.049045639816509175
H4	H4.a	chr12	79992616	4659	PPP1R12A	-	57161	161893	8.369386265067181	-0.31627831228780173	14.65175392023523	0.049045639816509175
H4	H4.a	chr9	122225524	26468	LHX6	-	-2062	25010	8.379219319088712	-0.4013105831551858	14.650606828679427	0.049045639816509175
H4	H4.a	chr5	31639772	23037	PDZD2	+	-362	471523	5.718267548653531	-0.25878691491357453	14.650218204855335	0.049045639816509175
H4	H4.a	chr2	96278499	9391	CIAO1	+	-12353	8017	8.383250770059611	-0.5133958291537252	14.648684539889565	0.049045639816509175
H4	H4.a	chr2	731871	129787	TMEM18	-	54403	13591	-6.014788969975603	-0.3782843106321945	14.64696111418364	0.049045639816509175
H4	H4.a	chr12	20552750	5139	PDE3A	+	19114	112244	8.369424101964494	-0.1215926201911064	14.6459489290391	0.049045639816509175
H4	H4.a	chr17	73441339	101928251	LOC101928251	+	72344	5089	5.86394383402259	-0.3032760895427457	14.645605189682463	0.049045639816509175
H4	H4.a	chr18	76667572	400661	LINC01879	+	22457	3608	8.398394265284947	-0.6519427831631025	14.645044927953421	0.049045639816509175
H4	H4.a	chr17	78344005	9021	SOCS3	-	-16074	3303	-8.388866076050173	-0.09911407274160915	14.644471146052792	0.049045639816509175
H4	H4.a	chr10	99540381	159296	NKX2-3	+	-7448	3591	5.75944505117862	-0.4880627829998294	14.64359280319685	0.049045639816509175
H4	H4.a	chr5	175444931	1812	DRD1	-	713	4181	-8.408315845958489	0.3646465345065156	14.641680598336983	0.049045639816509175
H4	H4.a	chr11	64568253	55867	SLC22A11	+	-12652	17275	8.429638281833894	-0.6119658244245355	14.638750277072145	0.049045639816509175
H4	H4.a	chr5	121852379	94033	FTMT	+	-424	874	-8.38348135371463	-0.4936339036725097	14.637267027161968	0.049045639816509175
H4	H4.a	chr2	174334964	100131390	SP9	+	129	2448	-8.404386844918285	0.035532470193987885	14.636020226441119	0.049045639816509175
H4	H4.a	chr1	3083017	63976	PRDM16	+	-13839	369444	8.374216202299403	0.5282809234454366	14.635691779121238	0.049045639816509175
H4	H4.a	chr13	27968244	1045	CDX2	-	-1124	8451	5.715837274811831	-0.049515478198126975	14.634577723715523	0.049045639816509175
H4	H4.a	chr15	74136331	57611	ISLR2	+	-5929	6401	6.1743510624264655	0.01216611300581413	14.634289475117384	0.049045639816509175
H4	H4.a	chr19	15629275	4051	CYP4F3	+	11622	19864	6.06402079011819	-0.3281336231187702	14.63394774836312	0.049045639816509175
H4	H4.a	chr20	3240183	83959	SLC4A11	-	942	11825	-8.354741599608364	-0.2770929633832904	14.633436815827615	0.049045639816509175
H4	H4.a	chr19	12056481	729747	ZNF878	-	3514	9163	-8.449877823614855	-0.3486623633129768	14.633184559314259	0.049045639816509175
H4	H4.a	chr13	29595042	6541	SLC7A1	-	-646	86275	-6.442441761908543	-0.2958279089352431	14.633081095924858	0.049045639816509175
H4	H4.a	chrX	37010662	442444	FAM47C	+	-2303	3308	8.46603647461696	-0.7474442398125757	14.632936106388982	0.049045639816509175
H4	H4.a	chr1	50427812	63950	DMRTA2	-	4365	5897	-8.39849210255949	-0.2174496749333659	14.625468799163485	0.0492121007057561
H4	H4.a	chr1	3414097	27237	ARHGEF16	+	40486	26531	8.40752074710913	-0.5320008039835439	14.623687481624906	0.04923039235098031
H4	H4.a	chr1	2320163	100129534	LOC100129534	-	-32498	2247	-8.421387923341534	0.016146388252706794	14.62260095434846	0.04923055441622236
H4	H4.a	chr2	174395748	79634	SCRN3	+	-19	33847	5.485561547420018	-0.48989479781030826	14.616416703347864	0.049348326091605124
H4	H4.a	chr6	5085480	648791	PPP1R3G	+	6	1736	6.435007093358607	0.15388492095279757	14.61511749803984	0.049348326091605124
H4	H4.a	chr6	33685729	100500873	MIR3934	+	12399	107	8.390303719975964	-0.1451668870013589	14.614860715637137	0.049348326091605124
H4	H4.a	chr10	3080149	5214	PFKP	+	-10960	67614	8.372840973363234	-0.16091109696805853	14.61243089025168	0.049348478596587565
H4	H4.a	chr9	93262053	65268	WNK2	+	-77123	134444	8.368150696609886	-0.5151835388123519	14.611315502974374	0.049348478596587565
H4	H4.a	chr3	128617787	6184	RPN1	-	-33089	30907	3.6551940808816266	-0.4518297822467409	14.611024531487274	0.049348478596587565
H4	H4.a	chr1	2894547	100287898	TTC34	-	104882	148298	8.391728495656976	-0.1687601073209202	14.61011553130973	0.049348478596587565
H4	H4.a	chr21	36698008	6493	SIM2	+	1113	50797	-8.488373915209714	-0.5934767142446904	14.609306182657903	0.049348478596587565
H4	H4.a	chr19	17973847	3780	KCNN1	+	-22545	47820	-5.834723582843508	-0.7017836474729159	14.606593601094076	0.049348478596587565
H4	H4.a	chr21	46668155	3275	PRMT2	+	-32560	19503	-8.389667230141233	0.12124210056910965	14.60629280320866	0.049348478596587565
H4	H4.a	chrX	37543063	347404	LANCL3	+	28506	105929	-5.873908611719951	-0.5073642392061394	14.606249677558395	0.049348478596587565
H4	H4.a	chr3	45112227	64866	CDCP1	-	-34195	36207	8.397410459515733	-0.5094500543377937	14.604935525244706	0.04935479719233933
H4	H4.a	chr19	49808770	80199	FUZ	-	-4540	6445	-8.374528644686452	-0.2426585525865311	14.603317346863093	0.04936909685426101
H4	H4.a	chr3	128617772	6184	RPN1	-	-33104	30907	4.3287098565705575	-0.4548355128362807	14.599265723319904	0.04942474937953892
H4	H4.a	chr19	1832370	100288123	LOC100288123	+	-10281	2457	-5.743946081652579	-0.5161910159315118	14.598283075883124	0.04942474937953892
H4	H4.a	chr20	63856302	140701	ABHD16B	+	4911	1776	8.364692535215339	-0.29283847109954214	14.595210845784068	0.04942474937953892
H4	H4.a	chr3	147392508	84107	ZIC4	-	78	6383	-8.396676668488656	0.34231733591660085	14.594888416782045	0.04942474937953892
H4	H4.a	chr19	1119656	22904	SBNO2	-	-12618	24641	-6.317839412002933	-0.7965881931559426	14.59367927409529	0.04942474937953892
H4	H4.a	chr1	5719221	100616421	MIR4689	-	-143520	70	8.456206450810887	-0.4677757717220477	14.593647071634756	0.04942474937953892
H4	H4.a	chr3	56894099	50650	ARHGEF3	-	-22372	189054	8.414048245028617	-0.2855990690485573	14.593386932628356	0.04942474937953892
H4	H4.a	chr20	62476695	140628	GATA5	-	725	12474	-8.366532558448702	0.2868316970463165	14.592638257056272	0.04942474937953892
H4	H4.a	chr20	18588380	92675	DTD1	+	-487	176024	5.913582242647354	-0.06447084325655053	14.586674094063188	0.0495172341794803
H4	H4.a	chr1	3071219	63976	PRDM16	+	-2041	369444	-8.421161460432874	-0.6713605620210434	14.585754366559392	0.0495172341794803
H4	H4.a	chr12	55743858	10220	GDF11	+	-578	10091	-8.339002405924868	0.3404677453161715	14.585707699373962	0.0495172341794803
H4	H4.a	chr16	15396020	255027	MPV17L	+	-266	13933	6.385991949876792	-0.5168606881281915	14.584852103781005	0.0495172341794803
H4	H4.a	chr15	43185329	23582	CCNDBP1	+	-61	11910	6.37253225875768	-0.08999014125781064	14.583095495430518	0.04953542979195127
H4	H4.a	chrX	140501470	6658	SOX3	-	-3590	2074	5.7519625481814245	-0.3957517455353952	14.580524093872128	0.04955157085867471
H4	H4.a	chr2	67195800	101927661	LOC101927661	+	17608	31167	-5.595326591794121	-0.2828008170640325	14.580196467123898	0.04955157085867471
H4	H4.a	chr14	23375787	116173	CMTM5	+	1021	2965	8.394910210563221	-0.6647470005358125	14.578432021603394	0.04955157085867471
H4	H4.a	chr4	8940342	3166	HMX1	-	68525	25742	-8.34025723625457	0.31991447657438554	14.578230403350972	0.04955157085867471
H4	H4.a	chr16	1487926	390667	PTX4	-	-541	2529	8.384364551619313	0.04708498650150744	14.57594405655032	0.04958379666114239
H4	H4.a	chr1	75136382	431707	LHX8	+	-1500	26652	-8.35573040827938	-0.14301155736951043	14.574169494940563	0.049602585441642824
H4	H4.a	chr2	70677429	119	ADD2	-	-90286	105632	8.398516640593593	-0.16983462385261885	14.572124131210138	0.04960326413706253
H4	H4.a	chr18	12750295	100996324	LINC01882	-	873	9937	-8.365334808774614	-0.2967250147174495	14.572024157426393	0.04960326413706253
H4	H4.a	chr8	119208867	114569	MAL2	+	-496	37303	4.832454219874306	0.33507246412464603	14.569195451348978	0.049649876746790646
H4	H4.a	chr16	33059836	24150	TP53TG3	+	134426	2597	-8.33034821276365	0.21584355845014225	14.564972449033938	0.04967621371256078
H4	H4.a	chr19	1266062	1153	CIRBP	+	3204	5544	-8.371576268239718	0.1619438331697104	14.564021433213732	0.04967621371256078
H4	H4.a	chr2	176093060	3239	HOXD13	+	-256	3135	6.203965238610498	-0.35007110624223464	14.56397437214477	0.04967621371256078
H4	H4.a	chr9	37027426	5079	PAX5	-	-7053	201205	-8.40313383841426	0.2886640307045808	14.563966715942293	0.04967621371256078
H4	H4.a	chr1	158358304	913	CD1E	+	-4608	3858	-8.36554389877789	-0.15160415645362618	14.56189629457247	0.049702968719193934
H4	H4.a	chr11	63917191	283248	RCOR2	-	347	5624	6.19087804728118	0.06179475027521689	14.557503588702069	0.049777498211439355
H4	H4.a	chr2	79670155	100422888	MIR4264	-	20796	66	8.37379476488386	-0.6969297169802573	14.55696311164008	0.049777498211439355
H4	H4.a	chr6	117907437	222553	SLC35F1	+	89	410151	-8.436972207026898	-0.0842963466313414	14.55488321808248	0.04980460637411099
H4	H4.a	chr16	3254607	4210	MEFV	-	-2020	14600	8.353767034423202	-0.38380607560743735	14.552749575065523	0.04980890472472439
H4	H4.a	chr10	132136448	10570	DPYSL4	+	50462	18867	8.375404638848952	-0.39297137201031584	14.552614238518988	0.04980890472472439
H4	H4.a	chrX	147827931	100126270	FMR1-AS1	-	-83886	2387	8.396891665255895	-0.5597833418748909	14.549145150574676	0.04987283599508701
H4	H4.a	chr15	75576481	5780	PTPN9	-	-2810	112171	-6.381624440754433	-0.7818972880854016	14.545463970731852	0.049942487728188954
H4	H4.a	chr4	3809155	152	ADRA2C	+	-42586	1958	6.397271865340267	0.18183493739894357	14.543950083596668	0.04995355764230022
H4	H4.a	chr21	31998487	100551499	LINC00159	-	-87808	5815	8.354645224827534	-0.4777989834725462	14.542944798285468	0.04995355764230022
H4	H4.a	chr10	114404628	84632	AFAP1L2	-	-150	109955	6.365204292341121	-0.3983721735685106	14.5395393520295	0.049975849443258606
H4	H4.a	chr5	7849926	134121	C5orf49	-	-1564	21112	-8.392418625996182	-0.3459670098970514	14.539035073340258	0.049975849443258606
H4	H4.a	chr5	174923183	441116	LINC01951	-	-72548	76650	8.382411889433234	-0.7396353388155986	14.538956239649107	0.049975849443258606
H4	H4.a	chr1	238324753	339535	LINC01139	-	-161264	5634	-8.371637242309912	-0.04054993889406518	14.537859672070347	0.04997713378651676
H4	H4.a&e	chr9	132878023	11092	SPACA9	+	297	11713	-7.320128488891495	-0.3857926755735314	28.881489949651684	0.03432929579876488
H4	H4.a&e	chr12	24263094	101928471	SOX5-AS1	+	-39823	14695	9.377676815274995	-0.751274019607022	27.97066656050717	0.03432929579876488
H4	H4.a&e	chr4	48779144	285527	FRYL	-	-1155	282937	8.531475037872866	-0.807973517474182	26.852105033526676	0.03432929579876488
H4	H4.a&e	chr11	64234246	7423	VEGFB	+	338	4681	-8.917114142674293	-0.19089878936525617	26.74263255814705	0.03432929579876488
H4	H4.a&e	chr14	104170489	26153	KIF26A	+	-31766	42176	8.893249999875104	0.16533906806444645	26.258865959179573	0.03432929579876488
H4	H4.a&e	chr6	125986457	60487	TRMT11	+	-27	93289	7.633833062991406	0.03212001886466357	26.15620496701733	0.03432929579876488
H4	H4.c&a	chrX	71911133	340527	NHSL2	+	-45	232487	-10.242615317752197	-0.3036718474069429	39.79328704637845	1.0518120040961395e-4
H4	H4.c&a	chr9	37027608	5079	PAX5	-	-6871	201205	-10.088870639534433	-0.3008610871282974	39.53889703016334	1.0518120040961395e-4
H4	H4.c&a	chr21	46667697	3275	PRMT2	+	-32102	19503	-9.850746733418482	0.4112913474541262	38.10450289231645	1.4621007315542846e-4
H4	H4.c&a	chr14	36517995	100506237	NKX2-1-AS1	+	1283	3739	-9.561707900581904	0.16773346407697248	35.66016920204231	3.841696450039111e-4
H4	H4.c&a	chr1	241424842	6000	RGS7	-	67612	581717	-7.654790827377248	0.09339876125950337	35.217501809746096	3.857575152222981e-4
H4	H4.c&a	chr18	12308814	84617	TUBB6	+	-755	21767	-9.398905965833109	-0.21225121435108882	33.82418848014008	5.443258816772709e-4
H4	H4.c&a	chr6	117907437	222553	SLC35F1	+	89	410151	-9.279861355693273	-0.08429485024607382	33.592600317872595	5.443258816772709e-4
H4	H4.c&a	chrX	130523947	55855	FAM45BP	+	-29006	2507	-7.649232823735815	-0.3469388164919803	33.28076582511131	5.443258816772709e-4
H4	H4.c&a	chrX	71911121	340527	NHSL2	+	-33	232487	-8.070206888473964	-0.3017132949090452	33.216735953647714	5.443258816772709e-4
H4	H4.c&a	chr12	98895181	56899	ANKS1B	-	-119	151327	-8.048879220343004	0.06536105296826641	33.06122972394769	5.443258816772709e-4
H4	H4.c&a	chrX	107597971	5631	PRPS1	+	30453	22603	-8.072329072413755	-0.7896249595581813	32.78221256013197	5.443258816772709e-4
H4	H4.c&a	chr17	62680678	105371855	LOC105371855	+	25528	31716	-7.423067509096519	-0.8415365607228977	32.72520080952288	5.443258816772709e-4
H4	H4.c&a	chr7	157010700	3110	MNX1	-	47	5801	-9.27294459746237	-0.03464011257736668	32.68846431400824	5.443258816772709e-4
H4	H4.c&a	chr7	151381512	100131176	WDR86-AS1	+	27649	3886	-7.903716628956057	-0.02999708204510116	32.39281555639418	5.633800134100616e-4
H4	H4.c&a	chr3	173397811	22871	NLGN1	+	637	884902	-7.44235281846756	0.1159912686410617	32.343489517114605	5.633800134100616e-4
H4	H4.c&a	chr10	86971317	119385	AGAP11	+	-576	39463	-9.224732020680637	-0.5717243476934323	31.93107206873541	6.032102169655623e-4
H4	H4.c&a	chr7	157010702	3110	MNX1	-	49	5801	-7.778065138454265	-0.035057796070570135	31.928012938893005	6.032102169655623e-4
H4	H4.c&a	chr2	36355806	100288911	LOC100288911	-	236	822	-7.741902915540562	0.3585124782582733	31.761650697143086	6.032102169655623e-4
H4	H4.c&a	chr10	123150898	3167	HMX2	+	-2776	2551	-9.107234612868892	-0.04816544645889483	31.675418601558913	6.032102169655623e-4
H4	H4.c&a	chr6	117907411	222553	SLC35F1	+	115	410151	-9.055877961273678	0.20849707918974414	31.597028512142373	6.032102169655623e-4
H4	H4.c&a	chrX	130523972	55855	FAM45BP	+	-29031	2507	-7.431065670301056	-0.3422984649040841	31.4327371304096	6.032102169655623e-4
H4	H4.c&a	chr14	103715057	7517	XRCC3	-	-429	17870	-9.24537212465857	-0.36498215159202607	31.42016402838817	6.032102169655623e-4
H4	H4.c&a	chr6	105137148	11149	BVES	-	-26	40351	-8.99663472518956	-0.4643000403452565	31.380549745485602	6.032102169655623e-4
H4	H4.c&a	chr3	184525672	100874079	LINC01840	-	-31246	10205	-8.981736221718533	0.31762996498322527	30.966696457511787	6.870836373622008e-4
H4	H4.c&a	chrX	71911107	340527	NHSL2	+	-19	232487	-9.354837350433492	-0.3026399689788922	30.96596400372588	6.870836373622008e-4
H4	H4.c&a	chr7	139483835	346689	KLRG2	-	124	31020	-9.257091503622915	-0.39182342954881694	30.84560716067464	7.029259159261237e-4
H4	H4.c&a	chr4	100190258	101929353	LOC101929353	+	-225	25473	-8.941104211524616	0.08797243136316156	30.5929853009345	7.457716276464909e-4
H4	H4.c&a	chr2	130963632	50649	ARHGEF4	+	-46235	129857	-8.982760754157313	-0.17666530661197807	30.586999114455338	7.457716276464909e-4
H4	H4.c&a	chr22	39685766	8911	CACNA1I	+	-115013	118984	-8.904472280998492	-0.25968291528224213	30.36859019374766	7.967349877093568e-4
H4	H4.c&a	chr6	3023953	101927759	LOC101927759	+	110	3372	-8.92335191880253	0.014434966932621753	30.248531035522866	7.967349877093568e-4
H4	H4.c&a	chr18	57801888	5205	ATP8B1	-	-1427	156890	-8.99082146957559	-0.2191546726772064	30.223632732000354	7.967349877093568e-4
H4	H4.c&a	chr2	96145019	1844	DUSP2	-	-421	2272	-8.859361412999112	0.34863091759838283	30.176404682985968	7.967349877093568e-4
H4	H4.c&a	chr17	81937312	5831	PYCR1	-	-16	4943	-8.929976768960605	0.33258444445420987	30.084216266334725	7.967349877093568e-4
H4	H4.c&a	chrX	130523979	55855	FAM45BP	+	-29038	2507	-7.091771136958528	-0.34258546471915935	30.06894780991611	7.967349877093568e-4
H4	H4.c&a	chrX	17377694	4810	NHS	+	-2274	360574	-9.04423094741901	-0.7989137839699971	30.025961257123548	7.967349877093568e-4
H4	H4.c&a	chr9	37027602	5079	PAX5	-	-6877	201205	-8.988238540305087	-0.2968445810245193	29.865416056593894	8.414693921513308e-4
H4	H4.c&a	chr16	997533	30812	SOX8	+	-15725	5172	-9.060505665741694	-0.0952947993505187	29.78650858224205	8.527364596081196e-4
H4	H4.c&a	chrX	25013545	170302	ARX	-	-2403	12253	-9.095850572285856	-0.7947467258107486	29.62044451146986	8.737255406520842e-4
H4	H4.c&a	chr2	113542192	101929127	PGM5P3-AS1	-	-481	15106	-9.083118890178971	0.27459633986855253	29.58407803031701	8.737255406520842e-4
H4	H4.c&a	chr19	23758761	148213	ZNF681	-	-130	19697	-8.834401363203304	0.1041477553660979	29.540850319361425	8.737255406520842e-4
H4	H4.c&a	chr18	48008306	4087	SMAD2	-	77160	98052	-8.915231147595533	-0.5868373776798206	29.536926307543702	8.737255406520842e-4
H4	H4.c&a	chr20	4249523	146	ADRA1D	-	511	28382	-8.797090506612275	0.21277976241960814	29.4380650987232	8.737255406520842e-4
H4	H4.c&a	chr2	70900713	25806	VAX2	+	-123	32856	-8.93115213182248	-0.6741964811503945	29.38731126173289	8.737255406520842e-4
H4	H4.c&a	chrX	152959055	7739	ZNF185	+	-17384	31811	2.3580842885352387	-0.4835854836922364	29.353285264112927	8.737255406520842e-4
H4	H4.c&a	chr6	105137099	11149	BVES	-	-75	40351	-8.735673836274461	-0.22576940136126017	29.295122320462472	8.737255406520842e-4
H4	H4.c&a	chr18	12308816	84617	TUBB6	+	-757	21767	-8.85749374297385	-0.21695433852173904	29.275451881860715	8.737255406520842e-4
H4	H4.c&a	chr10	131311604	256536	TCERG1L	-	-117	219330	-8.761040338144923	-0.4357865678840665	29.259875851713105	8.737255406520842e-4
H4	H4.c&a	chr9	37027611	5079	PAX5	-	-6868	201205	-8.790750475752297	-0.30265042735164205	29.234909530076308	8.737255406520842e-4
H4	H4.c&a	chr9	107488866	9314	KLF4	-	-854	4864	-8.79195792446826	0.046043523440126875	29.190837743901604	8.755854204885278e-4
H4	H4.c&a	chr16	55324030	79190	IRX6	+	529	6202	-8.83577137988035	0.19872773736026927	29.04116129795037	9.150608360497879e-4
H4	H4.c&a	chr12	113638152	100506465	LINC01234	-	-135531	29107	-8.790330009262801	-0.5177812805431277	29.001887755263287	9.150608360497879e-4
H4	H4.c&a	chr19	52735028	81856	ZNF611	-	-16	32232	-8.746733405682109	0.4155784256156691	28.95838793880362	9.150608360497879e-4
H4	H4.c&a	chr6	168884787	105378146	LOC105378146	-	-79595	4098	-8.790311121649719	0.1272037227039221	28.93805179536906	9.150608360497879e-4
H4	H4.c&a	chr6	168884785	105378146	LOC105378146	-	-79597	4098	-8.77193482362288	0.11169950754489742	28.911031706974235	9.150608360497879e-4
H4	H4.c&a	chr7	44309923	816	CAMK2B	-	-15708	108482	-8.82765328995702	-0.6363099091095509	28.830554171564273	9.150608360497879e-4
H4	H4.c&a	chr12	119594678	387890	TMEM233	+	-1219	49608	-8.735962478063055	0.0757624315216189	28.808938424641795	9.150608360497879e-4
H4	H4.c&a	chr6	117907499	222553	SLC35F1	+	27	410151	-8.725252651345276	-0.522439159991038	28.799495383371212	9.150608360497879e-4
H4	H4.c&a	chr6	117907520	222553	SLC35F1	+	6	410151	-7.387959184011191	-0.5184862581570366	28.77876891054681	9.150608360497879e-4
H4	H4.c&a	chr15	100879867	220	ALDH1A3	+	-175	36934	-7.0487214411931065	0.1651498874933962	28.69480904339224	9.201955857398794e-4
H4	H4.c&a	chr11	9004313	56675	NRIP3	-	264	23474	-8.742192101712181	-0.28216985340840156	28.673310041247127	9.201955857398794e-4
H4	H4.c&a	chr10	22229179	340900	EBLN1	-	19196	1170	-8.661473056690355	0.1525392257289989	28.663704904433178	9.201955857398794e-4
H4	H4.c&a	chr9	37027648	5079	PAX5	-	-6831	201205	-8.75420184472706	-0.25678179064620676	28.638778873207304	9.201955857398794e-4
H4	H4.c&a	chr17	61397205	103689912	TBX2-AS1	-	-2401	6151	-7.361452138726478	-0.23287188437245177	28.557779215596412	9.420381090246631e-4
H4	H4.c&a	chr18	59900082	5366	PMAIP1	+	-122	4347	-8.599033628655654	0.3914830336408451	28.531877355498565	9.420381090246631e-4
H4	H4.c&a	chr11	33376607	10114	HIPK3	+	-118276	98692	-8.82322836724683	-0.12120520022119212	28.479440941714685	9.530087285348339e-4
H4	H4.c&a	chr5	76083179	22987	SV2C	+	235	270526	-8.656323817427973	0.29810515014877775	28.418641477416934	9.632390079817783e-4
H4	H4.c&a	chr10	22229240	340900	EBLN1	-	19257	1170	-8.635297546447232	0.13290501468614324	28.398007699126957	9.632390079817783e-4
H4	H4.c&a	chr2	45169702	400952	LINC01121	-	-85239	80601	-8.7293774640909	0.24181562086530084	28.371415720831205	9.632390079817783e-4
H4	H4.c&a	chr3	197665100	100126321	MIR922	-	-9476	81	-8.665109293265706	1.1278050748302701	28.279916185516218	9.80313446451762e-4
H4	H4.c&a	chr17	34580369	124842	TMEM132E	+	380	58570	-8.598699278840039	0.40429369300588086	28.27093713474257	9.80313446451762e-4
H4	H4.c&a	chr2	231530418	10316	NMUR1	-	-53	7312	-8.7179523176002	-0.12762634998640066	28.253831060202373	9.80313446451762e-4
H4	H4.c&a	chr22	43412253	758	MPPED1	+	-239	94907	-7.357815878883583	-0.1272499616526549	28.186631945720364	0.001000848982774252
H4	H4.c&a	chr19	31350835	57616	TSHZ3	-	1310	41181	-8.591219801294413	-0.011510064835973798	28.124664338856444	0.0010192555462050104
H4	H4.c&a	chr20	21101372	105372556	LINC00237	-	-4986	18755	-8.877650100847175	-0.37097919869746465	28.052923430779412	0.0010332822969541622
H4	H4.c&a	chr2	73293408	1961	EGR4	-	-293	2773	-8.919539095779397	-0.11500193844842126	28.021920343656994	0.0010332822969541622
H4	H4.c&a	chr8	141417983	11156	PTP4A3	+	3405	11067	-6.720976611769084	-0.5631216174844771	28.020272206152235	0.0010332822969541622
H4	H4.c&a	chr20	4249498	146	ADRA1D	-	486	28382	-8.636306354488285	0.20862033957607673	27.931207675254527	0.0010679008607617526
H4	H4.c&a	chr14	103715048	7517	XRCC3	-	-438	17870	-8.753754017617036	-0.36309990870748904	27.851291896614846	0.0010986630422637849
H4	H4.c&a	chr10	100827672	5076	PAX2	+	-81961	84231	-8.646973045946137	0.02454894590539546	27.790628100814864	0.0011119187891047546
H4	H4.c&a	chr4	52751044	100288413	ERVMER34-1	-	-596	8124	-8.57270510942471	-0.4218775672867626	27.779105431564634	0.0011119187891047546
H4	H4.c&a	chr16	29807685	4150	MAZ	+	-1148	4647	-8.575575712759754	0.1073393765913874	27.710429331436906	0.0011242822559210137
H4	H4.c&a	chr22	38843499	23467	NPTXR	-	-513	25562	-8.547524799740989	-0.20004327876242953	27.686299221257507	0.0011242822559210137
H4	H4.c&a	chr6	127119493	84870	RSPO3	+	-590	80579	-8.638371116220382	-0.06073819476610256	27.68390238360272	0.0011242822559210137
H4	H4.c&a	chr19	47111164	23211	ZC3H4	-	-2588	49563	-8.633055255210781	-0.6419754490086148	27.66076635886307	0.0011242822559210137
H4	H4.c&a	chr14	97218975	105370648	LINC02304	+	-64118	3880	-8.51534171219739	0.20495306603188668	27.640436055233806	0.0011242822559210137
H4	H4.c&a	chr1	183417967	23057	NMNAT2	-	-532	170263	-7.230517780442775	-0.14253126104379674	27.504502128497933	0.0011921135987171397
H4	H4.c&a	chr16	785714	113000	RPUSD1	-	-2669	3410	-8.669003733781215	-0.009937819623442168	27.452854475794354	0.0012061335081103252
H4	H4.c&a	chr18	59900093	5366	PMAIP1	+	-133	4347	-8.453704354730064	0.36895873022647596	27.437428877622324	0.0012061335081103252
H4	H4.c&a	chr8	9906324	406907	MIR124-1	-	2852	85	-8.554145635445495	-0.0719300988843806	27.39688037273249	0.0012178510424104701
H4	H4.c&a	chr2	231530460	10316	NMUR1	-	-11	7312	-8.524311810920715	0.11401668786573958	27.256636606984184	0.0012949111359476626
H4	H4.c&a	chr17	74907106	283985	FADS6	-	13295	16501	-8.132404497243373	-0.16205644089635726	27.17199538007071	0.0013260392875554037
H4	H4.c&a	chr1	161440410	2212	FCGR2A	+	65005	14156	-8.585051938671526	0.0339214618373364	27.16712377251038	0.0013260392875554037
H4	H4.c&a	chr2	236640472	57007	ACKR3	+	-70735	12615	-7.229488359097344	-0.6844084598605308	27.140390922143794	0.0013260392875554037
H4	H4.c&a	chr11	69295766	26579	MYEOV	+	-1628	3150	6.821073735263569	-0.17241989686052248	27.126638137959787	0.0013260392875554037
H4	H4.c&a	chr1	161440240	2212	FCGR2A	+	65175	14156	-8.525815132023114	-0.6565055654114771	27.047227358187637	0.0013566645744645819
H4	H4.c&a	chr17	74972871	283987	HID1	-	66	22062	-8.618175506372415	-0.8529993159506868	27.041801021210482	0.0013566645744645819
H4	H4.c&a	chr12	49090263	50846	DHH	-	-4556	8164	-7.280217053688859	-0.0480546214108431	26.922081979376784	0.0013866592628426853
H4	H4.c&a	chr19	47111114	23211	ZC3H4	-	-2638	49563	-8.49520251525923	-0.6620004574712348	26.91192986070226	0.0013866592628426853
H4	H4.c&a	chr13	23579184	55504	TNFRSF19	+	163	89927	-8.453892850868217	0.005720916677858904	26.9079173434318	0.0013866592628426853
H4	H4.c&a	chr16	29807695	4150	MAZ	+	-1158	4647	-8.465151027581015	0.10459764507865413	26.885888226348943	0.0013866592628426853
H4	H4.c&a	chr18	5891070	645369	TMEM200C	-	-4884	6542	-7.105607277566782	0.21367411195771815	26.848698968590032	0.0013866592628426853
H4	H4.c&a	chr11	104164322	80310	PDGFD	-	23	257114	-8.508280943524722	-0.5819223497415023	26.828618329053505	0.0013866592628426853
H4	H4.c&a	chr11	76206671	7481	WNT11	-	141	20205	-8.67803419746052	-0.5429188632537644	26.825382713308286	0.0013866592628426853
H4	H4.c&a	chr9	97741413	7507	XPA	-	44004	22501	-8.472352182251093	0.06848312037882048	26.820498487454245	0.0013866592628426853
H4	H4.c&a	chr16	29807672	4150	MAZ	+	-1135	4647	-8.46276932571669	0.11466903571517867	26.79373109183446	0.0013866592628426853
H4	H4.c&a	chr3	12892420	105376955	LINC02022	-	7209	7690	-7.173862218832591	0.30974235034103237	26.790452277497074	0.0013866592628426853
H4	H4.c&a	chr12	98895165	56899	ANKS1B	-	-135	151327	-8.393959888866402	0.1829090467222668	26.765001869527097	0.0013866592628426853
H4	H4.c&a	chr16	29807691	4150	MAZ	+	-1154	4647	-8.475098386558239	0.10629315008985872	26.755565231266118	0.0013866592628426853
H4	H4.c&a	chr14	92323249	123041	SLC24A4	+	-56	178289	-8.434798180731034	0.07825603402109738	26.754083853187286	0.0013866592628426853
H4	H4.c&a	chr13	99969804	85416	ZIC5	-	632	6209	-8.600507800388199	0.0066616176385977215	26.73099795501335	0.0013905676585082934
H4	H4.c&a	chr13	107868585	728215	FAM155A	-	1473	698582	-7.239972533306677	-0.02427146550453637	26.68092120815991	0.0014026788290428262
H4	H4.c&a	chr5	175658139	3274	HRH2	+	-102	28206	-8.49324700850885	-0.1236307669761347	26.67942535689887	0.0014026788290428262
H4	H4.c&a	chr20	44746066	106144538	KCNK15-AS1	-	-161	34366	-8.388380097683067	0.2530611738468981	26.5718803441293	0.0014635938344490999
H4	H4.c&a	chr18	12308811	84617	TUBB6	+	-752	21767	-7.119100826689097	-0.21038227285396854	26.563094459361878	0.0014635938344490999
H4	H4.c&a	chr19	31350847	57616	TSHZ3	-	1322	41181	-7.123257338026142	-0.011937295947385438	26.52858507552582	0.001477016661443286
H4	H4.c&a	chr9	137046001	56654	NPDC1	-	-223	6768	8.601836135683058	-0.5210033984469615	26.510651530486967	0.0014779402864001998
H4	H4.c&a	chr13	46387174	80183	RUBCNL	-	-326	45762	-8.487373277312013	-0.634016700641614	26.48338854158152	0.0014861347106605916
H4	H4.c&a	chr16	29807611	4150	MAZ	+	-1074	4647	-8.35925760980345	0.11960288640669328	26.461896264667658	0.0014900264854048333
H4	H4.c&a	chr8	109645338	55638	SYBU	-	-255	71418	8.132711286340724	1.3624438462551283	26.412924136198132	0.0015154428430470012
H4	H4.c&a	chr6	117907518	222553	SLC35F1	+	8	410151	-6.713626397821562	-0.519961918341512	26.381473121513523	0.0015217576830670145
H4	H4.c&a	chr3	11154638	3269	HRH1	+	-110	108726	-8.312529944676136	0.4747304381871696	26.372699263010183	0.0015217576830670145
H4	H4.c&a	chr6	106360941	9474	ATG5	-	35121	141344	-8.43909575967155	-0.44244514279304487	26.237326294623116	0.0016074745363024237
H4	H4.c&a	chr16	67279233	25894	PLEKHG4	+	-86	10354	-6.732533286773576	-0.10018882751348744	26.235204495258245	0.0016074745363024237
H4	H4.c&a	chr17	7330529	84461	NEURL4	-	1210	13688	-8.449439643474175	-0.6109145936850147	26.218582560869862	0.0016082947493400183
H4	H4.c&a	chr4	121951829	7222	TRPC3	-	75	72727	-8.353920317200439	-0.11262469335314354	26.191340377859188	0.0016180949089186934
H4	H4.c&a	chr17	78586504	8632	DNAH17	-	9110	153698	-6.370856807047907	-0.7791785443643606	26.171956082033326	0.0016214480844129503
H4	H4.c&a	chr6	149963895	80329	ULBP1	+	79	9740	-8.516129125738123	-0.33966745388183717	26.11848183500945	0.001653853134701643
H4	H4.c&a	chr17	74972855	283987	HID1	-	50	22062	-8.465708658166905	-0.8482738695531108	26.08583150551633	0.0016689163842195142
H4	H4.c&a	chr1	169105899	481	ATP1B1	+	810	26014	6.994451461189254	0.4015165650248294	25.988327348966695	0.0017202751784818181
H4	H4.c&a	chr17	74972865	283987	HID1	-	60	22062	-8.452200392246072	-0.851106542338382	25.959712600251848	0.0017202751784818181
H4	H4.c&a	chr3	143119553	9435	CHST2	+	223	4239	-7.010226030143836	0.5365480052504616	25.946485236028415	0.0017202751784818181
H4	H4.c&a	chr7	192610	56975	FAM20C	+	359	67806	6.780873319964769	-0.03858327294938334	25.930960926603824	0.0017202751784818181
H4	H4.c&a	chr4	54103861	170825	GSX2	+	-3780	1875	6.136486708198334	0.318204299334852	25.913679894529025	0.0017202751784818181
H4	H4.c&a	chr12	100717725	121601	ANO4	+	76871	334046	-8.518200892790613	-0.23860733010432641	25.913345752424554	0.0017202751784818181
H4	H4.c&a	chr11	76206669	7481	WNT11	-	139	20205	-8.488289877105467	-0.5423670163950258	25.899710058120547	0.0017202751784818181
H4	H4.c&a	chr13	20232551	10804	GJB6	-	156	10434	-8.316350741439425	-0.32310742995322567	25.896900273572193	0.0017202751784818181
H4	H4.c&a	chr16	29807650	4150	MAZ	+	-1113	4647	-8.297371112401631	0.12810467559534597	25.896132983043554	0.0017202751784818181
H4	H4.c&a	chr16	67326913	55282	LRRC36	+	-69	58363	-8.226119625276095	-0.4692170101342644	25.814542017752004	0.0017797976172138341
H4	H4.c&a	chr1	237042505	6262	RYR2	+	-103	791587	-8.336760911220571	-0.15701174347811206	25.77710820189482	0.0017797976172138341
H4	H4.c&a	chr20	21516071	4821	NKX2-2	-	2045	3005	-8.206679321357083	0.5123857755419414	25.775083094452533	0.0017797976172138341
H4	H4.c&a	chr2	36356536	51232	CRIM1	+	-309	194909	-8.328402285822495	-0.11599538916229045	25.774927878703984	0.0017797976172138341
H4	H4.c&a	chr1	39639795	26508	HEYL	-	119	16246	-8.364844706804183	-0.5561862807662197	25.735656238019434	0.001803592587175263
H4	H4.c&a	chr7	6526617	392862	GRID2IP	-	-24819	54659	-8.379580538345785	0.1584031964977305	25.716470300286407	0.0018088735226223088
H4	H4.c&a	chr8	9906332	406907	MIR124-1	-	2860	85	-6.719819032862765	-0.07141761303294879	25.68055453741843	0.001830055389811772
H4	H4.c&a	chr18	59900096	5366	PMAIP1	+	-136	4347	-8.262756439958416	0.3086340412993953	25.649760321993526	0.0018319583016874728
H4	H4.c&a	chr16	785689	113000	RPUSD1	-	-2694	3410	-8.360098365517217	-0.01841424141659664	25.63285769449262	0.0018319583016874728
H4	H4.c&a	chr2	25340624	1788	DNMT3A	-	-1291	108955	-8.41174067091313	-0.29059305472851915	25.629592480183824	0.0018319583016874728
H4	H4.c&a	chr14	92323239	123041	SLC24A4	+	-46	178289	-8.284501024291501	0.07229867246333474	25.61601816095954	0.0018319583016874728
H4	H4.c&a	chr6	50823802	7021	TFAP2B	+	-5076	28888	-8.229476385559458	0.30996788288952726	25.6126817170355	0.0018319583016874728
H4	H4.c&a	chr2	20012434	4148	MATN3	-	-260	20643	-8.301300240031829	0.11925059518576445	25.59081242933682	0.0018404866576887831
H4	H4.c&a	chr5	103259653	90355	C5orf30	+	-296	19304	-8.478375633254945	0.21488020256452903	25.57081643373438	0.0018473431241804123
H4	H4.c&a	chr17	74972863	283987	HID1	-	58	22062	-8.403849365131842	-0.85194439034436	25.53742950683353	0.0018561907429192307
H4	H4.c&a	chrX	153886457	3897	L1CAM	-	283	24661	-7.074202074265085	-0.48121707143331693	25.529414761210294	0.0018561907429192307
H4	H4.c&a	chr19	709422	5064	PALM	+	-469	39378	-8.508687750496819	-0.834544135790059	25.523639350285364	0.0018561907429192307
H4	H4.c&a	chr6	117907415	222553	SLC35F1	+	111	410151	-6.96080844116627	0.20783641509831247	25.472261229253157	0.0018881804132328617
H4	H4.c&a	chr9	215004	81704	DOCK8	+	-139	250395	-8.29787178138811	-0.6170840775025053	25.450944785352107	0.0018881804132328617
H4	H4.c&a	chr5	111224519	814	CAMK4	+	23	270343	-8.310070615447417	0.37035915038016065	25.443942290278805	0.0018881804132328617
H4	H4.c&a	chr19	51327718	147645	VSIG10L	-	-14406	10589	-8.281711905173024	0.2872146355495819	25.441200406700485	0.0018881804132328617
H4	H4.c&a	chr19	17540045	199786	FAM129C	+	-12776	26571	-8.266117528937144	0.06150073582424738	25.428910651015205	0.00188829604016734
H4	H4.c&a	chr6	3023962	101927759	LOC101927759	+	101	3372	-8.34488099212519	0.024375164703107813	25.409917565749748	0.0018950600477168295
H4	H4.c&a	chr1	184037260	23127	COLGALT2	-	-510	101939	-8.357568894497824	0.6783621666938967	25.33571633489846	0.001957142261325402
H4	H4.c&a	chr2	115161925	57628	DPP10	+	8	683820	-8.407618675142274	-0.21903826915099342	25.30285431298595	0.0019729345789662647
H4	H4.c&a	chr2	47521253	644093	HCG2040054	+	6284	1628	-8.307041321959128	-0.2094157272963834	25.29640060272544	0.0019729345789662647
H4	H4.c&a	chr1	184037275	23127	COLGALT2	-	-495	101939	-8.32343671029308	0.6776749862396412	25.248227730211074	0.002010496350315517
H4	H4.c&a	chr13	23579182	55504	TNFRSF19	+	165	89927	-8.158737605327778	0.005361315665841415	25.226240064050952	0.0020212232126302176
H4	H4.c&a	chr2	47521245	644093	HCG2040054	+	6292	1628	-8.28397280126102	-0.22625517719482227	25.214570928703797	0.0020212395882122113
H4	H4.c&a	chr11	104164325	80310	PDGFD	-	26	257114	-8.283974785006793	-0.5824900229255908	25.19115923012977	0.0020336742741113136
H4	H4.c&a	chr8	142453146	575	ADGRB1	+	10870	80992	-8.19480862540464	0.002000806891574804	25.128359534174873	0.0020705123726125875
H4	H4.c&a	chr10	15088511	414149	ACBD7	-	-265	13302	-8.29655245403669	0.2676523709352463	25.12695925714499	0.0020705123726125875
H4	H4.c&a	chr2	67195809	101927661	LOC101927661	+	17599	31167	-5.976699168585684	-0.28609378483120873	25.122203151638594	0.0020705123726125875
H4	H4.c&a	chr10	100742347	5076	PAX2	+	3364	84231	-8.189633338675563	-0.3191281070938792	25.103629744593995	0.002078325711881532
H4	H4.c&a	chr1	184037277	23127	COLGALT2	-	-493	101939	-8.305795809685309	0.6784013909397246	25.07555987450116	0.002096540065101306
H4	H4.c&a	chr20	4249511	146	ADRA1D	-	499	28382	-6.854553982115936	0.21241881998457435	25.062157718878275	0.0020989593394679295
H4	H4.c&a	chr16	29807779	4150	MAZ	+	-1242	4647	-6.89473821341504	0.3790928677278316	25.01039424729163	0.0021436796119951346
H4	H4.c&a	chr11	76670347	2615	LRRC32	-	347	12477	-6.913426774061247	0.12258246930218815	24.967150499854988	0.002175286436831082
H4	H4.c&a	chrX	25013536	170302	ARX	-	-2412	12253	-7.173112335383377	-0.8104490917404741	24.960139334201834	0.002175286436831082
H4	H4.c&a	chr1	39491354	353500	BMP8A	+	292	38224	-8.222597631142765	-0.15159143715606507	24.932564384690576	0.002194155884248804
H4	H4.c&a	chr4	52751020	100288413	ERVMER34-1	-	-620	8124	-8.135108956963219	-0.4328640280743926	24.916358353607688	0.002200247195544161
H4	H4.c&a	chrX	132956832	90161	HS6ST2	-	-4563	335386	-8.323555097302252	-0.7584849926701503	24.833647644337102	0.002267177615096335
H4	H4.c&a	chr22	43412247	758	MPPED1	+	-233	94907	-8.197752384812256	-0.12677435093638525	24.82334824356044	0.002267177615096335
H4	H4.c&a	chrX	25013534	170302	ARX	-	-2414	12253	-7.152185023458934	-0.8089438271620973	24.82011803487834	0.002267177615096335
H4	H4.c&a	chr11	117986649	3587	IL10RA	+	-258	15093	-8.214917941023412	-0.3537661131742595	24.786364802959184	0.002267177615096335
H4	H4.c&a	chr21	36698008	6493	SIM2	+	1113	50797	-6.426189777137223	-0.5934628782791663	24.785504760435217	0.002267177615096335
H4	H4.c&a	chr5	179624610	3187	HNRNPH1	-	889	9544	-8.170635092136806	-0.10927898009266378	24.78075710068443	0.002267177615096335
H4	H4.c&a	chr1	180234811	89884	LHX4	+	-4513	44756	-6.943676024257376	-0.01637587273117031	24.77957941195582	0.002267177615096335
H4	H4.c&a	chr2	224039582	5270	SERPINE2	-	263	64272	-6.8847700397631515	0.24560628882622226	24.773846989873377	0.002267177615096335
H4	H4.c&a	chr2	25340580	1788	DNMT3A	-	-1335	108955	-8.276505416331768	-0.36086776676984217	24.716990774515654	0.0023052510245535076
H4	H4.c&a	chr8	61139310	157807	CLVS1	+	148656	213680	-8.057807669736171	0.5927381865933845	24.716129472956364	0.0023052510245535076
H4	H4.c&a	chr4	180058531	728081	LINC00290	-	-1100618	95060	-8.11959169414246	-0.03632108705204049	24.71090914494112	0.0023052510245535076
H4	H4.c&a	chr10	22229248	340900	EBLN1	-	19265	1170	-6.871652501777894	0.19646465282855155	24.67131508075619	0.002320488789371896
H4	H4.c&a	chr3	113211806	91653	BOC	+	-341	40128	-6.898221963609461	0.3235596261977225	24.670454681345515	0.002320488789371896
H4	H4.c&a	chr4	2059577	339983	NAT8L	+	-65	9578	-5.634555802371404	-0.3320692921272031	24.667860571383905	0.002320488789371896
H4	H4.c&a	chr7	155070430	3361	HTR5A	+	-106	17069	-6.582568753258656	-0.2919733277748215	24.637512835103426	0.0023392000627837253
H4	H4.c&a	chr6	41369228	9436	NCR2	+	-33438	15098	-8.101317679659749	0.4325409609820415	24.63241249554616	0.0023392000627837253
H4	H4.c&a	chr15	65982355	100422905	MIR4311	+	57878	100	-8.216392992616429	-0.33128866119662326	24.614998164843414	0.0023483294907638
H4	H4.c&a	chrX	100410216	57526	PCDH19	-	-57	118630	-8.278902046877114	-0.20825043035255467	24.569769929582698	0.0023918326426663776
H4	H4.c&a	chr7	44309888	816	CAMK2B	-	-15743	108482	-8.299596011938341	-0.6655684469735091	24.532641702990002	0.002416222089001632
H4	H4.c&a	chr7	151381510	100131176	WDR86-AS1	+	27651	3886	-8.20488260639493	-0.026874262422823928	24.52820214528306	0.002416222089001632
H4	H4.c&a	chr11	9003774	56675	NRIP3	-	-275	23474	-8.165845886185279	-0.08124471332287461	24.52095151475696	0.002416222089001632
H4	H4.c&a	chr6	166455339	100874353	RPS6KA2-IT1	-	-10044	4721	-8.038927788575846	-0.50383051767861	24.47592454568327	0.0024501638590969277
H4	H4.c&a	chr5	111224479	814	CAMK4	+	63	270343	-6.101958634194829	0.3218314693828934	24.470728617698207	0.0024501638590969277
H4	H4.c&a	chr17	27380385	440419	TBC1D3P5	+	37620	13619	-5.722258725141438	0.21697479907324918	24.465244578668603	0.0024501638590969277
H4	H4.c&a	chr2	47521243	644093	HCG2040054	+	6294	1628	-8.169420083796755	-0.22648492197579437	24.440766088491415	0.002456901195374474
H4	H4.c&a	chr15	84080227	648809	EFL1P1	+	-40	46415	-8.119269012377128	-0.6560586638719675	24.43538336935689	0.002456901195374474
H4	H4.c&a	chr17	81937323	5831	PYCR1	-	-5	4943	-6.449793378451557	0.32507162617175006	24.427681629133676	0.002456901195374474
H4	H4.c&a	chr9	137077892	91373	UAP1L1	+	-391	7038	-8.072634734740213	0.07473453295488913	24.42217642104851	0.002456901195374474
H4	H4.c&a	chr7	73377450	8468	FKBP6	+	-49218	30406	-6.821621740494879	-0.6182049833515538	24.40865058033151	0.002460631050140538
H4	H4.c&a	chr20	44746074	106144538	KCNK15-AS1	-	-153	34366	-8.204939601642787	0.25388828551257075	24.39402555023701	0.002460631050140538
H4	H4.c&a	chr2	25340583	1788	DNMT3A	-	-1332	108955	-8.245135108865362	-0.35965540599198054	24.387261222034763	0.002460631050140538
H4	H4.c&a	chr7	140230724	100134229	KDM7A-DT	+	-53463	2380	-6.914102561082322	0.11140991033786964	24.37982169951224	0.002460631050140538
H4	H4.c&a	chr11	61587864	101927495	LOC101927495	+	630	19053	7.804656758342433	-0.8333163095968709	24.373053288895846	0.002460631050140538
H4	H4.c&a	chr9	126683267	4010	LMX1B	+	-68824	86590	-8.16812674590763	0.08215701380942814	24.36187087018441	0.0024632818307506925
H4	H4.c&a	chr17	74972891	283987	HID1	-	86	22062	-8.30161626007695	-0.8731468876619269	24.33782671285981	0.0024739606567764517
H4	H4.c&a	chr10	25174987	57512	GPR158	+	374	426868	-6.431368020912668	0.1954966895304294	24.335449944259253	0.0024739606567764517
H4	H4.c&a	chr5	122311971	9627	SNCAIP	+	98	152151	-8.132170338870495	-0.3878626360242959	24.325628629727504	0.0024750408683112835
H4	H4.c&a	chr21	46098881	1292	COL6A2	+	-762	34731	-6.034493185606723	0.12341703756927219	24.297427165544192	0.0024999161280834614
H4	H4.c&a	chr21	17613160	10950	BTG3	-	210	19301	-6.783181360293278	0.10230465008440193	24.28660014486131	0.002502422313354888
H4	H4.c&a	chr5	175658141	3274	HRH2	+	-104	28206	-8.195925706205335	-0.12418828547479706	24.270948604058017	0.002511266680128267
H4	H4.c&a	chr7	33632610	168667	BMPER	+	272301	250962	-6.292512894984051	0.1809523416352494	24.25918139555499	0.002515118464835862
H4	H4.c&a	chr6	105137102	11149	BVES	-	-72	40351	-8.116672841321057	-0.22461765738710443	24.243907177122146	0.002523619810069118
H4	H4.c&a	chr7	44309925	816	CAMK2B	-	-15706	108482	-6.939202219136868	-0.6356446259888504	24.209335353704486	0.0025577017878340613
H4	H4.c&a	chr14	76377053	2103	ESRRB	+	-5706	130491	-8.173496789054136	-0.3801028855919511	24.12584325361012	0.002658190939392334
H4	H4.c&a	chr1	2381818	79906	MORN1	-	-9933	70499	-8.243502104841507	0.012910101739135827	24.117770037937763	0.002658190939392334
H4	H4.c&a	chr7	44309905	816	CAMK2B	-	-15726	108482	-6.889132386566727	-0.6375904628074547	24.093279401278018	0.002680194753215516
H4	H4.c&a	chr11	111540949	143903	LAYN	+	-441	21238	-6.302908012402535	-0.3129543065989836	24.060587750861064	0.0027139700699635866
H4	H4.c&a	chr2	130963629	50649	ARHGEF4	+	-46232	129857	-6.814476712716129	-0.17695436881588075	24.037216096884862	0.002719419956097835
H4	H4.c&a	chr15	83207448	50810	HDGFL3	-	-570	69967	-6.3664612666413785	0.26269190765439643	24.036722266101524	0.002719419956097835
H4	H4.c&a	chr15	64911839	348094	ANKDD1A	+	63	46798	-7.024247323913771	-0.35605867747116776	24.031221235612627	0.002719419956097835
H4	H4.c&a	chr8	48380792	101929268	LOC101929268	+	170775	146944	-5.99894325133559	0.22074464795896928	23.96189976636068	0.0028068039349782286
H4	H4.c&a	chr6	117907436	222553	SLC35F1	+	90	410151	-6.329241174069637	0.19999187114347355	23.917319461715444	0.002851232064507628
H4	H4.c&a	chr7	6526607	392862	GRID2IP	-	-24829	54659	-6.794966406699024	0.15483806604543057	23.9082824518943	0.002851232064507628
H4	H4.c&a	chr12	108129975	9671	WSCD2	+	-504	121066	-8.194248092737908	-0.46239656222926523	23.906607897624887	0.002851232064507628
H4	H4.c&a	chr5	111224538	814	CAMK4	+	4	270343	-8.106756179795326	0.3709617135854551	23.89773230260072	0.0028521142702116076
H4	H4.c&a	chr6	105137066	11149	BVES	-	-108	40351	-8.023255804945435	-0.23639972557282238	23.87058341538357	0.002880260740519784
H4	H4.c&a	chr2	218009815	285180	RUFY4	+	25119	55648	-8.195437772270726	-0.2867959460688335	23.84235171817342	0.0029060432955160453
H4	H4.c&a	chr1	161440138	2212	FCGR2A	+	65277	14156	-7.994491033805155	0.033980339960772106	23.83102468329231	0.0029060432955160453
H4	H4.c&a	chr10	101061529	81621	KAZALD1	+	-287	4353	-8.056415580273935	-0.8547023461588434	23.828906814178396	0.0029060432955160453
H4	H4.c&a	chr7	44309902	816	CAMK2B	-	-15729	108482	-8.136238768721661	-0.6391419607537648	23.794501648798416	0.0029460230581687423
H4	H4.c&a	chr19	39502969	10683	DLL3	+	-4052	9565	-8.034129012587519	0.5224978690390785	23.774954773463925	0.0029636413211187053
H4	H4.c&a	chr12	34166772	84920	ALG10	+	-144491	6021	-6.040709624443351	-0.9240718158184672	23.754515622359108	0.0029828005101759933
H4	H4.c&a	chr7	71557745	100500836	MIR3914-1	-	249975	99	-5.969708955866576	-0.4688492301510164	23.7267866443515	0.0029963655215189313
H4	H4.c&a	chr10	133378459	196743	PAOX	+	778	12460	-7.957357098652131	-0.12975820877837876	23.72569785574482	0.0029963655215189313
H4	H4.c&a	chr5	147453647	1809	DPYSL3	-	-50	62890	-8.027102622384662	-0.12053216411127149	23.721873823801204	0.0029963655215189313
H4	H4.c&a	chr6	98835483	5454	POU3F2	+	-779	4087	-6.65811455669707	-0.011229535566610261	23.681334143961053	0.0030476108120138434
H4	H4.c&a	chr5	178590200	91522	COL23A1	-	-355	352940	-8.076562753214827	-0.2921855261666532	23.673418063602746	0.0030476821474759662
H4	H4.c&a	chr7	132576741	91584	PLXNA4	-	177	193077	-8.420620589420608	-0.4354292654377752	23.6475938085763	0.0030762991110152185
H4	H4.c&a	chr13	94968515	100861544	LINC00557	+	-8474	1279	-5.67721137271059	0.09622932405874168	23.63017885189285	0.003087132454552438
H4	H4.c&a	chr1	207645214	1379	CR1L	+	-101	78579	-7.903998970161776	0.3660674057543753	23.60870444817683	0.003087132454552438
H4	H4.c&a	chr14	30874334	1690	COCH	+	201	16082	-8.20438602786861	-0.26261104940401475	23.607050373091912	0.003087132454552438
H4	H4.c&a	chr7	157021375	645249	MNX1-AS1	+	-10518	5568	-7.948012047216959	0.2574142726712808	23.603237274761153	0.003087132454552438
H4	H4.c&a	chr2	75200904	6869	TACR1	-	1385	148484	-7.999549773038891	0.21384621861468422	23.59453233659677	0.003087132454552438
H4	H4.c&a	chr4	183797521	56977	STOX2	+	501	225509	-7.965109330027176	-0.45968778273233374	23.589252169221062	0.003087132454552438
H4	H4.c&a	chr15	37098026	4212	MEIS2	-	-335	207341	-6.103758580453302	0.026106018019087508	23.5806387587236	0.003087132454552438
H4	H4.c&a	chr5	147453643	1809	DPYSL3	-	-54	62890	-7.9611110215697805	-0.12336960612154863	23.57522807684771	0.003087132454552438
H4	H4.c&a	chr20	4249635	146	ADRA1D	-	623	28382	-7.969635502428816	-0.2835163225396958	23.570097692532787	0.003087132454552438
H4	H4.c&a	chr12	98894968	56899	ANKS1B	-	72	160106	-8.150535600879394	-0.619174146119064	23.564155472394468	0.003087132454552438
H4	H4.c&a	chr10	131311607	256536	TCERG1L	-	-114	219330	-6.676030714748646	-0.43509907791314045	23.55158981798408	0.0030952683526346376
H4	H4.c&a	chr2	31234049	30845	EHD3	+	-35	34381	-7.970038143714936	-0.2259952387434235	23.531235989911803	0.003116060737362587
H4	H4.c&a	chr20	63652270	50861	STMN3	-	-496	13062	-7.976248469884437	-0.447816093244877	23.504286279948577	0.003137623662957411
H4	H4.c&a	chr10	49395719	644168	DRGX	-	-297	29901	-6.310975953450727	-0.12254181534478746	23.503110645043158	0.003137623662957411
H4	H4.c&a	chr17	74972874	283987	HID1	-	69	22062	-8.11256121833633	-0.8604989049564135	23.478988360515196	0.003165037777625852
H4	H4.c&a	chr14	105248837	90135	BTBD6	+	-295	2552	6.501052249376461	-0.46875817590888935	23.458152862973144	0.0031872897234965555
H4	H4.c&a	chr4	6200991	285484	LINC02495	+	-258	33204	-6.338252761474975	0.044180985187608	23.448568108406334	0.0031910294213228886
H4	H4.c&a	chr10	119438689	100616398	MIR4681	+	-60717	72	-6.300774117024048	-0.7013464470476344	23.42585958297488	0.003210666183921226
H4	H4.c&a	chr21	46667540	3275	PRMT2	+	-31945	19503	-7.955229776006755	-0.110098392474008	23.422192005738573	0.003210666183921226
H4	H4.c&a	chr7	35186213	554236	DPY19L2P1	-	51	104876	-8.019709311079994	-0.31076216680343877	23.40909477958831	0.0032204474097374666
H4	H4.c&a	chr1	14599237	23254	KAZN	+	-520	469439	-6.639270450806214	0.13773300251156975	23.398083486056798	0.0032268036092987394
H4	H4.c&a	chr9	37027635	5079	PAX5	-	-6844	201205	-6.14208478336441	-0.25574692849943553	23.35249539643651	0.003291861610280258
H4	H4.c&a	chr6	105137091	11149	BVES	-	-83	40351	-6.347267270454049	-0.22283154497998953	23.33890153748925	0.0032923112256583835
H4	H4.c&a	chr5	107670340	1946	EFNA5	-	-555	294007	-6.680003162358612	0.1904861909129393	23.33793152090309	0.0032923112256583835
H4	H4.c&a	chr14	103715059	7517	XRCC3	-	-427	17870	-6.738447139162687	-0.3658091904047325	23.320766954713683	0.003297532300245154
H4	H4.c&a	chr5	103259629	90355	C5orf30	+	-272	19304	-8.0438995702076	0.22741898945433697	23.32068836831298	0.003297532300245154
H4	H4.c&a	chr1	72282984	257194	NEGR1	-	390	879653	-7.982653530848747	-0.2569336279106474	23.30058435994509	0.0033199742147839544
H4	H4.c&a	chr16	29808220	4150	MAZ	+	-1683	4647	-8.08785810212498	-0.9032184952609323	23.264074023602905	0.0033712505079171342
H4	H4.c&a	chr15	65982308	100422905	MIR4311	+	57925	100	-8.024262685591584	0.09653233922684538	23.235929697636177	0.0034085082575557556
H4	H4.c&a	chr16	88651334	1535	CYBA	-	250	7796	-8.031215309199967	-0.5161993450361485	23.220987655659595	0.003422647994012161
H4	H4.c&a	chr3	123448848	111	ADCY5	-	303	166250	-6.695610714384281	-0.660805358118321	23.197105954811494	0.003452906157856035
H4	H4.c&a	chr4	110621150	5308	PITX2	-	-1948	5675	-6.629954252697655	-0.4118509257280505	23.14695952596657	0.0035247583935027462
H4	H4.c&a	chr21	37220751	257203	DSCR9	+	-12248	13234	-8.265528803240805	0.3146001529482151	23.14366646738775	0.0035247583935027462
H4	H4.c&a	chr15	65982340	100422905	MIR4311	+	57893	100	-7.8958867642083685	-0.32568153391430377	23.12707348283569	0.0035426085220424076
H4	H4.c&a	chr3	155311157	100507537	DWORF	-	17457	3469	-7.772352732732933	-0.47653294058518003	23.111618463775528	0.0035487101558349518
H4	H4.c&a	chr4	142846518	8821	INPP4B	-	-17	817580	-7.90966777995654	0.11746318597347268	23.110078893407895	0.0035487101558349518
H4	H4.c&a	chr2	96145017	1844	DUSP2	-	-423	2272	-6.655485452332408	0.3478341308403937	23.08900925008247	0.003566955707923822
H4	H4.c&a	chr2	130963623	50649	ARHGEF4	+	-46226	129857	-8.19925742212817	-0.17552192753057358	23.086629902278787	0.003566955707923822
H4	H4.c&a	chr5	178590185	91522	COL23A1	-	-370	352940	-7.9852967787448526	-0.3026187475154934	23.079250921754568	0.0035681074614111173
H4	H4.c&a	chr13	96090765	266722	HS6ST3	+	74	748724	-8.105641473452087	0.42503703723438796	23.071898320555096	0.0035692547176777558
H4	H4.c&a	chr19	16896647	27151	CPAMD8	-	-326	4027	-6.770279468114092	0.07864534683909617	23.043659622812847	0.0036094443689038253
H4	H4.c&a	chr8	48470030	101929268	LOC101929268	+	81537	146944	-5.644218580478222	-0.33820912006366843	23.031832046408148	0.0036191077005409125
H4	H4.c&a	chr3	89114492	2042	EPHA3	+	-6968	292822	-7.855593427051738	-0.1587463323881116	23.020713142337858	0.0036275036714326094
H4	H4.c&a	chr5	111224531	814	CAMK4	+	11	270343	-6.218489861523907	0.37179301792121733	23.012234717385834	0.0036309725980653543
H4	H4.c&a	chr17	48012385	406943	MIR152	-	-24862	87	-7.880212912439546	0.25276124456861976	22.996056266007763	0.0036415702683326038
H4	H4.c&a	chr6	105137080	11149	BVES	-	-94	40351	-7.877067360955899	-0.2231088103034825	22.990735965017127	0.0036415702683326038
H4	H4.c&a	chr10	128210685	101927381	LINC01163	+	75265	31777	-7.924952100544564	0.07875174644567107	22.98651486770447	0.0036415702683326038
H4	H4.c&a	chr8	98948336	116039	OSR2	+	-3933	7702	-5.93919290714716	0.14405080822460237	22.98029640413486	0.0036415702683326038
H4	H4.c&a	chr18	57801838	5205	ATP8B1	-	-1477	156890	-6.6229370993425	0.04377291160023501	22.966064711188	0.0036545548369942083
H4	H4.c&a	chr16	84481126	105371374	ATP2C2-AS1	-	13765	8103	-6.695282088988653	-0.9121533468499359	22.960420941968337	0.0036545548369942083
H4	H4.c&a	chr11	76206660	7481	WNT11	-	130	20205	-7.958723278308493	-0.5423670163950258	22.946444299159793	0.0036688281114782674
H4	H4.c&a	chr2	231530421	10316	NMUR1	-	-50	7312	-7.9445333004146	-0.12814218231123511	22.938884671285724	0.003670924562672337
H4	H4.c&a	chr10	81875331	10718	NRG3	+	-17	1111866	-7.90482927507161	-0.6486307630311897	22.91323466995086	0.0037077945914757663
H4	H4.c&a	chr20	4823407	9770	RASSF2	-	-238	43622	-7.959118394965746	-0.4430870712866181	22.885305676182924	0.003749521898152912
H4	H4.c&a	chr2	23501201	114818	KLHL29	+	-115774	323187	-6.793217729118315	-0.6805925041256843	22.878013723454906	0.0037512693431373213
H4	H4.c&a	chr6	168884786	105378146	LOC105378146	-	-79596	4098	-7.888180871508433	0.11480255316951471	22.85469069546716	0.0037802088526490943
H4	H4.c&a	chr5	115180517	55521	TRIM36	-	-29	55785	-7.887401683373083	-0.46858321926530094	22.843769917630905	0.0037802088526490943
H4	H4.c&a	chr5	178590206	91522	COL23A1	-	-349	352940	-8.023577888171246	-0.29171175275698524	22.829033493153055	0.0037802088526490943
H4	H4.c&a	chr20	46894936	2139	EYA2	+	-312	294221	-7.8287984886585305	-0.26243962661533315	22.80604310420226	0.0037802088526490943
H4	H4.c&a	chr12	20370300	5139	PDE3A	+	-1055	314863	-5.815152904065218	-0.13870273397622426	22.802910498168927	0.0037802088526490943
H4	H4.c&a	chr1	39639801	26508	HEYL	-	125	16246	-7.855726664154305	-0.5521179236532484	22.796287097491547	0.0037802088526490943
H4	H4.c&a	chr7	90321204	101927446	LOC101927446	+	14019	8874	-6.045482273163352	-0.3504264928843667	22.79532777923751	0.0037802088526490943
H4	H4.c&a	chr17	48492678	3211	HOXB1	-	-38232	1466	-7.933810330948451	0.10725091497820714	22.795299990023576	0.0037802088526490943
H4	H4.c&a	chr8	61139231	157807	CLVS1	+	148735	213680	-6.574348346001187	0.3281377394290179	22.786601657114897	0.0037802088526490943
H4	H4.c&a	chr6	40586627	57497	LRFN2	-	-837	195831	-6.43712184560013	-0.26265824186363035	22.785454205632853	0.0037802088526490943
H4	H4.c&a	chr8	41875981	286	ANK1	-	-20781	243538	-6.607087174363916	-0.909679114321211	22.785427490289102	0.0037802088526490943
H4	H4.c&a	chr2	167292879	129446	XIRP2	+	-105596	72469	-8.158672699830841	0.18449508775660886	22.780710981726013	0.0037802088526490943
H4	H4.c&a	chrX	71911131	340527	NHSL2	+	-43	232487	-7.969301129073611	-0.3011519383639357	22.78042048075917	0.0037802088526490943
H4	H4.c&a	chr18	59900043	5366	PMAIP1	+	-83	4347	-6.61034049786504	0.38120967422855456	22.774484662109163	0.0037802088526490943
H4	H4.c&a	chr7	5615541	6624	FSCN1	+	-22736	13852	-6.131044268932408	-0.22159328019971802	22.764902192684737	0.0037802088526490943
H4	H4.c&a	chr6	75748830	4646	MYO6	+	346	170362	6.156156387240326	-0.35203720827469187	22.763704542188414	0.0037802088526490943
H4	H4.c&a	chr12	62191268	338811	FAM19A2	-	-1571	484592	-7.944022508842818	-1.015583194898183	22.754932385010015	0.0037855620263662145
H4	H4.c&a	chr3	10142887	7428	VHL	+	-1252	12036	-6.1105058451277605	0.13220265082890645	22.747534604869152	0.003788250223899608
H4	H4.c&a	chr3	27722064	8320	EOMES	-	-651	6767	7.441165561692354	-0.21852089507045686	22.73701833729863	0.0037971347576868687
H4	H4.c&a	chr8	61139243	157807	CLVS1	+	148723	213680	-6.611243681420702	0.3295868502485979	22.717495904202455	0.0038080979408523902
H4	H4.c&a	chr3	38039249	9940	DLEC1	+	-44	83537	-7.835345514216158	0.24737796465518938	22.715344903666487	0.0038080979408523902
H4	H4.c&a	chr16	67279221	25894	PLEKHG4	+	-74	10354	-6.565314222364008	-0.10093884917909442	22.713546823934152	0.0038080979408523902
H4	H4.c&a	chr2	231926140	4880	NPPC	-	-263	4310	-6.236041294174613	0.024495779407391463	22.693603687667625	0.0038284395023044497
H4	H4.c&a	chr5	524081	6550	SLC9A3	-	-353	52449	-7.820328714975743	0.23626796003966125	22.68494332494524	0.0038284395023044497
H4	H4.c&a	chr6	117907425	222553	SLC35F1	+	101	410151	-5.8501806442311155	0.2090695460544091	22.684060997718838	0.0038284395023044497
H4	H4.c&a	chr1	34163184	114784	CSMD2	-	-2090	651276	-7.8344741162913	-0.22812298092636898	22.67965992955054	0.0038284395023044497
H4	H4.c&a	chr19	10106199	56342	PPAN	+	24	5781	4.437414819887282	-0.6337967272346112	22.668122618467205	0.0038397538635372933
H4	H4.c&a	chr2	236640488	57007	ACKR3	+	-70751	12615	-7.445798632875932	-0.6904874092206292	22.641906246245426	0.0038806725162858742
H4	H4.c&a	chr7	140230697	100134229	KDM7A-DT	+	-53436	2380	-6.105111873135717	0.11640512535219326	22.601127310595302	0.003914219145613385
H4	H4.c&a	chr3	137771100	100507274	LINC01210	+	811	8967	-8.009644602590969	-0.04917883066096209	22.596292849089764	0.003914219145613385
H4	H4.c&a	chr1	233904892	148641	SLC35F3	+	-180	419807	-7.798063527063972	-0.0022284822109766003	22.58298422177141	0.003914219145613385
H4	H4.c&a	chr9	137045979	56654	NPDC1	-	-245	6768	6.735009924947969	-0.6204125450313418	22.582598160525237	0.003914219145613385
H4	H4.c&a	chrX	65406691	340554	ZC3H12B	+	82044	19153	-6.733170150026586	-0.9660645726216078	22.57781524235788	0.003914219145613385
H4	H4.c&a	chr12	106248479	10970	CKAP4	-	544	10055	6.675700048179943	-1.0505367314733647	22.575693756835843	0.003914219145613385
H4	H4.c&a	chr6	105137169	11149	BVES	-	-5	40351	-6.498279156899029	-0.463414276298149	22.574818212842484	0.003914219145613385
H4	H4.c&a	chr2	26562375	339778	C2orf70	+	184	16974	-6.7145129262538195	0.2818229531265162	22.5748179171361	0.003914219145613385
H4	H4.c&a	chr6	83431248	4199	ME1	-	29	220829	-8.033394707745684	-0.9421084897173158	22.557940418549848	0.003914219145613385
H4	H4.c&a	chr11	33376627	10114	HIPK3	+	-118296	98692	-5.890196474945684	-0.11900012035451266	22.554517582310694	0.003914219145613385
H4	H4.c&a	chr2	109128697	344558	SH3RF3	+	844	375096	-8.205690601471852	-0.7809397748260462	22.550539626324372	0.003914219145613385
H4	H4.c&a	chr2	36356125	51232	CRIM1	+	102	194909	-7.990808743099629	-0.3921505474598596	22.545062376489486	0.003914219145613385
H4	H4.c&a	chr6	168884825	105378146	LOC105378146	-	-79557	4098	-7.92477314198999	0.12437027974725016	22.543818896361554	0.003914219145613385
H4	H4.c&a	chr6	168884780	105378146	LOC105378146	-	-79602	4098	-7.847768868041937	0.11370599619492607	22.53843687015843	0.003914219145613385
H4	H4.c&a	chr1	152515542	54544	CRCT1	+	-1040	1504	-6.2431913452373085	0.19827302312646072	22.53281115634816	0.003914219145613385
H4	H4.c&a	chr4	6200997	285484	LINC02495	+	-264	33204	-6.184502950680616	0.03866282040191358	22.53136820356	0.003914219145613385
H4	H4.c&a	chr11	8594190	65975	STK33	-	-99	202424	-6.30590480953073	-0.07191218643953731	22.528578187675663	0.003914219145613385
H4	H4.c&a	chr5	11903569	1501	CTNND2	-	-474	932203	-5.898686459642543	0.38781414640213946	22.514902559642735	0.003930823297780385
H4	H4.c&a	chrX	25013563	170302	ARX	-	-2385	12253	-6.777586162126394	-0.7959404536694409	22.495465896079736	0.003953694415882671
H4	H4.c&a	chr13	96091206	266722	HS6ST3	+	-367	748724	-7.857118164743284	-0.3402276271762225	22.492718270804556	0.003953694415882671
H4	H4.c&a	chr15	78264666	55466	DNAJA4	+	-19	17550	-8.02483683233874	-0.6092476628240364	22.456905160729534	0.003965256554767657
H4	H4.c&a	chr21	37220756	257203	DSCR9	+	-12253	13234	-7.941368734709213	0.3060965007821871	22.448979164364186	0.003965256554767657
H4	H4.c&a	chr10	73731994	2749	GLUD1P3	+	-1432	1210	-5.657694767646374	-0.3987839288857681	22.44589127767561	0.003965256554767657
H4	H4.c&a	chr1	13893166	7799	PRDM2	+	-143785	38699	-6.677185072595712	0.21127536738035946	22.442857732953946	0.003965256554767657
H4	H4.c&a	chr2	26562370	339778	C2orf70	+	189	16974	-7.149476121623672	0.28389913382220405	22.440072813106752	0.003965256554767657
H4	H4.c&a	chr6	169988852	100131532	LOC100131532	+	-26229	5056	-6.417301961571414	-1.1688509661647788	22.428961633999904	0.003965256554767657
H4	H4.c&a	chr10	101061533	81621	KAZALD1	+	-291	4353	-7.833095926061615	-0.8566133050163867	22.426591435149664	0.003965256554767657
H4	H4.c&a	chr19	39502963	10683	DLL3	+	-4046	9565	-6.162956696859471	0.5175833803961359	22.421800748629583	0.003965256554767657
H4	H4.c&a	chr6	41371788	9436	NCR2	+	-35998	15098	-8.054962487274913	-0.3369306964773578	22.415451643189353	0.003965256554767657
H4	H4.c&a	chr10	43904199	283033	LINC00841	+	5097	71970	-7.581173190288276	-1.1250993572834147	22.414568693268176	0.003965256554767657
H4	H4.c&a	chr20	62476667	140628	GATA5	-	697	12474	-5.9339813639613785	0.27567545974660723	22.411859868987634	0.003965256554767657
H4	H4.c&a	chrX	130523963	55855	FAM45BP	+	-29022	2507	-6.143580668066696	-0.3469664741324197	22.41084832817902	0.003965256554767657
H4	H4.c&a	chr4	110622597	5308	PITX2	-	-501	5675	-6.572261601084875	0.32749507575245	22.40760479849655	0.003965256554767657
H4	H4.c&a	chr11	13964715	10418	SPON1	+	-2078	305497	-7.922953203781717	-0.49944307108955244	22.40713636267526	0.003965256554767657
H4	H4.c&a	chr8	61139271	157807	CLVS1	+	148695	213680	-5.515246167130906	0.5987366431524238	22.406279879176513	0.003965256554767657
H4	H4.c&a	chr9	98796217	203286	ANKS6	-	-325	64534	-7.723292322012037	0.021112890190580377	22.39789188966931	0.003971700807525724
H4	H4.c&a	chr4	2064046	339983	NAT8L	+	-4534	9578	-7.7906497071785274	-0.3943313267383852	22.37089608449555	0.004016916882736598
H4	H4.c&a	chr17	74972894	283987	HID1	-	89	22062	-6.731887723695874	-0.8759139992496973	22.356137462884604	0.00403687533672252
H4	H4.c&a	chr16	67279275	25894	PLEKHG4	+	-128	10354	-7.782920043249839	-0.35775433072580043	22.33738774586645	0.004065403976885158
H4	H4.c&a	chr6	110958726	112495	GTF3C6	+	-166	9329	3.190176567295642	-0.0958338121419069	22.330570121955123	0.0040688057192588625
H4	H4.c&a	chr4	1599089	152877	FAM53A	-	-84902	44111	-6.531076948267231	-0.5071648423591754	22.325197796833947	0.00406917670060514
H4	H4.c&a	chr1	232805888	54627	MAP10	+	-996	5455	-7.9312732966361175	-0.10713131215207006	22.315110458323353	0.00407005400218423
H4	H4.c&a	chr5	178404013	85007	PHYKPL	-	171191	24349	-6.594136238412933	-0.758376086325264	22.312843181998595	0.00407005400218423
H4	H4.c&a	chr12	78864156	6857	SYT1	+	-163	588016	-5.968801662935299	-0.2440606265038922	22.309276243954724	0.00407005400218423
H4	H4.c&a	chr6	105137108	11149	BVES	-	-66	40351	-6.510678836053492	-0.2333806503037401	22.277998998590803	0.004111801822545959
H4	H4.c&a	chr17	49132861	124872	B4GALNT2	+	-92	37221	-7.8694104260168025	-0.1340397622745436	22.268791205760245	0.004111801822545959
H4	H4.c&a	chr18	59900212	5366	PMAIP1	+	-252	4347	-8.071667120697862	-0.46539321886379365	22.250810907382395	0.004111801822545959
H4	H4.c&a	chr15	40442401	22893	BAHD1	+	-1250	27092	7.838494558866287	0.16192646854069365	22.247603095797103	0.004111801822545959
H4	H4.c&a	chr6	98835480	5454	POU3F2	+	-776	4087	-6.486539213560941	-0.00789771314176579	22.240621336914316	0.004111801822545959
H4	H4.c&a	chr18	54357645	162681	C18orf54	+	272	24119	-6.453661527906696	-0.19200598265793703	22.23896453604747	0.004111801822545959
H4	H4.c&a	chr6	168574760	64094	SMOC2	+	-133609	226844	-5.835988076970589	-0.7181697988385897	22.236095792661253	0.004111801822545959
H4	H4.c&a	chr5	72107219	4131	MAP1B	+	49	102303	-7.808976456001688	-0.6506964293145711	22.234617531090436	0.004111801822545959
H4	H4.c&a	chr14	70188593	6547	SLC8A3	-	-477	144854	-6.501993053375226	-0.020453868455707784	22.23246150549799	0.004111801822545959
H4	H4.c&a	chr6	168388611	64094	SMOC2	+	52540	226844	-6.139009957495273	-0.09440186574476006	22.23177047125516	0.004111801822545959
H4	H4.c&a	chr3	38029864	5333	PLCD1	-	201	22168	-7.875625711301535	-0.46187171147556166	22.229703107490636	0.004111801822545959
H4	H4.c&a	chr10	123150896	3167	HMX2	+	-2774	2551	-6.113536631995613	-0.048112883618174174	22.226521289195766	0.004111801822545959
H4	H4.c&a	chr6	111872955	2534	FYN	-	-497	213121	-7.715989320937872	0.4380336726359409	22.223897232632112	0.004111801822545959
H4	H4.c&a	chr7	92134884	1595	CYP51A1	-	139	22597	5.843150729523061	0.6168872826713299	22.196603799197096	0.004152582936622534
H4	H4.c&a	chr5	322182	57491	AHRR	+	-18006	134115	-7.701979131831706	0.08063899728600735	22.189600572278408	0.004152582936622534
H4	H4.c&a	chr10	71397947	64072	CDH23	+	-1013	220672	-5.768270189639936	0.11895100272481575	22.175552286398116	0.004152582936622534
H4	H4.c&a	chr18	59900219	5366	PMAIP1	+	-259	4347	-7.914830074121285	-0.47698625265768596	22.173996560729357	0.004152582936622534
H4	H4.c&a	chr19	47111313	23211	ZC3H4	-	-2439	49563	-8.20410233067905	-0.8654751914159567	22.172092017930737	0.004152582936622534
H4	H4.c&a	chr10	114043954	153	ADRB1	+	93	2862	-7.862995969228913	-0.29068947750464785	22.171777181913768	0.004152582936622534
H4	H4.c&a	chr7	28956316	9865	TRIL	-	-2097	5056	-7.8341870433618865	0.22055236010874818	22.1704428015697	0.004152582936622534
H4	H4.c&a	chr20	21101370	105372556	LINC00237	-	-4988	18755	-8.165531919131901	-0.37097919869746465	22.158877687885536	0.004167070174019725
H4	H4.c&a	chr6	166565667	6196	RPS6KA2	-	20977	135327	-6.1242314609262785	-0.31490715336843245	22.133032050935462	0.0042128570665760515
H4	H4.c&a	chr15	65982367	100422905	MIR4311	+	57866	100	-7.753071757905233	-0.33405069446116153	22.123166763075844	0.004223868812443377
H4	H4.c&a	chr15	98647474	3480	IGF1R	+	1065	315992	-7.7443267896919235	-0.23068218799930906	22.100913661623213	0.004253976517365178
H4	H4.c&a	chr9	98192967	7464	CORO2A	-	293	71700	-3.920407720630598	-0.5372576178265449	22.099757726577405	0.004253976517365178
H4	H4.c&a	chr18	79410301	4772	NFATC1	+	-10027	67729	-7.66126415997827	-0.9268983634011658	22.09504370839562	0.004253976517365178
H4	H4.c&a	chr4	143700311	166752	FREM3	-	-364	123268	-5.983487600995605	3.2046387185888055e-4	22.0805437666006	0.0042755154827540534
H4	H4.c&a	chr8	98948316	116039	OSR2	+	-3913	7702	-6.4703595683397745	0.1328274036972002	22.064077878989778	0.00430159451634558
H4	H4.c&a	chr20	4249496	146	ADRA1D	-	484	28382	-6.145042592047406	0.21244260798682554	22.02586055007864	0.004376213746398652
H4	H4.c&a	chr7	155457721	2020	EN2	+	408	6703	-7.691952763252805	0.06413368788382366	22.02151722408464	0.004376213746398652
H4	H4.c&a	chr12	1796774	654429	LRTM2	+	23493	16486	-7.747389805689887	0.10605772602565637	22.01260881212448	0.0043769232161793535
H4	H4.c&a	chr5	179023831	345462	ZNF879	+	-27	10584	-6.643256796881078	-0.2607153162700792	21.99814849185025	0.0043769232161793535
H4	H4.c&a	chr14	97218983	105370648	LINC02304	+	-64126	3880	-6.436108193291507	0.2057217726281697	21.997660010097256	0.0043769232161793535
H4	H4.c&a	chr13	24746175	56163	RNF17	+	17988	115758	-7.746188073405436	-0.03350694141677069	21.99668241135526	0.0043769232161793535
H4	H4.c&a	chr16	86575888	2300	FOXL1	+	2621	3190	-7.804011312449247	0.46949325211107235	21.993157643950568	0.0043769232161793535
H4	H4.c&a	chr21	40847056	1826	DSCAM	-	-83	836141	-5.677843145806983	0.28330428224591625	21.98898398599429	0.0043769232161793535
H4	H4.c&a	chr15	84079899	648809	EFL1P1	+	288	46415	-7.7836154237302715	-0.29399446740668345	21.98815402071139	0.0043769232161793535
H4	H4.c&a	chr14	97218991	105370648	LINC02304	+	-64134	3880	-6.417018572098293	0.19648960415012232	21.977612185770127	0.004390322175740998
H4	H4.c&a	chr17	74671430	326624	RAB37	+	-313	76219	-7.817048435920479	-0.8187299382049609	21.972076144779102	0.004392317456529268
H4	H4.c&a	chr2	174682466	7456	WIPF1	-	-433	123326	-7.872275941004279	-0.34428480151050384	21.962292424339935	0.004404076215256407
H4	H4.c&a	chr9	1050383	10655	DMRT2	+	-29	7201	-6.455753346736038	-0.2986019417143543	21.948268102786493	0.004410155805910529
H4	H4.c&a	chr16	68645523	1001	CDH3	+	-687	54232	-6.143740328350897	-0.35448596917285374	21.94644198616622	0.004410155805910529
H4	H4.c&a	chr17	61397231	103689912	TBX2-AS1	-	-2375	6151	-5.944865927378039	-0.24659821723224556	21.945754657149806	0.004410155805910529
H4	H4.c&a	chr1	107141471	22854	NTNG1	+	-879	344308	-7.824434425311112	-0.26723002941957247	21.935467378518318	0.004416989286349824
H4	H4.c&a	chr5	60843758	79993	ELOVL7	-	-516	92486	-7.709558627201894	-0.22217238452288743	21.933578881963857	0.004416989286349824
H4	H4.c&a	chr12	52714126	374454	KRT77	-	10663	13838	-5.78522443931338	0.3975737585759376	21.92395935590674	0.004428590593614928
H4	H4.c&a	chr19	57351556	57343	ZNF304	+	-282	8624	-8.035274778008269	-0.11467350396933851	21.910606833410135	0.004448893841197535
H4	H4.c&a	chr3	142724981	7220	TRPC1	+	-557	83464	-6.4285675205746635	0.43404918471969023	21.90288260465515	0.004453208609464401
H4	H4.c&a	chr2	45009547	10736	SIX2	-	144	4219	-7.774688723077409	0.10844362598493094	21.89963015365663	0.004453208609464401
H4	H4.c&a	chr1	237043183	6262	RYR2	+	-781	791587	-7.840984799338503	-0.4775680841148232	21.877496527744583	0.004494220523069991
H4	H4.c&a	chr22	44086202	29780	PARVB	+	-17085	100116	-5.934581416717415	-1.2664958026228796	21.86556313294999	0.00451159098366611
H4	H4.c&a	chr1	100540129	54112	GPR88	+	-1957	3856	6.285586090517194	-0.10442061100351895	21.85907244771219	0.004516226108202648
H4	H4.c&a	chr4	52051943	132671	SPATA18	+	-612	45976	7.219909083296119	0.1260506078778856	21.851637751532355	0.004523115895934914
H4	H4.c&a	chr8	1974600	9920	KBTBD11	+	-722	33066	-7.724960955008699	-0.4149073623464963	21.83899279285298	0.004542358896254586
H4	H4.c&a	chr2	31138080	79623	GALNT14	-	-646	228262	-7.928833710124224	-0.16268666922764294	21.824215640314037	0.004566781442969915
H4	H4.c&a	chr1	161605996	3311	HSPA7	+	63	2493	-5.9033888741146585	0.3822371230125147	21.817589961259472	0.00457189655643801
H4	H4.c&a	chr9	37027624	5079	PAX5	-	-6855	201205	-5.88703731220326	-0.2606476668287572	21.804541207694434	0.004589446172570533
H4	H4.c&a	chr15	62069439	145741	C2CD4A	+	-2462	3941	-5.667150615318098	-0.2680698035908287	21.801314869464683	0.004589446172570533
H4	H4.c&a	chr6	105137094	11149	BVES	-	-80	40351	-7.668011268033384	-0.22347114064040396	21.793040762133295	0.004598611129388246
H4	H4.c&a	chr11	59102468	374393	FAM111B	+	4717	20232	-7.745091609211758	-0.4791087293129756	21.786535825704725	0.00460357239937241
H4	H4.c&a	chr14	70188607	6547	SLC8A3	-	-463	144854	-7.810155749108044	-0.47902381672804956	21.777276459950233	0.004613190572315259
H4	H4.c&a	chr11	2139501	3481	IGF2	-	527	9863	-8.037754679308692	-0.3940737391091354	21.77142118989994	0.004613190572315259
H4	H4.c&a	chrX	119991043	101928941	RHOXF1P1	-	-24508	4835	-6.6192625261125695	-0.14420431866489972	21.769284660692506	0.004613190572315259
H4	H4.c&a	chr10	3119999	106633806	SNORD142	+	14105	195	-7.468819987783329	-0.9667830604397227	21.758026988765216	0.004619481953421195
H4	H4.c&a	chr5	154479356	9421	HAND1	-	1092	3293	-7.82268687009566	-0.13840999639267149	21.757889488551108	0.004619481953421195
H4	H4.c&a	chr2	25340513	1788	DNMT3A	-	-1402	108955	-6.6980989684925065	-0.4637624549213606	21.751818678918333	0.004623566644130135
H4	H4.c&a	chr20	44746101	106144538	KCNK15-AS1	-	-126	34366	-7.658869369497355	0.18572330355390612	21.730734837394834	0.004664035578239142
H4	H4.c&a	chr19	57351557	57343	ZNF304	+	-283	8624	-7.7600860545278305	-0.2996583724067549	21.71637202415445	0.004676152318428618
H4	H4.c&a	chr5	178590213	91522	COL23A1	-	-342	352940	-7.8303598585496665	-0.29171494764193673	21.713884947171014	0.004676152318428618
H4	H4.c&a	chr18	9708307	11031	RAB31	+	-76	154326	-7.658450241714461	-0.3796394318319552	21.71272191359898	0.004676152318428618
H4	H4.c&a	chr14	92323218	123041	SLC24A4	+	-25	178289	-7.961118827925222	0.05637759679282815	21.70206258097381	0.004679597835363222
H4	H4.c&a	chr6	33771745	221496	LEMD2	-	-15197	15730	-6.069177722472051	-0.08990161207097254	21.70019470076291	0.004679597835363222
H4	H4.c&a	chr5	178590211	91522	COL23A1	-	-344	352940	-7.824061866091037	-0.2911481481124054	21.69836172297979	0.004679597835363222
H4	H4.c&a	chr1	69568635	57554	LRRC7	+	119	554735	-7.69526671023772	0.2809386791809886	21.69362978450769	0.004680660611319255
H4	H4.c&a	chr9	10613144	101929428	PTPRD-AS2	+	62	7215	-7.670273513482653	-0.07007679598608958	21.68069957868893	0.004701798736202999
H4	H4.c&a	chr11	10482133	272	AMPD3	+	-21002	46449	-7.25646679699386	-0.3933853344554058	21.662647923719724	0.004735683602572885
H4	H4.c&a	chr1	237042515	6262	RYR2	+	-113	791587	-5.933268505894668	-0.15003974715150956	21.652098919566402	0.004751217427477063
H4	H4.c&a	chr17	48593571	3215	HOXB5	-	-170	2485	-6.320518210019035	0.3396655940271338	21.639011664609086	0.004773138355095031
H4	H4.c&a	chr12	26195771	8082	SSPN	+	-198	39203	-7.85790032555856	-1.1844220286189153	21.627070862067026	0.004792319474436314
H4	H4.c&a	chr19	53879456	5582	PRKCG	+	2728	25464	-7.729224125813236	-0.03480536123853953	21.614457664187448	0.00481328893035703
H4	H4.c&a	chr20	57445338	100291105	LOC100291105	-	52282	8897	-6.285342302041469	0.1617271783586653	21.609265600917688	0.004815705389035911
H4	H4.c&a	chrX	25013539	170302	ARX	-	-2409	12253	-6.414317851420508	-0.8089438271620973	21.601296053951337	0.004825128864640153
H4	H4.c&a	chr4	6199828	152789	JAKMIP1	-	-763	174393	-7.641573092191612	-0.10633681577637738	21.584628503917628	0.004856569385258911
H4	H4.c&a	chr1	184037281	23127	COLGALT2	-	-489	101939	-7.888347442972741	0.6680105684373879	21.57467509213047	0.004871156700549654
H4	H4.c&a	chr8	53881084	8601	RGS20	+	-212	33051	-6.432543840959018	0.14361394309670664	21.558812063873688	0.004900889880617022
H4	H4.c&a	chr21	44903506	3689	ITGB2	-	-17456	35009	-7.330825088328203	-0.9668573158015795	21.55275828915545	0.004901782567243987
H4	H4.c&a	chr20	62476675	140628	GATA5	-	705	12474	-5.821177074501757	0.28052386732448353	21.547363605125717	0.004901782567243987
H4	H4.c&a	chr2	173354869	83879	CDCA7	+	-36	14158	-7.73102527624302	-0.5206699858429561	21.545941578892275	0.004901782567243987
H4	H4.c&a	chr19	58229123	27300	ZNF544	+	-209	34729	-7.758534217486799	0.4665886593462182	21.536476020080364	0.00491537356182738
H4	H4.c&a	chr15	65355913	9543	IGDCC3	-	-22127	50914	-5.856211593981586	-0.3566263767443078	21.52907037254074	0.004922096052042431
H4	H4.c&a	chr7	44309882	816	CAMK2B	-	-15749	108482	-7.940144396228674	-0.674198174390111	21.523420194850914	0.004922096052042431
H4	H4.c&a	chr13	29595003	6541	SLC7A1	-	-685	86275	-5.769685711931288	-0.3138251089073512	21.521442404922908	0.004922096052042431
H4	H4.c&a	chr11	111513038	407041	MIR34B	+	-100	84	-7.819519786365987	-0.5912681469804638	21.501378660911588	0.004963190271293978
H4	H4.c&a	chr16	86510731	2294	FOXF1	+	-204	3938	-7.559171217112101	0.1451384797172296	21.49376325787277	0.004965220004509769
H4	H4.c&a	chr10	30059288	57608	JCAD	-	-298	46787	-7.77930470050072	-0.5135504305391856	21.49238201862907	0.004965220004509769
H4	H4.c&a	chr12	113154557	102466222	MIR7106	-	-4620	65	-6.0931804426596266	0.14816654492800088	21.47567985400628	0.004997976434484527
H4	H4.c&a	chr17	79183588	64772	ENGASE	+	-108651	13667	-7.647991524116603	0.058355830370501405	21.47054338197831	0.005000719755183929
H4	H4.c&a	chr2	218962056	8941	CDK5R2	+	-2428	2528	-6.38585030588197	0.18858429718816827	21.464978418281994	0.005004605563768969
H4	H4.c&a	chr7	151381497	100131176	WDR86-AS1	+	27664	3886	-7.66581680190138	-0.03382989319691048	21.451256082976606	0.005009093146527396
H4	H4.c&a	chr1	13700249	7799	PRDM2	+	-9	124840	-7.767399305527675	-0.4250458158501822	21.45059268247589	0.005009093146527396
H4	H4.c&a	chr22	38843501	23467	NPTXR	-	-511	25562	-6.384109321426639	-0.20246994008519287	21.44860381549251	0.005009093146527396
H4	H4.c&a	chr7	155467257	2020	EN2	+	-9128	6703	-7.723541103389567	-0.31016334425137665	21.447044110471484	0.005009093146527396
H4	H4.c&a	chr16	86568256	103752587	FOXC2-AS1	-	495	2617	-6.4038858320663294	-0.01815494691830888	21.428956534045593	0.0050459456268178386
H4	H4.c&a	chr7	143362471	9715	FAM131B	-	-276	9348	-8.04312666917451	-0.7240982710868221	21.411699984125928	0.005080890552380717
H4	H4.c&a	chr9	98796767	203286	ANKS6	-	225	64534	-7.6981361090362155	-0.0011050106930442813	21.405503832223435	0.005086672922211927
H4	H4.c&a	chrX	37543063	347404	LANCL3	+	28506	105929	-6.256466763990406	-0.5072965808081573	21.391083098596095	0.0051143765231767445
H4	H4.c&a	chr1	237043100	6262	RYR2	+	-698	791587	-5.782413330796049	0.27342246692876193	21.339417818536134	0.0052394790570848455
H4	H4.c&a	chrX	130523945	55855	FAM45BP	+	-29004	2507	-6.020837175432157	-0.3469388164919803	21.331255121958787	0.0052394790570848455
H4	H4.c&a	chr18	62605797	54877	ZCCHC2	+	-82372	63319	-7.337139575220682	-1.0201907969703377	21.330329911915	0.0052394790570848455
H4	H4.c&a	chr1	184037264	23127	COLGALT2	-	-506	101939	-7.766563136447256	0.6790526650132903	21.328671123275555	0.0052394790570848455
H4	H4.c&a	chr21	42284495	7033	TFF3	-	-31101	3930	5.775805102860549	-0.6967240735525264	21.324843695454284	0.0052394790570848455
H4	H4.c&a	chr19	50432503	4606	MYBPC2	+	400	33424	-6.35168158210669	-0.07423605404910323	21.3089963634352	0.0052655861318562595
H4	H4.c&a	chr18	57801890	5205	ATP8B1	-	-1425	156890	-7.628852871362832	-0.21918808169619092	21.30741020300481	0.0052655861318562595
H4	H4.c&a	chr13	29595006	6541	SLC7A1	-	-682	86275	-7.669143229659486	-0.3109097793724765	21.2853221421527	0.0053156724350578175
H4	H4.c&a	chr4	17781687	27146	FAM184B	-	175	149427	-7.764328357103366	-0.3911583690507617	21.279655312410085	0.0053204851617454614
H4	H4.c&a	chr16	29807628	4150	MAZ	+	-1091	4647	-7.616907292623577	0.12490631921127472	21.230922977426204	0.005418335171055095
H4	H4.c&a	chr2	131424989	401010	NOC2LP2	-	-19905	2734	-7.625847559953158	-0.47793996147159373	21.22977902376922	0.005418335171055095
H4	H4.c&a	chr12	52434230	9119	KRT75	-	-96	10257	-5.642198390122169	0.10572711356865373	21.22929695412011	0.005418335171055095
H4	H4.c&a	chr13	43787119	55068	ENOX1	-	139	1353	-6.360169401787607	0.530252840943859	21.22907603559067	0.005418335171055095
H4	H4.c&a	chr6	105179782	64208	POPDC3	-	-201	22084	-7.596316698607441	-0.2139463959928842	21.223322251689197	0.005423601476506757
H4	H4.c&a	chr16	785735	113000	RPUSD1	-	-2648	3410	-6.024670267807449	-0.001254341663096584	21.21827832238293	0.005424015644448693
H4	H4.c&a	chr7	48044215	136288	C7orf57	+	-8704	25787	-5.6157438979854435	0.23098426822055573	21.215416072856822	0.005424015644448693
H4	H4.c&a	chr16	86511262	2294	FOXF1	+	-735	3938	-6.028586358870037	-0.1599767552630014	21.204029093561854	0.005445335600260049
H4	H4.c&a	chr19	51601432	729975	LINC01530	-	7052	2598	-6.39206754155611	0.11182820411218648	21.196336156371675	0.0054482163556966
H4	H4.c&a	chr6	114342940	222537	HS3ST5	-	280063	7292	-7.547439609400439	-0.14565042080806317	21.195302715598437	0.0054482163556966
H4	H4.c&a	chr9	37027643	5079	PAX5	-	-6836	201205	-7.753874663024813	-0.256058337619031	21.189202594576486	0.005454631594269311
H4	H4.c&a	chr4	9000918	3166	HMX1	-	129101	25742	-7.685110512362993	-0.5928560035045124	21.18216076572967	0.0054570069734260875
H4	H4.c&a	chr7	156999857	105375606	MNX1-AS2	+	6450	812	-6.049974645505083	0.3743870385972549	21.18065989540359	0.0054570069734260875
H4	H4.c&a	chr8	61139287	157807	CLVS1	+	148679	213680	-7.509331657879507	0.5996518585593239	21.175234042821657	0.0054570069734260875
H4	H4.c&a	chr9	132878015	11092	SPACA9	+	305	11713	-7.859433699104059	-0.3878163105426766	21.173066375046837	0.0054570069734260875
H4	H4.c&a	chr3	123448852	111	ADCY5	-	307	166250	-6.085624672005277	-0.6608488185061174	21.157761152150595	0.005489847430712154
H4	H4.c&a	chr8	132480167	3786	KCNQ3	-	-590	359900	-6.328050533664451	0.7335920968299483	21.147224467901843	0.005498434572734148
H4	H4.c&a	chr7	155509942	285888	CNPY1	-	-23902	32587	-7.597946181815968	0.19853842521273465	21.13958996172756	0.005498434572734148
H4	H4.c&a	chr13	24746184	56163	RNF17	+	17979	115758	-7.604270792899921	-0.022899033021546583	21.135732195240713	0.005498434572734148
H4	H4.c&a	chr12	57611263	115557	ARHGEF25	+	172	5811	-7.874864434481305	-0.41051179129168747	21.13232077540287	0.005498434572734148
H4	H4.c&a	chr2	237859857	10267	RAMP1	+	-313	52574	6.608478852345125	-0.5019287911782432	21.132220496046592	0.005498434572734148
H4	H4.c&a	chr2	70900703	25806	VAX2	+	-113	32856	-6.329963730731086	-0.6673525838048598	21.132086180107475	0.005498434572734148
H4	H4.c&a	chr12	113154441	387885	CFAP73	+	-4583	9419	-7.606103914471614	-0.2185846223703349	21.112187709880647	0.005544953264896303
H4	H4.c&a	chr6	7728577	654	BMP6	+	-2478	155630	-7.696488005622906	-0.5915757232589856	21.100873811621582	0.005561762677183222
H4	H4.c&a	chr3	123448434	111	ADCY5	-	-111	166250	-7.597359971415384	-0.45411908982425525	21.0989019071457	0.005561762677183222
H4	H4.c&a	chr17	34580367	124842	TMEM132E	+	382	58570	-7.549971604533063	0.4043951902438877	21.091394813621893	0.005572731290703381
H4	H4.c&a	chr16	29807715	4150	MAZ	+	-1178	4647	-6.3664308248997115	0.08844386110024414	21.082843071167567	0.0055867878854691634
H4	H4.c&a	chr2	45169698	400952	LINC01121	-	-85243	80601	-6.376985274594831	0.2404450231944276	21.073491428885855	0.005599000559089943
H4	H4.c&a	chr12	39485478	55605	KIF21A	-	42088	150163	-7.424257205870853	-0.854027056459297	21.071231875454707	0.005599000559089943
H4	H4.c&a	chr20	19212783	57419	SLC24A3	+	-137	510252	-7.60738587331183	-0.18282480099907214	21.065579489870785	0.0056047005079967625
H4	H4.c&a	chr1	69567403	57554	LRRC7	+	-218	556304	-7.6021141632949405	0.22926894904168643	21.05576841409038	0.005613840049988577
H4	H4.c&a	chr2	36356159	51232	CRIM1	+	68	194909	-6.416378865660194	-0.3775076802650229	21.054410760546798	0.005613840049988577
H4	H4.c&a	chr12	108129476	9671	WSCD2	+	-5	121066	-7.620843737886646	-0.026704345388417584	21.05139232803235	0.005613840049988577
H4	H4.c&a	chr8	23726582	137814	NKX2-6	-	19984	4148	-7.6441716988479715	-0.3872796571428955	21.046196166463176	0.0056183011010178556
H4	H4.c&a	chr9	504779	23189	KANK1	+	-224	241552	-7.548800227448374	0.224625985162496	21.041981604096957	0.005619906636855511
H4	H4.c&a	chr4	152765534	201798	TIGD4	-	-14230	10411	-5.930681285689081	-0.7100693437386849	21.031010015094402	0.005641393146139478
H4	H4.c&a	chr21	14216219	54033	RBM11	+	-89	12243	-5.866112733032468	0.21731122974665332	21.016747531711385	0.005672718292501289
H4	H4.c&a	chr3	173397809	22871	NLGN1	+	639	884902	-5.681124655086398	0.11546825992742743	21.008426261268696	0.0056865778914204365
H4	H4.c&a	chr7	33632611	168667	BMPER	+	272300	250962	-5.787154942875983	-0.01611406445997204	21.00264778176266	0.005692931649685782
H4	H4.c&a	chr9	136095840	138151	NACC2	-	555	88749	6.150242568914524	-0.1396580208724652	20.998549939595783	0.00569431591162034
H4	H4.c&a	chr10	129969260	253738	EBF3	-	5433	128596	-5.9063249124407635	0.5761002723632327	20.992372579916882	0.0056974221428000744
H4	H4.c&a	chr4	118033839	9348	NDST3	+	-221	225017	-7.6617140911314285	-0.03046847049481356	20.98729520337315	0.0056974221428000744
H4	H4.c&a	chr2	29920427	238	ALK	-	-1184	728838	-6.385522525506929	-0.12823571310238752	20.9866502975952	0.0056974221428000744
H4	H4.c&a	chr7	71557739	100500836	MIR3914-1	-	249969	99	-5.376297952721151	-0.4688492301510164	20.966471188017138	0.0057385661082451364
H4	H4.c&a	chr18	57801922	5205	ATP8B1	-	-1393	156890	-5.990559921264538	-0.2323524824500821	20.96566264840142	0.0057385661082451364
H4	H4.c&a	chr2	222425047	130367	SGPP2	+	-540	138116	-7.768196167974786	-0.6537470878638245	20.944967747261714	0.005790030328680526
H4	H4.c&a	chr1	205344250	55220	KLHDC8A	-	-12750	20936	-7.671530424062918	-0.4228546275788191	20.921242061974816	0.005847925350418757
H4	H4.c&a	chr8	10334566	101929191	LINCR-0001	+	139999	7410	7.242528859043601	-0.9026208751207361	20.9187467515437	0.005847925350418757
H4	H4.c&a	chr20	38674364	140679	SLC32A1	+	50098	4911	-7.551583899720082	-0.6025743308183482	20.907122326396056	0.00585632557302816
H4	H4.c&a	chr6	3751430	221749	PXDC1	-	-582	29411	6.066514860471906	0.16248083372925534	20.905713754959248	0.00585632557302816
H4	H4.c&a	chr17	47733829	30009	TBX21	+	-585	12876	-5.676749147139199	-0.5685988314551065	20.905305442364025	0.00585632557302816
H4	H4.c&a	chr16	29807652	4150	MAZ	+	-1115	4647	-7.584161309785182	0.12871755496323414	20.897162204532414	0.005870383349473658
H4	H4.c&a	chr1	67307992	3595	IL12RB2	+	-628	89537	-6.297474401270192	-0.0490244274146399	20.891030749386687	0.005878318410546899
H4	H4.c&a	chr3	122184145	846	CASR	+	189	102164	-6.281166879278451	0.13353527619452019	20.860448556174834	0.005961880612267158
H4	H4.c&a	chr16	10980417	23274	CLEC16A	+	-35929	181857	6.0412216789476005	-0.6750250606288052	20.85692570453795	0.005961880612267158
H4	H4.c&a	chr2	236640484	57007	ACKR3	+	-70747	12615	-7.205455817110651	-0.6884643476914372	20.83309694929284	0.006025419107547806
H4	H4.c&a	chr20	20369557	3642	INSM1	+	-1436	2828	-6.28108445493241	0.2856826858766753	20.810440265525315	0.006079166849964946
H4	H4.c&a	chr7	143362227	9715	FAM131B	-	147	8681	-7.673003810337653	-0.6065768794187801	20.809059836285485	0.006079166849964946
H4	H4.c&a	chr1	110675068	3738	KCNA3	-	35	2582	-5.545703217932444	-0.5709961218831177	20.788544885016364	0.0061334023093547055
H4	H4.c&a	chr17	79183592	64772	ENGASE	+	-108655	13667	-7.725820632977153	0.05792858503351068	20.77118351416747	0.006177963137901293
H4	H4.c&a	chr22	29581805	8508	NIPSNAP1	-	468	26529	-5.5047720306526555	-0.916470452751924	20.764454910554853	0.006188414970999683
H4	H4.c&a	chr4	17781671	27146	FAM184B	-	159	149427	-6.388297282490975	-0.39446835868510594	20.741012906462295	0.0062467308431605325
H4	H4.c&a	chr16	85918618	102466732	MIR6774	+	-271	70	-5.8609985318716005	-0.9878153916087109	20.735078771620792	0.0062467308431605325
H4	H4.c&a	chr2	149038770	130576	LYPD6B	+	-303	176792	-7.755003840265233	-0.6561280405562174	20.73204750969062	0.0062467308431605325
H4	H4.c&a	chr6	168884784	105378146	LOC105378146	-	-79598	4098	-6.272473879311748	0.11522711416951358	20.72893786434751	0.0062467308431605325
H4	H4.c&a	chr5	149774329	133522	PPARGC1B	+	-2389	83083	-7.110505571712478	-0.23466832946499608	20.727166836879555	0.0062467308431605325
H4	H4.c&a	chr17	1030072	29	ABR	-	-1769	28324	-5.62245242576329	-0.8554706605728869	20.72507575271051	0.0062467308431605325
H4	H4.c&a	chr17	39224847	342667	STAC2	-	-1025	15337	-7.6088097108936426	-0.6631278972986733	20.72223144294111	0.0062467308431605325
H4	H4.c&a	chrX	42778017	80316	PPP1R2C	-	-218	870	-5.874852414113872	-0.9842231176626681	20.717286225703845	0.006251639991400863
H4	H4.c&a	chr8	141417966	11156	PTP4A3	+	3422	11067	-6.238847563256403	-0.5437842693160744	20.707268923496656	0.006273167793047049
H4	H4.c&a	chr2	173354853	83879	CDCA7	+	-20	14158	-7.640511145324841	-0.5259570220021488	20.698893088375193	0.006289396681270231
H4	H4.c&a	chr14	70188605	6547	SLC8A3	-	-465	144854	-7.607771233661309	-0.48285969997538636	20.6831418284411	0.006330023686776311
H4	H4.c&a	chr16	88941011	863	CBFA2T3	-	-189	66346	-7.550946763518964	-0.2604574977548483	20.67519342732679	0.0063450248983556775
H4	H4.c&a	chrX	17377693	4810	NHS	+	-2273	360574	-7.590691298788179	-0.5646954628756861	20.67014474403325	0.006350457531347391
H4	H4.c&a	chr3	48990530	54681	P4HTM	+	-622	17241	6.761778834473745	-0.14083196088574854	20.65743644633324	0.006377231041304701
H4	H4.c&a	chr5	107670343	1946	EFNA5	-	-552	294007	-5.928498281188616	0.19190539780672528	20.655287732968603	0.006377231041304701
H4	H4.c&a	chr12	107319847	121551	BTBD11	+	741	339055	-6.39211032390853	-0.5381905961035033	20.618896748169757	0.0064848989829121365
H4	H4.c&a	chr1	50333108	63950	DMRTA2	-	-90339	5897	-5.633387304160904	-0.11602156602007396	20.61645610617388	0.0064848989829121365
H4	H4.c&a	chr18	57801841	5205	ATP8B1	-	-1474	156890	-5.714029821639011	0.04532424859701791	20.606252847111193	0.006506372143125412
H4	H4.c&a	chr15	97224267	101927286	LINC02254	-	-297544	151441	-6.152728666945462	-0.8382281980054118	20.60337419883679	0.006506372143125412
H4	H4.c&a	chr2	94735739	90499	FAM95A	-	-25445	5859	-5.553018056586684	0.35497936209169406	20.59290235517752	0.0065305615577338355
H4	H4.c&a	chr1	11672149	26270	FBXO6	+	-8056	10260	-6.210016145655005	-0.803960469683337	20.588406446258674	0.0065344322386357056
H4	H4.c&a	chr19	50725469	6320	CLEC11A	+	-2121	2377	-5.6548893944533996	-0.48108305864098	20.582160781382562	0.006539081661549833
H4	H4.c&a	chr5	111224419	814	CAMK4	+	123	270343	-7.516331062240481	-0.3923550714910052	20.580339393625326	0.006539081661549833
H4	H4.c&a	chr2	109129185	344558	SH3RF3	+	356	375096	-7.583795610075707	-0.5611814421982402	20.57490867322621	0.006546213812952355
H4	H4.c&a	chr2	26848931	56896	DPYSL5	+	-507	101928	-5.487396131524676	0.3050618456859408	20.568186223063698	0.006547511666228701
H4	H4.c&a	chr6	2634613	154386	LINC01600	-	10	12691	-6.4030929003095896	0.6834053311901882	20.567858988337917	0.006547511666228701
H4	H4.c&a	chr9	133568416	642968	FAM163B	-	-11830	1832	-5.703817657846421	-0.2007580263435987	20.542776607980304	0.006616004589792679
H4	H4.c&a	chr11	43672250	51144	HSD17B12	+	8343	176027	-5.781024802624708	-0.9200700420668129	20.541291098144242	0.006616004589792679
H4	H4.c&a	chr17	62627687	9902	MRC2	+	-286	66201	-6.300486299241704	-0.03478632652523147	20.529526755707693	0.006645273508358013
H4	H4.c&a	chr8	10334589	101929191	LINCR-0001	+	139976	7410	6.839020081085737	-0.023902322548145394	20.51933546137605	0.006669209804913082
H4	H4.c&a	chrX	153518116	492	ATP2B3	+	18006	46808	-6.04105801584577	-0.6966268218252036	20.504733419012044	0.0066998779927663074
H4	H4.c&a	chr8	141085359	22898	DENND3	+	43253	14395	-5.08371235463377	0.31196612975765786	20.503953189791474	0.0066998779927663074
H4	H4.c&a	chr7	90321172	101927446	LOC101927446	+	14051	8874	-5.484185944006209	-0.3675336275324123	20.49077115307156	0.006716000954699838
H4	H4.c&a	chr6	82365138	7162	TPBG	+	-894	3173	-5.395955840797221	-0.5980917205701464	20.489864694079145	0.006716000954699838
H4	H4.c&a	chr9	1050387	10655	DMRT2	+	-33	7201	-7.558235240280751	-0.29978867149936966	20.489494749957597	0.006716000954699838
H4	H4.c&a	chr2	109129192	344558	SH3RF3	+	349	375096	-7.499456872613312	-0.6128213586481547	20.482871690294765	0.006727760307862081
H4	H4.c&a	chr20	62781176	100652730	LINC00659	-	4320	2736	-5.597100250629717	-0.7247422444442861	20.474900035499864	0.006744310616876753
H4	H4.c&a	chr12	98895176	56899	ANKS1B	-	-124	151327	-7.585216309646143	0.06695869607645574	20.467279552602896	0.006759681386633771
H4	H4.c&a	chr1	65309914	9829	DNAJC6	+	-379	106335	-6.31459684076906	0.15992674707919624	20.461114571793093	0.006769956884053163
H4	H4.c&a	chr3	54122346	55799	CACNA2D3	+	320	951892	-7.535646306048379	-0.22448983967515102	20.455595410246023	0.006777980363792658
H4	H4.c&a	chr5	93579406	441094	NR2F1-AS1	-	-1914	39449	7.356956428841293	-0.042291227253515716	20.445598938392646	0.006787745603664807
H4	H4.c&a	chr2	36356960	51232	CRIM1	+	-733	194909	6.511689536854026	0.07237776809345578	20.43892078278902	0.006787745603664807
H4	H4.c&a	chr21	33070272	116448	OLIG1	+	-128	2279	-7.455157480372834	-0.3004329878316692	20.437633359928906	0.006787745603664807
H4	H4.c&a	chr2	134718467	81615	TMEM163	-	-534	263243	-5.694800278165673	0.19074711154847387	20.437552368098345	0.006787745603664807
H4	H4.c&a	chr10	100742335	5076	PAX2	+	3376	84231	-7.5789094598661935	-0.3236064765338682	20.436661770545957	0.006787745603664807
H4	H4.c&a	chr9	136749107	158062	LCN6	-	579	4511	-6.497940183519193	-1.245238808914488	20.401126354325168	0.006903337786149056
H4	H4.c&a	chrX	140505713	6658	SOX3	-	653	2074	-7.667061302714861	-0.583520879055584	20.393740144787472	0.006918406258668601
H4	H4.c&a	chr1	153261663	4014	LOR	+	-1960	2422	-7.635492369744353	-0.7640011208234737	20.385228489406128	0.006937606441335919
H4	H4.c&a	chr2	36355810	100288911	LOC100288911	-	240	822	-7.53679592324503	0.359849717587457	20.376792280594834	0.006945904108032818
H4	H4.c&a	chr6	105179685	64208	POPDC3	-	-298	22084	-5.327973707669771	0.16661805771021543	20.374233108767157	0.006945904108032818
H4	H4.c&a	chr11	18706591	144110	TMEM86A	+	-7856	6051	-6.3018523627779395	0.09203938686995325	20.372894605193743	0.006945904108032818
H4	H4.c&a	chr3	11154561	3269	HRH1	+	-33	108726	-6.190090693596183	0.3435257472268191	20.370162287860403	0.006945904108032818
H4	H4.c&a	chr19	46416524	83987	CCDC8	-	2862	3334	-7.489275329832332	-0.12108595814002523	20.3552447141412	0.006988635625901737
H4	H4.c&a	chr20	62643165	28231	SLCO4A1	+	-720	29851	-7.498378369893215	0.36834225741972765	20.34908581087462	0.006999538494380821
H4	H4.c&a	chr14	30874354	1690	COCH	+	181	16082	-7.615847268577256	-0.2619688342135847	20.339177025361032	0.007021775849682391
H4	H4.c&a	chr11	12009336	27122	DKK3	-	-34	46375	-7.699205742128083	-0.621427799213713	20.336680290583402	0.007021775849682391
H4	H4.c&a	chrX	25013579	170302	ARX	-	-2369	12253	-7.686749191843705	-0.8158995848567415	20.330152691816622	0.007023968698081515
H4	H4.c&a	chr1	161440126	2212	FCGR2A	+	65289	14156	-7.607259377113081	0.03198584016057139	20.329767802627483	0.007023968698081515
H4	H4.c&a	chr16	86568253	103752587	FOXC2-AS1	-	492	2617	-5.50622881210403	-0.01907435093204929	20.321399968432956	0.00703663561706319
H4	H4.c&a	chrX	71910946	340527	NHSL2	+	142	232487	-6.2978635926812805	-0.6252622967648982	20.319886817618706	0.00703663561706319
H4	H4.c&a	chr2	287844	285016	ALKAL2	-	-464	8748	-5.900491841281541	-0.34636381766394475	20.316886843795785	0.00703663561706319
H4	H4.c&a	chr16	982136	30812	SOX8	+	-328	5172	-7.500886723302417	-0.44227979313013055	20.279355025191094	0.007164284884395766
H4	H4.c&a	chr6	117907443	222553	SLC35F1	+	83	410151	-7.431415180022018	0.19186242723048333	20.273138152581524	0.007175857952416308
H4	H4.c&a	chr8	53880746	8601	RGS20	+	126	78433	-7.58955819549388	0.10000568666076122	20.259790607953725	0.007214307730853016
H4	H4.c&a	chr6	117907405	222553	SLC35F1	+	121	410151	-7.387164771239594	0.20450739741179086	20.24321620193936	0.007258370708714892
H4	H4.c&a	chr20	4249637	146	ADRA1D	-	625	28382	-7.446050583432894	-0.2864318059696374	20.241909504904168	0.007258370708714892
H4	H4.c&a	chr7	28409273	9586	CREB5	+	3252	413370	-7.475545147615462	-0.2541169135872951	20.229617304447075	0.007279717065542445
H4	H4.c&a	chr5	73437044	2297	FOXD1	-	-11483	2272	-7.934620700050477	0.02999633255614445	20.229381085190145	0.007279717065542445
H4	H4.c&a	chr12	98895183	56899	ANKS1B	-	-117	151327	-5.630338374057108	0.06459937386732603	20.22698214961789	0.007279717065542445
H4	H4.c&a	chr13	99969853	85416	ZIC5	-	681	6209	-5.5315604557087505	0.02887169561034854	20.21865826319776	0.007288086306950672
H4	H4.c&a	chr11	44950381	9537	TP53I11	-	173	17861	-7.564316319509557	-0.479118460940059	20.21860302169222	0.007288086306950672
H4	H4.c&a	chr12	13980402	2904	GRIN2B	-	46	443020	-5.723862956092201	-0.703224130528416	20.208174483551346	0.007316124997350543
H4	H4.c&a	chr17	73644921	54549	SDK2	-	833	309705	-7.456427357423542	-0.5782050390671913	20.196882013586688	0.007347609061931459
H4	H4.c&a	chr20	5316874	128674	PROKR2	-	142	15533	-5.592847136076796	0.4566395817501762	20.185260989398834	0.00738051622604108
H4	H4.c&a	chr6	117907493	222553	SLC35F1	+	33	410151	-6.199035731847261	-0.524349036437131	20.176858689682753	0.0073986635567180326
H4	H4.c&a	chr9	137077890	91373	UAP1L1	+	-389	7038	-6.153342629755951	0.07383177141043472	20.174432382900235	0.0073986635567180326
H4	H4.c&a	chr20	36808748	79980	DSN1	-	34921	22037	-6.26728821291247	-0.9917540044331304	20.138610622276044	0.007526486045314752
H4	H4.c&a	chr8	22865464	101929237	LOC101929237	+	12508	10051	-7.437535017126833	-0.6097105416372975	20.13484638899928	0.007529285283188437
H4	H4.c&a	chr16	1023221	30812	SOX8	+	-41413	5172	-5.445435311175299	-0.6467986713218503	20.127886862131724	0.007544698406305073
H4	H4.c&a	chr18	2906695	727896	LOC727896	-	-39928	3409	-7.482554865849458	-0.005598432077177988	20.123344843436268	0.007550612928234798
H4	H4.c&a	chr3	197665119	100126321	MIR922	-	-9457	81	-7.416890112244248	1.1223256781394477	20.115359731181723	0.007570166840330911
H4	H4.c&a	chr4	13654693	101929071	LINC01182	+	486	276050	-7.462954217158243	-0.5677665143838916	20.0988021297482	0.007623886166349243
H4	H4.c&a	chr2	119158578	165257	C1QL2	-	-317	2653	-6.150967996200211	0.45549697826104923	20.09546153814028	0.007625130011265107
H4	H4.c&a	chr9	504774	23189	KANK1	+	-219	241552	-7.455451428492945	0.25354733619146874	20.074581506528457	0.0076922535920945605
H4	H4.c&a	chr2	119158543	165257	C1QL2	-	-352	2653	-7.511882261496644	0.4610081831305918	20.072656932265264	0.0076922535920945605
H4	H4.c&a	chr10	101061539	81621	KAZALD1	+	-297	4353	-6.257999859641104	-0.8535848633210524	20.06048172338609	0.007726404727282062
H4	H4.c&a	chr4	110622624	5308	PITX2	-	-474	5675	-5.332227695798101	0.32508420113666714	20.058161765745652	0.007726404727282062
H4	H4.c&a	chr19	2426325	26517	TIMM13	-	-1591	2293	-5.769915239222032	-0.642621840681172	20.049919633345993	0.0077475946786109235
H4	H4.c&a	chr1	224616579	149111	CNIH3	+	-102	124071	-7.495734725355326	0.4564609483598947	20.046332325033283	0.007749975308604618
H4	H4.c&a	chr22	44331183	85352	SHISAL1	-	18332	69175	-6.285857125308719	-0.1915623258793098	20.02559899237049	0.00782219734167472
H4	H4.c&a	chr2	66426283	730198	MEIS1-AS3	-	-7187	10128	-7.412765682106197	-0.5100799380357479	20.003406789947817	0.00790114108224723
H4	H4.c&a	chr19	43408436	83639	TEX101	+	6447	3733	-5.8414037691553675	-1.0240070601516311	19.9989034685955	0.007907415451559091
H4	H4.c&a	chr12	53984144	3226	HOXC10	+	1018	5117	-5.667151851644845	0.23559640390793413	19.994363162604394	0.007910891027400866
H4	H4.c&a	chr3	50675293	1795	DOCK3	+	-52	708958	-7.461873791279133	0.0923988209837728	19.992106320041763	0.007910891027400866
H4	H4.c&a	chr19	4851932	10226	PLIN3	-	-15836	29435	-5.781908512907481	-0.6511974705397431	19.98431094616224	0.007915913995740546
H4	H4.c&a	chr4	173509435	11341	SCRG1	-	-9803	131091	-7.512759690693936	-0.0853472913090348	19.983447917596198	0.007915913995740546
H4	H4.c&a	chr1	72282982	257194	NEGR1	-	388	879653	-7.489835166764221	-0.2552013651941081	19.981992105374974	0.007915913995740546
H4	H4.c&a	chr6	84774667	9096	TBX18	-	10431	31741	-6.167632711192433	-0.09667017358908961	19.97596503297747	0.007928631563574325
H4	H4.c&a	chr18	57801844	5205	ATP8B1	-	-1471	156890	-5.80995608989892	0.04414225384408244	19.965673885014795	0.007959118769518258
H4	H4.c&a	chr6	127119498	84870	RSPO3	+	-595	80579	-5.830340806423053	-0.058007394238412675	19.95214155815748	0.007996188936619995
H4	H4.c&a	chr14	97218998	105370648	LINC02304	+	-64141	3880	-7.366471278087827	0.19601361510977455	19.95089705363111	0.007996188936619995
H4	H4.c&a	chr1	35708372	127703	C1orf216	-	-8539	3036	7.255111954943865	-1.1272061683615473	19.940691505033122	0.008015948958003513
H4	H4.c&a	chr6	10887193	221711	SYCP2L	+	-362	87478	-6.203726234773974	0.24756227543115017	19.937335915151763	0.008015948958003513
H4	H4.c&a	chr8	22865462	101929237	LOC101929237	+	12510	10051	-7.3665004521582125	-0.6081670249904366	19.93560787761912	0.008015948958003513
H4	H4.c&a	chr19	53879449	5582	PRKCG	+	2735	25464	-7.46752071862766	-0.03648635885791857	19.93262111364725	0.008015948958003513
H4	H4.c&a	chr11	69295151	26579	MYEOV	+	-1013	3150	5.552992769339889	-0.15185424149273288	19.93152714198031	0.008015948958003513
H4	H4.c&a	chr21	44919692	3689	ITGB2	-	-1270	35009	-5.587712361359861	0.01744192425689145	19.92820670425566	0.008017116533625872
H4	H4.c&a	chr4	173509415	11341	SCRG1	-	-9823	131091	-5.85600456539669	0.12574867550247826	19.925419732613584	0.008017116533625872
H4	H4.c&a	chr5	111224474	814	CAMK4	+	68	270343	-6.183301651612199	0.3213176008958303	19.91929124795188	0.008030633384922888
H4	H4.c&a	chr19	57500003	374928	ZNF773	+	-149	13298	-6.276915755071772	0.10432437518214412	19.898515782888428	0.008084425060303971
H4	H4.c&a	chr22	16602034	387590	TPTEP1	+	-123	46920	-5.632518272264202	-0.03559107061050917	19.897359478670197	0.008084425060303971
H4	H4.c&a	chr5	555792	100616381	MIR4456	-	19910	43	-5.652340675077391	-0.6597333778166367	19.895992587175584	0.008084425060303971
H4	H4.c&a	chr18	79400469	4772	NFATC1	+	-195	67729	-7.709856906561449	0.11546477392167694	19.894941282815957	0.008084425060303971
H4	H4.c&a	chr7	96172638	693176	MIR591	-	-47118	95	-6.223118437370428	-0.6977233916623415	19.880335567282913	0.008133469693368783
H4	H4.c&a	chr17	81937332	5831	PYCR1	-	4	4943	-7.576108540227752	-0.846566421282883	19.877001277724627	0.008133469693368783
H4	H4.c&a	chr2	174682458	7456	WIPF1	-	-441	123326	-7.4568357984501406	-0.34566173620157314	19.87473491714855	0.008133469693368783
H4	H4.c&a	chr10	99330013	26507	CNNM1	+	-914	65233	-7.501183838260896	-0.3733270739609282	19.86636976679297	0.008148730776859486
H4	H4.c&a	chr11	101127761	5241	PGR	-	-1302	99440	-5.703794258623183	0.06919617631169703	19.865410622499645	0.008148730776859486
H4	H4.c&a	chr14	105248804	90135	BTBD6	+	-262	2552	6.084588468429352	-0.4763773844686004	19.845202978548762	0.00822299979662165
H4	H4.c&a	chr1	243917791	339529	LOC339529	+	-389	129917	6.083996331493131	0.10357198171152684	19.83996846145721	0.008233222951124027
H4	H4.c&a	chr2	44952680	6496	SIX3	+	-10782	4180	-6.114117790988224	0.2524591950603016	19.834709696931753	0.008243582046143632
H4	H4.c&a	chr17	81159402	388428	PVALEF	+	6105	17658	-5.539560364480999	-0.5356633805114878	19.828974506358655	0.008256030297910614
H4	H4.c&a	chr18	79400418	4772	NFATC1	+	-144	67729	-7.448230318646265	-0.20275103183509796	19.82271181197666	0.008258855994374825
H4	H4.c&a	chr9	104874613	19	ABCA1	-	-53633	147244	-5.471691805303591	-0.504668631478887	19.82263143167497	0.008258855994374825
H4	H4.c&a	chr11	133083397	4978	OPCML	-	139629	529104	-5.459802823913376	-0.033311536126827496	19.816497025929266	0.008270773756910063
H4	H4.c&a	chr7	101163903	7425	VGF	-	-1668	3063	-7.68445786120057	-0.38047827278133295	19.814203132770615	0.008270773756910063
H4	H4.c&a	chr17	49972466	1748	DLX4	+	300	2194	-5.5117108921047775	-0.06734478704614945	19.799237875460022	0.008316273399882246
H4	H4.c&a	chr2	9003977	129642	MBOAT2	-	227	151061	-7.442401180756418	-0.45959225332320874	19.797936095139015	0.008316273399882246
H4	H4.c&a	chr21	37220704	257203	DSCR9	+	-12201	13234	-7.416524746350285	-0.137671111310781	19.79237872297912	0.008316273399882246
H4	H4.c&a	chr6	168884835	105378146	LOC105378146	-	-79547	4098	-7.439129844318774	0.12157092633887735	19.789719078873958	0.008316273399882246
H4	H4.c&a	chr11	33376619	10114	HIPK3	+	-118288	98692	-5.484970225158395	-0.11781501112399435	19.788968954619065	0.008316273399882246
H4	H4.c&a	chr1	245687216	111216275	KIF26B-AS1	-	452699	28074	-6.027075633378599	-0.5202247107665408	19.78636222428139	0.008316273399882246
H4	H4.c&a	chr10	117200374	338567	KCNK18	+	-2885	12811	-5.600713633196305	-1.2527378339863784	19.78399724485947	0.008316273399882246
H4	H4.c&a	chr14	105248817	90135	BTBD6	+	-275	2552	6.110204741608932	-0.47116883828075734	19.7786286199314	0.008327455190808124
H4	H4.c&a	chr4	664902	521	ATP5ME	-	-9436	1903	-5.384808010375256	-0.4095676986900191	19.771327161969495	0.00834710712978578
H4	H4.c&a	chr7	137846865	9162	DGKI	-	1	459215	-7.459408879312435	0.06970323851387432	19.752803252839364	0.008387995701660982
H4	H4.c&a	chr16	67326919	55282	LRRC36	+	-75	58363	-7.369102734219122	-0.47274065059854053	19.75112926910166	0.008387995701660982
H4	H4.c&a	chr12	132380326	101928416	LOC101928416	+	-50476	1726	-5.573444320120316	-0.45304282730492973	19.750385823743066	0.008387995701660982
H4	H4.c&a	chr13	78602075	5457	POU4F1	-	-1485	4466	-6.173734183187615	-0.14190409709934632	19.747647506050193	0.008387995701660982
H4	H4.c&a	chrX	25013549	170302	ARX	-	-2399	12253	-5.803389614929683	-0.794107392684301	19.746180676169335	0.008387995701660982
H4	H4.c&a	chr9	126624152	4010	LMX1B	+	-9709	86590	-7.4720259732108065	-0.4393672202868197	19.745295826685727	0.008387995701660982
H4	H4.c&a	chr3	71753576	317649	EIF4E3	-	-48	74336	-7.450619610718686	-0.7426430628334318	19.742323734523303	0.0083888923808932
H4	H4.c&a	chrX	1468434	8623	ASMTL	-	14672	50624	-5.815326320625321	-0.9819888805100648	19.73704400751162	0.00839438240241235
H4	H4.c&a	chr13	20722186	53342	IL17D	+	-18843	19756	-5.378199571838795	-0.13740865494823667	19.735549869117918	0.00839438240241235
H4	H4.c&a	chr2	36355813	100288911	LOC100288911	-	243	822	-7.539486958944149	0.35958558993758094	19.71294931645207	0.008473010874348319
H4	H4.c&a	chr15	37102925	4212	MEIS2	-	1626	210279	-5.7280155554636965	-0.1470446808737888	19.71183177994146	0.008473010874348319
H4	H4.c&a	chr3	173397805	22871	NLGN1	+	643	884902	-5.022433428184973	0.11252704019670094	19.70947727002844	0.008473010874348319
H4	H4.c&a	chr19	7501094	374877	TEX45	+	-3535	10892	-7.40640183913412	-0.02054974408688694	19.700300474080812	0.00849480208326901
H4	H4.c&a	chr18	48328025	84322	C18orf12	+	-75724	537	-5.320713471215742	-0.4377195842780707	19.695764967648	0.00849480208326901
H4	H4.c&a	chr21	36708198	6493	SIM2	+	-9077	46798	-7.567835933844862	-1.1568648281164167	19.695444810990956	0.00849480208326901
H4	H4.c&a	chr2	182608467	5136	PDE1A	-	85622	382811	-5.253190679648554	-0.06026156104523789	19.69361750890759	0.00849480208326901
H4	H4.c&a	chr17	39224845	342667	STAC2	-	-1027	15337	-7.431569428725295	-0.6673120578304397	19.68739286303347	0.008510360111496685
H4	H4.c&a	chr16	1468287	1186	CLCN7	-	-6797	30152	-7.108324891922416	-1.0053876014417382	19.68309515448735	0.008517371244307547
H4	H4.c&a	chr15	40252724	644809	C15orf56	-	-185	2245	-7.343312471675797	0.3249458923663192	19.67611561708189	0.008536377494289009
H4	H4.c&a	chr10	27258855	101060171	ARMC4P1	+	-93	76294	-7.334368529681329	-0.14855059724103212	19.66699632617589	0.008556848848943364
H4	H4.c&a	chr6	2634616	154386	LINC01600	-	13	12691	-5.242651388078431	0.6840700167352489	19.66610995075975	0.008556848848943364
H4	H4.c&a	chr6	72622380	56479	KCNQ5	+	-537	577008	-7.374605692916833	-0.4104583192320863	19.65704267939465	0.00857095000276051
H4	H4.c&a	chr20	46894945	2139	EYA2	+	-321	294221	-7.346729445630106	-0.24657847178995254	19.655069533040837	0.00857095000276051
H4	H4.c&a	chr1	14924193	23254	KAZN	+	-64	144027	-7.367290951618654	-0.018731446994623577	19.654849662933312	0.00857095000276051
H4	H4.c&a	chr19	19545217	148113	CILP2	+	-6952	8395	-5.608333967324274	-0.38597344958514895	19.644691071215874	0.008604485047119118
H4	H4.c&a	chr2	131801851	408029	C2orf27B	-	190	6701	-5.352972465353728	0.022510609624229933	19.640975853745132	0.008609089005499376
H4	H4.c&a	chr8	23726586	137814	NKX2-6	-	19988	4148	-6.087481283075052	-0.3892243640986974	19.63136004584014	0.008640354105752935
H4	H4.c&a	chr8	70070469	63978	PRDM14	-	-858	19677	-5.25703416786173	-0.1409322375764181	19.62002402768072	0.008662961459002168
H4	H4.c&a	chr1	41362210	100132074	FOXO6	+	-279	21661	-7.468467974953372	-0.30640641647481276	19.619694638413236	0.008662961459002168
H4	H4.c&a	chr18	5891127	645369	TMEM200C	-	-4827	6542	-5.468324531208349	0.058543835076165944	19.615917835616187	0.008662961459002168
H4	H4.c&a	chr2	121284733	29842	TFCP2L1	-	-469	68615	-7.571142697433388	-0.6697531200143036	19.615648152758396	0.008662961459002168
H4	H4.c&a	chr7	151381524	100131176	WDR86-AS1	+	27637	3886	-5.371538198209644	-0.043749144050811324	19.605897103935035	0.008687051031722955
H4	H4.c&a	chr15	62391872	102464834	MIR6085	+	-48843	110	6.772823879469723	-0.6469762090021844	19.605005572621543	0.008687051031722955
H4	H4.c&a	chr8	22865476	101929237	LOC101929237	+	12496	10051	-7.310799177723554	-0.6178556224276393	19.59849232242984	0.008698584167804066
H4	H4.c&a	chr2	131801917	408029	C2orf27B	-	256	6701	-7.419087459555589	0.13971477959328046	19.59627607360239	0.008698584167804066
H4	H4.c&a	chr8	9906336	406907	MIR124-1	-	2864	85	-7.381254370268454	-0.07246821772923699	19.592405535257313	0.008698584167804066
H4	H4.c&a	chr19	54188959	79143	MBOAT7	-	-923	16471	-6.161499330690736	-0.4605496442164564	19.591841584952157	0.008698584167804066
H4	H4.c&a	chr17	29613491	84940	CORO6	-	-4626	3362	-5.451488345974985	-0.2294876705027518	19.585420823444757	0.008715778222553395
H4	H4.c&a	chr1	203347496	2331	FMOD	-	-3933	10809	-5.471072678089754	0.02555529792229598	19.580019638806803	0.00872836411864804
H4	H4.c&a	chr4	186723688	2195	FAT1	-	-145	136051	7.091359517527591	-0.05546361018720378	19.56468403116576	0.008786556699883858
H4	H4.c&a	chr2	230828270	81618	ITM2C	+	36328	14657	-6.44634154661156	-0.7185686437194727	19.561389285958242	0.00878958277029105
H4	H4.c&a	chr19	14381511	976	ADGRE5	+	-367	27582	-6.251465266253615	-0.6064817273381109	19.55313743259338	0.008808271930848674
H4	H4.c&a	chr10	22340997	9576	SPAG6	+	4448	72166	3.346297594457238	-0.24518704728248808	19.552068663126974	0.008808271930848674
H4	H4.c&a	chr4	52751033	100288413	ERVMER34-1	-	-607	8124	-6.17511329045267	-0.42501147014092316	19.54464885076379	0.008816136525737258
H4	H4.c&a	chr2	113234813	654433	PAX8-AS1	+	714	5316	-7.2185522508422375	-0.5991494855890434	19.543053359795685	0.008816136525737258
H4	H4.c&a	chr7	28956307	9865	TRIL	-	-2106	5056	-6.185333624522602	0.22032319460650196	19.540326453403587	0.008816136525737258
H4	H4.c&a	chr8	9906996	406907	MIR124-1	-	3524	85	-7.387680635344986	-0.613957793287372	19.53909286849872	0.008816136525737258
H4	H4.c&a	chr16	67279270	25894	PLEKHG4	+	-123	10354	-7.362481254628682	-0.3590555899743575	19.537187663184703	0.008816136525737258
H4	H4.c&a	chr6	105136882	11149	BVES	-	214	39845	-7.2840520243436035	-0.2503180975929291	19.531920729326533	0.008816136525737258
H4	H4.c&a	chrX	10016118	55841	WWC3	+	-363	128724	-6.206599298177883	-0.7511915014843781	19.53154238458039	0.008816136525737258
H4	H4.c&a	chr2	70900714	25806	VAX2	+	-124	32856	-6.134367339493125	-0.4057527129348531	19.528504215300416	0.008816136525737258
H4	H4.c&a	chr19	2717709	148252	DIRAS1	-	-3683	6826	-6.457228023870187	-0.6532408453233451	19.52685956269415	0.008816136525737258
H4	H4.c&a	chr4	1862522	3954	LETM1	-	6275	44769	-7.511138133873329	-0.28584713965368286	19.522706203072676	0.008818873669246198
H4	H4.c&a	chr17	80477799	4884	NPTX1	-	1195	9772	-7.39160831991977	-0.08328711249630522	19.51962318034989	0.008818873669246198
H4	H4.c&a	chr4	121951794	7222	TRPC3	-	40	72727	-5.348361386671284	-0.14150553460105295	19.518495948937417	0.008818873669246198
H4	H4.c&a	chr12	49090431	50846	DHH	-	-4388	8164	-5.345435765511131	0.19494863165043155	19.515141879078975	0.008822433339657555
H4	H4.c&a	chr6	44076723	101929705	LOC101929705	-	2071	78929	5.289019742486415	0.37752746054854114	19.508080761610096	0.00884315537336712
H4	H4.c&a	chr17	443029	359845	RFLNB	-	-2911	5961	-5.294120021781388	-0.8291321683233049	19.499697758323116	0.00885470743594969
H4	H4.c&a	chr17	72591755	100499467	LINC00673	-	-1049	189483	-7.333111425171256	0.00728301959032601	19.498821741271577	0.00885470743594969
H4	H4.c&a	chr9	113594	2298	FOXD4	-	-4823	2187	-6.153637308912597	-0.03274741508334999	19.497081650243487	0.00885470743594969
H4	H4.c&a	chr4	52751037	100288413	ERVMER34-1	-	-603	8124	-5.745992068096368	-0.42857842321261397	19.495303368084247	0.00885470743594969
H4	H4.c&a	chr11	46333228	8525	DGKZ	+	-323	47650	-7.470861297847189	-0.46579858133405455	19.475851917046754	0.008928349258116097
H4	H4.c&a	chr3	129355721	8971	H1FX	-	39444	1507	-5.753737015617444	-0.43586648553865603	19.46983174278398	0.008928349258116097
H4	H4.c&a	chr16	87336323	101928659	LOC101928659	+	-18814	535	-6.13159203618702	-0.9961748173726668	19.46832119566126	0.008928349258116097
H4	H4.c&a	chr12	113638148	100506465	LINC01234	-	-135535	29107	-5.50642018563829	-0.5162312890224849	19.464016258973555	0.008928349258116097
H4	H4.c&a	chr12	32083430	636	BICD1	+	23377	276827	-7.337354118683089	-1.151172212102128	19.4630388982957	0.008928349258116097
H4	H4.c&a	chr9	37027668	5079	PAX5	-	-6811	201205	-5.794999919796624	-0.26159064575965774	19.461994881602994	0.008928349258116097
H4	H4.c&a	chr3	32106355	23171	GPD1L	+	156	62205	-6.113523083528224	-0.17059881654154233	19.457825809724792	0.008928349258116097
H4	H4.c&a	chr8	79611999	11075	STMN2	+	-1185	55362	-5.487122755401972	-0.024346821695075238	19.455138250255807	0.008928349258116097
H4	H4.c&a	chr3	24829237	5915	RARB	+	86	768609	-5.412809143380948	-0.2683296339189921	19.451168075300025	0.008928349258116097
H4	H4.c&a	chr8	141417715	11156	PTP4A3	+	3673	11067	-7.355398097343267	0.009659132710420916	19.448773053289628	0.008928349258116097
H4	H4.c&a	chr7	150220229	653857	ACTR3C	-	-871	339742	-5.586282166598131	0.07296455624592764	19.447666721945538	0.008928349258116097
H4	H4.c&a	chr7	27246155	101410536	EVX1-AS	-	-1074	5801	-7.436412324125226	-0.4063576422300656	19.447454755410067	0.008928349258116097
H4	H4.c&a	chr17	41967939	1267	CNP	+	-221	10023	-5.084632202693693	-0.397524955811288	19.446441127585913	0.008928349258116097
H4	H4.c&a	chrX	25013560	170302	ARX	-	-2388	12253	-6.359759244010834	-0.7959404536694409	19.440185799940217	0.008945836741816414
H4	H4.c&a	chr3	71753566	317649	EIF4E3	-	-58	74336	-7.217850187206335	-0.043163150308922975	19.435973882017752	0.008953789696893687
H4	H4.c&a	chr4	24800188	6649	SOD3	+	-4725	5383	-6.082504850435544	-0.3574240312030503	19.425935037896608	0.0089891487789118
H4	H4.c&a	chr10	100827678	5076	PAX2	+	-81967	84231	-6.144111207689584	0.01773207047951356	19.414389763808277	0.009031785332622189
H4	H4.c&a	chr5	128131731	6558	SLC12A2	+	-47940	105898	5.746337879849592	-0.12331060760121032	19.37100177049551	0.009207455961583575
H4	H4.c&a	chr16	87635870	57338	JPH3	+	-32983	1762	-7.355881703834838	-0.14446565961726685	19.370994719912495	0.009207455961583575
H4	H4.c&a	chr11	19346406	89797	NAV2	+	4318	770878	5.8298186249281025	-0.8276569581375769	19.367475782925798	0.009207455961583575
H4	H4.c&a	chrX	74924783	340533	NEXMIF	-	-669	192597	-5.620837295214756	-0.601908876197269	19.36597193721548	0.009207455961583575
H4	H4.c&a	chr11	44939304	9537	TP53I11	-	-10904	17861	5.414462466196423	-0.01671721556237314	19.365111467297474	0.009207455961583575
H4	H4.c&a	chr7	27088025	3198	HOXA1	-	-7981	3012	-5.055969851334419	0.02206784121555072	19.358613828677363	0.009214357347204697
H4	H4.c&a	chr15	100787360	220	ALDH1A3	+	92332	36934	-5.021101538386894	-0.029823994389836014	19.358178057890704	0.009214357347204697
H4	H4.c&a	chr14	92323236	123041	SLC24A4	+	-43	178289	-7.240529242935164	0.07312048780164608	19.356143559340545	0.009214357347204697
H4	H4.c&a	chr21	37220829	257203	DSCR9	+	-12326	13234	-6.046280578011038	0.14304981286379015	19.349477148490365	0.009214357347204697
H4	H4.c&a	chr8	41875979	286	ANK1	-	-20783	243538	-5.723329998877798	-0.9107067263232342	19.34893189042694	0.009214357347204697
H4	H4.c&a	chr12	107319865	121551	BTBD11	+	723	339055	-7.364333735362956	-0.5381402954144755	19.34810749217614	0.009214357347204697
H4	H4.c&a	chr2	60550860	53335	BCL11A	-	-2638	102332	-7.295342852364446	-0.09597687890575012	19.34633189960281	0.009214357347204697
H4	H4.c&a	chr22	44331180	85352	SHISAL1	-	18329	69175	-7.4228863543322685	-0.18950357465800735	19.34353912705052	0.009215936595204467
H4	H4.c&a	chr6	2634619	154386	LINC01600	-	16	12691	-7.537543896392033	0.6841831199633509	19.33457998747486	0.009247345646106448
H4	H4.c&a	chr22	39021405	140564	APOBEC3D	+	-292	12139	-7.451268573722528	-0.9968939861782914	19.330046519987746	0.009256010572604171
H4	H4.c&a	chr2	26562372	339778	C2orf70	+	187	16974	-5.734498362242711	0.28397344475658104	19.3214867527701	0.009256010572604171
H4	H4.c&a	chr7	94907740	55607	PPP1R9A	+	-103	388779	-6.110499753245484	-0.16203611423988448	19.320363900860077	0.009256010572604171
H4	H4.c&a	chr8	48260556	7336	UBE2V2	+	-252121	53460	-5.204960642043712	-0.9866223952502491	19.319655455142644	0.009256010572604171
H4	H4.c&a	chr3	54122350	55799	CACNA2D3	+	316	951892	-7.3006702357694016	-0.22377910043711385	19.31954275699958	0.009256010572604171
H4	H4.c&a	chr2	109129195	344558	SH3RF3	+	346	375096	-7.351844468722575	-0.6131396485416896	19.31657849948869	0.009256010572604171
H4	H4.c&a	chr6	105136889	11149	BVES	-	221	39845	-7.278105159682573	-0.25234796817317606	19.3156442847701	0.009256010572604171
H4	H4.c&a	chr10	101061496	81621	KAZALD1	+	-254	4353	-7.415145384290428	-0.8232097187180467	19.307611972782624	0.009283173928644257
H4	H4.c&a	chr2	219448488	10290	SPEG	+	12324	6051	-7.401284986550432	-0.4761653720004446	19.302719700205337	0.009295133985888528
H4	H4.c&a	chr6	29632399	2550	GABBR1	-	-736	30908	-7.3654112680480415	-0.38434515783039647	19.29371826904378	0.009327176529144865
H4	H4.c&a	chr7	83162987	27445	PCLO	-	106	342402	-7.466499549162705	0.2998205992320479	19.289653395328656	0.009335178014029036
H4	H4.c&a	chr2	113542216	101929127	PGM5P3-AS1	-	-457	15106	-6.276015157837475	0.2642664825694089	19.28132324415335	0.0093640972607349
H4	H4.c&a	chrX	25013317	170302	ARX	-	-2631	12253	-7.55602893614444	-0.44697047905472664	19.271442161166274	0.009400755349492864
H4	H4.c&a	chr3	32818571	131405	TRIM71	+	-553	79809	-7.304417366845469	-0.574832060353345	19.26708129966494	0.009410325155971821
H4	H4.c&a	chr2	54724676	400954	EML6	+	336	247009	7.03819846823679	0.049184929833541724	19.262246818802204	0.009422257104920416
H4	H4.c&a	chr20	62728008	4923	NTSR1	+	-19171	53935	-5.1315251294860635	-0.6205613788559764	19.258030496991065	0.009427704626400064
H4	H4.c&a	chr2	25340602	1788	DNMT3A	-	-1313	108955	-7.547180224927368	-0.3678616612698049	19.256322133443454	0.009427704626400064
H4	H4.c&a	chr1	174056659	149041	RC3H1	-	63587	61989	-5.740792089989857	-0.6737011911843925	19.244879630386194	0.009472434054488018
H4	H4.c&a	chr21	42219587	9619	ABCG1	+	311	77347	-7.354342227592514	-0.44989500286229583	19.22565599775999	0.009550821861396719
H4	H4.c&a	chr17	76140234	100507218	RNF157-AS1	+	322	14093	-7.271850186190817	-0.17346019267645627	19.219408362160383	0.009550821861396719
H4	H4.c&a	chr16	88940935	863	CBFA2T3	-	-265	66346	-7.266110391475226	0.26857208651010195	19.216869608573344	0.009550821861396719
H4	H4.c&a	chr1	58250248	1600	DAB1	-	-299	1255770	6.854070993946794	0.4507418080017986	19.211275600974243	0.009550821861396719
H4	H4.c&a	chr4	117085592	133022	TRAM1L1	-	12	2027	-7.38905135272096	-0.6209161819348715	19.21029321999077	0.009550821861396719
H4	H4.c&a	chr10	7666935	80760	ITIH5	-	-63	95594	-7.334178605775324	-0.6061217683631274	19.209166604682995	0.009550821861396719
H4	H4.c&a	chr7	129502783	100287482	SMKR1	+	-304	10454	-7.377130972656306	0.30630242914881883	19.208887473018294	0.009550821861396719
H4	H4.c&a	chr5	64506368	401190	RGS7BP	+	-421	106348	-7.321545532194039	0.40292967235434124	19.205465946338165	0.009550821861396719
H4	H4.c&a	chr3	32818563	131405	TRIM71	+	-545	79809	-7.282501482044477	-0.5781723949102946	19.20488375045076	0.009550821861396719
H4	H4.c&a	chr1	246220609	64754	SMYD3	-	-196803	668073	-6.852441776985679	-0.016334491558137463	19.19972456811379	0.009550821861396719
H4	H4.c&a	chr9	113548958	5998	RGS3	+	-12481	61267	-7.3571651119456805	-0.5766031302222828	19.196861870917825	0.009550821861396719
H4	H4.c&a	chr21	33070280	116448	OLIG1	+	-136	2279	-5.306462147534923	-0.3073530579951551	19.19620540418088	0.009550821861396719
H4	H4.c&a	chr17	39224837	342667	STAC2	-	-1035	15337	-7.47296795560081	-0.6708892553119761	19.195794506679427	0.009550821861396719
H4	H4.c&a	chr8	141417933	11156	PTP4A3	+	3455	11067	-7.284089772142309	-0.5808551318974419	19.195779558509308	0.009550821861396719
H4	H4.c&a	chr9	97741443	7507	XPA	-	44034	22501	-7.4208876372510355	-0.43434062347195274	19.190298589828444	0.00956644437444154
H4	H4.c&a	chr1	165356016	4009	LMX1A	-	-225	154375	-6.115598230873254	0.5828227122284104	19.16225032278608	0.009696064714320789
H4	H4.c&a	chr2	73293413	1961	EGR4	-	-288	2773	-5.268682035754517	-0.11504524777933033	19.15622681356619	0.009714717388095439
H4	H4.c&a	chr4	36374893	100313806	MIR1255B1	-	-51535	63	-5.5392005210150295	-0.6396417907492679	19.150554461238382	0.009731630624523747
H4	H4.c&a	chrX	256128	55344	PLCXD1	+	20196	27032	-6.064175591723107	-1.2159268602676392	19.144526981283562	0.009750402406564468
H4	H4.c&a	chr10	70672250	140766	ADAMTS14	+	256	89934	-7.302225642778455	0.39331506016727713	19.13567861328692	0.009772675549958863
H4	H4.c&a	chr18	79400461	4772	NFATC1	+	-187	67729	-7.384562087928827	0.11803542849622888	19.132994031444284	0.009772675549958863
H4	H4.c&a	chr17	46225009	284058	KANSL1	-	-365	195459	5.457225794677129	0.0904137225773207	19.13202842684522	0.009772675549958863
H4	H4.c&a	chr8	142453151	575	ADGRB1	+	10865	80992	-5.723176506827685	0.0037565466627036514	19.128965328759524	0.009772675549958863
H4	H4.c&a	chr3	128617803	6184	RPN1	-	-33073	30907	7.274378729758822	-0.44817333253789304	19.12846935859457	0.009772675549958863
H4	H4.c&a	chr6	11044588	100506409	ELOVL2-AS1	+	103	34454	-7.506883855575034	-0.4886137485424652	19.123972590640438	0.009783766641374581
H4	H4.c&a	chr6	149963935	80329	ULBP1	+	39	9740	-6.147255005490327	-0.357618284686553	19.12079018240474	0.009788142248518433
H4	H4.c&a	chr2	44952371	6496	SIX3	+	-10473	4180	-7.190972291433603	0.4946847685831687	19.115323633410576	0.009799073267349823
H4	H4.c&a	chr1	172748320	356	FASLG	+	-89312	7865	-6.9846206979828285	-0.5866833782928118	19.114010473381814	0.009799073267349823
H4	H4.c&a	chr22	48576355	25817	FAM19A5	+	-49	175630	-7.3071017337833855	-0.0880254026605407	19.110375883476905	0.009805822650785279
H4	H4.c&a	chr14	92323233	123041	SLC24A4	+	-40	178289	-6.039371813870059	0.07296596614915866	19.10208933756034	0.009821465555116716
H4	H4.c&a	chr2	96145007	1844	DUSP2	-	-433	2272	-5.721007319889121	0.35198100729911824	19.100408171450113	0.009821465555116716
