## Supplementary material for "Intra-tumoral epigenetic heterogeneity and aberrant molecular clocks in hepatocellular carcinoma": Supp Table 1 (part 2 of 2)

Patient	contrast	Chr	Locus	EntrezID	Symbol	Strand	Distance	Width	logFC	logCPM	LR	FDR
H4	H4.c&a	chrX	153886648	3897	L1CAM	-	474	24661	-6.19576058603649	-0.801772846350097	19.096014130156462	0.009821465555116716
H4	H4.c&a	chr10	131311765	256536	TCERG1L	-	44	219330	-7.266199967921096	-0.3418733383446612	19.095201580236733	0.009821465555116716
H4	H4.c&a	chr10	30059305	57608	JCAD	-	-281	46787	-7.429671669022178	-0.5154573344923461	19.09396614601338	0.009821465555116716
H4	H4.c&a	chr10	12898472	83643	CCDC3	-	-103232	105080	-7.505886063092345	-0.7836234921528885	19.093470194563842	0.009821465555116716
H4	H4.c&a	chr6	117907280	222553	SLC35F1	+	246	410151	-5.245806655304736	0.029819559711281415	19.085862825448675	0.009837402881776565
H4	H4.c&a	chr6	84774682	9096	TBX18	-	10446	31741	-6.057339697688528	-0.08651847741347347	19.085777054622206	0.009837402881776565
H4	H4.c&a	chr8	10334642	101929191	LINCR-0001	+	139923	7410	6.30354765158008	0.2126085559845531	19.080140386844842	0.009854642097930093
H4	H4.c&a	chr17	81181356	9625	AATK	-	15284	48777	-5.38436509947565	-0.7275688184163176	19.077389796033877	0.009854780924175905
H4	H4.c&a	chr11	8594260	65975	STK33	-	-29	202424	-7.350383569914016	-0.23118818575354505	19.075531432778803	0.009854780924175905
H4	H4.c&a	chr11	33376830	10114	HIPK3	+	-118499	98692	-6.048903013505662	0.13663961461668425	19.0690298675192	0.009876519837285519
H4	H4.c&a	chr15	88895417	145864	HAPLN3	-	-209	18342	-7.4525890974073175	-0.3398340748944608	19.06430690179392	0.009876519837285519
H4	H4.c&a	chr16	87868783	8140	SLC7A5	-	-716	39484	-5.635041639200761	-0.05726653923655359	19.063130189771847	0.009876519837285519
H4	H4.c&a	chr20	1002224	343637	RSPO4	-	-40	43812	-7.337367983855225	-0.8687762198384658	19.06115967113802	0.009876519837285519
H4	H4.c&a	chr15	73752258	388135	C15orf59	-	-112	16940	-6.070799654723871	-0.2760521744486051	19.05991929036124	0.009876519837285519
H4	H4.c&a	chr12	132361322	101928416	LOC101928416	+	-31472	1726	-5.113866213021123	-0.3184142222659838	19.04997851287149	0.009916283067368319
H4	H4.c&a	chr6	117907269	222553	SLC35F1	+	257	410151	-5.1457604016033605	0.04236916978604624	19.042772610315893	0.009941962955164071
H4	H4.c&a	chr21	33070155	116448	OLIG1	+	-11	2279	-7.286709688117243	-0.5048118104905617	19.03515584488035	0.009966128577634563
H4	H4.c&a	chr16	50245709	113	ADCY7	+	20831	43990	6.325090071043548	-1.1909540585564853	19.03360718957005	0.009966128577634563
H4	H4.c&a	chr9	97741380	7507	XPA	-	43971	22501	-7.318296565551307	0.07929374124782812	19.02563742493184	0.00999598182306683
H4	H4.c&a	chr10	114043908	153	ADRB1	+	139	2862	-7.256222640569606	-0.24372837063195935	19.02313665070767	0.00999724544785454
H4	H4.c&a	chr19	11482811	1995	ELAVL3	-	1823	29661	-7.3944550382499195	-0.4899923267041992	19.02062857336051	0.009998561575451214
H4	H4.c&a	chr17	61397106	103689912	TBX2-AS1	-	-2500	6151	-6.1733242812615226	-0.788317783664863	19.005793399244965	0.010063879321508982
H4	H4.c&a	chr17	72122995	6662	SOX9	+	-1975	5400	-5.239119874911679	0.23018277365749776	19.00369802602333	0.010063879321508982
H4	H4.c&a	chr16	67644899	146206	CARMIL2	+	41	12630	-7.232001710285085	-0.30331923919254866	18.995857830214156	0.01009341328864773
H4	H4.c&a	chr7	155333725	338436	BLACE	-	-34208	10946	-5.241859434618439	-0.5324381365620803	18.991449144478068	0.010104859446611361
H4	H4.c&a	chr20	58150820	128602	C20orf85	+	107	10201	-7.374935196307818	0.2102101606848229	18.987160128694335	0.010115698354616329
H4	H4.c&a	chr13	58858888	106144531	LINC00374	-	625771	21421	-5.482917143130518	-0.5762519415620826	18.984405812577073	0.010118421195376634
H4	H4.c&a	chr19	17973847	3780	KCNN1	+	-22545	47820	-5.816074639562251	-0.7018175852916132	18.97956962505497	0.010132208202327169
H4	H4.c&a	chr6	72622390	56479	KCNQ5	+	-547	577008	-7.281215753442599	-0.4078520461543178	18.976398464433583	0.010135111847148359
H4	H4.c&a	chr21	43993165	7109	TRAPPC10	+	19160	94227	-5.837629237713233	-1.1898878152826615	18.971205086262195	0.010135111847148359
H4	H4.c&a	chr7	43311836	100500829	MIR3943	+	-160941	100	-5.244837220471859	-0.3256134875391663	18.969030478065672	0.010135111847148359
H4	H4.c&a	chr10	11908224	219731	PROSER2-AS1	-	13514	45103	-5.639567930235041	-0.8170669873741779	18.964043199674478	0.010135111847148359
H4	H4.c&a	chr4	92045719	101929194	LNCPRESS2	-	-231583	14805	6.1819516166289805	-0.3069403748153466	18.960121367092867	0.010135111847148359
H4	H4.c&a	chr10	27258824	101060171	ARMC4P1	+	-62	76294	-7.2288602859294135	-0.1369942742659812	18.95800630023237	0.010135111847148359
H4	H4.c&a	chr14	21025578	57447	NDRG2	-	-67	8883	-7.491415562155536	-0.6376698785182986	18.957868148891645	0.010135111847148359
H4	H4.c&a	chr19	5048448	23030	KDM4B	+	-79335	184485	-5.656492284229438	0.24358327680318573	18.957662247542153	0.010135111847148359
H4	H4.c&a	chr15	88257056	4916	NTRK3	-	325	379975	-5.733277511695053	-0.09194500788473654	18.95734575350489	0.010135111847148359
H4	H4.c&a	chr11	111540917	143903	LAYN	+	-409	21238	-7.377768686837171	-0.3056516528122847	18.956785327087513	0.010135111847148359
H4	H4.c&a	chr19	7478447	100128573	LOC100128573	-	5086	525	-5.680160450847556	-0.5107435888174011	18.953646186609085	0.010138182830746464
H4	H4.c&a	chr1	100539997	54112	GPR88	+	-1825	3856	6.8180982024560715	0.08154775519616399	18.951790862133073	0.010138182830746464
H4	H4.c&a	chr6	72622382	56479	KCNQ5	+	-539	577008	-7.345937745885287	-0.4099451283176853	18.9467301148816	0.010153372513467223
H4	H4.c&a	chr6	105179706	64208	POPDC3	-	-277	22084	-5.256163499212109	0.16987321995535015	18.938927331923203	0.010183224067663832
H4	H4.c&a	chr2	127219459	339761	CYP27C1	-	13692	21932	-7.224814153950351	-0.41442605100673774	18.934665363408932	0.010194240094734637
H4	H4.c&a	chr19	33820407	79047	KCTD15	+	-23561	18916	-7.486053727121751	-0.204488248774739	18.932092086646737	0.010196252609935742
H4	H4.c&a	chr7	83162985	27445	PCLO	-	104	342402	-7.330461577502321	0.29974240564064203	18.92678067453864	0.010212926564345904
H4	H4.c&a	chr7	150220200	653857	ACTR3C	-	-900	339742	-4.991617036520923	0.25674603415019115	18.908669963351116	0.010289736752525567
H4	H4.c&a	chr20	45406207	55861	DBNDD2	+	14	4390	-7.2663842475113825	0.04403416336426473	18.906897092502042	0.010289736752525567
H4	H4.c&a	chr5	1886960	50805	IRX4	-	-24	9558	-7.274876887736714	0.38946871581104653	18.904785008186902	0.010289736752525567
H4	H4.c&a	chr11	117797240	57453	DSCAML1	-	-21	369490	-6.057462809290399	0.006434241297308244	18.903735389906956	0.010289736752525567
H4	H4.c&a	chr2	231530423	10316	NMUR1	-	-48	7312	-7.374240295121543	-0.12868398256762967	18.892617794404497	0.010338050521680556
H4	H4.c&a	chr7	343778	442497	LOC442497	+	35647	3455	-5.830134288116623	-0.38979852530002174	18.887587129326285	0.010353516684655664
H4	H4.c&a	chr6	149990148	646024	RAET1K	-	-14996	7126	-7.361871228402835	-0.39454529752891654	18.884084748330114	0.010360715939846294
H4	H4.c&a	chr6	168048497	79981	FRMD1	-	-27369	20083	-6.035683055902144	-0.7962245253397843	18.87596402353313	0.010393065533914437
H4	H4.c&a	chr1	171841771	26052	DNM3	+	-293	291915	-6.024859796011178	0.43585661682672205	18.867994444890066	0.01041353650066526
H4	H4.c&a	chr10	114403729	84632	AFAP1L2	-	-1049	109955	-5.432356182444689	-0.053793057962445635	18.867870185240143	0.01041353650066526
H4	H4.c&a	chr5	35531711	79925	SPEF2	+	86176	196725	-7.010687082786223	-1.2315327909595584	18.86527440180579	0.010415880765253424
H4	H4.c&a	chr17	63773657	57003	CCDC47	-	-71	28479	4.023458206946009	0.37196393934175265	18.857929096813724	0.010442204064660673
H4	H4.c&a	chr16	997542	30812	SOX8	+	-15734	5172	-7.643229477996863	-0.09743189494919163	18.856134385613302	0.010442204064660673
H4	H4.c&a	chr17	7330534	84461	NEURL4	-	1215	13688	-5.679902747810301	-0.6110407233452751	18.848302912792445	0.010473303652052183
H4	H4.c&a	chr10	117532819	2018	EMX2	+	9626	7102	-7.288313546907418	-0.5832699070990526	18.834418098309122	0.010530385382899715
H4	H4.c&a	chr8	139703986	51305	KCNK9	-	930	85936	-5.682288050845911	0.07468793460174322	18.830085953121007	0.010530385382899715
H4	H4.c&a	chr2	239769887	150935	LOC150935	+	-7027	37803	-5.224271686663739	-0.6586621115077728	18.829984755287985	0.010530385382899715
H4	H4.c&a	chr11	44939310	9537	TP53I11	-	-10898	17861	5.343169229639178	-0.01671721556237314	18.82932402404517	0.010530385382899715
H4	H4.c&a	chr8	22865459	101929237	LOC101929237	+	12513	10051	-7.183860352076186	-0.6105371755540182	18.81322751977321	0.010607684690728363
H4	H4.c&a	chr16	88132545	400553	LOC400553	-	31560	1577	5.258742301778358	-0.5531141430957667	18.808232188948327	0.010619759485236795
H4	H4.c&a	chr7	72539413	83698	CALN1	-	127038	632885	-5.3817699511478185	-0.842799232205459	18.80677165099982	0.010619759485236795
H4	H4.c&a	chr12	2960158	7004	TEAD4	+	-576	81095	-5.985599193122337	0.022371638778103116	18.795320806855703	0.01067173366107394
H4	H4.c&a	chr2	287876	285016	ALKAL2	-	-432	8748	-7.237163713206157	-0.5362205436866718	18.781891374890886	0.010727210912415103
H4	H4.c&a	chr5	178315285	85007	PHYKPL	-	82463	24349	-4.8516693588823845	0.15577354692298825	18.781160504662694	0.010727210912415103
H4	H4.c&a	chr12	106586147	5992	RFX4	+	-3240	179898	-5.673933222083023	0.28892828514715424	18.774248824966723	0.010754128724108719
H4	H4.c&a	chr1	232805878	54627	MAP10	+	-986	5455	-6.131018530744	-0.0962851090233313	18.771986797739	0.010754875081419183
H4	H4.c&a	chr4	54233125	5156	PDGFRA	+	-43	65166	-7.384697961707729	-0.24406351414308988	18.76693837640082	0.01077136108929141
H4	H4.c&a	chr5	16179588	441061	MARCH11	-	-200	112483	-7.432204356384916	-0.8778520692306326	18.76151361475125	0.010790015188620819
H4	H4.c&a	chr14	90061436	56659	KCNK13	+	329	124093	-5.424316941218756	-0.0038263237306518072	18.756061146971767	0.010804426103749288
H4	H4.c&a	chr9	133609197	1621	DBH	+	27166	22982	-7.215093878658775	-0.16014690119890976	18.75472566786763	0.010804426103749288
H4	H4.c&a	chr11	30016346	3739	KCNA4	-	-684	7290	-7.4074950084373645	-0.12076059396184638	18.749327874707102	0.010823025443838924
H4	H4.c&a	chr1	114242624	148281	SYT6	-	88774	64559	-6.142996518133249	-0.5483961159545889	18.742893686283864	0.01084303640285855
H4	H4.c&a	chr17	81937315	5831	PYCR1	-	-13	4943	-5.618218949952542	0.3254070942302871	18.741576839396743	0.01084303640285855
H4	H4.c&a	chr9	120714560	1955	MEGF9	-	73	113570	4.9671602174522125	0.2748642530572376	18.730103437045596	0.010887189715613905
H4	H4.c&a	chr4	664865	521	ATP5ME	-	-9473	1903	-5.0592644992290845	-0.4384990379798814	18.729608449879812	0.010887189715613905
H4	H4.c&a	chr5	73447813	2297	FOXD1	-	-714	2272	-5.929079400688068	0.05616620975623256	18.712561936242615	0.010972826369712696
H4	H4.c&a	chr5	374066	116349	EXOC3-AS1	-	-69094	1325	-7.248151133028284	0.09469406102661096	18.70404528002344	0.010999531442944629
H4	H4.c&a	chr3	27632904	8320	EOMES	-	-89811	6767	-7.359166017119955	-0.4336020497561452	18.702669039599265	0.010999531442944629
H4	H4.c&a	chr2	130963619	50649	ARHGEF4	+	-46222	129857	-7.406864116219587	-0.1772994153053143	18.699548310455842	0.010999531442944629
H4	H4.c&a	chr19	55485223	57106	NAT14	+	-33	2379	-7.199882899583134	-0.3572319307890248	18.699526690905337	0.010999531442944629
H4	H4.c&a	chr10	124742971	9679	FAM53B	-	-1390	125068	-5.640810798508014	-0.3374832756698302	18.69693359153586	0.01100240960036662
H4	H4.c&a	chr22	44158065	64098	PARVG	+	14891	35514	-5.470874292602933	-0.1804754704047529	18.692228001395645	0.011017501253948495
H4	H4.c&a	chr11	43672239	51144	HSD17B12	+	8354	176027	-5.23136336982959	-0.919099139240921	18.68519737278726	0.01104608830227908
H4	H4.c&a	chr6	166166829	6862	TBXT	-	-1840	11014	5.934261345302201	-0.5217854130332642	18.68171684933093	0.011052137643740023
H4	H4.c&a	chr19	47111153	23211	ZC3H4	-	-2599	49563	-5.664204154691851	-0.6247798073821338	18.679981177921405	0.011052137643740023
H4	H4.c&a	chr10	27258857	101060171	ARMC4P1	+	-95	76294	-7.23669070118148	-0.14745091068833607	18.669297094359372	0.011102108311667662
H4	H4.c&a	chr2	52571893	100616431	MIR4431	-	-130722	94	-5.347095973867526	-0.22789517921003394	18.663839946484288	0.011112916500992446
H4	H4.c&a	chr14	102297804	5891	MOK	-	-7396	76380	-7.051050160685516	-1.095933242515113	18.66328335512043	0.011112916500992446
H4	H4.c&a	chr5	116573824	105379132	SEMA6A-AS2	+	594	36783	-7.463618852766794	-0.5200627437257469	18.65267150875051	0.01114826936068611
H4	H4.c&a	chr2	219522647	55515	ASIC4	+	-8477	24603	-5.6746066409534075	-0.046531464176323846	18.652478865149384	0.01114826936068611
H4	H4.c&a	chr8	79612018	11075	STMN2	+	-1204	55362	-4.956999862559482	-0.005177053956779763	18.65100697371782	0.01114826936068611
H4	H4.c&a	chr1	205343966	55220	KLHDC8A	-	-13034	20936	-6.0437958623094445	-0.4297180688829441	18.62561427013484	0.011285490542984907
H4	H4.c&a	chr18	49799476	10449	ACAA2	-	-14405	30378	-5.647993017199395	-0.7474043415911389	18.610599538271078	0.011355078923537468
H4	H4.c&a	chr2	23501191	114818	KLHL29	+	-115764	323187	-5.452817654167767	-0.6797880645367875	18.60891220628841	0.011355078923537468
H4	H4.c&a	chr17	81937380	5831	PYCR1	-	52	4943	-7.305072934775766	-0.3686115942349615	18.607701849203526	0.011355078923537468
H4	H4.c&a	chr1	161440408	2212	FCGR2A	+	65007	14156	-7.488898997391603	0.03260490921167415	18.596090345486378	0.011412115147373074
H4	H4.c&a	chr19	30375386	9745	ZNF536	+	-2993	341194	-7.20085142649692	0.37309431869661736	18.578090910712554	0.011499018082120465
H4	H4.c&a	chr20	4249633	146	ADRA1D	-	621	28382	-7.155165111033312	-0.2832465033952071	18.57751603894628	0.011499018082120465
H4	H4.c&a	chr5	175796980	10814	CPLX2	+	-373	87414	-7.217207675642835	-0.3547731362746744	18.56583005859816	0.011550970966720463
H4	H4.c&a	chr11	86955058	8322	FZD4	-	-340	9724	7.148465305412182	0.23822423054979813	18.56289329333373	0.011550970966720463
H4	H4.c&a	chr8	21812427	2675	GFRA2	-	23593	96817	-5.281690919586851	-0.027628241723861042	18.562677077005134	0.011550970966720463
H4	H4.c&a	chr19	49432385	100507003	GFY	+	-5954	2388	-7.269111528452108	-0.6195074738744524	18.560224102968157	0.011550970966720463
H4	H4.c&a	chr12	57621062	101927583	LOC101927583	-	-841	3499	-7.188723339374375	-0.5581308266078409	18.558053570511525	0.011550970966720463
H4	H4.c&a	chr7	4883936	55698	RADIL	-	232	84596	-5.949876263834992	-0.36495048412720815	18.554414883022787	0.011550970966720463
H4	H4.c&a	chr17	79183590	64772	ENGASE	+	-108653	13667	-7.3371597456294815	0.05858067521847573	18.553382693117275	0.011550970966720463
H4	H4.c&a	chr8	11347960	100129129	LOC100129129	-	444	1769	-7.274707572257095	-0.8384528302941926	18.552560741450193	0.011550970966720463
H4	H4.c&a	chr8	60910218	100130298	LOC100130298	-	-57530	1628	-5.411174692088386	0.09468496452510994	18.54817785302248	0.01156520526348783
H4	H4.c&a	chr17	74972898	283987	HID1	-	93	22062	-7.326640570657693	-0.8778581852799549	18.538419578816455	0.011579780779351477
H4	H4.c&a	chr18	23204225	91768	CABLES1	+	-48400	104646	-7.188695032003897	-0.9539186589452273	18.536657748045208	0.011579780779351477
H4	H4.c&a	chr7	27150940	3203	HOXA6	-	3166	2192	-7.331063237102987	-0.19861249527860256	18.53614976844797	0.011579780779351477
H4	H4.c&a	chr15	101135226	22856	CHSY1	-	-116706	76210	-6.1040044375253	-0.74211012066502	18.535475305612728	0.011579780779351477
H4	H4.c&a	chr9	124504267	2516	NR5A1	-	-3153	26185	-5.643736369047018	0.11022705256291332	18.533712518316737	0.011579780779351477
H4	H4.c&a	chr17	81937592	5831	PYCR1	-	264	4943	-7.281893627400749	-0.19715587727440984	18.53211115666661	0.011579780779351477
H4	H4.c&a	chr7	802321	23353	SUN1	+	13236	28316	7.215686604516928	-0.3077790118186887	18.52985749889731	0.011579780779351477
H4	H4.c&a	chr5	2739908	153572	IRX2	-	-11747	5491	-7.183578528539141	-0.2829803525673999	18.52863990398808	0.011579780779351477
H4	H4.c&a	chr6	170289996	28514	DLL1	-	-613	8404	-7.326868942325905	-0.47366176603730126	18.52755631484922	0.011579780779351477
H4	H4.c&a	chr9	133534683	9719	ADAMTSL2	+	170	40667	6.274355604679702	-0.8927207132889194	18.519229378518297	0.011612299218136375
H4	H4.c&a	chr8	9906334	406907	MIR124-1	-	2862	85	-5.391765284565622	-0.0725375271807813	18.518185929063314	0.011612299218136375
H4	H4.c&a	chr2	45169678	400952	LINC01121	-	-85263	80601	-5.604835704431856	0.23598921100671583	18.507912332724104	0.011662758373010583
H4	H4.c&a	chr9	132579916	56751	BARHL1	+	2690	7648	-5.702304120119974	-0.31234015863983616	18.504929542793175	0.011668728965762702
H4	H4.c&a	chr19	2556791	102465838	MIR7850	+	73924	79	-7.254677125281836	-0.7407930260109415	18.4936217941759	0.011704459572357552
H4	H4.c&a	chr10	101061494	81621	KAZALD1	+	-252	4353	-7.195569171886782	-0.8232097187180467	18.493607683873794	0.011704459572357552
H4	H4.c&a	chr4	56049659	9662	CEP135	+	-100851	84556	-7.3563201425632325	0.41605948908097096	18.49309320703358	0.011704459572357552
H4	H4.c&a	chr3	48990518	54681	P4HTM	+	-610	17241	6.463886510485613	-0.13720269627780785	18.475381641502626	0.011801355983027003
H4	H4.c&a	chr6	127516339	387104	SOGA3	-	-3016	80950	-7.149585266815891	0.031171196861175712	18.46950415586784	0.011825412034183632
H4	H4.c&a	chr8	10334574	101929191	LINCR-0001	+	139991	7410	6.794143902318969	-0.028702267769881214	18.465026827690377	0.011839536983743366
H4	H4.c&a	chr7	1369079	79778	MICALL2	-	-90394	25115	5.654871075562493	-0.5356274741219924	18.46324219510915	0.011839536983743366
H4	H4.c&a	chr19	3938152	27231	NMRK2	+	-5049	9314	-5.884595166763157	-1.0328286279942906	18.46103199226018	0.011840902984417291
H4	H4.c&a	chr8	141417975	11156	PTP4A3	+	3413	11067	-5.266176188011009	-0.55662810244138	18.456539656957325	0.011856471888452179
H4	H4.c&a	chr3	24829231	5915	RARB	+	92	768609	-5.124956639499583	-0.2670666181116073	18.45130043408395	0.011876728315869998
H4	H4.c&a	chr10	133128193	84435	ADGRA1	+	-25947	29430	-6.194528987189776	-0.8340946102522356	18.432218645182424	0.011983767111690228
H4	H4.c&a	chr19	52962840	125893	ZNF816	-	-71	13533	-7.257966480041682	0.41589942917625633	18.41745944323819	0.012064390796286541
H4	H4.c&a	chr6	105137082	11149	BVES	-	-92	40351	-7.14762088006441	-0.22145146807102215	18.41509275592861	0.01206684061259878
H4	H4.c&a	chr1	110675060	3738	KCNA3	-	27	2582	-7.176085120599366	-0.571111369062702	18.405985348327604	0.012112074643549972
H4	H4.c&a	chr16	88430790	84627	ZNF469	+	-3319	13287	-7.126402639304157	-0.1046030080967859	18.400405912658698	0.012126385316375802
H4	H4.c&a	chr22	37512745	29775	CARD10	-	-6458	28842	-5.187555859855064	-0.48571903979037856	18.39978612473483	0.012126385316375802
H4	H4.c&a	chr14	101065872	574434	MIR410	+	40	80	-6.776675887216454	-0.8710702248838812	18.39621407720901	0.012136575482918322
H4	H4.c&a	chr6	117907438	222553	SLC35F1	+	88	410151	-7.253566801028578	0.19907184644132261	18.38296583883701	0.01220862887075879
H4	H4.c&a	chr4	80202809	56978	PRDM8	+	-5306	6826	-7.152814464673914	-0.3964928499108787	18.380861208910574	0.012209508457809251
H4	H4.c&a	chr9	504765	23189	KANK1	+	-210	241552	-7.387369372677007	0.25491904408499283	18.378469236950544	0.012212242723760149
H4	H4.c&a	chr2	205685694	8828	NRP2	+	-3194	61199	-6.041933510379982	-0.507588788080859	18.37028851750783	0.012238447743221135
H4	H4.c&a	chr16	88942140	863	CBFA2T3	-	940	66346	-7.324832513094546	-0.6348397695864038	18.368455684173203	0.012238447743221135
H4	H4.c&a	chr13	46052778	23091	ZC3H13	-	0	98314	-7.182111255051911	-0.6978103785846683	18.363906039283947	0.012238447743221135
H4	H4.c&a	chr5	122311936	9627	SNCAIP	+	133	152151	-7.419263264119831	-0.3809243391131643	18.36341388459367	0.012238447743221135
H4	H4.c&a	chr8	10334604	101929191	LINCR-0001	+	139961	7410	6.8755697509843055	-0.015568445291768384	18.361727892494113	0.012238447743221135
H4	H4.c&a	chr2	36356447	51232	CRIM1	+	-220	194909	-7.287876089488956	0.12859970803032864	18.35943816947539	0.012238447743221135
H4	H4.c&a	chr9	107488870	9314	KLF4	-	-850	4864	-7.200613701886776	0.04209862716388074	18.357136053214226	0.012238447743221135
H4	H4.c&a	chr5	178404141	85007	PHYKPL	-	171319	24349	-6.937959930871826	-0.4841725795659992	18.35704839974224	0.012238447743221135
H4	H4.c&a	chr1	220894830	100873924	HLX-AS1	-	14690	47378	-5.45893635443961	0.36559133949330974	18.355431146900468	0.012238447743221135
H4	H4.c&a	chr3	140942511	55186	SLC25A36	+	-691	38124	-5.616399671417967	-0.599507395154625	18.354843296658032	0.012238447743221135
H4	H4.c&a	chr1	68238368	79971	WLS	-	5767	107244	-5.120371857277098	-0.2977517923461488	18.345955253287073	0.012283140175942397
H4	H4.c&a	chr6	99613889	59336	PRDM13	+	-7115	8805	-5.933450959433127	-0.04585425364635749	18.342371897138918	0.01228897111024771
H4	H4.c&a	chr14	35535400	84684	INSM2	+	-1358	3013	-5.574253551713344	-0.06749293098267434	18.341170771141364	0.01228897111024771
H4	H4.c&a	chr20	62981111	128408	BHLHE23	-	-25924	1057	-6.062066527356371	-0.0802560093030416	18.339164573347993	0.012289416422084691
H4	H4.c&a	chr2	87410369	112597	CYTOR	+	45058	66092	-6.083440540824206	-1.0022973686177452	18.33684286033073	0.012291909985344575
H4	H4.c&a	chr1	24848592	102465437	MIR6731	-	-70824	72	4.958410623964202	-0.24555134575868046	18.328414173720173	0.012308415163721413
H4	H4.c&a	chr2	88765191	645784	ANKRD36BP2	+	711	40694	-5.383204996994701	-0.16775342377747698	18.327221041136305	0.012308415163721413
H4	H4.c&a	chr20	46894982	2139	EYA2	+	-358	294221	-7.17620356249016	-0.2413657357544027	18.32279742121741	0.012308415163721413
H4	H4.c&a	chr1	156920901	149499	LRRC71	+	-269	12457	-5.565755075552759	-0.39490290457459043	18.3223763260891	0.012308415163721413
H4	H4.c&a	chr1	58250251	1600	DAB1	-	-296	1255770	6.675482928932345	0.45108262356086953	18.32198181171376	0.012308415163721413
H4	H4.c&a	chr6	149963890	80329	ULBP1	+	84	9740	-7.365731422337332	-0.3489589724909504	18.321908592270432	0.012308415163721413
H4	H4.c&a	chr19	2455995	84823	LMNB2	-	-973	28804	-7.222258360758039	-0.4263766609382151	18.320795180420472	0.012308415163721413
H4	H4.c&a	chr2	26562367	339778	C2orf70	+	192	16974	-6.351180070575321	0.28792567689479226	18.317501205552478	0.012317298535123162
H4	H4.c&a	chr3	48664176	102724368	LINC02585	+	-408	5403	-7.1561573737511885	-0.2112336146137296	18.30228248870933	0.012403599253154962
H4	H4.c&a	chr22	37374962	100506271	LOC100506271	-	20123	2649	-5.0318585153461814	-0.6176498943148173	18.29994821545387	0.01240632582554332
H4	H4.c&a	chr14	47675936	161357	MDGA2	-	982	835330	-5.675734194770299	-0.40898725070840547	18.292436179976804	0.012442488169633937
H4	H4.c&a	chr5	159534904	285627	LINC01845	-	68628	17721	-5.02214838645013	-0.3493777636537302	18.290578269427687	0.012442488169633937
H4	H4.c&a	chr5	178590018	91522	COL23A1	-	-537	352940	-5.910194553124835	-0.31185594023540153	18.28588753814378	0.01246066584786514
H4	H4.c&a	chr2	238567651	151171	LINC01107	-	12152	44810	-4.8661296138012204	0.1510302888138351	18.280339754916625	0.01247282233393908
H4	H4.c&a	chr8	143886597	83481	EPPK1	-	8133	21146	-6.863082259538254	-0.590389901110071	18.27862805784053	0.01247282233393908
H4	H4.c&a	chr8	38650969	286140	RNF5P1	-	49712	1083	-5.568799269139423	-0.1938506772905263	18.277760596389513	0.01247282233393908
H4	H4.c&a	chr5	77844934	101929154	LOC101929154	+	39722	74441	-5.896328065419199	-0.3531000284872742	18.274714109356516	0.01247282233393908
H4	H4.c&a	chr1	167126530	92235	DUSP27	+	-32440	35040	-5.043116094260039	0.5150693535752604	18.27379131058078	0.01247282233393908
H4	H4.c&a	chr19	7501127	374877	TEX45	+	-3568	10892	-7.24103854436203	-0.3521447289652607	18.272611887375007	0.01247282233393908
H4	H4.c&a	chr18	59900258	5366	PMAIP1	+	-298	4347	-5.574983926324417	-0.813303488322242	18.269056828937856	0.01248368799751687
H4	H4.c&a	chr1	179743664	148753	FAM163A	+	-501	66771	-5.097523346315436	0.5072659202756414	18.264988816612224	0.012497940781612238
H4	H4.c&a	chr15	100879879	220	ALDH1A3	+	-187	36934	-5.865916530675923	0.17249956555551896	18.255543131577483	0.012547596702083571
H4	H4.c&a	chr13	50124653	8847	DLEU2	-	-888	142993	4.8603802658492565	-0.4736150680849894	18.250963753104553	0.01255458506383464
H4	H4.c&a	chr17	72591760	100499467	LINC00673	-	-1044	189483	-7.21615262412208	0.0032960320851583517	18.25070318345847	0.01255458506383464
H4	H4.c&a	chr4	1472286	54729	NKX1-1	-	65844	3511	-7.358020338641091	-0.9853971861805652	18.248726561156623	0.012555176706531631
H4	H4.c&a	chr7	139483836	346689	KLRG2	-	125	31020	-5.597353690702326	-0.36818142867809833	18.239571815495122	0.012603186828288492
H4	H4.c&a	chr13	113759512	348013	TMEM255B	+	-269	53001	-5.366755653204637	-0.2274261421456611	18.236637152836707	0.01260984655573031
H4	H4.c&a	chr17	83087695	284207	METRNL	+	-8004	15436	-6.848404811880492	-0.6937399539638736	18.234801306912132	0.01260984655573031
H4	H4.c&a	chr9	92947466	89846	FGD3	+	-147	88918	-7.176581056297936	-0.18714954523383356	18.22935923228239	0.012629361349959727
H4	H4.c&a	chr1	100540104	54112	GPR88	+	-1932	3856	6.73218996912277	-0.09707017455799508	18.22621945208236	0.012629361349959727
H4	H4.c&a	chr7	44309912	816	CAMK2B	-	-15719	108482	-7.2757029225612175	-0.6386503383154302	18.223853589541857	0.012629361349959727
H4	H4.c&a	chr7	27246157	101410536	EVX1-AS	-	-1072	5801	-7.2599141554662046	-0.40577340854038674	18.223099060284564	0.012629361349959727
H4	H4.c&a	chr5	111223907	814	CAMK4	+	43	270935	-7.126562855028087	-0.5128771447885337	18.222477818419172	0.012629361349959727
H4	H4.c&a	chr6	32362161	10665	C6orf10	-	-9751	79215	-5.4736084230091215	-0.46346165486279556	18.216587569896042	0.012656046690123076
H4	H4.c&a	chr18	78974413	27164	SALL3	+	5862	18695	-7.186338182434996	-0.17043672902197404	18.213967940156838	0.012656680454771037
H4	H4.c&a	chrX	1452045	8623	ASMTL	-	-932	49839	-7.246114260673477	-0.11871701054498829	18.21140082377585	0.012656680454771037
H4	H4.c&a	chr1	32760836	57648	KIAA1522	+	4798	9337	-6.258196289123023	-0.7757909902644543	18.21089311293283	0.012656680454771037
H4	H4.c&a	chr5	480517	100288152	SLC9A3-AS1	+	-7281	7656	-4.923239799005934	-0.23229540050400416	18.203737714738836	0.012691901356252536
H4	H4.c&a	chr22	42687934	53947	A4GALT	-	-32976	28799	-4.972388132907843	-0.9330353379067512	18.201353322444778	0.012695390754110325
H4	H4.c&a	chr8	123540465	114907	FBXO32	-	-788	43367	5.865489234286185	0.5803879175112235	18.19904833590048	0.0126983638746132
H4	H4.c&a	chr14	28766622	2290	FOXG1	+	450	3206	-5.575315048748086	-0.7057251615534356	18.196789384359178	0.012701042863611484
H4	H4.c&a	chr22	43412251	758	MPPED1	+	-237	94907	-5.480367580671013	-0.1261817379119756	18.1898908062689	0.012721592287974901
H4	H4.c&a	chr12	107844558	728739	LOC728739	-	-59213	622	-6.15033893450259	0.2125543394215315	18.189275720499573	0.012721592287974901
H4	H4.c&a	chr2	72920492	2016	EMX1	+	-3017	17417	-4.979726798872064	0.27172770145720954	18.188149833473474	0.012721592287974901
H4	H4.c&a	chr9	133568265	642968	FAM163B	-	-11981	1832	-5.121418181827445	-0.46714153632698113	18.180542077261684	0.012760111771896262
H4	H4.c&a	chr12	100717727	121601	ANO4	+	76869	334046	-6.05553262008448	-0.23980971055302097	18.17232712280004	0.012802842230856433
H4	H4.c&a	chr16	695216	84219	WDR24	-	4792	5803	-7.194584462755275	-0.42680590392132794	18.170252236060925	0.012804379257928246
H4	H4.c&a	chr5	154479337	9421	HAND1	-	1073	3293	-7.096140381918895	-0.11860302436099822	18.16549594643397	0.012817372697986934
H4	H4.c&a	chr13	23579406	55504	TNFRSF19	+	-59	96759	-7.141614158912644	-0.2633124983033863	18.16463355023989	0.012817372697986934
H4	H4.c&a	chr6	166254018	101929297	LOC101929297	+	-17049	19976	-5.933288307928789	-0.39433862520780605	18.161104104409546	0.012828742573222564
H4	H4.c&a	chr10	13891742	55691	FRMD4A	-	-80627	328664	6.752953526899514	-0.5582854829746176	18.15634046923143	0.012848458941414367
H4	H4.c&a	chr3	32818559	131405	TRIM71	+	-541	79809	-7.10198946300139	-0.5789683834315172	18.154075264668066	0.012851346364960013
H4	H4.c&a	chr17	58755883	22843	PPM1E	+	-14	229311	-7.111623892975117	0.2151915772509441	18.15133505493161	0.012857453158198502
H4	H4.c&a	chr2	36357727	51232	CRIM1	+	-1500	194909	-5.930213838117032	-0.12009587100464403	18.143854261650056	0.0128879828845895
H4	H4.c&a	chr7	38631294	273	AMPH	-	-273	247872	-5.9496752941198165	0.017498385583009656	18.1431529985391	0.0128879828845895
H4	H4.c&a	chr1	1040632	100288175	LOC100288175	+	19102	6720	6.861719125161441	-0.7070950842157743	18.139191748537595	0.012902413899538863
H4	H4.c&a	chr14	34459755	171546	SPTSSA	-	-2507	29325	-5.3404264182811945	-0.6724158458954178	18.136328593112104	0.012909426865295713
H4	H4.c&a	chr6	117907444	222553	SLC35F1	+	82	410151	-7.139007559874999	-0.08430476047730347	18.1290540501141	0.012946412797938395
H4	H4.c&a	chr3	32818557	131405	TRIM71	+	-539	79809	-7.0973457279193335	-0.5783323143619197	18.12285675651019	0.012976174507694322
H4	H4.c&a	chr16	29807655	4150	MAZ	+	-1118	4647	-7.119200948825883	0.1288532500585665	18.11403242838432	0.013016189563763636
H4	H4.c&a	chr17	42306470	6776	STAT5A	+	-18414	23887	-6.802708704918949	-1.039378109482516	18.11334945118487	0.013016189563763636
H4	H4.c&a	chr17	74356996	388419	BTBD17	-	-4872	5453	-7.248063377005465	-0.33891034585961183	18.110204352595737	0.013025253830997008
H4	H4.c&a	chr22	31084983	6525	SMTN	+	13	19629	-7.589543069697941	-0.35623141142954684	18.106601292766452	0.013026946859752935
H4	H4.c&a	chr16	1048021	6755	SSTR5	+	24735	8699	-5.475053243094094	-0.37692579571184226	18.104884047560688	0.013026946859752935
H4	H4.c&a	chr6	7986594	206426	PIP5K1P1	+	-492	4243	-5.6665120301174	-0.2650633788333578	18.103002461642472	0.013026946859752935
H4	H4.c&a	chr8	143276115	100507316	MINCR	-	-5585	1546	-7.112160246286121	-0.3865562460111464	18.10269613794053	0.013026946859752935
H4	H4.c&a	chr16	1080064	6755	SSTR5	+	-1283	2674	-5.079257567513315	-0.999690430200019	18.097090270895485	0.013052936627814558
H4	H4.c&a	chr5	529191	6550	SLC9A3	-	4757	52449	7.06035954127463	-0.43596910165911096	18.09393828567509	0.013062145738367259
H4	H4.c&a	chr1	24848652	102465437	MIR6731	-	-70764	72	3.7716188357917733	-0.1636511245287402	18.08381854051047	0.01311138940857689
H4	H4.c&a	chr8	142452531	575	ADGRB1	+	11485	80992	-7.1068116867323825	-0.3463297967624283	18.082748456780678	0.01311138940857689
H4	H4.c&a	chr20	44746088	106144538	KCNK15-AS1	-	-139	34366	-7.139994875366055	0.25388828551257075	18.08135675777856	0.01311138940857689
H4	H4.c&a	chr5	88690921	645323	LINC00461	-	-120	26597	-4.934936224495477	0.19522860641646206	18.074255411326416	0.013140769549198131
H4	H4.c&a	chr1	50333117	63950	DMRTA2	-	-90330	5897	-5.933815262863534	-0.11766262194167293	18.073492420292823	0.013140769549198131
H4	H4.c&a	chr6	99613891	59336	PRDM13	+	-7117	8805	-5.884167032561653	-0.04674876566471743	18.064757808226204	0.013188727244373257
H4	H4.c&a	chr17	31391322	84440	RAB11FIP4	+	302	146594	-5.598247025776165	0.34169777149035285	18.05878147114968	0.013217709993027068
H4	H4.c&a	chr12	114667415	6926	TBX3	-	-16749	13911	-5.280358559801316	-0.6033687198493894	18.051892046850135	0.013244983314068093
H4	H4.c&a	chr5	171310346	30012	TLX3	+	-1062	2851	-5.361573252816835	-0.48357242308082665	18.05126820500062	0.013244983314068093
H4	H4.c&a	chr10	86971283	119385	AGAP11	+	-542	39463	-5.192324117867145	-0.5619216271337113	18.04877326074229	0.013246003694884937
H4	H4.c&a	chr9	214990	81704	DOCK8	+	-125	250395	-7.309337140320246	-0.6170450332126234	18.047539489323306	0.013246003694884937
H4	H4.c&a	chr7	155467051	2020	EN2	+	-8922	6703	-5.307270841423395	0.11635389040790003	18.03994100165638	0.013250164138118544
H4	H4.c&a	chr11	75242043	100507050	TPBGL	+	-1138	2800	-7.271857547283105	0.13533190443745727	18.039811325024353	0.013250164138118544
H4	H4.c&a	chr1	41362234	100132074	FOXO6	+	-303	21661	-7.2071036833636475	-0.3104661052942775	18.03881417636086	0.013250164138118544
H4	H4.c&a	chr10	84194537	92211	CDHR1	+	98	24986	-7.249629931775953	-0.5345916468045425	18.037586214404286	0.013250164138118544
H4	H4.c&a	chr8	132480179	3786	KCNQ3	-	-578	359900	-5.331329092981041	0.7322152080054832	18.03553066614419	0.013250164138118544
H4	H4.c&a	chr4	121764738	100192379	PP12613	+	-153	2224	-5.570228567292919	0.21308851011675467	18.034605335209577	0.013250164138118544
H4	H4.c&a	chr10	114403762	84632	AFAP1L2	-	-1016	109955	-4.986873973425748	0.05253761451816527	18.032643313584487	0.013250164138118544
H4	H4.c&a	chr4	121951822	7222	TRPC3	-	68	72727	-4.988421481799601	-0.11261764986459669	18.03236043102111	0.013250164138118544
H4	H4.c&a	chr2	94856982	729171	ANKRD20A8P	-	-93	96148	-7.329337705035775	-0.10988685178043697	18.030905672646526	0.013250164138118544
H4	H4.c&a	chr6	148748148	10090	UST	+	-1013	329856	-5.579834791658953	-0.4692739855596762	18.02492652622283	0.013279468412548626
H4	H4.c&a	chr10	103277388	9118	INA	+	-225	13189	-5.561526935880132	-0.7311503954121484	18.021048275236318	0.013294170464340055
H4	H4.c&a	chr2	219522621	55515	ASIC4	+	-8451	24603	-5.2220601357434955	-0.038871452058492184	18.01347445954984	0.013334761620927577
H4	H4.c&a	chr20	4221889	146	ADRA1D	-	-27123	28382	-7.242361952373914	-0.5406391486467127	18.003966374764712	0.01338908678682557
H4	H4.c&a	chr2	54563880	6711	SPTBN1	+	-5486	103915	-5.899668735327843	-0.821888378980529	17.993547680737976	0.013441031327550257
H4	H4.c&a	chr19	3061399	166	AES	-	-974	9464	-7.21982226252634	-1.052592971549553	17.993063578117564	0.013441031327550257
H4	H4.c&a	chr12	54000410	3225	HOXC9	+	-291	3218	-7.221117383689515	0.08060962205173226	17.991197778228468	0.013441754376869222
H4	H4.c&a	chr9	86902898	2619	GAS1	-	-44291	2828	-5.547735035794374	-0.9072761265904237	17.98917179757462	0.013443620246417518
H4	H4.c&a	chr2	149038795	130576	LYPD6B	+	-328	176792	-7.115025271429043	-0.6317222171198944	17.983178899927402	0.013469075823592053
H4	H4.c&a	chr5	322191	57491	AHRR	+	-18015	134115	-5.8084653738721554	0.07725055808155946	17.982052206619535	0.013469075823592053
H4	H4.c&a	chr9	136156710	90120	TMEM250	-	37825	4305	-5.546752854774637	-0.19671947782482696	17.979284876160406	0.013476227760079913
H4	H4.c&a	chr16	68645500	1001	CDH3	+	-664	54232	-6.024856062176856	-0.6723081896590115	17.974883536864763	0.013494974451004992
H4	H4.c&a	chr7	289833	442497	LOC442497	+	89592	3455	-5.633199631934983	-0.16317466355344679	17.966992867637504	0.013538554252112703
H4	H4.c&a	chr1	31617733	3061	HCRTR1	+	-33	9619	-7.234884671480926	-0.6438246461523918	17.96019415049856	0.013574136881720704
H4	H4.c&a	chr11	6239939	1262	CNGA4	+	-847	5386	-5.0323664044577745	-0.43515040975059355	17.958494478290625	0.013574136881720704
H4	H4.c&a	chr14	99271003	64919	BCL11B	-	-710	102426	-7.113936197145088	-0.42073505035170056	17.95267990358982	0.013602656786448848
H4	H4.c&a	chr14	91418113	440193	CCDC88C	-	269	146522	-7.16428331679446	-0.3366853648420281	17.951003796403402	0.013602656786448848
H4	H4.c&a	chr3	50503015	9254	CACNA2D2	-	-582	140985	-7.104673833648014	0.24077752972722666	17.947253381363495	0.013616993077237906
H4	H4.c&a	chr20	21522608	4821	NKX2-2	-	8582	3005	-5.508877664607637	0.4326477296718059	17.94364743630759	0.013630321564356306
H4	H4.c&a	chr20	62642715	28231	SLCO4A1	+	-270	29851	-7.196726718070503	-0.9114919524604966	17.93911805198096	0.013644058612682258
H4	H4.c&a	chr3	62373064	55079	FEZF2	-	-451	3844	-4.939541193232162	0.12331162892987767	17.937607327960798	0.013644058612682258
H4	H4.c&a	chr20	43507837	26013	L3MBTL1	+	-157	34216	-5.851797218478533	-0.04697463124985281	17.935553756147453	0.013644058612682258
H4	H4.c&a	chr20	45893101	140825	NEURL2	-	1814	2816	-5.358662138054324	-0.31313114951406035	17.934770948271844	0.013644058612682258
H4	H4.c&a	chr19	16896655	27151	CPAMD8	-	-318	4027	-5.435798260876661	0.06918416836396543	17.932357503556858	0.013648917157872194
H4	H4.c&a	chr14	70188585	6547	SLC8A3	-	-485	144854	-6.941452799412014	-0.02007116230367084	17.923894674122636	0.013697255041717198
H4	H4.c&a	chr9	125408338	26130	GAPVD1	+	-146544	48524	-5.911964175838037	-0.28222171163899196	17.920605320596653	0.013704282645787384
H4	H4.c&a	chr16	27109760	162083	C16orf82	+	-42862	2269	-7.290252678609797	-0.6774815699494311	17.91885298260197	0.013704282645787384
H4	H4.c&a	chr16	88651325	1535	CYBA	-	241	7796	-5.891263016963445	-0.5212450885227191	17.917725369993207	0.013704282645787384
H4	H4.c&a	chr1	2415837	5192	PEX10	-	3266	7770	-5.7215565933650545	-0.7972597028972104	17.915316877691495	0.013709184452383644
H4	H4.c&a	chr10	74175	347688	TUBB8	-	24937	2351	-7.136959286349786	-0.4441895320599228	17.909559487495017	0.01373328293204629
H4	H4.c&a	chr19	2240023	8175	SF3A2	+	-3206	11863	-5.708210383681765	-0.35329214354285526	17.908523305958347	0.01373328293204629
H4	H4.c&a	chr18	78993763	27164	SALL3	+	-13488	18695	-5.48125646352826	-0.4342121358370607	17.90425727093993	0.013751644720732351
H4	H4.c&a	chr22	37512809	29775	CARD10	-	-6394	28842	-4.764093377504738	-0.10217181469728662	17.90126955478403	0.013760796672274889
H4	H4.c&a	chr5	123285492	153241	CEP120	-	-138100	78708	-5.353987253045744	0.08103659466650166	17.894445376035424	0.013797752461089649
H4	H4.c&a	chr8	53881307	8601	RGS20	+	-435	33051	-7.022290751702722	-0.016268073125854276	17.890184657855578	0.013816196818307874
H4	H4.c&a	chr21	36708133	6493	SIM2	+	-9012	46798	-5.577860786624139	0.2297449658191332	17.880205390916593	0.013876311746655516
H4	H4.c&a	chr16	29285228	440352	SNX29P2	+	17059	62773	-5.908386059938356	-1.0446557570970447	17.87399552690944	0.013893385011842613
H4	H4.c&a	chr11	2869852	55539	KCNQ1DN	+	181	2074	-5.636983894573245	-0.8260764301583291	17.872107333827252	0.013893385011842613
H4	H4.c&a	chr16	10183216	2903	GRIN2A	-	462	429350	6.84643869353143	-1.2096604170111507	17.871637226684285	0.013893385011842613
H4	H4.c&a	chr5	321973	57491	AHRR	+	-17797	134115	-7.126775014525664	0.10939659502605913	17.87101371170081	0.013893385011842613
H4	H4.c&a	chr18	13796572	4161	MC5R	+	28972	1319	-5.229357275210174	-0.5015059276040679	17.864642349655988	0.013927465352881014
H4	H4.c&a	chr2	241816134	129807	NEU4	+	-5202	6482	-5.89345166648192	-0.7436630991344879	17.852121826139744	0.014000825107527901
H4	H4.c&a	chr15	72231248	5315	PKM	-	-376	32596	-7.2896022679624615	0.10113580918297155	17.848592174981952	0.014000825107527901
H4	H4.c&a	chr18	37485545	56853	CELF4	-	-312	242813	-7.060845623944719	-0.22548707858817246	17.848015439526563	0.014000825107527901
H4	H4.c&a	chr16	75566808	11345	GABARAPL2	+	-457	11531	-3.494298482142947	-0.17887371202163	17.84772491731748	0.014000825107527901
H4	H4.c&a	chr11	46238196	90993	CREB3L1	+	39442	43785	-7.1240425092047905	-0.06071511331010953	17.845000293470257	0.014000825107527901
H4	H4.c&a	chr6	105137174	11149	BVES	-	0	40351	-5.145526984562506	-0.4718646893519287	17.8427897224579	0.014000825107527901
H4	H4.c&a	chr15	74387498	105370894	LINC02255	+	-8416	15675	-6.859176378504113	-0.9845565023124284	17.842725375169962	0.014000825107527901
H4	H4.c&a	chr5	73447642	2297	FOXD1	-	-885	2272	-5.474725644098427	0.2897588123152886	17.839129076935112	0.014014808625410055
H4	H4.c&a	chr15	78727502	646938	LOC646938	+	24535	1356	-5.788994755638334	-0.6182252698488264	17.83711302060992	0.014017171969534557
H4	H4.c&a	chr10	101061480	81621	KAZALD1	+	-238	4353	-5.774722516167924	-0.1766073694755626	17.833414980277503	0.014031944706396158
H4	H4.c&a	chr12	63668663	283417	DPY19L2	-	89	109662	-7.177161007323628	-0.22108353178157264	17.821021637168574	0.014095634429664652
H4	H4.c&a	chr11	31816119	440034	PAX6-AS1	+	447	70476	-5.15180004111814	-0.27507313662420074	17.81915906732624	0.014095634429664652
H4	H4.c&a	chr2	240820308	547	KIF1A	-	0	106545	-5.970654575009698	-0.43210336829904517	17.81820497660426	0.014095634429664652
H4	H4.c&a	chr18	54357636	162681	C18orf54	+	281	24119	-7.044065687612957	-0.19183376006662084	17.81769315396661	0.014095634429664652
H4	H4.c&a	chr1	100540009	54112	GPR88	+	-1837	3856	6.875780398750613	0.07160480307325352	17.81635225376203	0.014095634429664652
H4	H4.c&a	chr3	12869203	105376955	LINC02022	-	-16008	7690	-7.115446277450759	-1.0318677428064034	17.806639575502132	0.014155232947289265
H4	H4.c&a	chrX	256125	55344	PLCXD1	+	20199	27032	-5.8324495010173685	-1.2176198794461244	17.804862889064502	0.014155929446391059
H4	H4.c&a	chr12	113154554	102466222	MIR7106	-	-4623	65	-7.265900951979046	-0.8632740718604272	17.8003553901857	0.014157031628556076
H4	H4.c&a	chr19	35001024	57655	GRAMD1A	+	-704	26152	-5.546368296340003	-0.8949153754948839	17.80028513163827	0.014157031628556076
H4	H4.c&a	chr19	47111442	23211	ZC3H4	-	-2310	49563	-7.112125745922901	-0.844401342250713	17.79967450780555	0.014157031628556076
H4	H4.c&a	chr19	57682192	90233	ZNF551	+	-223	7833	-5.48437276361321	-0.2055516452460489	17.796323416651987	0.014165273259609416
H4	H4.c&a	chr6	117907483	222553	SLC35F1	+	43	410151	-7.125103384923641	-0.5301286355139969	17.79521445745428	0.014165273259609416
H4	H4.c&a	chr10	114043929	153	ADRB1	+	118	2862	-7.287557311496047	-0.24235802718388583	17.790445714136847	0.014179129611360551
H4	H4.c&a	chr12	37541752	144245	ALG10B	+	775003	12972	-5.0434270683111055	-0.7509462327702521	17.79000743520762	0.014179129611360551
H4	H4.c&a	chr4	8893020	3166	HMX1	-	21203	25742	-7.129393768719395	0.18993986497887363	17.788197586717722	0.01418016313054963
H4	H4.c&a	chr13	75518968	170622	COMMD6	-	-18904	12654	-6.827812860508781	-1.0744622526659844	17.78088284224396	0.014218626660724093
H4	H4.c&a	chr7	20331549	101927811	LOC101927811	-	-213	3462	-7.016616327967991	-0.16252359676375894	17.779705883591056	0.014218626660724093
H4	H4.c&a	chr12	49090401	50846	DHH	-	-4418	8164	-5.165462263523474	0.2049723211529805	17.772507229862377	0.014237876458422274
H4	H4.c&a	chr16	30429243	79077	DCTPP1	-	-557	6103	-7.19881633254754	-0.5920234020347198	17.772431614233554	0.014237876458422274
H4	H4.c&a	chr2	241900427	285095	LOC285095	-	-17	6462	-4.99199615942687	-0.43625934595922533	17.770229215462713	0.014237876458422274
H4	H4.c&a	chr17	74671344	326624	RAB37	+	-227	76219	-5.033219769206235	-0.558572830154827	17.769535796942172	0.014237876458422274
H4	H4.c&a	chr17	61397196	103689912	TBX2-AS1	-	-2410	6151	-5.117358922654814	-0.3093109633790722	17.76768489295948	0.014237876458422274
H4	H4.c&a	chr13	23579415	55504	TNFRSF19	+	-68	96759	-5.819061579291477	-0.28442949518565475	17.767153421550695	0.014237876458422274
H4	H4.c&a	chr18	5890882	645369	TMEM200C	-	-5072	6542	-5.12068832712155	-0.028355418226368556	17.764934883338796	0.014242072225469074
H4	H4.c&a	chr16	57529034	92922	CCDC102A	-	-7531	24388	-5.205100788545356	-0.9462636881158548	17.761033072738847	0.014258890391251978
H4	H4.c&a	chr1	232805855	54627	MAP10	+	-963	5455	-7.247667132731214	-0.10804736962786775	17.754286643156625	0.014297100943558558
H4	H4.c&a	chr10	114043939	153	ADRB1	+	108	2862	-5.980901997949358	-0.29474491216711907	17.74541068264726	0.01435148134559267
H4	H4.c&a	chr11	111540962	143903	LAYN	+	-454	21238	-4.935426706092148	-0.33017389941527464	17.74026254274162	0.014367517528637585
H4	H4.c&a	chr4	180058529	728081	LINC00290	-	-1100620	95060	-5.405876269143639	-0.03596060312997719	17.739983356688917	0.014367517528637585
H4	H4.c&a	chr10	74185	347688	TUBB8	-	24947	2351	-7.1364256076901516	-0.4426828831932772	17.734146598252718	0.014399178310125122
H4	H4.c&a	chr20	63652272	50861	STMN3	-	-494	13062	-7.110063308507824	-0.4482234262097218	17.732201042536147	0.014401432404876846
H4	H4.c&a	chr11	69295148	26579	MYEOV	+	-1010	3150	5.221151904924299	-0.14749671180037133	17.716657059799736	0.01450702953915816
H4	H4.c&a	chr21	31874231	30811	HUNK	+	-916	130750	-7.122112603359469	-0.4387689318460282	17.711831641713516	0.014517392635454776
H4	H4.c&a	chr16	2029557	9351	SLC9A3R2	+	-2689	12159	-4.938064498364474	-0.4978525901899444	17.71036792659851	0.014517392635454776
H4	H4.c&a	chr2	129923059	101927924	LINC01856	+	118	23527	-5.498289420277629	-0.3434901488750517	17.707095232641475	0.014517392635454776
H4	H4.c&a	chr10	27258867	101060171	ARMC4P1	+	-105	76294	-7.005513741925217	-0.15388698817189755	17.706590413497892	0.014517392635454776
H4	H4.c&a	chr17	49497329	4804	NGFR	+	-2036	19728	-5.082809697110943	0.3204622708363232	17.702100207124026	0.014517392635454776
H4	H4.c&a	chr17	44315473	10900	RUNDC3A	+	-6914	10112	-7.117880647217341	-0.42079677993631626	17.702076161567028	0.014517392635454776
H4	H4.c&a	chr19	16896654	27151	CPAMD8	-	-319	4027	-5.3338763450005455	-0.18650516911385295	17.701754443430346	0.014517392635454776
H4	H4.c&a	chr9	14314164	4781	NFIB	-	118	232204	6.792458729571483	0.008483340250647635	17.700555550134947	0.014517392635454776
H4	H4.c&a	chr20	61252719	1002	CDH4	+	-293	688192	-5.429040635309761	0.3023780538596043	17.70054620220413	0.014517392635454776
H4	H4.c&a	chr1	174056664	149041	RC3H1	-	63592	61989	-5.507624850505395	-0.6737011911843925	17.692673220000586	0.01456510125491236
H4	H4.c&a	chr11	94544734	2526	FUT4	+	-883	6048	-7.077633652029285	-0.41701500764921656	17.689861233913362	0.014574149710116138
H4	H4.c&a	chr4	143700318	166752	FREM3	-	-357	123268	-4.919178802429841	8.078589252962062e-4	17.687080702233303	0.014582973497632086
H4	H4.c&a	chr12	106902213	90488	TMEM263	+	53509	18316	-5.088058470660268	-0.19414208048246862	17.682748393770506	0.01459913630851003
H4	H4.c&a	chr8	53881309	8601	RGS20	+	-437	33051	-6.9933281777661875	-0.020136763966329976	17.68171940560213	0.01459913630851003
H4	H4.c&a	chr19	17523404	199786	FAM129C	+	-103	28726	-5.881812422930859	-0.434503670694271	17.68008205881877	0.01459923078423984
H4	H4.c&a	chrX	57679248	286430	NLRP2B	-	-1012	3194	-5.143519644564893	-0.7124833958145524	17.674399577155654	0.014630417184452103
H4	H4.c&a	chr6	3023944	101927759	LOC101927759	+	119	3372	-5.1982390509722025	0.010636923635376298	17.66949170171971	0.01463848759043348
H4	H4.c&a	chr21	46667715	3275	PRMT2	+	-32120	19503	-5.460931851116967	0.40459968270454755	17.66860821371206	0.01463848759043348
H4	H4.c&a	chr1	67307986	3595	IL12RB2	+	-622	89537	-5.841818492864461	-0.04882605729950122	17.668488119713246	0.01463848759043348
H4	H4.c&a	chr2	25252051	1788	DNMT3A	-	-80	19171	6.215943437310997	-0.3140544408094268	17.666694901133745	0.014639835624933525
H4	H4.c&a	chr19	5237437	5802	PTPRS	-	-103366	135296	-5.011143603763977	-0.24284944217023702	17.654604658125322	0.014720673535575457
H4	H4.c&a	chr7	155454875	2020	EN2	+	3254	6703	-5.521448880066181	-0.2994398393124652	17.65224892372907	0.014726405658846215
H4	H4.c&a	chr11	71577221	440051	KRTAP5-11	-	-5654	1021	-4.869433022493326	-0.27649825367864883	17.64222741583289	0.01477985792949851
H4	H4.c&a	chr3	48990521	54681	P4HTM	+	-613	17241	6.374668356695253	-0.13924580443000956	17.64213159398053	0.01477985792949851
H4	H4.c&a	chr18	79883816	26251	KCNG2	+	-20148	36149	-5.093919688973978	-0.7909884473717431	17.64029803198051	0.014781586723857976
H4	H4.c&a	chr19	14149575	100507373	LOC100507373	+	-12423	34112	-5.318054935608422	-1.0561078987541348	17.628188125989276	0.014863420858289638
H4	H4.c&a	chr7	158506768	693180	MIR595	-	-26045	96	-5.168574024428536	-0.6631673019783498	17.62587591225851	0.014868922948457777
H4	H4.c&a	chr1	197929215	56956	LHX9	+	-11828	12757	-5.8121553830540185	0.06110515415654976	17.623997745685905	0.014871043462324844
H4	H4.c&a	chr11	66466482	246330	PELI3	+	-155	11011	6.072136252484603	-0.5455642565492527	17.619532104929817	0.014893424117849519
H4	H4.c&a	chr10	123150917	3167	HMX2	+	-2795	2551	-4.928019849088705	-0.06317649731499445	17.616927838822868	0.014901257759835673
H4	H4.c&a	chr5	178590209	91522	COL23A1	-	-346	352940	-5.892217444227769	-0.2911481481124054	17.614998281534255	0.01490328874551843
H4	H4.c&a	chr12	57611891	115557	ARHGEF25	+	-456	5811	5.06441600245813	-0.802581988711477	17.61259739024278	0.01490328874551843
H4	H4.c&a	chr8	27922200	100422828	MIR4287	-	36084	78	-4.875507373007177	-0.26336307268338494	17.61186414274365	0.01490328874551843
H4	H4.c&a	chr22	49849324	9889	ZBED4	+	4525	36230	-6.109667719161385	-0.29163106714860676	17.607004302191463	0.014928866164054061
H4	H4.c&a	chr20	47684645	55959	SULF2	-	-101419	128659	-5.2448516655804385	-0.5341238637558153	17.60517085414029	0.014930719027257266
H4	H4.c&a	chr11	112499936	101928823	LOC101928823	+	-15591	3492	-5.1376220309919916	-0.7377228256151731	17.600743359799495	0.014951250231161672
H4	H4.c&a	chr1	1945231	339456	TMEM52	-	25930	1712	-4.944461994604478	-0.29587728254215645	17.598177324896533	0.014951250231161672
H4	H4.c&a	chr12	42589096	144165	PRICKLE1	-	-674	131433	-5.5461407808139045	-0.5348263692198442	17.59777339400675	0.014951250231161672
H4	H4.c&a	chr19	7862653	80164	PRR36	-	-11788	5723	-6.10356563979718	-0.2739676255258141	17.592678973452614	0.01497475675777118
H4	H4.c&a	chr1	26164347	79927	FAM110D	+	-5327	3609	-7.119145523527347	0.3940631430009191	17.590592285352017	0.01497475675777118
H4	H4.c&a	chr5	76953476	1393	CRHBP	+	-621	16620	-7.195151832545575	-1.159194382294502	17.587836191731768	0.01497475675777118
H4	H4.c&a	chr15	55743100	283659	PRTG	-	-19	131579	-7.093053731566897	-0.22161780167340386	17.587266516879453	0.01497475675777118
H4	H4.c&a	chr7	90321210	101927446	LOC101927446	+	14013	8874	-5.155652026335096	-0.34943604048784516	17.586839068158557	0.01497475675777118
H4	H4.c&a	chr10	71677606	414152	C10orf105	-	-42215	8121	-5.470439561662506	-0.6315190847996976	17.584943542160858	0.014977199369063268
H4	H4.c&a	chr7	6526599	392862	GRID2IP	-	-24837	54659	-7.235575707051874	0.15495032865692246	17.58284102648227	0.01498128345665542
H4	H4.c&a	chr5	73381634	105379033	LINC02230	+	-43728	858	-5.588898063766303	-0.5456728368946117	17.577571495017633	0.015010357152254305
H4	H4.c&a	chr10	86971285	119385	AGAP11	+	-544	39463	-5.151344418887957	-0.5584256122327657	17.574101244104867	0.015018447521370699
H4	H4.c&a	chr3	123448441	111	ADCY5	-	-104	166250	-6.980155272509486	-0.4545576647105054	17.57246873177352	0.015018447521370699
H4	H4.c&a	chr5	103259635	90355	C5orf30	+	-278	19304	-7.270189577759738	0.2270704821903908	17.570535025607814	0.015018447521370699
H4	H4.c&a	chr19	50725759	6320	CLEC11A	+	-2411	2377	-5.624081723269413	-0.19057656301040218	17.57022927801958	0.015018447521370699
H4	H4.c&a	chr19	3061549	166	AES	-	-824	9464	-7.142439934931899	-0.44939006642878804	17.563098718065888	0.015062380890196844
H4	H4.c&a	chr3	32818555	131405	TRIM71	+	-537	79809	-6.996831341083734	-0.5774312836666211	17.558918837489095	0.015083030772844605
H4	H4.c&a	chr14	105526837	80757	TMEM121	+	-234	3600	6.623563704115769	-0.9158762507587129	17.55597513267377	0.015093903824471996
H4	H4.c&a	chr7	100656489	51412	ACTL6B	-	28	13359	-7.167018420492511	-0.5926747023353355	17.552831636406577	0.015106382391001266
H4	H4.c&a	chr3	27632910	8320	EOMES	-	-89805	6767	-7.175379144137397	-0.44084917387339484	17.549658569053094	0.015107455440655256
H4	H4.c&a	chr5	175444471	1812	DRD1	-	253	4181	-5.4638176813210935	0.14581569634627656	17.549556236073784	0.015107455440655256
H4	H4.c&a	chr12	6828983	10536	P3H3	+	-610	11482	-7.088315370763436	-0.4561415102375215	17.54785755101996	0.015108492074797602
H4	H4.c&a	chr16	49876845	23090	ZNF423	-	18926	370389	-6.126247067764774	-0.05377612297217618	17.545364447313368	0.015115853143907076
H4	H4.c&a	chr10	71397940	64072	CDH23	+	-1006	220672	-5.082395375490246	0.11742832916000082	17.538722650248573	0.015155994608832695
H4	H4.c&a	chr13	76885719	115207	KCTD12	-	-686	6237	-7.1032385417999695	-0.4674829788428764	17.537191819613145	0.015155994608832695
H4	H4.c&a	chr19	55368301	3589	IL11	-	-2162	6082	-5.4262373796178105	-0.5288737851286734	17.531439456795958	0.01516359729968794
H4	H4.c&a	chr1	245366906	111216275	KIF26B-AS1	-	132389	28074	-4.778193617232775	0.2963818976813066	17.531067836088837	0.01516359729968794
H4	H4.c&a	chr7	128103796	693178	MIR593	+	-21935	100	-5.841314509411468	0.07561928954170322	17.530642529449945	0.01516359729968794
H4	H4.c&a	chr7	128794476	64753	CCDC136	+	-2480	30138	-5.00070477314236	0.06528512697442977	17.52991330746792	0.01516359729968794
H4	H4.c&a	chr11	76670790	2615	LRRC32	-	43	13224	-7.207095650238121	-0.3113253666397631	17.527444161662835	0.01516359729968794
H4	H4.c&a	chr2	234248027	6694	SPP2	+	-197325	26431	-5.694398567948173	-0.20409571467055446	17.525538575672023	0.01516359729968794
H4	H4.c&a	chr4	188659346	105377610	LINC02508	+	117311	8855	-5.030710994282844	-0.08222523730597901	17.52512150523083	0.01516359729968794
H4	H4.c&a	chr17	77059437	6397	SEC14L1	+	29206	128457	-4.805368826052162	-0.5333311657129816	17.5237702137655	0.01516359729968794
H4	H4.c&a	chr19	920097	84634	KISS1R	+	-2755	3674	-5.531084627039493	-0.4402001451803618	17.51800253605546	0.015191022065434021
H4	H4.c&a	chr9	121370611	2040	STOM	-	307	31317	-7.036322209356898	-0.8728873458677188	17.51647322740376	0.015191022065434021
H4	H4.c&a	chrX	3309787	25878	MXRA5	-	-36856	38078	-5.017007010146214	-0.2405562812022855	17.5146171926459	0.015191022065434021
H4	H4.c&a	chr17	79833790	8535	CBX4	-	-5624	6259	-5.5955281012784965	-0.668621315455669	17.51171665599064	0.015191022065434021
H4	H4.c&a	chr2	152718315	151188	ARL6IP6	+	9	42930	2.627262464713733	0.0015280090782985379	17.510780567175352	0.015191022065434021
H4	H4.c&a	chr7	43758246	644	BLVRA	+	427	48670	-6.969797114085479	-0.22471905705618217	17.509498288434752	0.015191022065434021
H4	H4.c&a	chr1	6249435	390992	HES3	+	-5243	1387	-7.554497830848729	-0.3949333631762284	17.508516269126396	0.015191022065434021
H4	H4.c&a	chr16	25692329	9951	HS3ST4	+	-303	445663	-7.002248252886078	-0.3358283380676891	17.50794827563021	0.015191022065434021
H4	H4.c&a	chr2	36356140	51232	CRIM1	+	87	194909	-6.999452810551948	-0.36411797918670463	17.5035307663074	0.015214010035041468
H4	H4.c&a	chr22	48882834	100128946	LINC01310	+	-16064	31617	-4.7924965916775895	-0.7056672593337385	17.499760783804472	0.015231854595164185
H4	H4.c&a	chr7	158570186	5799	PTPRN2	-	-17616	1048751	-5.31817893864054	0.2684722346269154	17.49556994846776	0.01525251512638217
H4	H4.c&a	chr1	184037267	23127	COLGALT2	-	-503	101939	-5.841276877867172	0.6796165226464973	17.494104849411666	0.01525251512638217
H4	H4.c&a	chr12	106586149	5992	RFX4	+	-3242	179898	-5.176863229529557	0.2880807004298783	17.49121097480197	0.015255378112957343
H4	H4.c&a	chr6	116765513	221303	FAM162B	-	-210	13527	-5.434010348734735	-0.021028900898858328	17.490068662375357	0.015255378112957343
H4	H4.c&a	chr4	173509445	11341	SCRG1	-	-9793	131091	-5.287907558999733	0.1251678814791198	17.48903788572617	0.015255378112957343
H4	H4.c&a	chr14	102186674	91833	WDR20	+	-46822	75153	-6.817435610165496	-0.7464070060776251	17.48655885881451	0.015255378112957343
H4	H4.c&a	chr16	29808233	4150	MAZ	+	-1696	4647	-5.611538512861292	-0.9244578919268016	17.485130869874517	0.015255378112957343
H4	H4.c&a	chr19	46416521	83987	CCDC8	-	2859	3334	-7.091933903537184	-0.12146211323073934	17.48454137132606	0.015255378112957343
H4	H4.c&a	chr17	76385017	8877	SPHK1	+	191	2653	-6.978964272102582	0.05793260562819349	17.48204269855047	0.015263152302532168
H4	H4.c&a	chr5	178590451	91522	COL23A1	-	-104	352940	-7.159603608778156	-1.0892273222468591	17.47739683348164	0.015288197788524393
H4	H4.c&a	chr19	3061503	166	AES	-	-870	9464	-7.099869545904881	-0.3056556510921086	17.46684332599198	0.015360955260502325
H4	H4.c&a	chr2	240616323	2859	GPR35	+	8922	6015	-5.4169775147055566	-0.33369894360063246	17.462521057685088	0.015383563755973235
H4	H4.c&a	chr9	10612727	5789	PTPRD	-	4	2298478	-5.770536884169992	-0.04164848765610612	17.458178819630202	0.015406377684359627
H4	H4.c&a	chr4	24800166	6649	SOD3	+	-4703	5383	-5.1483173362495025	-0.3503255395525095	17.456227285841358	0.015409844102986953
H4	H4.c&a	chr10	129959719	253738	EBF3	-	-4108	128596	-5.47598390403463	0.22901286744749863	17.451860996976052	0.015415986284989714
H4	H4.c&a	chr4	173509434	11341	SCRG1	-	-9804	131091	-7.093411899398169	0.12250128798008271	17.45148686888014	0.015415986284989714
H4	H4.c&a	chr19	39502923	10683	DLL3	+	-4006	9565	-5.8722133493277315	0.5360262740521384	17.45090551281752	0.015415986284989714
H4	H4.c&a	chr11	76670879	2615	LRRC32	-	132	13224	-5.878057721082587	-1.376530530931236	17.446161791686183	0.015436037572439856
H4	H4.c&a	chr2	44952710	6496	SIX3	+	-10812	4180	-5.769313730105927	0.2598558946766732	17.44412518136553	0.015436037572439856
H4	H4.c&a	chr1	228275917	574407	OBSCN-AS1	-	62253	9190	-6.986262848620867	0.680482991793478	17.443881367950702	0.015436037572439856
H4	H4.c&a	chr2	176160425	3232	HOXD3	+	3652	9022	-5.1486789689841475	-0.2830211118316961	17.436174554154025	0.015465603047702508
H4	H4.c&a	chr3	32818536	131405	TRIM71	+	-518	79809	-6.976880714556435	-0.5815642462448469	17.436006511046966	0.015465603047702508
H4	H4.c&a	chr13	43786161	55068	ENOX1	-	-819	573848	-5.038385983106799	-0.09941029291479632	17.435701671859132	0.015465603047702508
H4	H4.c&a	chr19	31351291	57616	TSHZ3	-	1766	41181	-5.909623433929593	0.10100452917556214	17.43066137569511	0.015489233245301614
H4	H4.c&a	chr20	64048797	54345	SOX18	-	-829	1901	-7.510593609543407	-0.2663044141988486	17.42977739957356	0.015489233245301614
H4	H4.c&a	chr12	20368880	5139	PDE3A	+	365	314863	-6.979098737670897	0.17763575362257666	17.426293250070646	0.015505334323600217
H4	H4.c&a	chr5	141883579	5097	PCDH1	-	5169	15759	-5.85511161722021	-0.33673571565389665	17.421829708863445	0.015524373046521553
H4	H4.c&a	chr15	34754447	57369	GJD2	-	-134	2141	-5.533444440896971	-0.08362189622738117	17.418510393648727	0.015524373046521553
H4	H4.c&a	chr18	5543524	23136	EPB41L3	-	-786	151930	-6.989715282197547	0.3593497674192118	17.417911917162726	0.015524373046521553
H4	H4.c&a	chr4	46390400	2555	GABRA2	-	332	146521	-6.990676939877271	0.8052477690814818	17.41392744589153	0.015524373046521553
H4	H4.c&a	chr1	246789124	149134	LINC01341	+	493	1870	5.660025631609603	-0.05606239984238475	17.41389561591219	0.015524373046521553
H4	H4.c&a	chr2	44952735	6496	SIX3	+	-10837	4180	-5.72116001079321	0.029953841046882625	17.41323265674658	0.015524373046521553
H4	H4.c&a	chr6	52362667	85315	PAQR8	+	-539	45650	-4.8022317925745055	0.2078834315984487	17.413051742793122	0.015524373046521553
H4	H4.c&a	chr7	6526588	392862	GRID2IP	-	-24848	54659	-5.80268665316065	-0.14612756012690156	17.40956513066869	0.015524373046521553
H4	H4.c&a	chr9	136199715	8022	LHX3	-	-3458	6924	-5.20856065727706	-0.37359793754077375	17.409016612183315	0.015524373046521553
H4	H4.c&a	chr22	38843566	23467	NPTXR	-	-446	25562	-5.8820957763767066	-0.5016701869179409	17.406863798121208	0.015524373046521553
H4	H4.c&a	chr2	152336231	114793	FMNL2	+	-994	314598	-5.139275066243662	-0.03745207623367276	17.40682622127153	0.015524373046521553
H4	H4.c&a	chr20	13220059	140862	ISM1	+	1712	78880	5.755599907027891	0.2933554161610202	17.405338904007273	0.015524373046521553
H4	H4.c&a	chr2	70900708	25806	VAX2	+	-118	32856	-5.653399960190248	-0.665878808613921	17.403323404649843	0.015524373046521553
H4	H4.c&a	chr12	13278478	2012	EMP1	+	-81810	20107	-7.297708665413424	-0.020205272350370607	17.401656882983332	0.015524373046521553
H4	H4.c&a	chr18	49014539	100129878	LOC100129878	+	9164	24771	-5.258059165904466	-0.6787874564523337	17.401465841494833	0.015524373046521553
H4	H4.c&a	chr3	45091358	64866	CDCP1	-	-55064	36207	-6.849431987917933	-0.919741544192345	17.38909296461467	0.015613514737561228
H4	H4.c&a	chr5	95285038	79772	MCTP1	-	463	579039	-5.868367638981404	0.356071761016177	17.385225814959647	0.015633063221571982
H4	H4.c&a	chr14	64540829	3306	HSPA2	+	-361	2769	-7.167818202303428	-0.6879017567068778	17.382987658352043	0.015639236326225842
H4	H4.c&a	chr17	49575729	11248	NXPH3	+	207	7874	-7.248605872226179	-0.7281435096056414	17.381138292978733	0.015642221472048884
H4	H4.c&a	chr1	152515524	54544	CRCT1	+	-1022	1504	-5.044484746213445	0.19304453220408355	17.377913309209344	0.01565654451803355
H4	H4.c&a	chr4	121951834	7222	TRPC3	-	80	72727	-5.805701120554402	-0.11056939864378217	17.364923755897266	0.01574515227426839
H4	H4.c&a	chr20	21522594	4821	NKX2-2	-	8568	3005	-5.410611127916243	0.4425548891355752	17.36401003149718	0.01574515227426839
H4	H4.c&a	chr11	33376888	10114	HIPK3	+	-118557	98692	-5.54059252247059	-0.23056756432172276	17.361935212106133	0.01574515227426839
H4	H4.c&a	chr16	88940505	100129697	LOC100129697	+	-468	11488	-7.014916024990031	-0.47617852952885037	17.35957102672074	0.01574515227426839
H4	H4.c&a	chr9	92809191	138649	ANKRD19P	+	420	28847	-7.142616299319864	0.4816992917882206	17.35866813906022	0.01574515227426839
H4	H4.c&a	chr3	50503026	9254	CACNA2D2	-	-571	140985	-5.823153945223608	0.2430465505532727	17.35829933054012	0.01574515227426839
H4	H4.c&a	chr7	155333716	338436	BLACE	-	-34217	10946	-5.244572326241088	-0.5375561826655385	17.354314116800943	0.01576594355818804
H4	H4.c&a	chr11	75430463	283212	KLHL35	-	-166	8236	-7.029569092773162	-1.015007079737017	17.351699271044616	0.015775393015056958
H4	H4.c&a	chr1	2894595	100287898	TTC34	-	104930	148298	-4.986501416764495	-0.34937294572517574	17.348816046506236	0.015780814980527972
H4	H4.c&a	chr21	37220709	257203	DSCR9	+	-12206	13234	-7.290274636017805	-0.13618641298795786	17.348097432402813	0.015780814980527972
H4	H4.c&a	chr3	12892418	105376955	LINC02022	-	7207	7690	-4.980563090815707	0.3122857136796087	17.346616987421925	0.01578087964966112
H4	H4.c&a	chr17	47734021	30009	TBX21	+	-777	12876	-7.173427213153007	0.7413821054211192	17.340648323210807	0.015818267316722298
H4	H4.c&a	chr2	191921698	8436	CAVIN2	-	74418	12975	-6.650658597513225	-0.7508320051329277	17.334825551977506	0.01585453665119481
H4	H4.c&a	chr5	1444716	6531	SLC6A3	-	-712	52639	-7.191281061178336	-0.5060730656573111	17.327415376734756	0.015904178838122174
H4	H4.c&a	chr2	111121326	10018	BCL2L11	+	-412	7933	3.8741150462344707	-0.5610745567207226	17.32503566764075	0.015911810596574896
H4	H4.c&a	chr18	37566245	56853	CELF4	-	208	47759	-7.065438636814744	0.30494507276924	17.32128988331887	0.015919806429790427
H4	H4.c&a	chr7	157004285	105375606	MNX1-AS2	+	2022	812	-4.929767334851094	0.39877871874681464	17.320283981341184	0.015919806429790427
H4	H4.c&a	chr10	124742955	9679	FAM53B	-	-1406	125068	-7.0170873119628885	-0.32995762985774973	17.318228625571976	0.015919806429790427
H4	H4.c&a	chr19	36418468	284406	ZFP82	-	-206	35573	-7.149797065733494	-0.8137735090932777	17.318220258560466	0.015919806429790427
H4	H4.c&a	chr1	65309916	9829	DNAJC6	+	-381	106335	-5.301429531880033	0.16154677936445425	17.312715141028683	0.01594177136868972
H4	H4.c&a	chr11	79440439	26011	TENM4	-	-212	787369	-7.080964831587097	-0.29915442829986943	17.310250111116858	0.01594177136868972
H4	H4.c&a	chr11	133082736	4978	OPCML	-	138968	529104	-5.310119179376994	-0.6511429140111001	17.308183662742238	0.01594177136868972
H4	H4.c&a	chr10	22229200	340900	EBLN1	-	19217	1170	-7.009874141458118	0.16864571440392784	17.306508577892927	0.01594177136868972
H4	H4.c&a	chr2	237912685	10267	RAMP1	+	-53141	52574	-5.700635582435362	-1.0302125533628947	17.305516993269553	0.01594177136868972
H4	H4.c&a	chr14	23269456	57594	HOMEZ	-	-16644	12466	-5.724566420020767	-0.82445296715276	17.305129445525203	0.01594177136868972
H4	H4.c&a	chr17	79833793	8535	CBX4	-	-5621	6259	-5.170685645768982	-0.668621315455669	17.304698457699622	0.01594177136868972
H4	H4.c&a	chr3	128617772	6184	RPN1	-	-33104	30907	6.664338450130563	-0.4548288794507485	17.303933047792533	0.01594177136868972
H4	H4.c&a	chr12	4031269	57097	PARP11	-	157821	64588	-6.97461736722754	-0.9930613385523638	17.30146236264123	0.01595030853213464
H4	H4.c&a	chr1	63319623	199899	LINC00466	-	2366	158175	-5.168601999566759	-0.4240240020663914	17.296160060206123	0.015976599657438133
H4	H4.c&a	chr1	65309767	9829	DNAJC6	+	-232	106335	-5.217756933097048	0.4870573993723029	17.29542947079371	0.015976599657438133
H4	H4.c&a	chr12	4272831	894	CCND2	+	905	31621	-7.156956400278672	-0.45940305832018646	17.29382891246035	0.01597786574713523
H4	H4.c&a	chr13	100532379	87769	GGACT	-	-1423	3639	-6.81194435374443	-0.5824220737244923	17.28406436976358	0.01600976874853579
H4	H4.c&a	chr14	103715069	7517	XRCC3	-	-417	17870	-5.119177312544495	-0.3680698608946741	17.283755391983973	0.01600976874853579
H4	H4.c&a	chr17	83202800	388574	RPL23AP87	+	24097	13908	-6.5506886298853075	0.4040282318246784	17.283698878570505	0.01600976874853579
H4	H4.c&a	chr2	152336224	114793	FMNL2	+	-987	314598	-5.169545223900955	-0.04547436548667706	17.283032463414642	0.01600976874853579
H4	H4.c&a	chr17	29004545	124925	SEZ6	-	-1518	51135	-5.3452011833118	-1.0065967537961966	17.282805402266796	0.01600976874853579
H4	H4.c&a	chr22	39174955	23492	CBX7	-	22305	21877	6.6494380804749404	-0.3983998389624979	17.27932403301579	0.016019815172692558
H4	H4.c&a	chr10	99580642	81894	SLC25A28	-	-39822	9947	-4.989510184404054	-0.5474174533819666	17.27872786826447	0.016019815172692558
H4	H4.c&a	chr19	1503712	339366	ADAMTSL5	-	-9477	8172	-5.577612251327801	-0.5452246093282969	17.27687902351842	0.016023253074775003
H4	H4.c&a	chr4	78057540	80144	FRAS1	+	30	486700	-5.3648808867409015	0.10227082397875611	17.268323972856376	0.016083366020919757
H4	H4.c&a	chr1	26164350	79927	FAM110D	+	-5330	3609	-7.137640883847165	0.3941234786036026	17.260603360788817	0.01613135700573706
H4	H4.c&a	chr10	81874521	10718	NRG3	+	793	1111866	-5.737354353494385	-0.308111304269124	17.25978621453377	0.01613135700573706
H4	H4.c&a	chr9	132582001	56751	BARHL1	+	605	7648	5.4955249749733	-0.08009691592212018	17.253508508532555	0.016172510485792532
H4	H4.c&a	chr3	24829229	5915	RARB	+	94	768609	-4.965605682614641	-0.2681360640647829	17.249843716271215	0.01619149656559349
H4	H4.c&a	chr22	44668795	55615	PRR5	+	-248	69135	-7.020886489132876	-0.634536411720202	17.2471613540485	0.016202134517897464
H4	H4.c&a	chr9	137045982	56654	NPDC1	-	-242	6768	6.588979126367411	-0.6218445938125342	17.24236939068048	0.016230800745486697
H4	H4.c&a	chr12	2794558	2288	FKBP4	+	384	10480	-6.992636582399304	0.07184371417520943	17.240707170689873	0.016232765130097394
H4	H4.c&a	chr19	31348997	57616	TSHZ3	-	-528	74581	5.26361241740152	-1.2118104476864038	17.239074385413048	0.01623448751808445
H4	H4.c&a	chr7	1818962	100616160	MIR4655	-	-25291	74	-6.020898020218322	-0.057196118258994386	17.22932779428276	0.0163057072036901
H4	H4.c&a	chr2	157597579	130399	ACVR1C	-	19	70794	-5.114501590625158	0.38506684080929837	17.225801821597674	0.01632371455234893
H4	H4.c&a	chr1	237043084	6262	RYR2	+	-682	791587	-4.8309464325086084	0.2812630637544179	17.222322058739543	0.01633786549506324
H4	H4.c&a	chr3	71753594	317649	EIF4E3	-	-30	74336	-7.058094760989435	-0.7386273055815259	17.221300818035164	0.01633786549506324
H4	H4.c&a	chr2	165957050	102724058	LOC102724058	+	368	78983	-5.860444688354885	-0.7810865813161705	17.211681518903298	0.016408480302714325
H4	H4.c&a	chr17	62966622	693218	MIR633	+	-22407	98	-7.050567151078825	-1.008298897616952	17.206860464064142	0.016435236640804585
H4	H4.c&a	chr16	88885400	101927793	LOC101927793	+	-1885	3622	-5.191774493425201	-0.8242540560652671	17.205737985541955	0.016435236640804585
H4	H4.c&a	chr9	98796700	203286	ANKS6	-	158	64534	-6.989006371529285	-0.19125035335196014	17.187931664610545	0.01657759409691346
H4	H4.c&a	chr14	36657678	5083	PAX9	+	-110	20239	-4.739436175675477	0.2459348637103867	17.184193763434447	0.01659782208629716
H4	H4.c&a	chr20	4823412	9770	RASSF2	-	-233	43622	-7.0142038307044965	-0.4430870712866181	17.18044135109049	0.016618211327766103
H4	H4.c&a	chr14	34060514	112399	EGLN3	-	109436	26864	-6.9735598143741475	-0.5999597843308956	17.177728503405845	0.016629532183353973
H4	H4.c&a	chr22	24423692	135	ADORA2A	+	-95	18765	6.628702818045812	-0.3069789856541781	17.172827521108047	0.016650487141664443
H4	H4.c&a	chr12	130438828	9271	PIWIL1	+	-100940	33493	-4.70935062983499	-0.46953170732466115	17.17137644982468	0.016650487141664443
H4	H4.c&a	chr5	170303003	3937	LCP2	-	5161	51610	-5.780029181701583	-0.13790898731103468	17.16995934446366	0.016650487141664443
H4	H4.c&a	chr22	44158074	64098	PARVG	+	14882	35514	-5.569772823454793	-0.15485360430044323	17.16925126564871	0.016650487141664443
H4	H4.c&a	chr7	28955879	9865	TRIL	-	-2534	5056	-5.920399377166775	0.19159063787848135	17.168256259062563	0.016650487141664443
H4	H4.c&a	chr18	5630295	23136	EPB41L3	-	1304	236611	-6.938811920306429	-0.1610295339497687	17.16201807464737	0.01668585616889596
H4	H4.c&a	chr11	125164517	103695364	PKNOX2-AS1	-	-92	6149	-7.323620071542188	-0.17475504209533052	17.161400929841083	0.01668585616889596
H4	H4.c&a	chr15	62164278	388125	C2CD4B	-	-1005	1746	-4.893257688930723	-0.23923119031512668	17.157957886995597	0.016696841104792103
H4	H4.c&a	chr1	31735582	100423028	MIR4254	-	-23153	76	-5.713933110317757	-0.938350079809679	17.156112457926493	0.016696841104792103
H4	H4.c&a	chr16	68371589	54496	PRMT7	+	-60475	46153	-5.41147488272284	-1.0683394392885026	17.155921856387227	0.016696841104792103
H4	H4.c&a	chr7	20331594	101927811	LOC101927811	-	-168	3462	-6.95177100876021	-0.09821112627172282	17.150550919067655	0.01673171652340964
H4	H4.c&a	chr4	54103859	170825	GSX2	+	-3778	1875	4.774105294125644	0.3184728965650296	17.14527689514984	0.016764804364764557
H4	H4.c&a	chr12	106586326	5992	RFX4	+	-3419	179898	-5.8366067926878795	-0.15513574280752568	17.14386053912083	0.016764804364764557
H4	H4.c&a	chr4	81215037	5593	PRKG2	-	-80	127748	-6.924621492384446	-0.29176987444421115	17.142356338523896	0.016764804364764557
H4	H4.c&a	chr15	67823479	390598	SKOR1	+	-3775	14133	-6.990771994691937	-0.07911331012902566	17.141178717422576	0.016764804364764557
H4	H4.c&a	chr3	129001743	79825	EFCC1	+	-114	39114	-6.906707452843112	-0.10135553076663328	17.13644381639231	0.016794244872549373
H4	H4.c&a	chr8	27922188	100422828	MIR4287	-	36072	78	-4.797166449716489	-0.28682336624091403	17.13430416288633	0.01680077506654797
H4	H4.c&a	chr1	940090	148398	SAMD11	+	-14349	18841	7.157984804994349	-0.5612863696786813	17.124880870599025	0.01686960636121373
H4	H4.c&a	chr16	2029538	9351	SLC9A3R2	+	-2670	12159	-4.895404764728583	-0.6454091061311057	17.123253540176904	0.01686960636121373
H4	H4.c&a	chr6	159169717	101929122	LOC101929122	-	-290	4109	-5.506008902054935	-0.4721519672566561	17.121303220696987	0.01686960636121373
H4	H4.c&a	chr16	68645501	1001	CDH3	+	-665	54232	-5.2414133398157405	-0.35111698796182106	17.120944029873336	0.01686960636121373
H4	H4.c&a	chr22	50481312	79924	ADM2	+	412	4714	-5.178336933522356	-0.24907912518280587	17.116092136596137	0.016900329223522283
H4	H4.c&a	chr19	40519649	57731	SPTBN4	+	10839	30265	-7.1025720252346725	-0.43565640013312495	17.107210889448446	0.016961187356858885
H4	H4.c&a	chr20	19211816	57419	SLC24A3	+	830	510252	-5.318647031920956	0.5667627226389622	17.10400777891469	0.016961187356858885
H4	H4.c&a	chr13	113917270	100861555	LINC00565	-	-11721	2478	-5.042225508583376	-0.42115404848955557	17.100095288710012	0.016961187356858885
H4	H4.c&a	chr19	6200395	81616	ACSBG2	+	-64762	57471	-5.345752121752814	-0.4175062875672895	17.099497350876938	0.016961187356858885
H4	H4.c&a	chr9	10613162	101929428	PTPRD-AS2	+	44	7215	-5.696355560170422	-0.06534903821560098	17.098791572907132	0.016961187356858885
H4	H4.c&a	chrX	153518126	492	ATP2B3	+	17996	46808	-5.504208658986864	-0.6993955854771121	17.098563511022853	0.016961187356858885
H4	H4.c&a	chr3	71754484	317649	EIF4E3	-	101	75095	-5.04251419624039	-0.7170141865252889	17.098393749237868	0.016961187356858885
H4	H4.c&a	chr9	1051806	10655	DMRT2	+	-1186	6935	-6.9060008031939075	-0.7363975613063329	17.097401477616188	0.016961187356858885
H4	H4.c&a	chr9	977198	58524	DMRT3	+	-230	14765	-7.224120456056384	-0.9496685505511331	17.09670996482394	0.016961187356858885
H4	H4.c&a	chr17	81181354	9625	AATK	-	15282	48777	-4.930647240286244	-0.729227108395492	17.09536154702333	0.016961187356858885
H4	H4.c&a	chr2	134718603	81615	TMEM163	-	-398	263243	-5.877045168622339	0.1431618114964443	17.08648220876311	0.017028252996213317
H4	H4.c&a	chr5	176416265	1212	CLTB	-	-304	24115	4.51899967709324	-0.26914669745375847	17.08300682300324	0.017047018080295375
H4	H4.c&a	chr2	176122988	3235	HOXD9	+	-303	2233	-6.931458170931886	-0.3410834101282293	17.07642235717539	0.017093775148015238
H4	H4.c&a	chr16	67279237	25894	PLEKHG4	+	-90	10354	-4.920339344985465	-0.09830486650430699	17.07341110903829	0.017108449575436863
H4	H4.c&a	chr5	147453639	1809	DPYSL3	-	-58	62890	-5.085413833983266	0.24280083786660597	17.068589179787082	0.01712833505408404
H4	H4.c&a	chr15	73927588	100287616	LOXL1-AS1	-	-198	10319	-7.056919643950213	-0.40968041780808573	17.068444816288714	0.01712833505408404
H4	H4.c&a	chr14	105248799	90135	BTBD6	+	-257	2552	6.403611348693494	-0.4824800845547081	17.057611927674536	0.017213821322375287
H4	H4.c&a	chr17	16653533	57547	ZNF624	-	-320	33120	2.371631475458461	-0.24370227484871312	17.054297604888838	0.017228066918843096
H4	H4.c&a	chr3	11154619	3269	HRH1	+	-91	108726	-5.298721554792407	0.48895467795947894	17.053286903353836	0.017228066918843096
H4	H4.c&a	chr20	44746089	106144538	KCNK15-AS1	-	-138	34366	-6.939489083783398	0.18816054748655883	17.051560064005127	0.017231254119599984
H4	H4.c&a	chr19	51327750	147645	VSIG10L	-	-14374	10589	-5.679223123776396	0.3064166803381167	17.042242079577257	0.017298909407915716
H4	H4.c&a	chr16	2882201	114984	FLYWCH2	+	994	16188	-5.060302413572431	-0.2309140268710758	17.041370762328803	0.017298909407915716
H4	H4.c&a	chr2	218985349	54738	FEV	-	-308	4571	-6.9856338310790695	-0.8866715458543463	17.023628136305028	0.017448688360063806
H4	H4.c&a	chr21	45440713	80781	COL18A1	+	14797	58211	-5.449502077380175	-0.4358175721465296	17.01826028476674	0.01748011023046913
H4	H4.c&a	chr1	150149648	51177	PLEKHO1	+	-214	10632	5.399894475459069	-0.07229569644822195	17.017221196554637	0.01748011023046913
H4	H4.c&a	chr1	179743386	148753	FAM163A	+	-223	66771	-7.116109801205287	-0.3278867555114378	17.016100398370625	0.01748011023046913
H4	H4.c&a	chr14	61813158	6617	SNAPC1	+	-50801	34072	-5.081974282296995	-0.19883948353567812	17.01376356084053	0.017489027192062575
H4	H4.c&a	chr19	47021328	4861	NPAS1	+	-1484	25932	-6.985220624960621	-0.46536440307008525	17.00865832291295	0.017523488833753816
H4	H4.c&a	chr6	111872947	2534	FYN	-	-505	213121	-5.663484818662427	0.4381403804892865	17.006381651495893	0.01753189099707667
H4	H4.c&a	chr6	39313712	89822	KCNK17	-	-748	15460	-5.320304977223117	0.5660696378275258	17.00481108018241	0.017533784669506506
H4	H4.c&a	chr9	37027646	5079	PAX5	-	-6833	201205	-5.429752933482166	-0.25649178041125137	17.00052064952651	0.017544700764002486
H4	H4.c&a	chr10	74179	347688	TUBB8	-	24941	2351	-6.984796266594179	-0.4453703776257827	16.99962398172523	0.017544700764002486
H4	H4.c&a	chr7	150220234	653857	ACTR3C	-	-866	339742	-7.010011263334764	0.07342449653761532	16.9995387958314	0.017544700764002486
H4	H4.c&a	chr17	61397246	103689912	TBX2-AS1	-	-2360	6151	-5.031772830040493	-0.25802173829129316	16.996599504662136	0.017559285868364586
H4	H4.c&a	chr5	9545831	9037	SEMA5A	-	-290	511096	6.7746423213947775	0.5827814124265266	16.99509621949615	0.017560605803995485
H4	H4.c&a	chr10	22229187	340900	EBLN1	-	19204	1170	-6.920375819533324	0.15839228594262675	16.992123872893494	0.017569102653544222
H4	H4.c&a	chr11	44950915	9537	TP53I11	-	11	18557	-7.17184157344736	-0.09507550159652345	16.991459566414107	0.017569102653544222
H4	H4.c&a	chr2	109129253	344558	SH3RF3	+	288	375096	-6.9829922407607485	-0.4958451772121305	16.981591018075683	0.01760227853083131
H4	H4.c&a	chr2	167292904	129446	XIRP2	+	-105621	72469	-5.966877218497701	0.20382955378009013	16.980973235657306	0.01760227853083131
H4	H4.c&a	chr10	27258838	101060171	ARMC4P1	+	-76	76294	-6.908947721022144	-0.1388681121093866	16.98039280648955	0.01760227853083131
H4	H4.c&a	chr9	122228232	26468	LHX6	-	-196	25852	-6.922893077426148	-0.22660460836555676	16.979401652079204	0.01760227853083131
H4	H4.c&a	chr17	47790018	114881	OSBPL7	-	-31763	14415	-7.033156829056774	-0.46636831948480123	16.97885144667925	0.01760227853083131
H4	H4.c&a	chr7	36293561	23366	KIAA0895	-	-73612	43024	-6.711043786044484	-0.43494609408151463	16.977533212418745	0.01760227853083131
H4	H4.c&a	chr10	124743197	9679	FAM53B	-	-1164	125068	-5.811927932839351	-0.49860262754517065	16.976786536634606	0.01760227853083131
H4	H4.c&a	chr5	73419816	2297	FOXD1	-	-28711	2272	-7.094376947538333	0.13457904055016984	16.976563357665345	0.01760227853083131
H4	H4.c&a	chr4	2059754	339983	NAT8L	+	-242	9578	-5.872202253744956	-0.9277011758949989	16.975694173068646	0.01760227853083131
H4	H4.c&a	chr7	90321215	101927446	LOC101927446	+	14008	8874	-5.225902183821701	-0.3481990825695697	16.97098220058496	0.01762223887883727
H4	H4.c&a	chr2	20200966	6382	SDC1	-	-24200	24370	-6.686935558278435	-0.5629919535642532	16.969908255839226	0.01762223887883727
H4	H4.c&a	chr16	67279295	25894	PLEKHG4	+	-148	10354	-6.930936756097936	-0.3793010000880121	16.968079615626817	0.01762223887883727
H4	H4.c&a	chr17	74972852	283987	HID1	-	47	22062	-7.106626526389415	-0.8512703816710749	16.966915514127678	0.01762223887883727
H4	H4.c&a	chr12	113638143	100506465	LINC01234	-	-135540	29107	-5.7575797265329935	-0.5173302581929509	16.96680769515853	0.01762223887883727
H4	H4.c&a	chr2	74514573	3196	TLX2	+	-104	2680	-5.237294226194144	-0.42297431030648835	16.958605490462006	0.017681175693219437
H4	H4.c&a	chr8	61139239	157807	CLVS1	+	148727	213680	-4.83026540408627	0.32396060303958557	16.957781663603036	0.017681175693219437
H4	H4.c&a	chr16	88643575	27189	IL17C	+	-4982	1882	-5.80834605105809	-0.9740450659152806	16.950953919920686	0.017732339504510402
H4	H4.c&a	chr10	129965231	253738	EBF3	-	1404	128596	-5.78228741362608	0.11070401691974505	16.948761326109363	0.017735361532532655
H4	H4.c&a	chr4	15442202	114905	C1QTNF7	+	-14197	18163	-5.234808742398586	-0.5218764960034511	16.947152955455927	0.017735361532532655
H4	H4.c&a	chr6	151240637	9590	AKAP12	+	-638	118563	-5.269102957099044	-0.7286913482148879	16.946609737776114	0.017735361532532655
H4	H4.c&a	chr12	124816184	949	SCARB1	-	-47789	86346	-5.700213521376124	-0.015919165695702054	16.941665875340426	0.017763483998636843
H4	H4.c&a	chr14	91418131	440193	CCDC88C	-	287	146522	-7.023093020238316	-0.40597984551437816	16.940926194684515	0.017763483998636843
H4	H4.c&a	chr8	141417982	11156	PTP4A3	+	3406	11067	-4.61406343864522	0.31875185840200254	16.93875049595563	0.01777133905294118
H4	H4.c&a	chr2	173354848	83879	CDCA7	+	-15	14158	-6.9855223276679865	-0.5281472913582463	16.934075654632764	0.01780262784442237
H4	H4.c&a	chr17	11598653	1770	DNAH9	+	-222	371318	-4.829456901504425	-0.521801628219085	16.931419792624922	0.017815023764858797
H4	H4.c&a	chr1	19665048	3362	HTR6	+	239	15680	-5.541269622391577	-0.6612055875267815	16.926565712760727	0.01784809313310144
H4	H4.c&a	chr6	117908294	222553	SLC35F1	+	-768	410151	-6.913454461991379	-0.7856855489753439	16.924876163844345	0.017851449411753532
H4	H4.c&a	chr13	28494077	2321	FLT1	-	-1051	127032	-5.717861671389755	-0.27479152435014836	16.921503540838913	0.017870652775911745
H4	H4.c&a	chr6	28335563	64288	ZSCAN31	-	-571	11397	6.534455725111632	-0.15556842351865277	16.91892304143179	0.017882422221789606
H4	H4.c&a	chr15	64911818	348094	ANKDD1A	+	84	46798	-6.978248771105041	-0.3274328090477568	16.91551514738917	0.01789002557361338
H4	H4.c&a	chr18	59272952	30062	RAX	-	-441	6359	-5.40559112289094	-0.4328349510379187	16.914827420191653	0.01789002557361338
H4	H4.c&a	chr20	8676198	26767	RNU105B	+	154987	209	4.8676680399434735	-0.9436351531898943	16.914129559160408	0.01789002557361338
H4	H4.c&a	chr20	327635	6666	SOX12	+	-2064	4658	-5.785716147766097	0.0839483082135894	16.906691488578264	0.017947713123856405
H4	H4.c&a	chr6	82363926	7162	TPBG	+	318	3173	-6.977291540225231	0.014169931131910675	16.90330248723445	0.017958253878189615
H4	H4.c&a	chr16	63032	79622	SNRNP25	+	-9203	3841	-6.968389968243584	-0.988084118338148	16.902925886192758	0.017958253878189615
H4	H4.c&a	chr5	1883460	50805	IRX4	-	694	5340	-7.007840573299862	-0.18087664877015638	16.898322211422943	0.017983298943742523
H4	H4.c&a	chr15	29569965	23359	FAM189A1	-	-758	450472	-5.768541431981412	-0.36687956992399606	16.897633106151986	0.017983298943742523
H4	H4.c&a	chr8	144333917	83482	SCRT1	-	-2364	5717	-4.956530268838181	-0.28957463464108657	16.894046440541825	0.01800476470580981
H4	H4.c&a	chr21	34699999	54102	CLIC6	+	-30836	49065	-5.150381735231567	-0.649491350518422	16.889374785967185	0.018036572163046934
H4	H4.c&a	chr17	82387324	2837	UTS2R	+	-13047	1310	-5.077115122187541	-0.23115531504992612	16.88309339628374	0.018070731909139225
H4	H4.c&a	chr9	133534660	9719	ADAMTSL2	+	193	40667	5.735718944751826	-0.900623959518097	16.882360944915163	0.018070731909139225
H4	H4.c&a	chr10	129964434	253738	EBF3	-	607	128596	-6.976501225575888	-0.5494572365681586	16.881441983799746	0.018070731909139225
H4	H4.c&a	chr10	117553424	196047	EMX2OS	-	8356	60776	-6.936876318643037	-0.24701237712107393	16.880327258045217	0.018070731909139225
H4	H4.c&a	chr17	61397204	103689912	TBX2-AS1	-	-2402	6151	-4.982415552993813	0.019223349222379178	16.879190485610856	0.018070731909139225
H4	H4.c&a	chr20	14119230	140733	MACROD2	+	-123730	2057697	-6.662704544186674	-0.3470357840355831	16.876934149108916	0.018079688555657607
H4	H4.c&a	chr15	55264297	5873	RAB27A	-	-5989	67321	-5.885232590053517	-0.8161819135620036	16.868918955232544	0.01814362523915882
H4	H4.c&a	chr5	179023855	345462	ZNF879	+	-51	10584	-5.72225370079407	-0.26354860017611526	16.86287170288697	0.018188929202344762
H4	H4.c&a	chr1	12519754	677885	SNORA59A	+	-12508	152	-4.851484216534113	-0.5392422836592703	16.85718660083424	0.018198544394297436
H4	H4.c&a	chr7	45921373	3486	IGFBP3	-	101	9028	6.986075154586216	0.5098773999266216	16.8567521043051	0.018198544394297436
H4	H4.c&a	chr6	111873430	2534	FYN	-	-22	213121	-5.741010498816858	0.3604701852502762	16.856402156371807	0.018198544394297436
H4	H4.c&a	chr1	4654674	55966	AJAP1	+	371	128747	-7.132624974226007	-0.26648525820371294	16.855347748688292	0.018198544394297436
H4	H4.c&a	chr20	62550945	128826	MIR1-1HG	+	-492	20312	-5.066883017149315	0.2619830329789566	16.855312668095614	0.018198544394297436
H4	H4.c&a	chr9	107488986	9314	KLF4	-	-734	4864	-7.0595061123405305	-0.18823624902877065	16.851727809735287	0.018220385029095038
H4	H4.c&a	chr7	143362238	9715	FAM131B	-	158	8681	-6.996080821798905	-0.6129247232912027	16.849754422463747	0.018226778317915006
H4	H4.c&a	chr4	6934329	57533	TBC1D14	+	19837	78953	-5.554750302469374	-1.0200699851592185	16.84055206500731	0.018296555443102526
H4	H4.c&a	chr12	26123073	79365	BHLHE41	-	-1997	5045	6.866582154747256	0.20920234241955596	16.839227898946802	0.018296555443102526
H4	H4.c&a	chr2	64455102	29094	LGALSL	+	-909	7191	-5.107279274551295	-0.09759203267495903	16.838585508752466	0.018296555443102526
H4	H4.c&a	chr3	13933136	100132526	FGD5P1	+	-80	3889	-5.143546615509221	0.131588883833745	16.836577388356563	0.018301242933786946
H4	H4.c&a	chr1	150149646	51177	PLEKHO1	+	-212	10632	5.759675367254387	-0.07383876802047634	16.835492430445328	0.018301242933786946
H4	H4.c&a	chr4	1599060	152877	FAM53A	-	-84931	44111	-4.813148181634363	-0.49662832009989827	16.827296595487205	0.018367842518098112
H4	H4.c&a	chr1	31737442	100423028	MIR4254	-	-21293	76	-4.842668364911525	0.005503965904086845	16.82456828187412	0.018381660285780827
H4	H4.c&a	chr4	48402766	57606	SLAIN2	+	-61170	84603	-5.291505573975491	-0.47038457982980647	16.822507041832463	0.01838903230797506
H4	H4.c&a	chr7	157010843	645249	MNX1-AS1	+	14	5568	-6.930595693778337	0.032526190575040616	16.82087952787892	0.018392212063673016
H4	H4.c&a	chr15	94231955	55784	MCTP2	+	66246	185752	-5.688983502620401	0.21065516613653817	16.81537081953359	0.018398536490133063
H4	H4.c&a	chr21	44903410	3689	ITGB2	-	-17552	35009	-4.8968470385910186	-0.6887477088827141	16.8152686754053	0.018398536490133063
H4	H4.c&a	chr19	19544331	148113	CILP2	+	-6066	8395	-4.7756551903346915	-0.4174473894694491	16.814215439565764	0.018398536490133063
H4	H4.c&a	chr16	88430785	84627	ZNF469	+	-3314	13287	-7.138631006473052	-0.10335756916420347	16.81344991744077	0.018398536490133063
H4	H4.c&a	chr11	376627	338707	B4GALNT4	+	-6832	12323	-5.02387879355494	-1.0206145546787808	16.812461016562537	0.018398536490133063
H4	H4.c&a	chr20	34558645	84557	MAP1LC3A	+	52	1649	6.431040886045681	-0.7162738087286631	16.80908251853256	0.018398536490133063
H4	H4.c&a	chr8	1990305	9920	KBTBD11	+	-16427	33066	-4.841997650069733	-0.31397687870434166	16.807095905745506	0.018398536490133063
H4	H4.c&a	chr3	58167708	105377105	FLNB-AS1	-	-2927	8085	-4.945789778282137	-0.881656172944858	16.805844417427153	0.018398536490133063
H4	H4.c&a	chr12	1796588	654429	LRTM2	+	23679	16486	-6.785074918305665	0.3062644359680973	16.805708062119688	0.018398536490133063
H4	H4.c&a	chr14	38255281	161198	CLEC14A	-	-1089	2371	-7.097103570049073	-0.24538373700857616	16.805219636714252	0.018398536490133063
H4	H4.c&a	chr6	105137229	11149	BVES	-	55	40351	-4.81158886390363	-0.15546872348476853	16.80305146250116	0.018398536490133063
H4	H4.c&a	chr20	4249441	146	ADRA1D	-	429	28382	-5.048744190241222	-0.2970442947977537	16.80252507680055	0.018398536490133063
H4	H4.c&a	chr17	73901978	283982	LINC00469	-	73441	79268	-6.876662555083558	-0.13463913210670403	16.79922668775563	0.018398536490133063
H4	H4.c&a	chr2	219448640	10290	SPEG	+	12172	6051	-5.063851716996087	-0.31272459504636785	16.79827552521223	0.018398536490133063
H4	H4.c&a	chr7	1634486	260341	TFAMP1	+	-20016	2223	-4.830881150104576	0.26487257454842217	16.79783450814456	0.018398536490133063
H4	H4.c&a	chr9	21559493	554202	MIR31HG	-	-305	105531	-7.199166605693709	-0.3699824802342889	16.79756479358748	0.018398536490133063
H4	H4.c&a	chr7	94907769	55607	PPP1R9A	+	-132	388779	-5.3146355898751	-0.15362739808692924	16.79746206286123	0.018398536490133063
H4	H4.c&a	chr19	7501125	374877	TEX45	+	-3566	10892	-7.10070043081074	-0.35160755993065806	16.7969897675181	0.018398536490133063
H4	H4.c&a	chr11	101127769	5241	PGR	-	-1294	99440	-6.985954308571666	0.06656804785354374	16.794234429351746	0.0184128209958944
H4	H4.c&a	chr4	7708379	84740	AFAP1-AS1	+	45711	24838	-4.981561042982233	-1.0460118658691508	16.78776925248194	0.018446749583125602
H4	H4.c&a	chr3	48663722	102724368	LINC02585	+	46	5403	-6.979089933480324	-0.4916504011683348	16.7870981679863	0.018446749583125602
H4	H4.c&a	chr2	160407099	100616364	MIR4785	-	-783	73	5.846151696412978	-0.41771029786119795	16.786898444255076	0.018446749583125602
H4	H4.c&a	chr2	86790979	925	CD8A	-	-735	7110	-5.513765248447694	-0.6238334905533444	16.782221149510015	0.018479813905006
H4	H4.c&a	chr6	12749811	221692	PHACTR1	+	-31112	569145	-5.730434072513582	-0.45732952243595615	16.778226825977892	0.018497331520442986
H4	H4.c&a	chr4	6934302	57533	TBC1D14	+	19864	78953	-5.158611941442693	-0.9942121401586892	16.77749944523186	0.018497331520442986
H4	H4.c&a	chr5	374072	116349	EXOC3-AS1	-	-69088	1325	-5.7322952807268575	0.09143028989088849	16.776591152817765	0.018497331520442986
H4	H4.c&a	chr19	39502932	10683	DLL3	+	-4015	9565	-5.418545620264944	0.5306538917682652	16.773495604133686	0.018515080895664945
H4	H4.c&a	chr20	44746108	106144538	KCNK15-AS1	-	-119	34366	-5.275412619930497	0.1933724338711285	16.770053790801498	0.018536238230827565
H4	H4.c&a	chr11	104164330	80310	PDGFD	-	31	257114	-6.985352852682967	-0.5920661777229529	16.768075827068415	0.018543117379901417
H4	H4.c&a	chr3	48990395	54681	P4HTM	+	-487	17241	6.145628921548631	-0.054418410522006445	16.765506706318416	0.018555787725825383
H4	H4.c&a	chr17	61397198	103689912	TBX2-AS1	-	-2408	6151	-5.00824170504278	-0.24845292859591603	16.76195391997407	0.018574691590147026
H4	H4.c&a	chr2	109128700	344558	SH3RF3	+	841	375096	-7.10102725943999	-0.7780171674020514	16.761031151099544	0.018574691590147026
H4	H4.c&a	chr10	123149685	3167	HMX2	+	-1563	2551	5.852245119535887	-1.043170933510507	16.758596792077658	0.018586088960596516
H4	H4.c&a	chr9	37027657	5079	PAX5	-	-6822	201205	-7.019903409543252	-0.2648741916422934	16.755174615129967	0.01859126885285806
H4	H4.c&a	chr2	131801928	408029	C2orf27B	-	267	6701	-7.046271042610121	0.13551999164639755	16.754435666471522	0.01859126885285806
H4	H4.c&a	chr17	61397215	103689912	TBX2-AS1	-	-2391	6151	-5.3065516803062325	-0.23629540681656794	16.75426181738508	0.01859126885285806
H4	H4.c&a	chr12	48891065	85478	CCDC65	+	13045	17467	-5.415975576680457	-0.3572598347749895	16.751508678636807	0.01860583582051284
H4	H4.c&a	chr17	60429374	124773	C17orf64	+	-6870	8923	-5.251858857620688	-0.6372115509317059	16.748984992207262	0.018606831549293174
H4	H4.c&a	chr2	25340572	1788	DNMT3A	-	-1343	108955	-5.495977144214462	-0.36137629703751295	16.748875612370306	0.018606831549293174
H4	H4.c&a	chr11	130159722	6768	ST14	+	65	50576	6.568628131889903	-0.5485957210278405	16.744539499803782	0.0186350406348203
H4	H4.c&a	chrX	119991015	101928941	RHOXF1P1	-	-24536	4835	-6.950673964215346	-0.12976735889709506	16.743473155939334	0.0186350406348203
H4	H4.c&a	chr15	83283565	646	BNC1	-	108	27555	-6.93252326723991	-0.09599599832892843	16.741660657463537	0.018640440496792244
H4	H4.c&a	chr11	79064942	100126333	MIR708	-	-337167	88	-4.827044037784646	-0.14164137176020378	16.737098969155873	0.01866406265114643
H4	H4.c&a	chr1	16048751	1188	CLCNKB	+	11	8565	-5.78165055012092	-1.115028411727473	16.736734761486957	0.01866406265114643
H4	H4.c&a	chr8	143334250	116447	TOP1MT	-	-641	25566	-4.9917870169005845	-0.056723564988785495	16.735331522952734	0.018665469321241013
H4	H4.c&a	chr22	43412252	758	MPPED1	+	-238	94907	-4.895640980062334	0.20781281747162877	16.73063725700606	0.01867800353711559
H4	H4.c&a	chr6	15512290	84062	DTNBP1	-	-150768	140251	-4.951325182248425	0.3432706559322817	16.73033325335141	0.01867800353711559
H4	H4.c&a	chr1	115838792	4808	NHLH2	-	-1920	4335	-5.035097090732744	0.19892219859924037	16.730282191125447	0.01867800353711559
H4	H4.c&a	chr12	98895133	56899	ANKS1B	-	-167	151327	-6.916577310092022	0.17601014343734256	16.72077762481071	0.01875937710213911
H4	H4.c&a	chr20	64187892	4661	MYT1	+	-23418	77780	-4.879379942593295	-0.29682502588753623	16.71673187826783	0.018777980205498045
H4	H4.c&a	chr1	24848541	102465437	MIR6731	-	-70875	72	6.4450432342692245	-0.3059317340446384	16.71638595230293	0.018777980205498045
H4	H4.c&a	chr19	47465836	6543	SLC8A2	-	-6214	44029	-4.69952982595662	-0.7244219267725305	16.713199807213265	0.01879711052751359
H4	H4.c&a	chr5	95283938	79772	MCTP1	-	-637	579039	-5.750858472106612	-0.5847889819876665	16.7010872315035	0.018905011801803363
H4	H4.c&a	chr11	114155342	7704	ZBTB16	+	-92131	193560	-4.841880703702019	-0.765844623831869	16.697784197643077	0.018925455479198428
H4	H4.c&a	chr12	106586154	5992	RFX4	+	-3247	179898	-4.993831648881463	0.28353021934756367	16.693909114442192	0.018951643681861703
H4	H4.c&a	chrX	117769104	90293	KLHL13	-	-204634	75926	-5.410115165925659	-0.25275194933839623	16.687259134487565	0.01899725695353535
H4	H4.c&a	chr12	45585720	400027	LINC00938	-	-142201	2202	-5.063726646139098	-0.5607299415328223	16.686847644252282	0.01899725695353535
H4	H4.c&a	chr6	105136834	11149	BVES	-	166	39845	-6.825815709259207	-0.281029541779022	16.6843781127347	0.01900948069866424
H4	H4.c&a	chr17	60672443	54828	BCAS3	+	5332	715064	-5.439365064873704	-0.863096358074991	16.682993464719324	0.019010845519611536
H4	H4.c&a	chr7	151051355	9311	ASIC3	+	-3063	4465	-6.822528199535092	-0.21410551116170598	16.680373858635395	0.019011269991419034
H4	H4.c&a	chr11	2139512	3481	IGF2	-	538	9863	-5.622022556087443	-0.4006914494102851	16.67987193769568	0.019011269991419034
H4	H4.c&a	chr5	1882562	50805	IRX4	-	-204	5340	-4.850686003792719	0.21431410413645338	16.6792107007734	0.019011269991419034
H4	H4.c&a	chr1	201114749	647219	ASCL5	-	-623	1420	-5.445183910693166	0.13639401196953235	16.676877557261804	0.01902217671332925
H4	H4.c&a	chr9	130402859	445	ASS1	+	41848	56568	-6.604195319568195	-0.8150316834231432	16.67404794463176	0.019038079968746915
H4	H4.c&a	chr8	53881229	8601	RGS20	+	-357	33051	-6.8952245261458485	0.0786435240824551	16.66688396341757	0.019091007526671117
H4	H4.c&a	chr5	175444931	1812	DRD1	-	713	4181	-5.184562719260155	0.3646273177608593	16.665417410540464	0.019091007526671117
H4	H4.c&a	chr12	107843881	728739	LOC728739	-	-59890	622	-5.228024214834	-0.3148183116137062	16.664044923482248	0.019091007526671117
H4	H4.c&a	chr17	39224874	342667	STAC2	-	-998	15337	-5.696970164252764	-0.6409691314669493	16.66381250946072	0.019091007526671117
H4	H4.c&a	chr6	10887195	221711	SYCP2L	+	-364	87478	-5.350371549874068	0.2463390832000905	16.662107104439798	0.01909568986809316
H4	H4.c&a	chr2	83874247	101928031	LINC01809	+	-351433	668	-4.796413506415425	-0.4859162386492062	16.652499038708655	0.019173418141703095
H4	H4.c&a	chr17	74791654	54868	TMEM104	+	-15171	63301	-6.935522721838804	-0.36171015692324743	16.651923634681793	0.019173418141703095
H4	H4.c&a	chr15	92655816	400451	FAM174B	-	15	38353	-5.041321718196804	0.20036060838113626	16.64637896196441	0.019217002477150837
H4	H4.c&a	chr14	28759441	103695363	FOXG1-AS1	-	-5878	40078	6.75173273095647	-0.5738277953947851	16.64506649896177	0.019217767812906735
H4	H4.c&a	chr1	218164734	51018	RRP15	+	120553	52697	-5.302909061192751	-0.09317992633841969	16.63972289585208	0.019247931212838538
H4	H4.c&a	chr22	37512793	29775	CARD10	-	-6410	28842	-4.758208958701827	-0.09481860746909196	16.639620290542407	0.019247931212838538
H4	H4.c&a	chr3	175133485	100862679	NAALADL2-AS3	-	18243	35931	-5.62990800105944	-0.2836882090287487	16.63710381849805	0.01925947502536238
H4	H4.c&a	chr19	39499184	10683	DLL3	+	-267	9565	-6.820820545448244	-0.5489606991673153	16.63601489763029	0.01925947502536238
H4	H4.c&a	chr17	36936675	102723471	LHX1-DT	-	14	29667	-7.154980014970173	0.09892885798686375	16.63376818350727	0.019269772284103107
H4	H4.c&a	chr11	17719508	4654	MYOD1	+	55	2569	-7.175241110795125	-0.7383333679007751	16.631639114061464	0.01927888753271575
H4	H4.c&a	chr12	113154526	102466222	MIR7106	-	-4651	65	-7.022950960441767	-0.8315384628437087	16.626460314405556	0.019304312298551594
H4	H4.c&a	chr1	39692221	51440	HPCAL4	-	511	13063	-5.86702996619933	-0.8706609893999252	16.625782328122668	0.019304312298551594
H4	H4.c&a	chr6	64023786	23469	PHF3	+	-377260	68997	-4.644540950675238	-0.47445350496642086	16.62544805290299	0.019304312298551594
H4	H4.c&a	chr3	8768453	5021	OXTR	-	-273	18318	-5.697886204915363	-0.31181044197449304	16.622638399941827	0.01931747328624244
H4	H4.c&a	chr11	33376883	10114	HIPK3	+	-118552	98692	-5.730162801213454	-0.22848658755371626	16.62169852560288	0.01931747328624244
H4	H4.c&a	chr22	44150644	64098	PARVG	+	22312	35514	-5.022408854872407	-0.335653472566395	16.620125802157915	0.01932099239587552
H4	H4.c&a	chr16	71426342	105371333	LINC02136	-	-122	16024	-6.904828078407494	-0.3900840578772715	16.615402658047536	0.019350106518776514
H4	H4.c&a	chr8	26514728	1808	DPYSL2	+	-535	143985	-7.015236728590931	-1.0931390317225087	16.614817873627903	0.019350106518776514
H4	H4.c&a	chr4	173509404	11341	SCRG1	-	-9834	131091	-7.004299666362816	0.11960655249906663	16.610512909186745	0.019376503355323565
H4	H4.c&a	chr10	99330404	26507	CNNM1	+	-1305	65233	-5.653837996009386	-0.21088854131252088	16.609783441630455	0.019376503355323565
H4	H4.c&a	chrX	153056588	29944	PNMA3	+	-179	4059	-6.92097278199111	-0.058780550163250095	16.604853733094878	0.019410370483490674
H4	H4.c&a	chr8	26514751	1808	DPYSL2	+	-558	143985	-5.782052418354044	-1.1004439631716278	16.603900553835917	0.019410370483490674
H4	H4.c&a	chr1	224618033	149111	CNIH3	+	-1556	124071	-5.759720538027489	-0.029941819852267435	16.60280405639105	0.019410370483490674
H4	H4.c&a	chr10	117535366	2018	EMX2	+	7079	7102	-5.6946037500632505	0.35133240352338424	16.59661064876491	0.01946132879848887
H4	H4.c&a	chr8	1936893	104266957	KBTBD11-OT1	+	34504	5048	-4.763251336652867	-0.5382984681439767	16.59519836978494	0.01946330155659573
H4	H4.c&a	chr20	47740773	55959	SULF2	-	-45291	128659	-4.980588612693441	-0.7962093245253317	16.592286691911283	0.019480677943386693
H4	H4.c&a	chr5	176818119	90249	UNC5A	+	-7560	70340	-6.990710661010145	-0.14065403790999595	16.587277020485246	0.019519659623248153
H4	H4.c&a	chr9	135783041	57582	KCNT1	+	-80856	90963	-4.716732203590588	-0.6389710193379922	16.582957423491077	0.019524179045823643
H4	H4.c&a	chr9	125408331	26130	GAPVD1	+	-146537	48524	-6.757856802189285	-0.2792054565399992	16.58286900853325	0.019524179045823643
H4	H4.c&a	chr6	83431212	4199	ME1	-	-7	220829	-6.968370696896588	-0.9530193408472801	16.58224175804018	0.019524179045823643
H4	H4.c&a	chr12	2794572	2288	FKBP4	+	370	10480	-7.003999267676015	0.07724555785133061	16.581277844963314	0.019524179045823643
H4	H4.c&a	chr12	121522911	84678	KDM2B	-	-57548	151364	-5.6098097073476865	-0.7413630682571232	16.580757539156377	0.019524179045823643
H4	H4.c&a	chr9	38620059	253650	ANKRD18A	-	-601	49297	-6.799893725180332	-0.24190129815135655	16.579235422607553	0.019527354082060022
H4	H4.c&a	chr1	28914600	2035	EPB41	+	-24	150646	6.089613753721277	-0.4892945096878477	16.576945944633838	0.019538441947414477
H4	H4.c&a	chr19	47111267	23211	ZC3H4	-	-2485	49563	-7.028548842424115	-1.0294675938294875	16.571846928600962	0.019578528167172496
H4	H4.c&a	chr19	52735007	81856	ZNF611	-	-37	32232	-6.856971595359004	0.43099766226933933	16.565484439045925	0.019631780773051298
H4	H4.c&a	chr2	105180366	105373984	LINC01918	+	-36253	1312	-4.898847000698426	-0.554831535842894	16.561825410551528	0.019657144113909345
H4	H4.c&a	chr22	43343323	80274	SCUBE1	-	-65	140166	-6.9809275706198965	-0.4972812219739324	16.557129379320465	0.019683201500488894
H4	H4.c&a	chr18	79864554	26251	KCNG2	+	-886	36149	-4.836059067689895	-0.11533620947237176	16.55597514429663	0.019683201500488894
H4	H4.c&a	chr17	36942867	3975	LHX1	+	-5392	7141	-6.81029915096772	-0.29642856125782296	16.555686223647697	0.019683201500488894
H4	H4.c&a	chr18	7937530	5797	PTPRM	+	-370214	839546	-7.09257438822565	-0.5853936654774718	16.553500683529737	0.01969335617762269
H4	H4.c&a	chr10	97772162	6425	SFRP5	-	163	5249	-6.87639240559639	-0.3330475069888374	16.536063270103753	0.019843365030265323
H4	H4.c&a	chr6	117908296	222553	SLC35F1	+	-770	410151	-6.832074870413428	-0.7838622963410025	16.53597387342723	0.019843365030265323
H4	H4.c&a	chr11	61509168	390205	LRRC10B	+	-368	2219	-7.215411938227506	-0.581842363327472	16.535493391261504	0.019843365030265323
H4	H4.c&a	chr21	17612683	10950	BTG3	-	-267	19301	7.017833814468464	-0.053218105181510836	16.529568240910848	0.01989282895886302
H4	H4.c&a	chr1	245517216	111216275	KIF26B-AS1	-	282699	28074	-6.637905017846398	-0.5594116129829846	16.526480109114424	0.019912609997113532
H4	H4.c&a	chr2	109129291	344558	SH3RF3	+	250	375096	-6.866944752784884	-0.5263767263516577	16.524622228452643	0.01991949082123119
H4	H4.c&a	chr1	228275588	574407	OBSCN-AS1	-	61924	9190	-5.644141862629976	-0.04984000119085434	16.520833825538297	0.019946680090919613
H4	H4.c&a	chr1	39491349	353500	BMP8A	+	297	38224	-5.355262692968014	-0.1535830207533031	16.519027371974026	0.01995161321033087
H4	H4.c&a	chr12	113107266	8437	RASAL1	-	-28333	36781	-5.5299025096977426	-0.8990596145447338	16.51796324961431	0.01995161321033087
H4	H4.c&a	chr1	248873217	55657	ZNF692	-	14101	9113	-7.007642382367809	0.07355361686913897	16.514236309351634	0.019978223522086166
H4	H4.c&a	chr1	17232843	51702	PADI3	+	16255	35135	-5.023902433075056	-0.7302250794116621	16.50923981751179	0.0200182768127024
H4	H4.c&a	chr8	1247089	286083	LOC286083	-	-55518	6574	-5.251256346291547	-0.5859963665416109	16.50710435088903	0.020026618179393878
H4	H4.c&a	chr19	3061516	166	AES	-	-857	9464	-6.9021701684807795	-0.45500173372318964	16.505530804164053	0.020026618179393878
H4	H4.c&a	chr2	237859877	10267	RAMP1	+	-333	52574	5.3292108674902625	-0.5218286081730715	16.50485774323826	0.020026618179393878
H4	H4.c&a	chr16	58501301	65009	NDRG4	+	-1158	13477	-4.902779387759889	-0.27397079112841816	16.499020265686283	0.02007437814427372
H4	H4.c&a	chr18	500995	81035	COLEC12	-	266	181375	-6.908365440220566	-0.4036620687508945	16.497950446416628	0.02007437814427372
H4	H4.c&a	chr3	24829245	5915	RARB	+	78	768609	-5.133063996512613	-0.2694150339583138	16.492938503716637	0.02011483869014392
H4	H4.c&a	chr5	56322591	79722	ANKRD55	-	89232	133680	-6.460775299632816	-0.8160221013964662	16.491281488045544	0.02011975606958481
H4	H4.c&a	chr11	44950397	9537	TP53I11	-	189	17861	-6.99966427709139	-0.24246269437396314	16.489751131065	0.020123338339583918
H4	H4.c&a	chr3	127076432	5361	PLXNA1	+	-87838	48799	-4.886389938608201	-0.1452354357612924	16.48815115374604	0.020127668360649827
H4	H4.c&a	chr17	61397226	103689912	TBX2-AS1	-	-2380	6151	-5.0333622234230875	-0.24121728409532603	16.486723356103198	0.020130179156143943
H4	H4.c&a	chr20	4249435	146	ADRA1D	-	423	28382	-5.612422373469731	-0.30110342139638757	16.48332415061522	0.020153643208081922
H4	H4.c&a	chr19	18790886	1311	COMP	-	-419	8533	-7.02670737937458	-0.7351652689341492	16.481829634056602	0.020156882671756183
H4	H4.c&a	chr12	52356378	3891	KRT85	-	-8244	4617	-4.960626398377313	-0.9238721094247077	16.478815266510978	0.020176298393713196
H4	H4.c&a	chr5	172148503	6793	STK10	-	-39839	146273	-5.586922991856467	-0.7051643228923247	16.46931867660841	0.02024670726470983
H4	H4.c&a	chr19	38565114	105372397	LOC105372397	+	31233	5348	-5.717598716758357	-0.28321905723212565	16.469219574352522	0.02024670726470983
H4	H4.c&a	chr9	214860	81704	DOCK8	+	5	250395	-5.13790992051383	-0.15123413135320557	16.468648170213577	0.02024670726470983
H4	H4.c&a	chr7	155454966	2020	EN2	+	3163	6703	-5.379108353575061	-0.2317137428645994	16.465494187120406	0.020264412046209965
H4	H4.c&a	chr5	159331643	285626	LOC285626	+	-125	31317	-5.206757237911798	0.1822216617645103	16.464619778150173	0.020264412046209965
H4	H4.c&a	chr7	155458108	2020	EN2	+	21	6703	-5.657735146845003	-0.5422023230730086	16.46195231912604	0.020268093651721653
H4	H4.c&a	chr19	56477407	63934	ZNF667	-	6	38078	-6.904323554540501	-1.0184030478354273	16.461907074378423	0.020268093651721653
H4	H4.c&a	chr6	33532432	578	BAK1	-	-47861	7748	-6.686479567256386	-0.8865834615885014	16.459177542619273	0.020279112213142794
H4	H4.c&a	chr15	73927584	100287616	LOXL1-AS1	-	-202	10319	-5.481091107417196	-0.6091384283723985	16.458511386135427	0.020279112213142794
H4	H4.c&a	chr5	554904	100616381	MIR4456	-	19022	43	-4.607647775254597	0.15025776858467718	16.45445123377236	0.02029249937706651
H4	H4.c&a	chr5	1040783	100616479	MIR4635	-	-22191	79	-5.0705666512206955	-0.30757242146724006	16.453605047736836	0.02029249937706651
H4	H4.c&a	chr19	34772808	148103	ZNF599	-	-421	15156	-5.815795835809725	0.009625658212678523	16.453319015864366	0.02029249937706651
H4	H4.c&a	chr2	67195804	101927661	LOC101927661	+	17604	31167	-4.786512054301039	-0.2816366192039819	16.4525385475158	0.02029249937706651
H4	H4.c&a	chr7	94907762	55607	PPP1R9A	+	-125	388779	-5.288647402318732	-0.16162816832397026	16.449384582405305	0.020313655127200368
H4	H4.c&a	chr16	29807828	4150	MAZ	+	-1291	4647	-5.043726461165761	0.36196616023534783	16.444289025962703	0.020355678564317786
H4	H4.c&a	chr17	34580419	124842	TMEM132E	+	330	58570	-6.8474762427678995	0.451385465792406	16.442143873312517	0.020366075912726354
H4	H4.c&a	chr11	71577235	440051	KRTAP5-11	-	-5640	1021	-4.765746223424321	-0.2882990775224228	16.440875357945437	0.020367065961509674
H4	H4.c&a	chr10	30059362	57608	JCAD	-	-224	46787	-6.840268801959766	0.5298174375591229	16.439129350746235	0.02037319494340812
H4	H4.c&a	chr16	23754852	63928	CHP2	+	-225	4325	-5.663357417904069	-0.5804604240794183	16.433171924762853	0.020424658654695633
H4	H4.c&a	chr1	218164605	51018	RRP15	+	120682	52697	-4.879782523823441	-0.17923349810403827	16.428061684164916	0.02046711224384953
H4	H4.c&a	chr8	141219006	57210	SLC45A4	-	-9568	16647	-4.38262974348001	0.4224416106967262	16.421370356011636	0.020514132901963123
H4	H4.c&a	chr16	67279288	25894	PLEKHG4	+	-141	10354	-6.845869364856049	-0.36951741639573105	16.421365678987872	0.020514132901963123
H4	H4.c&a	chr4	184097894	133121	ENPP6	-	-120067	129256	-4.675460530101746	-0.5355309492590755	16.41562641726064	0.02056362064497893
H4	H4.c&a	chr19	35001066	57655	GRAMD1A	+	-746	26152	-5.673230682617908	-0.5144233467307724	16.413875119292037	0.020569914869913063
H4	H4.c&a	chr3	10816658	6538	SLC6A11	+	-458	17593	-5.147189562645484	-0.37872267514600744	16.411671757910923	0.02057302743933905
H4	H4.c&a	chr10	117537727	2018	EMX2	+	4718	7102	-6.992310521625096	-0.701264493436238	16.411248129941914	0.02057302743933905
H4	H4.c&a	chr12	130162674	11211	FZD10	+	-215	3282	-6.846007017051309	-0.1179811193465956	16.407456536199348	0.02059445028690404
H4	H4.c&a	chr16	560369	146325	PRR35	+	53	5108	-5.419572871287092	-0.12218868107680118	16.405396608357492	0.02059445028690404
H4	H4.c&a	chr4	123685013	285419	LINC01091	+	-35022	280791	-4.743562170088531	-0.71651989022197915	16.404588043938958	0.02059445028690404
H4	H4.c&a	chr2	36356126	51232	CRIM1	+	101	194909	-6.859548278553807	-0.3616423986669549	16.404562007845286	0.02059445028690404
H4	H4.c&a	chr19	12156422	90589	ZNF625	-	-309	11838	-6.813743149720231	-0.33088392765325547	16.403437578064697	0.02059445028690404
H4	H4.c&a	chr22	32175974	150297	C22orf42	-	16682	10287	-6.886545486795769	-0.9039082890860316	16.386778253536562	0.02076080299969249
H4	H4.c&a	chr20	10219546	100131208	SNAP25-AS1	-	40	195695	3.8353411571104306	0.4573770815151674	16.383707408922675	0.02076080299969249
H4	H4.c&a	chr6	169625665	253769	WDR27	-	-76398	44305	-6.45997556421469	-0.8250473186803493	16.38234887975881	0.02076080299969249
H4	H4.c&a	chr5	178589603	91522	COL23A1	-	-952	352940	-5.769135115543369	-0.717545598346036	16.38159230702714	0.02076080299969249
H4	H4.c&a	chr17	443025	359845	RFLNB	-	-2915	5961	-4.790549564879041	-0.8337742868955051	16.381216415323394	0.02076080299969249
H4	H4.c&a	chr12	52714161	374454	KRT77	-	10698	13838	-7.017050318031319	0.23667154797730233	16.38084968922505	0.02076080299969249
H4	H4.c&a	chr4	120922321	11107	PRDM5	-	-545	230954	-7.062899112971944	-0.30862902001620646	16.380046219775522	0.02076080299969249
H4	H4.c&a	chr20	327521	6666	SOX12	+	-1950	4658	-6.953635667150507	0.42015703704363916	16.37666015877973	0.020785197120574327
H4	H4.c&a	chr20	38728423	140679	SLC32A1	+	-3961	4911	-5.585790621746065	0.4098176691754756	16.373232025611365	0.02080671838494363
H4	H4.c&a	chr2	30016299	238	ALK	-	94688	728838	-5.053100938354291	-0.9113818613320697	16.372380260537945	0.02080671838494363
H4	H4.c&a	chr17	73645374	54549	SDK2	-	1286	309705	-5.303308886547801	-0.33207935214531276	16.363470516684377	0.02088126985899032
H4	H4.c&a	chr16	1028768	6755	SSTR5	+	43988	8699	-6.8371610761516495	-0.39847188898158675	16.36328586614792	0.02088126985899032
H4	H4.c&a	chr10	74155	347688	TUBB8	-	24917	2351	-6.854851020154885	-0.4439257180419363	16.35885781642368	0.02091734337053616
H4	H4.c&a	chr3	128617725	6184	RPN1	-	-33151	30907	4.003353416176609	0.3985393617245604	16.35547233018371	0.02094196431487736
H4	H4.c&a	chr16	1184680	8912	CACNA1H	+	-31439	68532	-4.632508242907	-0.6056481804639677	16.352849202037966	0.02095819019308684
H4	H4.c&a	chr7	90321186	101927446	LOC101927446	+	14037	8874	-4.927186214595706	-0.3581318363025421	16.350947713847304	0.02096645170818799
H4	H4.c&a	chr17	39605859	4761	NEUROD2	-	-2063	4155	-5.037963044380682	-0.3213130209007748	16.34857941953925	0.020970504335526784
H4	H4.c&a	chr7	1664591	392617	ELFN1	+	44571	38793	6.699918786559234	-0.6796756981258149	16.348274425222588	0.020970504335526784
H4	H4.c&a	chr16	25692347	9951	HS3ST4	+	-321	445663	-6.8895047961339	-0.34422810332716364	16.345074112125594	0.020978196018225717
H4	H4.c&a	chr5	107670530	1946	EFNA5	-	-365	294007	-6.825389340083992	0.08144057333805424	16.34457991603827	0.020978196018225717
H4	H4.c&a	chr2	224039769	5270	SERPINE2	-	450	64272	-7.018848136503167	0.10316445906052527	16.344124220584593	0.020978196018225717
H4	H4.c&a	chr9	136199604	8022	LHX3	-	-3569	6924	-5.137096426057939	0.021138958978817977	16.34236912891046	0.02098489142392053
H4	H4.c&a	chrX	40090689	54880	BCOR	-	-6777	46221	-5.680567848225291	-0.5917826918685756	16.33990636779555	0.020990959176433423
H4	H4.c&a	chr1	237042334	6262	RYR2	+	68	791587	-5.7890834549348655	-0.11250838207001959	16.339522681415076	0.020990959176433423
H4	H4.c&a	chr16	86287265	146513	LINC02135	+	-834	6959	6.507143417898153	-0.49668921735314114	16.337901871002504	0.020996194329110363
H4	H4.c&a	chr16	3597862	84464	SLX4	-	-13744	30424	-5.243584740093999	-0.4630133719364733	16.334011567811693	0.021026603839042965
H4	H4.c&a	chr7	20785217	221833	SP8	-	-1672	4616	-4.894304918095282	-0.005506180477771724	16.329593630358126	0.02105440908860458
H4	H4.c&a	chr12	130933757	283383	ADGRD1	+	20150	187562	-4.791365068201852	-0.3845355347745436	16.329214252565915	0.02105440908860458
H4	H4.c&a	chr18	79400467	4772	NFATC1	+	-193	67729	-5.720147501189654	0.11593684694566544	16.327957734344608	0.021055643528777868
H4	H4.c&a	chr20	3083148	551	AVP	-	-1576	2169	-6.916715301916926	-0.15627526550720508	16.323452307609394	0.021090307966527472
H4	H4.c&a	chr10	74183	347688	TUBB8	-	24945	2351	-6.836194160173737	-0.4426828831932772	16.321953619149	0.021090307966527472
H4	H4.c&a	chr3	62368755	55079	FEZF2	-	-4760	3844	-6.952628731481899	-1.2212979951955163	16.321408367866354	0.021090307966527472
H4	H4.c&a	chr6	96991791	114792	KLHL32	+	18285	130679	-4.907815760014663	-0.28117226442591586	16.317154166142444	0.021124966079129646
H4	H4.c&a	chr11	18792527	84867	PTPN5	-	-194	64794	-4.766197311836023	0.28315577139076736	16.304962404395404	0.021238679950039027
H4	H4.c&a	chr1	172387304	92346	C1orf105	+	33384	48142	-6.517046717408604	0.1415222134251678	16.304135174028737	0.021238679950039027
H4	H4.c&a	chr9	707369	23189	KANK1	+	-692	39430	5.887812874514631	-0.10688960403832275	16.303557370566473	0.021238679950039027
H4	H4.c&a	chr2	131425407	401010	NOC2LP2	-	-19487	2734	-5.2114918825127194	-0.046374653101699186	16.299144728541552	0.021275394088853403
H4	H4.c&a	chr17	36464132	100510707	TBC1D3J	-	6598	7815	-5.63653059417303	-0.3425015569126308	16.29749939081448	0.02128107855955707
H4	H4.c&a	chr1	154774529	3782	KCNN3	-	-85333	162397	-5.493781853470254	-0.7685500688681192	16.294526245150866	0.02130169380512132
H4	H4.c&a	chr21	33070190	116448	OLIG1	+	-46	2279	-6.811000261110908	-0.46395892178360343	16.291952801137814	0.0213077704741714
H4	H4.c&a	chr19	49691338	126129	CPT1C	+	-230	22624	-5.71332927661919	-0.224223770017784	16.291711002818744	0.0213077704741714
H4	H4.c&a	chr20	45911033	5360	PLTP	-	39	12375	-6.78538928077409	-0.7621288916019964	16.285972139498185	0.021359588818516177
H4	H4.c&a	chr19	39499354	10683	DLL3	+	-437	9565	-5.251070547093222	-0.3223357656894705	16.28397509127501	0.021361289812181
H4	H4.c&a	chr1	39639803	26508	HEYL	-	127	16246	-5.596949288009013	-0.5520243935034373	16.283550621451376	0.021361289812181
H4	H4.c&a	chr7	101163888	7425	VGF	-	-1683	3063	-4.890965919832726	-0.377814222537586	16.27235942484814	0.021474969397579903
H4	H4.c&a	chr1	50333112	63950	DMRTA2	-	-90335	5897	-5.697166359249772	-0.1165331642491145	16.264823448826625	0.02154765678825318
H4	H4.c&a	chr7	90321208	101927446	LOC101927446	+	14015	8874	-4.906649181501488	-0.349127645906929	16.26211522875213	0.0215655799287516
H4	H4.c&a	chr5	83472603	1462	VCAN	+	-929	110630	-5.608567877589525	-0.20273580541912473	16.2575165791558	0.021605071672234095
H4	H4.c&a	chr2	208360517	5746	PTH2R	+	-672	134662	-5.220080694962846	-0.4972958264182844	16.256024686309175	0.021609181736083227
H4	H4.c&a	chr19	51327860	147645	VSIG10L	-	-14264	10589	-6.990314170736947	-0.20420041315649418	16.252393672924338	0.021625681395242256
H4	H4.c&a	chr6	43259252	84630	TTBK1	+	-15572	44580	-4.835553389266886	-0.23055451768355173	16.252317630267775	0.021625681395242256
H4	H4.c&a	chr12	49090400	50846	DHH	-	-4419	8164	-5.734531455609936	-0.2891967708650378	16.249124815271372	0.02164674408705073
H4	H4.c&a	chr1	28914589	2035	EPB41	+	-13	150646	5.913037380081646	-0.4669832956771806	16.248214990544554	0.02164674408705073
H4	H4.c&a	chr8	687956	157697	ERICH1	-	-43283	116503	6.6383974839012625	-0.012968283055813977	16.24551053451816	0.02165574705396037
H4	H4.c&a	chr11	121134460	7007	TECTA	+	-31794	88141	-4.871434675484689	-0.34266978112152113	16.245171667376372	0.02165574705396037
H4	H4.c&a	chr3	137770991	100507274	LINC01210	+	920	8967	-4.882406209290477	0.18010022266197467	16.240758657599777	0.02169334253125168
H4	H4.c&a	chr3	38029870	5333	PLCD1	-	207	22168	-6.852460931874848	-0.45646691275059786	16.237920630519724	0.021712953835729385
H4	H4.c&a	chr5	80300984	644936	LOC644936	-	506	1383	-5.550805002451512	-0.7903165970731172	16.23495061283182	0.021732059424265055
H4	H4.c&a	chr11	104164311	80310	PDGFD	-	12	257114	-6.882943874192913	-0.5904077025130217	16.234004229255632	0.021732059424265055
H4	H4.c&a	chr20	58150817	128602	C20orf85	+	110	10201	-6.757030855669112	0.20940285634401148	16.22939469609522	0.021772078137122723
H4	H4.c&a	chr9	97741421	7507	XPA	-	44012	22501	-5.687204577856884	-0.4410541010593717	16.227122393893573	0.021780857960778468
H4	H4.c&a	chr12	132592776	102465975	MIR6763	+	-10779	65	-5.602073833496516	-1.1359969026075427	16.225335816505478	0.021780857960778468
H4	H4.c&a	chr2	143937022	101928386	LOC101928386	+	45	27089	-5.418641499185784	0.26718478965186954	16.225262838546936	0.021780857960778468
H4	H4.c&a	chr16	31324739	3687	ITGAX	+	30395	27864	-6.394381752180185	-0.37726037320101247	16.220840848613662	0.0218068052198156
H4	H4.c&a	chr22	38455813	3761	KCNJ4	-	614	28872	-5.1704440155276075	-0.23640458871974088	16.220637395678075	0.0218068052198156
H4	H4.c&a	chr22	41237771	150356	CHADL	-	-3160	11422	5.3495104129385025	-0.03366686822114891	16.218494237143773	0.0218068052198156
H4	H4.c&a	chr16	28491549	1201	CLN3	-	-533	14803	6.641544997545132	-0.7596715823141643	16.218415815498616	0.0218068052198156
H4	H4.c&a	chr10	74181	347688	TUBB8	-	24943	2351	-6.88980291847928	-0.4449246138117372	16.216150534409316	0.0218068052198156
H4	H4.c&a	chr20	46894958	2139	EYA2	+	-334	294221	-6.813287179759022	-0.23549904570579264	16.214147225902575	0.0218068052198156
H4	H4.c&a	chr8	1994365	9920	KBTBD11	+	-20487	33066	-7.388316432180999	-0.6445752780542154	16.21383782430602	0.0218068052198156
H4	H4.c&a	chr12	6973616	10436	EMG1	+	-2835	5223	-6.635947344785203	-1.0746830621349757	16.213160758468142	0.0218068052198156
H4	H4.c&a	chr16	50889455	100616347	MIR548AI	+	-10682	531096	-5.167474088500936	-0.5665847863499177	16.212939264800617	0.0218068052198156
H4	H4.c&a	chr7	45260168	10268	RAMP3	+	-102400	26484	-5.072131745687694	0.315258678437082	16.20650535854641	0.021840427228812635
H4	H4.c&a	chr19	709390	5064	PALM	+	-437	39378	-7.029620909845176	-0.8577594929848154	16.206247210808854	0.021840427228812635
H4	H4.c&a	chr19	36418292	284406	ZFP82	-	-382	35573	-6.742777993629582	-0.6028951993000372	16.205832151280056	0.021840427228812635
H4	H4.c&a	chr19	14089650	90378	SAMD1	-	-925	2730	-6.839290948410717	0.09859019002279867	16.205563238460247	0.021840427228812635
H4	H4.c&a	chr2	66581542	100507073	LINC01798	+	-7512	121559	-5.052638796339195	-0.11226999010314886	16.20029357117155	0.021888405809878084
H4	H4.c&a	chr21	42219421	9619	ABCG1	+	-264	78088	-6.829467605885684	-0.6853981990037519	16.194498327476275	0.021942585369679617
H4	H4.c&a	chr18	11614257	646000	SLC35G4	+	-4699	1055	-5.103508331549058	-0.957940859118235	16.192674564516324	0.0219508388381291
H4	H4.c&a	chr5	175658162	3274	HRH2	+	-125	28206	-6.8380070453228665	-0.11697515239006401	16.187106436821253	0.022002551456158554
H4	H4.c&a	chr14	73161877	5663	PSEN1	+	-25442	87257	7.032572786009451	-1.164643813093086	16.1802115961653	0.02201907632735618
H4	H4.c&a	chr21	45416454	100874236	COL18A1-AS2	-	6389	2680	-6.485075782371458	-1.2203896503821325	16.180071365621806	0.02201907632735618
H4	H4.c&a	chr4	144645889	64399	HHIP	+	107	92734	-5.37619554319595	-0.34927539304397476	16.17754977883731	0.02201907632735618
H4	H4.c&a	chr2	113542142	101929127	PGM5P3-AS1	-	-531	15106	-5.735048107341392	0.41945780463904986	16.175743431206293	0.02201907632735618
H4	H4.c&a	chr6	73451967	115004	CGAS	-	-353	27188	-5.782573234247237	-0.3795455460102842	16.17559274572226	0.02201907632735618
H4	H4.c&a	chr8	93230175	389676	C8orf87	-	63325	32756	-4.922959185092228	-0.4512068736454796	16.175450363865792	0.02201907632735618
H4	H4.c&a	chr3	12005008	6854	SYN2	+	-648	181373	-6.852863119206161	-0.5951503599263517	16.17544172202348	0.02201907632735618
H4	H4.c&a	chr22	43412256	758	MPPED1	+	-242	94907	-5.169534036830305	-0.131366673542427	16.17480500125218	0.02201907632735618
H4	H4.c&a	chr11	44316216	60529	ALX4	-	6050	49439	-6.967021061090361	-0.7857695260600351	16.17467536369918	0.02201907632735618
H4	H4.c&a	chr2	219448344	10290	SPEG	+	12468	6051	-4.888827713285738	-0.16698599923376142	16.174613245224112	0.02201907632735618
H4	H4.c&a	chr7	71037980	64409	GALNT17	+	94557	581065	-5.035303653077186	-0.36237645750749914	16.16359578985392	0.0221075386747212
H4	H4.c&a	chr2	219448635	10290	SPEG	+	12177	6051	-4.764502420430454	-0.3133383732223643	16.1628445121348	0.0221075386747212
H4	H4.c&a	chr6	42014088	896	CCND3	-	-34806	113962	-4.877198730641766	-0.14570890159023833	16.162698988124042	0.0221075386747212
H4	H4.c&a	chr2	44952380	6496	SIX3	+	-10482	4180	-6.7992100414008805	0.4912474105456539	16.161849315797774	0.0221075386747212
H4	H4.c&a	chr22	25742356	84700	MYO18B	+	-212	288898	4.9689636548929945	-0.48552268515179536	16.161507411945927	0.0221075386747212
H4	H4.c&a	chr7	159144901	7434	VIPR2	-	-56	116783	-5.5813279683719745	0.04148122844535022	16.156891122670523	0.022129412898339296
H4	H4.c&a	chr10	74177	347688	TUBB8	-	24939	2351	-6.841338162136238	-0.44346904680675814	16.15653275322398	0.022129412898339296
H4	H4.c&a	chr3	128698877	7879	RAB7A	+	27259	88663	6.429579473412696	-0.13307345685417651	16.1551566041946	0.022129412898339296
H4	H4.c&a	chr13	23579392	55504	TNFRSF19	+	-45	96759	-5.214516867873919	-0.26859864202827727	16.154644869270115	0.022129412898339296
H4	H4.c&a	chr19	47111392	23211	ZC3H4	-	-2360	49563	-6.816613190883907	-0.8467168948146482	16.153590504931973	0.022129412898339296
H4	H4.c&a	chr2	70900753	25806	VAX2	+	-163	32856	-6.954637808180634	-0.40799496953972036	16.152166810890023	0.022129412898339296
H4	H4.c&a	chr9	136159408	90120	TMEM250	-	40523	4305	-5.0516133242725	-0.7610934810798549	16.151945704884945	0.022129412898339296
H4	H4.c&a	chr10	22229242	340900	EBLN1	-	19259	1170	-6.772620042832917	0.18678882104392927	16.149811870412616	0.022141544090202987
H4	H4.c&a	chr19	7862662	80164	PRR36	-	-11779	5723	-5.437840030158808	-0.2733768458813715	16.146961024964426	0.02216207752778117
H4	H4.c&a	chr10	117537715	2018	EMX2	+	4730	7102	-6.972854103073586	-0.6884949700554209	16.14340506842336	0.022180452573696614
H4	H4.c&a	chr2	157597590	130399	ACVR1C	-	30	70794	-4.831456045007467	0.37168211306174703	16.1432028904088	0.022180452573696614
H4	H4.c&a	chr10	26217706	2572	GAD2	+	-1399	84813	-5.703307331449581	0.0323250487542317	16.14037558745483	0.022200769029680986
H4	H4.c&a	chr9	133256263	28	ABO	-	-18951	20039	-4.9683927941220984	-1.1564923381487908	16.136723899617234	0.022222050943858
H4	H4.c&a	chr3	196969738	80235	PIGZ	-	867	22529	6.579077060087852	-0.08980932418408881	16.136376277115705	0.022222050943858
H4	H4.c&a	chr19	1297642	1943	EFNA2	+	-11488	15277	6.791261748307997	-0.6345587127960021	16.13479328013975	0.022227820416878423
H4	H4.c&a	chr11	69606229	595	CCND1	+	34876	13370	-5.138556992652841	-0.40374345747425133	16.131165571260752	0.022257614911371047
H4	H4.c&a	chr19	53159026	84671	ZNF347	-	-34	20357	-6.815893316925229	0.2731930161111891	16.129452321648657	0.022264939840328984
H4	H4.c&a	chr10	132307382	282974	STK32C	-	160	99741	-6.751461236008809	-0.6548899526600316	16.12677111830088	0.02228366041560434
H4	H4.c&a	chr18	5891107	645369	TMEM200C	-	-4847	6542	-5.6038524570144395	-0.08139259576769957	16.124507011425862	0.02228569205381983
H4	H4.c&a	chr5	176889680	3101	HK3	-	-9652	18464	-5.257995893269232	-0.7061473846962393	16.124421510822984	0.02228569205381983
H4	H4.c&a	chr4	157220482	2891	GRIA2	+	102	145491	-5.0521588169042895	0.3495991193843377	16.119826168837548	0.022323165436634124
H4	H4.c&a	chr10	42753793	105378269	LOC105378269	+	1349	14480	-6.8045489169590185	-0.6055717894457093	16.11799738289146	0.022323165436634124
H4	H4.c&a	chr10	117537729	2018	EMX2	+	4716	7102	-6.9334075913968745	-0.7045469409642671	16.117334797391788	0.022323165436634124
H4	H4.c&a	chr10	119308264	100616398	MIR4681	+	69708	72	-5.527195147808588	-0.3921540027921068	16.11689324797962	0.022323165436634124
H4	H4.c&a	chr18	12407649	10650	PRELID3A	+	247	24342	-6.87463577497025	-0.5176136389555235	16.114798962647868	0.022335064922671316
H4	H4.c&a	chr12	124786049	949	SCARB1	-	-77924	86346	-6.401996723643403	-1.0443567109206386	16.11183110779448	0.022335201113443018
H4	H4.c&a	chr15	89359162	254559	MIR9-3HG	+	2417	36909	-6.891020613080245	-1.0046794585710825	16.111553875815066	0.022335201113443018
H4	H4.c&a	chr6	166253526	101929297	LOC101929297	+	-16557	19976	-5.279230156134876	-0.20432631925713807	16.109506376777368	0.022335201113443018
H4	H4.c&a	chrX	58263691	7789	ZXDA	-	353058	5204	-5.8997215555084805	-0.7518920461510948	16.10941097513698	0.022335201113443018
H4	H4.c&a	chr11	73297322	9828	ARHGEF17	+	11296	60763	-4.8896271718838396	-0.9642052814320715	16.109167520639204	0.022335201113443018
H4	H4.c&a	chr8	144472675	8928	FOXH1	-	-3660	2604	6.703860599053214	-0.08259546699141376	16.108290464650295	0.022335201113443018
H4	H4.c&a	chr3	128617568	6184	RPN1	-	-33308	30907	5.061038331274823	0.11564430338771046	16.104985041638407	0.022361454803008225
H4	H4.c&a	chr18	5629868	23136	EPB41L3	-	877	236611	-6.758246516723446	-0.09347955396911654	16.102216780475672	0.022372615762088332
H4	H4.c&a	chr3	101869459	64332	NFKBIZ	+	-19945	11512	-5.282766222997159	-0.86073486553818	16.10086059111994	0.022372615762088332
H4	H4.c&a	chr19	46214014	93429	LOC93429	+	-3772	4596	-4.991883356161007	-0.2955422504592005	16.100801841886668	0.022372615762088332
H4	H4.c&a	chr10	129959314	253738	EBF3	-	-4513	128596	-6.876536640335782	-0.37609752201606006	16.095829489254914	0.022418667998801173
H4	H4.c&a	chr16	86568726	103752587	FOXC2-AS1	-	965	2617	-6.761475611713168	-0.5214789358668083	16.0918004629779	0.022453635625947512
H4	H4.c&a	chr10	100744646	5076	PAX2	+	1065	84231	-6.949657957270156	-0.4720935352375799	16.086362249647692	0.022505406534026898
H4	H4.c&a	chr10	114403908	84632	AFAP1L2	-	-870	109955	-7.0221312479682085	-0.9545684357583724	16.08424379628015	0.022517795479289823
H4	H4.c&a	chr3	184525615	100874079	LINC01840	-	-31303	10205	-6.843536801716623	-0.2108077697542744	16.081726172217138	0.022527906024564122
H4	H4.c&a	chr1	227318611	8476	CDC42BPA	-	486	328261	4.474884633395078	0.17150187367605244	16.08124300974254	0.022527906024564122
H4	H4.c&a	chr11	133083339	4978	OPCML	-	139571	529104	-5.03493220829483	-0.08251292966181899	16.078490104719148	0.022547882677777988
H4	H4.c&a	chr8	2072505	102465695	MIR7160	+	4084	52	-5.105020212479973	-0.4390309308601066	16.07685143652475	0.02255460943851779
H4	H4.c&a	chr11	86906442	8587	OR7E2P	-	48488	1024	-4.9876346697620155	-0.6857615606263565	16.075572881012192	0.022556840468635344
H4	H4.c&a	chr12	107321286	121551	BTBD11	+	-698	339055	-6.572044991972131	-0.01616456547580672	16.073608695833574	0.022556840468635344
H4	H4.c&a	chr15	28884378	321	APBA2	+	1596	223415	4.773587642953567	-0.07623880652941015	16.07344637220958	0.022556840468635344
H4	H4.c&a	chr5	64506424	401190	RGS7BP	+	-477	106348	-6.908934260659614	0.45370889211391036	16.071043338596816	0.022572708811389525
H4	H4.c&a	chr17	44308769	10900	RUNDC3A	+	-210	10112	-6.957929624070425	-0.646433205658088	16.067415287586503	0.02260321353018089
H4	H4.c&a	chr14	28759439	103695363	FOXG1-AS1	-	-5880	40078	6.372246797378031	-0.5738277953947851	16.0631619206103	0.022641242736933704
H4	H4.c&a	chr8	22865441	101929237	LOC101929237	+	12531	10051	-6.91687548547783	-0.622828866400511	16.061693048781677	0.02264601827957402
H4	H4.c&a	chr3	183254379	84002	B3GNT5	+	-1135	20148	-6.8569185174163465	-1.442185897109462	16.058366544059794	0.022672153501005127
H4	H4.c&a	chr12	49090420	50846	DHH	-	-4399	8164	-4.78734722653743	0.19747883030773006	16.057371792270885	0.022672153501005127
H4	H4.c&a	chr19	57559455	162972	ZNF550	-	-408	18028	-6.755096173287515	-0.303689207548077	16.055161277010697	0.02268584117519631
H4	H4.c&a	chr21	40841630	1826	DSCAM	-	-5509	836141	-4.883214804127335	0.021084087203038417	16.048589702940074	0.02274117431092377
H4	H4.c&a	chr7	5034535	57786	RBAK	+	11286	23668	-5.131006979559411	-0.6367010405495845	16.048414873529808	0.02274117431092377
H4	H4.c&a	chr7	2505292	3955	LFNG	+	7237	15901	-4.803547807645886	-0.1904697381568214	16.046210632068536	0.02275248162325672
H4	H4.c&a	chr11	92225274	120114	FAT3	+	126822	544374	-7.005958201606188	-0.24715788818346923	16.045342523752126	0.02275248162325672
H4	H4.c&a	chr1	115839647	4808	NHLH2	-	-1065	4335	-6.8710936159872125	-0.32185079742005585	16.03579772131445	0.0228546112258642
H4	H4.c&a	chr1	40557651	127396	ZNF684	+	-26090	16609	-6.754630522839813	-0.8285180835182118	16.033580993787567	0.022864790012256893
H4	H4.c&a	chr8	28248684	5368	PNOC	+	68448	26223	-5.526550072127906	-0.6516870878622927	16.03282720089159	0.022864790012256893
H4	H4.c&a	chr8	103371834	115908	CTHRC1	+	-319	11490	-4.488109704145898	0.16169483209925228	16.030062778021758	0.022885347975862527
H4	H4.c&a	chr18	12254208	1149	CIDEA	+	111	23277	-6.7531231943874195	0.023776158574694565	16.019700832068718	0.022959698789966686
H4	H4.c&a	chr19	1503715	339366	ADAMTSL5	-	-9474	8172	-4.947939245950212	-0.5475710400548606	16.01965595191183	0.022959698789966686
H4	H4.c&a	chr16	88428133	84627	ZNF469	+	-662	13287	-4.683813892544424	-0.6647888386585129	16.019052743682963	0.022959698789966686
H4	H4.c&a	chrX	13938466	2824	GPM6B	-	-358	167903	-6.450477697734746	-0.7606214051978076	16.019021446731923	0.022959698789966686
H4	H4.c&a	chr7	6503578	11014	KDELR2	-	19360	23138	-6.8910764400852305	-0.19310213753395122	16.018616511421516	0.022959698789966686
H4	H4.c&a	chr20	542632	1457	CSNK2A1	-	-1206	61145	-4.8702525618542785	-0.7139670208308401	16.01201983124585	0.023026948907154714
H4	H4.c&a	chr2	113542200	101929127	PGM5P3-AS1	-	-473	15106	-4.9884942737637905	0.27197275872869764	16.0096043618371	0.02304345785175935
H4	H4.c&a	chr10	43105109	5979	RET	+	-377	22883	-4.8567133964426175	0.028152329101884675	16.000363923931175	0.02314326531337574
H4	H4.c&a	chr22	43343357	80274	SCUBE1	-	-31	140166	-6.806847849318589	-0.4808619294160062	15.994882242216576	0.02318829720979983
H4	H4.c&a	chr1	50333103	63950	DMRTA2	-	-90344	5897	-5.0710437835408	-0.11819353360898231	15.99448129999584	0.02318829720979983
H4	H4.c&a	chr1	9322800	80176	SPSB1	+	-29918	76650	6.7296161327892845	-0.9181758604095412	15.993513426692719	0.02318829720979983
H4	H4.c&a	chr7	146116664	26047	CNTNAP2	+	-303	2304636	6.440088817714761	0.41542273916043476	15.989626004882972	0.023223008763583707
H4	H4.c&a	chr14	101459390	100507277	LINC02314	+	-17314	2239	-6.729349620414314	0.07430405603412901	15.986389098349775	0.02323599574836281
H4	H4.c&a	chr9	130265987	256158	HMCN2	+	-108	168245	6.385711152571938	-0.6937501563144461	15.984771004116688	0.02323599574836281
H4	H4.c&a	chr2	109129249	344558	SH3RF3	+	292	375096	-6.764997619420234	-0.4941263621629919	15.983846652075734	0.02323599574836281
H4	H4.c&a	chr9	14315961	4781	NFIB	-	1915	232204	6.761442762015203	0.570179468354825	15.98342236428854	0.02323599574836281
H4	H4.c&a	chr19	11536325	1264	CNN1	+	2392	11607	-6.833086323584583	-0.6192454049372745	15.983298627919186	0.02323599574836281
H4	H4.c&a	chr15	74128882	283731	LOC283731	-	-396	2906	-5.167642499830264	-0.5059694734102155	15.976119028423948	0.023311327774093574
H4	H4.c&a	chr11	2144328	3481	IGF2	-	3204	12013	-4.988938079590662	-0.6130649749692787	15.967889766482607	0.023399884509315707
H4	H4.c&a	chr7	140230706	100134229	KDM7A-DT	+	-53445	2380	-4.610514534021499	0.11849576846720179	15.965895169882721	0.023402210628617942
H4	H4.c&a	chr1	4654638	55966	AJAP1	+	407	128747	-6.900720633255232	-0.21796348850269948	15.965600566370192	0.023402210628617942
H4	H4.c&a	chr5	73436760	2297	FOXD1	-	-11767	2272	-6.760126673482385	-0.20574306030139958	15.961586886110737	0.023438882229605038
H4	H4.c&a	chr10	100744630	5076	PAX2	+	1081	84231	-6.8349158033343995	-0.4857480946935612	15.95926157587817	0.02345469027147608
H4	H4.c&a	chr6	106360430	9474	ATG5	-	34610	141344	-5.527266501522745	-0.21040714804626992	15.947606322422935	0.023586483502546433
H4	H4.c&a	chr4	170025964	9848	MFAP3L	-	-466	39834	3.713773155680635	-0.7278811913468654	15.942895701557422	0.023617414339363756
H4	H4.c&a	chr20	4249121	146	ADRA1D	-	109	28382	-5.396336783045723	-0.5228621169011526	15.942879342785744	0.023617414339363756
H4	H4.c&a	chr5	321889	57491	AHRR	+	-17713	134115	-5.752116248201113	-0.551146755297776	15.941983896161105	0.023617414339363756
H4	H4.c&a	chr1	9308540	80176	SPSB1	+	-15658	76650	-5.719098965868694	-1.0068958573888793	15.937730767441188	0.02364519468267248
H4	H4.c&a	chr5	157652060	11063	SOX30	-	-360	26742	-6.767299379410575	-0.8995198541067043	15.937667116925013	0.02364519468267248
H4	H4.c&a	chr11	61587866	101927495	LOC101927495	+	628	19053	5.655490912757617	-0.832851320929012	15.932941058835908	0.023677715450145704
H4	H4.c&a	chr16	985282	30812	SOX8	+	-3474	5172	-5.035839774215335	-0.6181002140031521	15.931692702990869	0.023677715450145704
H4	H4.c&a	chr18	79400424	4772	NFATC1	+	-150	67729	-6.749595112889307	-0.23112269129893304	15.93068800622325	0.023677715450145704
H4	H4.c&a	chr9	136181083	8022	LHX3	-	-22090	6924	-5.023594435865912	-0.7006163890574282	15.928624098614502	0.023677715450145704
H4	H4.c&a	chr7	117323117	7472	WNT2	-	-172	46659	-6.7977509938302845	0.16464475656932992	15.928207736445945	0.023677715450145704
H4	H4.c&a	chr15	48177865	50804	MYEF2	-	-496	38934	-5.56976045647644	-0.03071299859587815	15.927796696182387	0.023677715450145704
H4	H4.c&a	chr19	39872269	2091	FBL	-	25855	11962	-4.857676095836463	0.011272546408539494	15.927763386495101	0.023677715450145704
H4	H4.c&a	chr9	133534687	9719	ADAMTSL2	+	166	40667	5.764743384492599	-0.8927207132889194	15.925806729012983	0.023678763793118916
H4	H4.c&a	chr16	88828791	353	APRT	-	16857	2466	-5.284790492382205	-0.6953221575150078	15.925598446695567	0.023678763793118916
H4	H4.c&a	chr12	1797192	654429	LRTM2	+	23075	16486	-6.85341390056638	-0.5070501645436069	15.922909829960712	0.02369940076166697
H4	H4.c&a	chr10	133207427	8433	UTF1	+	22847	1285	-5.576525664260534	-0.8405388515126606	15.92074420997752	0.023701531785040503
H4	H4.c&a	chr17	29617850	84940	CORO6	-	-267	3362	-5.549117371244462	-0.2293152318385983	15.920661962994178	0.023701531785040503
H4	H4.c&a	chr2	106584464	927	CD8B2	+	-97108	23740	-4.845528430010867	-0.33910440937867226	15.918918654066388	0.0237085930334998
H4	H4.c&a	chr21	37220775	257203	DSCR9	+	-12272	13234	-6.869881594831057	0.3022360961371856	15.918022765935131	0.0237085930334998
H4	H4.c&a	chr16	2029537	9351	SLC9A3R2	+	-2669	12159	-4.787562772161528	-0.5061598210861102	15.916740504481822	0.02371166747728624
H4	H4.c&a	chr5	41870418	5019	OXCT1	-	-271	140625	-5.652475962695317	-0.2338815814374582	15.914365507238614	0.023728444791744026
H4	H4.c&a	chr19	56477409	63934	ZNF667	-	8	38078	-6.799545741119175	-1.0873487168304727	15.913127423461045	0.023730982308951674
H4	H4.c&a	chr20	21506419	4821	NKX2-2	-	-7607	3005	-6.907171535957141	0.37146309634370034	15.909033628607816	0.023743071251221277
H4	H4.c&a	chr5	107670327	1946	EFNA5	-	-568	294007	-5.185799997503525	0.1941572433447793	15.908503899712159	0.023743071251221277
H4	H4.c&a	chr2	115161395	389023	DPP10-AS1	-	52	17296	-6.708687775536828	-0.9532853108344009	15.908254023381623	0.023743071251221277
H4	H4.c&a	chr7	30504397	79017	GGCT	-	-444	8221	2.999666271911487	-0.008602482707738677	15.9080264455888	0.023743071251221277
H4	H4.c&a	chr11	128919425	219833	C11orf45	-	13194	6667	-5.089786682037199	-0.7673580373633403	15.905531553964053	0.023761419336733192
H4	H4.c&a	chr2	176112216	3236	HOXD10	+	4548	3179	-5.72267970156382	-0.7370038619348448	15.90439164335362	0.02376277074093
H4	H4.c&a	chr17	73644918	54549	SDK2	-	830	309705	-6.730793937599232	-0.5758832750276743	15.894976375087843	0.023868263197897314
H4	H4.c&a	chr5	103259622	90355	C5orf30	+	-265	19304	-6.747662378795218	0.1382859462938315	15.886530901752884	0.023957741912893807
H4	H4.c&a	chr5	1446109	6531	SLC6A3	-	681	52639	-6.757865831775637	-0.010941726679703856	15.885832981779625	0.023957741912893807
H4	H4.c&a	chr4	180058550	728081	LINC00290	-	-1100599	95060	-5.569504191567526	-0.049174460965943814	15.884126224189703	0.023957990962540324
H4	H4.c&a	chr3	36380550	6769	STAC	+	-63	167520	-6.79939728971336	-0.33611005918042497	15.883753950133666	0.023957990962540324
H4	H4.c&a	chr7	151018412	285973	ATG9B	-	-6087	12291	-5.482974229034373	0.3608536495060679	15.880768018077148	0.0239827791203836
H4	H4.c&a	chr7	150977689	3757	KCNH2	-	-625	28884	-4.790229330111766	0.19808075280446177	15.873263755800501	0.02406498695195166
H4	H4.c&a	chr9	133609352	1621	DBH	+	27011	22982	-5.017653069195082	-0.5687712956352337	15.868754169617976	0.02410063152917811
H4	H4.c&a	chr5	73447630	2297	FOXD1	-	-897	2272	-6.749928368651883	0.2872400554013993	15.868407946416056	0.02410063152917811
H4	H4.c&a	chr10	30059276	57608	JCAD	-	-310	46787	-5.807876018773076	-0.5224196096838918	15.866835016674216	0.024105751459110692
H4	H4.c&a	chr14	90061223	56659	KCNK13	+	542	124093	-4.962294132684288	-0.33864093236395265	15.865953412902037	0.024105751459110692
H4	H4.c&a	chr17	72591744	100499467	LINC00673	-	-1060	189483	-5.523457047513622	0.00728301959032601	15.864813296887483	0.024107212331866024
H4	H4.c&a	chr5	73447304	2297	FOXD1	-	-1223	2272	-6.7384906972746155	-0.550007929823255	15.861029572964433	0.02413488861098885
H4	H4.c&a	chr3	13072911	9922	IQSEC1	-	-206	176075	-4.513336507063156	-0.18265916840104635	15.860592766958693	0.02413488861098885
H4	H4.c&a	chr12	57607070	196403	DTX3	+	-2448	5183	-4.4340356513789585	-0.30408261605659753	15.859514034101213	0.02413558982628599
H4	H4.c&a	chr5	146340192	5459	POU4F3	+	-1168	1497	4.897530560145476	-0.2800381676837392	15.856868742049699	0.024156286952623778
H4	H4.c&a	chr2	288213	285016	ALKAL2	-	-95	8748	-6.938245068429383	0.3912684078986197	15.853696551318357	0.024174216486896945
H4	H4.c&a	chr10	89207248	9023	CH25H	-	-66	1378	-6.839545653737851	-0.38568395449369397	15.853419976570052	0.024174216486896945
H4	H4.c&a	chr20	34558671	84557	MAP1LC3A	+	26	1649	5.438296031454012	-0.692381801239185	15.847173409092788	0.024241057376516842
H4	H4.c&a	chr8	207149	169270	ZNF596	+	24988	15204	-5.517268257522772	-0.14361384328285468	15.844599508293214	0.02426095924307635
H4	H4.c&a	chr7	375041	442497	LOC442497	+	4384	3455	-5.497638394419583	-0.2380365817536468	15.843311733574613	0.024264387593270882
H4	H4.c&a	chr1	57422516	1600	DAB1	-	-1575	429314	-5.728234515370329	-0.5399626839062888	15.838835861181735	0.02429857995304632
H4	H4.c&a	chr17	39605715	4761	NEUROD2	-	-2207	4155	-5.5764314320103265	-0.5867821879144458	15.838147314085553	0.02429857995304632
H4	H4.c&a	chr17	4900722	100130311	C17orf107	+	-1069	3280	-5.893267639153864	-0.7734370694530148	15.836620962189517	0.02429857995304632
H4	H4.c&a	chr4	10129462	9948	WDR1	-	12428	42696	-5.45343373235386	-0.6650375936732457	15.835827210046268	0.02429857995304632
H4	H4.c&a	chr16	23755112	63928	CHP2	+	-485	4325	-6.7090712858349155	-0.6171482729335266	15.834749249507123	0.02429857995304632
H4	H4.c&a	chr2	113542183	101929127	PGM5P3-AS1	-	-490	15106	-4.867659475384537	0.27494129748157015	15.833591931116814	0.02429857995304632
H4	H4.c&a	chr1	212969357	79805	VASH2	+	-18837	41066	-5.523534048473851	-0.7465817283973586	15.833160194051459	0.02429857995304632
H4	H4.c&a	chr3	89114494	2042	EPHA3	+	-6970	292822	-5.162774692148108	-0.15870174980146465	15.830969953863029	0.02429857995304632
H4	H4.c&a	chr12	98894598	56899	ANKS1B	-	-298	150923	-5.169191776339004	-0.0630650675807034	15.829639177183857	0.02429857995304632
H4	H4.c&a	chr1	218164727	51018	RRP15	+	120560	52697	-5.5698213726361825	-0.08863281974525872	15.829513223427604	0.02429857995304632
H4	H4.c&a	chr16	3264554	283876	LINC00921	+	-786	3799	-6.904549961241454	-0.29962939557643486	15.828171300298088	0.02429857995304632
H4	H4.c&a	chr19	35001026	57655	GRAMD1A	+	-706	26152	-6.778611828900744	-0.895848804756922	15.827715836479555	0.02429857995304632
H4	H4.c&a	chr11	13963371	10418	SPON1	+	-734	305497	-6.950345337308169	-0.040467956158032406	15.827432246466707	0.02429857995304632
H4	H4.c&a	chr3	197665090	100126321	MIR922	-	-9486	81	-4.972755968156597	1.114775862302385	15.822774745796579	0.024345429778173357
H4	H4.c&a	chr12	107844538	728739	LOC728739	-	-59233	622	-4.9104967328016045	0.20931430826715672	15.816265995277128	0.02441625454507837
H4	H4.c&a	chr2	231530475	10316	NMUR1	-	4	7312	-6.769249360910118	0.11211943055206793	15.810835551314373	0.02447174314682676
H4	H4.c&a	chr2	241959332	102723927	LINC01238	+	11351	6594	-5.303674302241332	-0.4420869853608715	15.809926241622065	0.02447174314682676
H4	H4.c&a	chr17	49497820	4804	NGFR	+	-2527	19728	-6.870392249432668	-0.9115631502241991	15.808937747037461	0.02447174314682676
H4	H4.c&a	chr1	232805863	54627	MAP10	+	-971	5455	-5.311733679545763	-0.08862849378099215	15.80675419810903	0.024486927077290385
H4	H4.c&a	chr11	67303929	54961	SSH3	+	-481	9160	6.748274942936939	-0.5951242515421018	15.803168883169068	0.024509425510420547
H4	H4.c&a	chr16	88940503	100129697	LOC100129697	+	-466	11488	-6.838875699318722	-0.4770946271768568	15.802998345221415	0.024509425510420547
H4	H4.c&a	chr2	6958060	9781	RNF144A	+	-25043	21985	-5.334310681963274	-0.12255013114278002	15.801222060345161	0.024519375927511626
H4	H4.c&a	chr13	25170758	219287	AMER2	-	-1409	10489	-4.777744102623496	-0.7027454228576218	15.794448083160567	0.024594215878499647
H4	H4.c&a	chr3	11154601	3269	HRH1	+	-73	108726	-5.535906997394388	0.49043864632744294	15.792716270374662	0.02460363697416191
H4	H4.c&a	chr16	89843270	84501	SPIRE2	+	-14771	42821	-4.607860894984522	-0.685399667069148	15.787711055561676	0.024650924588856333
H4	H4.c&a	chr6	40586641	57497	LRFN2	-	-823	195831	-5.560340424076241	-0.18671376171700546	15.787070638094269	0.024650924588856333
H4	H4.c&a	chr4	142846520	8821	INPP4B	-	-15	817580	-5.207767746993437	0.11512017720168163	15.785307611536393	0.024660795711326188
H4	H4.c&a	chr2	134718619	81615	TMEM163	-	-382	263243	-6.882749259636361	0.14303849264737556	15.78336256737375	0.024673051463480776
H4	H4.c&a	chr7	156174595	389602	LOC389602	+	-211963	5760	-4.778617332666493	-0.15251538660026828	15.781567358103338	0.02468336551343673
H4	H4.c&a	chr5	73447637	2297	FOXD1	-	-890	2272	-6.772693004497105	0.2895144799580911	15.778213988793084	0.02471403665204435
H4	H4.c&a	chr4	190022863	448831	FRG2	-	-4394	2890	-4.940791444220273	-0.8554640934962922	15.77383768884198	0.024751839990728067
H4	H4.c&a	chr15	55743547	283659	PRTG	-	428	131579	-6.777403896374082	-0.9588240648878708	15.773316013308758	0.024751839990728067
H4	H4.c&a	chr19	11482825	1995	ELAVL3	-	1837	29661	-6.884505406893902	-0.49707487997166	15.769612459519617	0.024787205920836084
H4	H4.c&a	chr15	79311269	23423	TMED3	+	-207	73658	-6.735078121675013	-0.16393450258327708	15.768472357650943	0.02478901822526186
H4	H4.c&a	chr8	96159792	392255	GDF6	-	-1000	18460	-4.420685442539934	0.6924166272755778	15.763990469174907	0.024829715103740532
H4	H4.c&a	chr19	15449364	100302127	MIR1470	+	184	61	-6.748382406610817	-0.5199869934464658	15.7625614488611	0.024829715103740532
H4	H4.c&a	chr10	114043973	153	ADRB1	+	74	2862	-6.804079126830302	-0.3219274487528908	15.762366862921777	0.024829715103740532
H4	H4.c&a	chr3	137768859	100507274	LINC01210	+	3052	8967	-4.966869060916217	0.3990228935824691	15.759621329958744	0.02485264010533007
H4	H4.c&a	chr6	117907394	222553	SLC35F1	+	132	410151	-4.77058305109942	0.1944018068053656	15.758061243887262	0.02486001077140675
H4	H4.c&a	chr11	125164537	103695364	PKNOX2-AS1	-	-72	6149	-7.11483814370794	-0.19607251053334585	15.756274803966289	0.02487036622665959
H4	H4.c&a	chr15	40324380	100505573	INAFM2	+	-324	2660	-6.869144212005368	-0.7607744358059646	15.754326128990574	0.024882866863888454
H4	H4.c&a	chr22	37512825	29775	CARD10	-	-6378	28842	-4.456291338445954	-0.14138126884886565	15.753295452379483	0.024883303107593447
H4	H4.c&a	chr6	169634414	253769	WDR27	-	-67649	44305	-4.961730879096695	-0.14607001526894375	15.744763768257464	0.024982609273132964
H4	H4.c&a	chr14	91418146	440193	CCDC88C	-	302	146522	-4.887046436361518	-0.41227812177683654	15.739267940575246	0.025042100817488814
H4	H4.c&a	chr14	30874357	1690	COCH	+	178	16082	-5.685716191540836	-0.2617043203263598	15.736313106531188	0.025053157953841457
H4	H4.c&a	chr8	19756971	55790	CSGALNACT1	-	-112	352923	-5.055970766528964	-0.39306269550343637	15.735792823762651	0.025053157953841457
H4	H4.c&a	chr20	38142337	7052	TGM2	-	-23092	38043	-5.572172278506396	-0.3727324992138236	15.735041711279564	0.025053157953841457
H4	H4.c&a	chr6	40586663	57497	LRFN2	-	-801	195831	-4.820977151115722	-0.25971569158430324	15.734452483612497	0.025053157953841457
H4	H4.c&a	chr8	10334675	101929191	LINCR-0001	+	139890	7410	5.97542216517134	0.20120821602416705	15.728423034043956	0.025119939852164836
H4	H4.c&a	chr9	37027663	5079	PAX5	-	-6816	201205	-7.0297457254402165	-0.2638864232521291	15.72129067562014	0.02520159798503741
H4	H4.c&a	chr9	133793204	1757	SARDH	-	53249	76394	-5.676118746109747	-0.07512224160435568	15.718890915028084	0.02520787287350771
H4	H4.c&a	chr10	124742884	9679	FAM53B	-	-1477	125068	-4.806405198424693	0.13060984513761145	15.718834887656776	0.02520787287350771
H4	H4.c&a	chr2	36356142	51232	CRIM1	+	85	194909	-6.841378743538521	-0.48243994903561144	15.715690529167096	0.025227558912959854
H4	H4.c&a	chr8	1994366	9920	KBTBD11	+	-20488	33066	-4.9679497181539665	-0.5185049225261277	15.715375485904637	0.025227558912959854
H4	H4.c&a	chr15	77614736	84894	LINGO1	-	-17791	19504	-4.720838938576212	-0.4601924739356443	15.71038728284686	0.025267972575130065
H4	H4.c&a	chr19	13865990	342977	NANOS3	+	-676	15444	-6.716382562579972	-0.5583677611464649	15.709235934313142	0.025267972575130065
H4	H4.c&a	chr8	10334581	101929191	LINCR-0001	+	139984	7410	7.2267878158584775	-0.02709585060062944	15.70827664184597	0.025267972575130065
H4	H4.c&a	chr4	163332279	4886	NPY1R	-	-516	8831	-5.21318233039526	0.23392961750832383	15.707484079962754	0.025267972575130065
H4	H4.c&a	chr18	62992048	23239	PHLPP1	+	-276609	265005	-5.4207162639887745	-0.49326418838830044	15.706980619596042	0.025267972575130065
H4	H4.c&a	chr2	118843383	2019	EN1	-	-4800	6013	4.639580487618702	0.0688658502465696	15.706412008876612	0.025267972575130065
H4	H4.c&a	chr16	67249026	6553	SLC9A5	+	-74	23240	-5.511563959366394	0.08982647626302002	15.705155618057866	0.025271565316069323
H4	H4.c&a	chr18	78994664	27164	SALL3	+	-14389	18695	-4.786546518848706	-0.39252497439011014	15.702119925979105	0.025298952913151134
H4	H4.c&a	chr10	131311531	256536	TCERG1L	-	-190	219330	-5.0693200715113855	-0.858550627277728	15.691042706264057	0.025434283360941827
H4	H4.c&a	chr16	49280683	869	CBLN1	-	-1148	3914	-5.164917298575651	0.07388386059951393	15.687501799717097	0.025468665085508418
H4	H4.c&a	chr6	105137233	11149	BVES	-	59	40351	-6.92444290841768	-0.15750920288969203	15.683246568045753	0.0255127345238679
H4	H4.c&a	chr7	155454861	2020	EN2	+	3268	6703	-5.535827909810032	-0.16012097153758156	15.681040608515715	0.02551768605733003
H4	H4.c&a	chr1	4655563	55966	AJAP1	+	-518	122750	-6.8039772900156015	-0.11292623118224665	15.680910396304682	0.02551768605733003
H4	H4.c&a	chr17	72122905	6662	SOX9	+	-1885	5400	-4.69323812200054	-0.006734218433615013	15.675872188933695	0.025572446702342152
H4	H4.c&a	chr16	3171701	197350	CASP16P	+	-27410	5656	5.237955425291659	-0.08040566168188305	15.674746732740058	0.02557436933929776
H4	H4.c&a	chr4	94169738	101929210	LOC101929210	-	-37818	89737	-4.784231012629276	-0.7702838215894667	15.673246150906216	0.02558104738710298
H4	H4.c&a	chr12	54419031	3678	ITGA5	-	-235	24006	-3.2795162456257	-0.7140998866411915	15.672287948496606	0.02558104738710298
H4	H4.c&a	chr7	6526602	392862	GRID2IP	-	-24834	54659	-5.227251409096008	0.1541346092375294	15.671185012232943	0.02558268693473987
H4	H4.c&a	chr7	23469559	10643	IGF2BP3	-	-817	160168	-4.9273816591355555	0.7923882731437916	15.669942894928877	0.025586216374217485
H4	H4.c&a	chr7	6503576	11014	KDELR2	-	19358	23138	-6.827697317460936	-0.19200248483986138	15.665592117671313	0.02562428182717849
H4	H4.c&a	chr7	156095344	389602	LOC389602	+	-132712	5760	-4.928564174673613	-0.7760377743915376	15.665170413979084	0.02562428182717849
H4	H4.c&a	chr19	1855472	57455	REXO1	-	7019	33208	-6.793407237449512	-0.8941937097317085	15.66209236434171	0.025652728477388722
H4	H4.c&a	chr8	141417985	11156	PTP4A3	+	3403	11067	-4.396583754316612	0.3227321799578927	15.660454800172822	0.0256616608158741
H4	H4.c&a	chr3	50365124	11068	CYB561D2	+	210	2864	6.273883034141288	-0.3895244497686394	15.658683641193669	0.025671503048080718
H4	H4.c&a	chr18	77900388	101927715	LINC01029	-	-93339	22432	6.842081077992609	-0.3659857855603453	15.6577728203875	0.025671503048080718
H4	H4.c&a	chr17	47733423	30009	TBX21	+	-179	12876	-6.88962397588749	-0.3713686337296929	15.655242746075437	0.02569258507799695
H4	H4.c&a	chr5	93579409	441094	NR2F1-AS1	-	-1911	39449	5.107106088439116	-0.04389606055460528	15.649971983364168	0.025742472207133247
H4	H4.c&a	chr9	98796197	203286	ANKS6	-	-345	64534	-6.740314196805854	0.02476955085737752	15.64962053416771	0.025742472207133247
H4	H4.c&a	chr13	37870111	7223	TRPC4	-	-314	238363	-5.495168411809669	0.022538561371840966	15.648542147191485	0.025743864860790857
H4	H4.c&a	chr9	83063155	158158	RASEF	-	27	83544	-5.2666334219086375	0.3428719898956866	15.647288590400798	0.02574764929637735
H4	H4.c&a	chr1	119008319	105378933	LOC105378933	-	6914	1062	4.674614705897476	-0.567772771215308	15.63722172717748	0.025871733064790823
H4	H4.c&a	chr15	78264707	55466	DNAJA4	+	-60	17550	-4.955683443805606	-0.623638375084137	15.635813277991126	0.0258776701491933
H4	H4.c&a	chr4	84497956	4825	NKX6-1	-	-278	4952	-4.948193644151638	-0.7859762299394788	15.634687880560229	0.025879741624949378
H4	H4.c&a	chr8	143276092	100507316	MINCR	-	-5608	1546	-6.833946551505537	-0.38482349149225115	15.633416576247768	0.025883817202518224
H4	H4.c&a	chr6	111873422	2534	FYN	-	-30	213121	-5.5083141935458	0.3616559525054613	15.631620208716903	0.025894148034083755
H4	H4.c&a	chr16	3264556	283876	LINC00921	+	-788	3799	-6.835378102769122	-0.2987955745234057	15.63071643788938	0.025894148034083755
H4	H4.c&a	chr6	114342938	222537	HS3ST5	-	280061	7292	-5.407908357846708	-0.14575959113330186	15.629593683087542	0.025894835762235887
H4	H4.c&a	chr9	126613191	4010	LMX1B	+	1252	86590	-6.730495610211849	-0.07904608209226863	15.628722701678797	0.025894835762235887
H4	H4.c&a	chr16	80933216	100996425	LINC02170	-	40620	63862	-5.733747803816532	-0.8544793695184558	15.626734553372337	0.025908767850622398
H4	H4.c&a	chr17	74357007	388419	BTBD17	-	-4861	5453	-5.5937518531629395	-0.33903526774889164	15.624497198363244	0.025926130893712866
H4	H4.c&a	chr20	34558641	84557	MAP1LC3A	+	56	1649	6.257426246162663	-0.7198324250457502	15.622775796662117	0.025936434960063866
H4	H4.c&a	chr17	44210624	102465469	MIR6782	-	2785	69	-4.775500709669786	-0.14988802989324831	15.620152035466084	0.025959134579913584
H4	H4.c&a	chr6	61868859	100463487	MTRNR2L9	+	-294756	527	4.879775281236019	-0.6056787396631285	15.615067883716904	0.026015426610626606
H4	H4.c&a	chr1	2543813	8764	TNFRSF14	+	12552	9258	4.757748897943414	-0.8435946659068194	15.614118489385444	0.026015426610626606
H4	H4.c&a	chr1	161440131	2212	FCGR2A	+	65284	14156	-6.694780380495405	0.033027831447718314	15.60645881865494	0.026101153275651184
H4	H4.c&a	chr20	64083856	198437	LKAAEAR1	-	-503	980	-5.556849496950649	0.004481877146173528	15.60596229710768	0.026101153275651184
H4	H4.c&a	chr8	131040314	114	ADCY8	-	-275	260289	-7.023494965931249	0.8846739444463466	15.604827384045883	0.0261034717351316
H4	H4.c&a	chr3	43032358	729085	FAM198A	+	-53091	78450	-4.752776638882916	-0.332112376201087	15.596359102973011	0.026194532446412514
H4	H4.c&a	chr3	183254392	84002	B3GNT5	+	-1148	20148	-6.795783137222213	-1.4163179312966023	15.596310272876579	0.026194532446412514
H4	H4.c&a	chr1	16914503	9696	CROCC	+	7447	51030	7.345174629818894	0.5522122383439397	15.594708585367261	0.026203348030180644
H4	H4.c&a	chr20	3681797	80332	ADAM33	-	-893	14726	-4.989398279858295	-0.5282508321661006	15.589594899988718	0.026260013098749924
H4	H4.c&a	chr7	954718	11033	ADAP1	-	35	56784	-6.664109091773546	-0.10882992513398068	15.58869470710573	0.026260013098749924
H4	H4.c&a	chr12	114667407	6926	TBX3	-	-16757	13911	-4.618445127813019	-0.6071820278497336	15.587268372262582	0.026260799733915756
H4	H4.c&a	chr1	205298492	81788	NUAK2	-	-23299	19729	-4.768115195327369	-0.5727755394062461	15.58671066332467	0.026260799733915756
H4	H4.c&a	chr10	30835284	105376480	LOC105376480	+	-112065	522	-4.681145041540652	-0.5917036059915018	15.585723600456568	0.02626113447554435
H4	H4.c&a	chr15	45117223	405753	DUOXA2	+	-2898	3779	4.5694626367398135	-0.3086063301471564	15.582371370187168	0.02629434734297518
H4	H4.c&a	chr3	50155694	6405	SEMA3F	+	-283	33665	6.887503371607274	-0.25099467720405794	15.574684029736659	0.02638438200348241
H4	H4.c&a	chr2	55519084	112942	CFAP36	+	511	25486	-6.733507656292381	-0.6230632850790666	15.573984953724288	0.02638438200348241
H4	H4.c&a	chr15	55588266	26108	PYGO1	-	288	49098	-6.774311301172471	-0.6138530520535687	15.570409322364867	0.02641341479993166
H4	H4.c&a	chr19	5978453	100128568	LOC100128568	+	-50	41961	6.848378801550584	0.4160864146163473	15.569367010582562	0.02641341479993166
H4	H4.c&a	chr2	206442896	8745	ADAM23	+	748	177488	-5.0707463368175585	-0.2547806652367174	15.569024215768266	0.02641341479993166
H4	H4.c&a	chr1	165356014	4009	LMX1A	-	-227	154375	-6.783507056959322	0.5813664852828311	15.567400206141066	0.026416773368185455
H4	H4.c&a	chr12	115451921	693205	MIR620	-	-696733	95	6.22320332175849	-0.012477452082604453	15.566865342901218	0.026416773368185455
H4	H4.c&a	chr10	71738910	414152	C10orf105	-	1086	26124	-4.689638580378999	-0.5729280288079502	15.565043327827048	0.02642884133873837
H4	H4.c&a	chr18	50729723	83876	MRO	-	-90341	24945	-4.987344791656729	-0.8296067948760185	15.56010599543687	0.02648452622985653
H4	H4.c&a	chr4	123685031	285419	LINC01091	+	-35040	280791	-4.518482415136896	-0.712566364931243	15.557853537531273	0.02650267261207812
H4	H4.c&a	chr3	24829230	5915	RARB	+	93	768609	-4.603565650653491	-0.1566466595199214	15.55582454662234	0.02651770388838283
H4	H4.c&a	chr20	44746044	106144538	KCNK15-AS1	-	-183	34366	-4.523473980446776	0.6481040144825115	15.552509992531135	0.02655079868605612
H4	H4.c&a	chr11	69095576	100422846	MIR3164	+	-12400	83	-4.4722816552739415	-0.11632309264015966	15.550646645755652	0.026563543841028363
H4	H4.c&a	chr11	82733556	220382	FAM181B	-	-308	1861	-6.724029481024334	0.38610629184098727	15.546778084417568	0.026591071067508056
H4	H4.c&a	chr1	2894622	100287898	TTC34	-	104957	148298	-4.4681681584346356	-0.35457732243619844	15.546024110215896	0.026591071067508056
H4	H4.c&a	chr2	68319548	25927	CNRIP1	-	-503	27042	-6.731065250937324	-1.0413659879766857	15.545041794144446	0.026591071067508056
H4	H4.c&a	chr5	175444941	1812	DRD1	-	723	4181	-5.150831926482801	0.3588625127458105	15.54486925347139	0.026591071067508056
H4	H4.c&a	chr14	105248840	90135	BTBD6	+	-298	2552	3.8518606747784156	-0.4679471813498897	15.540764372852566	0.02663543248350721
H4	H4.c&a	chr22	19941370	1312	COMT	+	370	28236	3.435874770268344	-0.9927921606163953	15.539426097519236	0.02664085966437853
H4	H4.c&a	chr7	45260175	10268	RAMP3	+	-102407	26484	-5.500202568392249	0.3162548818253798	15.53743648774147	0.026655476927574313
H4	H4.c&a	chr18	9708297	11031	RAB31	+	-66	154326	-6.639353690489753	-0.3773576292895493	15.534699954807866	0.026680648606054302
H4	H4.c&a	chr18	49014532	100129878	LOC100129878	+	9171	24771	-4.764277268359314	-0.6815177397319976	15.532714924214531	0.026695237007554662
H4	H4.c&a	chr11	57182657	219527	LRRC55	+	-910	9968	-5.004267384324445	-0.6889638592653975	15.530185797658817	0.026717528925948638
H4	H4.c&a	chr1	1040666	100288175	LOC100288175	+	19068	6720	5.582687472811775	-0.747806014653412	15.524982000673894	0.02677770646236601
H4	H4.c&a	chr19	13087918	4066	LYL1	-	-15242	4133	4.568031386388995	-0.3285044871216243	15.520436424283705	0.0268286842965098
H4	H4.c&a	chr18	3349601	105371964	LINC01895	-	-958	2857	-4.75198246550775	-0.439159290981192	15.51806960301435	0.026846602915804336
H4	H4.c&a	chr9	132586776	56751	BARHL1	+	-4170	7648	-5.176602006908372	0.0976367314217874	15.515928752423022	0.026846602915804336
H4	H4.c&a	chr7	35186219	554236	DPY19L2P1	-	57	104876	-5.271446413674076	-0.30537176866481386	15.515551962675204	0.026846602915804336
H4	H4.c&a	chr16	75495390	4166	CHST6	-	362	21905	-4.791439690447101	-0.17256834287300382	15.515378385510331	0.026846602915804336
H4	H4.c&a	chr6	166899239	100861523	RPS6KA2-AS1	+	4459	1372	-4.968788532771349	-0.5271812965504984	15.513549514376402	0.026859119139627456
H4	H4.c&a	chr14	103715043	7517	XRCC3	-	-443	17870	-6.71880064318183	-0.38097666434964184	15.506602600144799	0.026944502178023043
H4	H4.c&a	chr15	68431416	22801	ITGA11	-	-737	130450	-5.519907333537395	-0.6129960404633124	15.504518244385345	0.026960722005909366
H4	H4.c&a	chr1	31772969	576	ADGRB2	-	8906	36959	-4.908774999120115	-0.44224706728560165	15.50321308843112	0.026965840509461998
H4	H4.c&a	chr1	205344257	55220	KLHDC8A	-	-12743	20936	-6.707729420504834	-0.42137330233764086	15.499741468303867	0.02700189655080203
H4	H4.c&a	chr21	44817541	6612	SUMO3	-	-588	12513	-6.646706635821414	-0.786983516829637	15.497923989992225	0.027003972996129205
H4	H4.c&a	chr3	123448838	111	ADCY5	-	293	166250	-4.9114800614729095	-0.6483089913970694	15.497705870169675	0.027003972996129205
H4	H4.c&a	chrX	263896	55344	PLCXD1	+	12428	27032	-6.475801927768937	-1.1757455332501991	15.495994908857991	0.02701492624436012
H4	H4.c&a	chr12	121184645	5025	P2RX4	+	25216	24246	-6.275737799999461	-0.6364991728267738	15.493572905880164	0.02703605905024255
H4	H4.c&a	chr17	6775945	162517	FBXO39	+	288	11414	4.679502025037567	-0.7200128343737846	15.491791157996516	0.027048052039041655
H4	H4.c&a	chr6	3625792	221749	PXDC1	-	-126220	29411	-4.623990553626664	-0.12717382158569818	15.488742681963007	0.027076903660468526
H4	H4.c&a	chr2	130756410	205147	AMER3	+	-119	11844	-5.5186076256264665	-0.3736735616733245	15.486687515512703	0.027076903660468526
H4	H4.c&a	chr1	16167742	1969	EPHA2	-	11633	31773	-5.455960918891179	-0.387017244628625	15.486444930499516	0.027076903660468526
H4	H4.c&a	chr20	35617750	6676	SPAG4	+	-1866	5211	4.985464130018192	0.09352021086533044	15.48511871340087	0.027076903660468526
H4	H4.c&a	chr15	88257066	4916	NTRK3	-	335	379975	-6.832259642416609	-0.08459984808148995	15.484274794845373	0.027076903660468526
H4	H4.c&a	chr8	10334593	101929191	LINCR-0001	+	139972	7410	5.192267490099319	-0.022938182033163022	15.484125256110037	0.027076903660468526
H4	H4.c&a	chr6	105136843	11149	BVES	-	175	39845	-5.39547200571374	-0.28100322839191594	15.481557570892065	0.027093448406139677
H4	H4.c&a	chr15	41495351	3706	ITPKA	+	-1493	9702	6.273461441518629	-0.7399289394542905	15.481090870452135	0.027093448406139677
H4	H4.c&a	chr2	70900594	25806	VAX2	+	-4	32856	-5.496793914787353	-0.8073536722728494	15.471727729100564	0.027213245907179166
H4	H4.c&a	chr15	93432708	56963	RGMA	-	343494	45809	-4.930572350886749	-0.4154296140067921	15.470874028913322	0.027213245907179166
H4	H4.c&a	chr15	41495743	3706	ITPKA	+	-1885	9702	5.651276371488163	-0.4530093855715876	15.469645633734967	0.02721742398934644
H4	H4.c&a	chr8	1701532	101927752	LOC101927752	-	-61802	1372	-4.751462548560128	-0.22001705249750275	15.461488463710758	0.027313726265745894
H4	H4.c&a	chr11	66692694	83759	RBM4B	-	14773	12928	-4.414695895540406	-0.26621022776626335	15.460058800459635	0.027313726265745894
H4	H4.c&a	chr7	151258182	6604	SMARCD3	-	9519	9691	-4.695234494877201	-0.7042696975048596	15.458339721485643	0.027313726265745894
H4	H4.c&a	chr13	113839648	650669	GAS6-AS1	+	-24038	27232	4.794230140063437	-0.2687895477018488	15.458289374866503	0.027313726265745894
H4	H4.c&a	chr19	51327746	147645	VSIG10L	-	-14378	10589	-5.492697447127966	0.3046835334275803	15.458285922920659	0.027313726265745894
H4	H4.c&a	chr15	99431154	4205	MEF2A	+	134447	150888	-4.896889419778094	-0.7285092805924582	15.456739050386808	0.027322564440513918
H4	H4.c&a	chr20	3083223	551	AVP	-	-1501	2169	-6.662926509641616	-0.33708717341891925	15.454664045516104	0.027329290362365827
H4	H4.c&a	chr6	105137171	11149	BVES	-	-3	40351	-4.667856462710126	-0.4705380050484157	15.454404439959411	0.027329290362365827
H4	H4.c&a	chr8	98974383	116039	OSR2	+	-29980	7702	-4.744773053506756	-0.08718257080021174	15.450722423836194	0.027369056140961894
H4	H4.c&a	chr14	56795371	5015	OTX2	-	-10292	4957	-6.647219181039559	-0.4131285523625737	15.449647807653406	0.02737109923114239
H4	H4.c&a	chr14	69259718	57452	GALNT16	+	246	94510	-5.0377107917476955	0.1679755968024401	15.44805266815748	0.027380689315760903
H4	H4.c&a	chr4	127782119	22824	HSPA4L	+	90	51865	6.401884785422255	0.6291174635157286	15.44456835269203	0.027409610839978685
H4	H4.c&a	chr4	173509412	11341	SCRG1	-	-9826	131091	-6.677449004597409	0.1236794696023996	15.442932049726679	0.027409610839978685
H4	H4.c&a	chr5	111224466	814	CAMK4	+	76	270343	-4.608771952554847	0.32561967791893653	15.44290415285191	0.027409610839978685
H4	H4.c&a	chr21	42287908	7033	TFF3	-	-27688	3930	5.236250738691491	-0.9134135927180609	15.44232980490461	0.027409610839978685
H4	H4.c&a	chr15	79432490	23251	KIAA1024	+	26	39785	-6.657494843183379	-0.215767287931865	15.43389936030442	0.027518598249280952
H4	H4.c&a	chr4	8893006	3166	HMX1	-	21189	25742	-5.625251741744153	0.1912647312381961	15.431528578947919	0.027519497020930397
H4	H4.c&a	chr20	56629639	7022	TFAP2C	+	-337	9981	-6.654175745008633	0.2673308005030757	15.431420393752937	0.027519497020930397
H4	H4.c&a	chr4	2061047	339983	NAT8L	+	-1535	9578	4.6611640408018795	-0.6496078077122056	15.431048208870912	0.027519497020930397
H4	H4.c&a	chr12	11500894	440084	LOC440084	-	14216	56469	-4.918905142446426	-0.30024778509272804	15.429628372003553	0.027526647095821855
H4	H4.c&a	chr5	154409733	386627	SAP30L-AS1	-	-36089	56054	-5.239013129242931	-0.9821631930599656	15.426549340738653	0.02755061124053857
H4	H4.c&a	chr11	36377359	79899	PRR5L	+	-1374	89220	-6.687736776821393	-0.6735539563216919	15.424572962598369	0.02755061124053857
H4	H4.c&a	chr11	33376645	10114	HIPK3	+	-118314	98692	-4.968943047758596	-0.11790565427104656	15.424140736798648	0.02755061124053857
H4	H4.c&a	chr3	9249650	9901	SRGAP3	-	-35	269095	5.8747839015615275	-0.2314933348636816	15.423615173409178	0.02755061124053857
H4	H4.c&a	chr7	517523	5154	PDGFA	-	-2321	22585	4.236521969887297	0.2015284350163963	15.423346313498405	0.02755061124053857
H4	H4.c&a	chr19	31349792	57616	TSHZ3	-	267	41181	-5.120783284094395	-0.05579800088859804	15.420961189541238	0.027571889763051204
H4	H4.c&a	chr18	26226758	6875	TAF4B	+	125	164804	-5.574483135323536	0.09319848439569767	15.419815841904942	0.02757509501347441
H4	H4.c&a	chr22	50675233	85358	SHANK3	+	-591	58571	-6.794159536516459	-0.00737492053716496	15.416939700177664	0.027603577476947232
H4	H4.c&a	chr8	143740340	100128338	FAM83H-AS1	+	-6200	12198	-6.637997691410021	-0.5531042325946856	15.413902241163196	0.027634455303512582
H4	H4.c&a	chr1	26164485	51042	ZNF593	+	5412	977	-6.82426755194608	-0.5151215885458448	15.412897386009924	0.027634964339117645
H4	H4.c&a	chr20	35699176	140823	ROMO1	+	134	1671	1.5644060275848901	-0.22797488326370385	15.412019297215956	0.027634964339117645
H4	H4.c&a	chr7	45690439	641977	SEPT7P2	-	-78579	45232	6.662531010962102	-0.4258871178810941	15.410045830532209	0.027643628523412588
H4	H4.c&a	chr11	379938	338707	B4GALNT4	+	-10143	12323	-4.562452981476795	-0.5270599605924693	15.409580608732753	0.027643628523412588
H4	H4.c&a	chr1	204627306	10446	LRRN2	-	-58047	68181	-4.677321272637909	0.08809468401521554	15.406045338916194	0.027670323634208856
H4	H4.c&a	chr8	22865474	101929237	LOC101929237	+	12498	10051	-5.423793353433301	-0.6171438900397017	15.405912147230278	0.027670323634208856
H4	H4.c&a	chr21	46667693	3275	PRMT2	+	-32098	19503	-4.54336996099348	0.4107254576528637	15.401284960885725	0.027724638405392285
H4	H4.c&a	chr22	47809547	284930	LOC284930	+	-177873	223927	4.830837922735199	-0.7351994005708905	15.39975600968674	0.027733558142527814
H4	H4.c&a	chr22	20298952	85359	DGCR6L	-	-21153	5868	-6.677102695346692	-0.3554393007614997	15.397835451765758	0.02774823740855381
H4	H4.c&a	chr8	143160101	4062	LY6H	-	61	2127	-6.6204127460078634	-0.4444296094394473	15.393911666129888	0.027792379117093396
H4	H4.c&a	chr4	74933151	25849	PARM1	+	-76	117041	-5.429191623723301	0.32555241253613354	15.388679170439893	0.027855884578956415
H4	H4.c&a	chr3	58332785	54899	PXK	+	105	93238	4.0248809168570245	0.16827412379233198	15.385403582033655	0.027885224322819348
H4	H4.c&a	chr2	127456896	100616187	MIR4783	-	33278	82	-5.128951032193231	-1.0552886234545351	15.384851916552023	0.027885224322819348
H4	H4.c&a	chr12	47905619	7421	VDR	-	588	63495	4.865702984691061	-0.07083374910533984	15.383801954946952	0.02788612007078529
H4	H4.c&a	chr3	48664163	102724368	LINC02585	+	-395	5403	-5.486683807970962	-0.2084382448636453	15.382087128837338	0.02788612007078529
H4	H4.c&a	chr1	21622380	5909	RAP1GAP	-	-29475	55635	7.003065816343085	-0.7715101004498564	15.382037463825963	0.02788612007078529
H4	H4.c&a	chr11	75242126	100507050	TPBGL	+	-1221	2800	-6.609876469599385	0.0327815532474161	15.380803546158134	0.027890797303067445
H4	H4.c&a	chr11	1336655	255512	TOLLIP-AS1	+	-26947	1000	-7.15347721757995	-1.007503422920538	15.378126300156662	0.027903948531225402
H4	H4.c&a	chr1	27177006	6548	SLC9A1	-	21876	56322	-6.313477753544102	-1.0490344424486715	15.376502640319735	0.027903948531225402
H4	H4.c&a	chr8	29349952	1846	DUSP4	-	-798	17689	-4.904474024187253	-0.3173133514694759	15.3759725483296	0.027903948531225402
H4	H4.c&a	chr6	7986569	206426	PIP5K1P1	+	-467	4243	-6.478509093310699	-0.2536934781142685	15.375046775880875	0.027903948531225402
H4	H4.c&a	chr8	54454376	64321	SOX17	+	3559	2962	-5.078231417526411	-0.8523987559240652	15.374001181643063	0.027903948531225402
H4	H4.c&a	chr14	47675941	161357	MDGA2	-	987	835330	-4.71427436057542	-0.4104553374871429	15.373852392007883	0.027903948531225402
H4	H4.c&a	chr19	1855485	57455	REXO1	-	7032	33208	-6.790612333641108	-0.8358879908722645	15.37350617830296	0.027903948531225402
H4	H4.c&a	chr22	43343732	80274	SCUBE1	-	344	140166	-4.853551772358159	-0.04559559172223821	15.37002780902342	0.02794185351346577
H4	H4.c&a	chr21	44616741	386681	KRTAP10-8	+	-4662	876	-4.452980308203482	-0.04720014104187979	15.368482887659418	0.027943860570780448
H4	H4.c&a	chr22	26657596	440823	MIAT	+	-114	18996	-4.972441859761831	-0.8254515384874537	15.366321621479713	0.027943860570780448
H4	H4.c&a	chr4	8964142	3166	HMX1	-	92325	25742	-6.823004259591733	-0.20713543436165707	15.366298134275013	0.027943860570780448
H4	H4.c&a	chr10	114043942	153	ADRB1	+	105	2862	-5.223499000856892	-0.29399928052942925	15.366242763804845	0.027943860570780448
H4	H4.c&a	chr8	141417941	11156	PTP4A3	+	3447	11067	-5.225944082626893	-0.544520239308526	15.364813054393963	0.027951529807046377
H4	H4.c&a	chr12	98895309	56899	ANKS1B	-	9	151327	-5.525702119856464	0.23169478481215786	15.36380989222664	0.02795289648683278
H4	H4.c&a	chr17	6914770	245	ALOX12P2	+	-20993	6573	-4.751042551166096	-0.8281981600437099	15.36052011972236	0.027988121360189418
H4	H4.c&a	chr8	143761264	105375800	LOC105375800	-	756	2015	-4.982211821547013	-0.6066053936491316	15.357684230765472	0.028013110352230218
H4	H4.c&a	chr12	1796960	654429	LRTM2	+	23307	16486	-5.07812248665094	0.3251542658159735	15.357014611808957	0.028013110352230218
H4	H4.c&a	chr19	16335456	10365	KLF2	+	-10630	3837	-4.615722937578452	-0.7270718130021735	15.355857207844842	0.028016793520669037
H4	H4.c&a	chr10	7408852	57713	SFMBT2	-	-489	250718	-4.5908183802337446	-0.11200164910243582	15.347640489233019	0.028125375295347598
H4	H4.c&a	chr11	63814162	144097	SPINDOC	+	-788	14345	-6.63486706144906	-0.19624175656314718	15.345078454905625	0.028150007534259936
H4	H4.c&a	chr13	36298012	100526761	CCDC169-SOHLH2	-	157	129648	-6.617449722221209	0.25254621423397555	15.34239075662417	0.028171552857198932
H4	H4.c&a	chr1	54499650	26027	ACOT11	+	48484	86611	5.0761636705720425	-0.3120305451139136	15.34181811544807	0.028171552857198932
H4	H4.c&a	chr22	37373590	100506271	LOC100506271	-	18751	2649	-5.554978719030985	-0.790578511811146	15.337872556252726	0.028216901779162976
H4	H4.c&a	chr9	136197666	8022	LHX3	-	-5507	6924	-5.456009384020508	0.3123547514825537	15.333578139510827	0.028267550270350415
H4	H4.c&a	chr14	32933057	64067	NPAS3	+	6196	864924	-6.897379311570161	-0.3776233666489449	15.330579794761961	0.028289362860937715
H4	H4.c&a	chr20	37902861	128434	VSTM2L	+	236	42249	-6.835297310932033	-0.026093976438827077	15.33030956272908	0.028289362860937715
H4	H4.c&a	chr5	147453638	1809	DPYSL3	-	-59	62890	-5.451829093140573	-0.13921187265711862	15.328616268930006	0.02830116933311199
H4	H4.c&a	chr1	245366915	111216275	KIF26B-AS1	-	132398	28074	-4.36175360040238	0.2985923719173662	15.32710083588223	0.02831032191730455
H4	H4.c&a	chr6	132401208	26002	MOXD1	-	-326	105480	-6.66829774537856	-0.049555927801052606	15.32543332931337	0.02832176379686393
H4	H4.c&a	chr12	51362459	1990	CELA1	-	15780	18237	-4.576733654967448	-0.7362740072146563	15.323528339520813	0.02833677886185032
H4	H4.c&a	chr6	11279495	4739	NEDD9	-	46813	32310	-5.960228953729639	-1.0954098359225728	15.320191394950164	0.02836206648979427
H4	H4.c&a	chr15	40324368	100505573	INAFM2	+	-312	2660	-6.750833423476665	-0.74900805465592	15.31942648845299	0.02836206648979427
H4	H4.c&a	chr17	1643726	8578	SCARF1	-	-2063	11932	6.667403550579955	-0.2941473605224372	15.319063065798659	0.02836206648979427
H4	H4.c&a	chr22	20144359	388849	CCDC188	-	-5549	1323	-4.949551445172625	-0.27431026883980686	15.318232811409366	0.02836206648979427
H4	H4.c&a	chr12	57631985	2583	B4GALNT1	-	-696	6787	4.881447457805141	0.22788246940443313	15.315401337682804	0.028391056471198776
H4	H4.c&a	chr1	181483836	777	CACNA1E	+	-286	323235	-7.006716210225987	-0.024428212079729082	15.312737897894884	0.028410404003549966
H4	H4.c&a	chr7	159144795	7434	VIPR2	-	-162	116783	-6.724572918203121	-0.29316487161568444	15.311959543217519	0.028410404003549966
H4	H4.c&a	chr10	81874891	10718	NRG3	+	423	1111866	-5.472353773636582	-0.002838205805734041	15.311412485686589	0.028410404003549966
H4	H4.c&a	chr3	24829227	5915	RARB	+	96	768609	-4.444445419904565	-0.2676547496474592	15.309838651893976	0.02841382768664171
H4	H4.c&a	chr19	18795770	1311	COMP	-	4465	8533	6.474366913545141	-0.19001676927441102	15.309125662370676	0.02841382768664171
H4	H4.c&a	chrX	153671813	139728	PNCK	-	-1475	3556	-4.955416034390877	-0.7358506793636903	15.308024118064885	0.02841382768664171
H4	H4.c&a	chr2	216077227	55825	PECR	-	-4589	43429	-5.376225715381693	-1.0243808463479274	15.306737344451584	0.02841382768664171
H4	H4.c&a	chr5	103259642	90355	C5orf30	+	-285	19304	-5.667879610424074	0.22273196037873982	15.306690264085248	0.02841382768664171
H4	H4.c&a	chr5	141486873	56098	PCDHGC4	+	-1699	2616	-4.641894674405233	-0.4404331036352096	15.304399830075958	0.028434785089950933
H4	H4.c&a	chr1	228275902	574407	OBSCN-AS1	-	62238	9190	-6.600492702940477	0.6765652475752432	15.301213020959233	0.02846927057167563
H4	H4.c&a	chr7	157432694	101927914	LOC101927914	+	33537	33486	-5.126360183555586	-0.07780385984080539	15.29922310886166	0.02848575020250771
H4	H4.c&a	chr12	106586145	5992	RFX4	+	-3238	179898	-4.729304682771164	0.28958091588222856	15.297911470347493	0.028492013683826055
H4	H4.c&a	chr1	166165378	149297	FAM78B	-	-1377	97457	7.421983071727237	0.2907514992023099	15.292554780014086	0.028559376390558246
H4	H4.c&a	chr2	160407069	100616364	MIR4785	-	-813	73	5.549564189835413	-0.41978146405802896	15.2903832087298	0.028560244491475897
H4	H4.c&a	chr10	70283701	64106	NPFFR1	-	7	28738	-5.0844254970509475	-0.8156546703698301	15.290221152124303	0.028560244491475897
H4	H4.c&a	chr17	82229121	9123	SLC16A3	+	-110	10489	-4.951636475179522	-0.5294455184868224	15.289812270661862	0.028560244491475897
H4	H4.c&a	chr3	42263659	885	CCK	-	-288	6124	-4.867877914712332	-0.5543473177396789	15.28630895328294	0.02859972120561024
H4	H4.c&a	chr2	121284999	29842	TFCP2L1	-	-203	68615	-6.739247179158609	-0.5358110741941958	15.284551224354757	0.028612805569392927
H4	H4.c&a	chr10	99330176	26507	CNNM1	+	-1077	65233	-6.640357624653846	0.23534126732139996	15.278415147364713	0.02869233256379301
H4	H4.c&a	chrX	153553117	492	ATP2B3	+	-16995	46808	-4.725769335610748	-0.5519134258108551	15.276231270292946	0.02871194981027347
H4	H4.c&a	chr2	67195800	101927661	LOC101927661	+	17608	31167	-4.597686631657924	-0.2827634668220762	15.272845482673318	0.028749875376328005
H4	H4.c&a	chr2	241796754	129807	NEU4	+	12311	8349	-4.640992271887512	-0.5413882813783738	15.26911686587285	0.028780122637681677
H4	H4.c&a	chr8	142298503	619434	LINC00051	+	-100147	10648	-6.199436934178881	-0.3920864497297409	15.26907571136012	0.028780122637681677
H4	H4.c&a	chr13	20301913	10804	GJB6	-	69518	10434	-4.757834921215194	0.3592828619500489	15.267110399013127	0.028784886701706352
H4	H4.c&a	chr6	105179678	64208	POPDC3	-	-305	22084	-4.695343682761687	0.16631097871290332	15.266981171899722	0.028784886701706352
H4	H4.c&a	chr2	109129266	344558	SH3RF3	+	275	375096	-6.628179170614426	-0.4946408705456855	15.26406566744258	0.028810049411838706
H4	H4.c&a	chr5	178590179	91522	COL23A1	-	-376	352940	-5.173178817240258	-0.3057095602545382	15.263550564441076	0.028810049411838706
H4	H4.c&a	chr11	134384060	27087	B3GAT1	-	-27858	33415	-5.265545253004436	-1.0200981807953935	15.260151719654086	0.028848351092729173
H4	H4.c&a	chr15	43185329	23582	CCNDBP1	+	-61	11910	6.843825799011271	-0.08999160181599979	15.257810841680895	0.028870534577089466
H4	H4.c&a	chr8	56320094	195814	SDR16C5	-	-682	21129	-6.587155853742241	0.37967782481793344	15.256727544940247	0.028873510550604168
H4	H4.c&a	chr9	1046052	102800446	LINC01230	+	2091	498	-4.8680103269281165	0.061077133212514706	15.25466818193454	0.028891420004214026
H4	H4.c&a	chr2	232485859	9427	ECEL1	-	-2000	8033	-4.556489833713334	0.07227580841443947	15.252257123375792	0.02890273518796544
H4	H4.c&a	chr15	82725588	338963	LOC338963	-	11595	3523	-4.990113496967313	-0.9116342919364153	15.252153498043697	0.02890273518796544
H4	H4.c&a	chr13	46052517	23091	ZC3H13	-	-261	90600	-6.551340698422819	-0.7525986463807238	15.24817143770687	0.028950138679469797
H4	H4.c&a	chr16	785739	113000	RPUSD1	-	-2644	3410	-4.900074309976931	-0.017335869349697563	15.244448738995565	0.028968800720577472
H4	H4.c&a	chr20	57659852	56937	PMEPA1	-	-30772	42233	-4.434354433226089	-0.016188529277368493	15.243974385416752	0.028968800720577472
H4	H4.c&a	chr2	176079843	344191	EVX2	-	-4119	3856	-5.651857605271295	-1.0038991862232727	15.243526066026806	0.028968800720577472
H4	H4.c&a	chr14	76761802	22846	VASH1	+	90	21129	-5.2072662561860605	-0.3001645501766207	15.243271188288553	0.028968800720577472
H4	H4.c&a	chr11	84720480	1740	DLG2	-	-71	1265539	-6.808404790072365	0.033494433854689386	15.242526024404384	0.028968800720577472
H4	H4.c&a	chr4	56315429	132949	AASDH	-	-72079	49224	-4.795716738964208	-0.5344932595103911	15.24110061094781	0.02897523873446672
H4	H4.c&a	chr18	5891057	645369	TMEM200C	-	-4897	6542	-4.930100514404398	0.20151637132851052	15.24033793850342	0.02897523873446672
H4	H4.c&a	chr5	147454251	1809	DPYSL3	-	554	62890	6.538992596774916	-0.0027068119947529137	15.238210828311821	0.028994323212877975
H4	H4.c&a	chr9	133609341	1621	DBH	+	27022	22982	-4.764449603275799	-0.5762770214652723	15.235170977195395	0.029027452013682342
H4	H4.c&a	chr22	37486516	4242	MFNG	-	76	17378	6.282419934413005	-0.6528346013448015	15.234161688956313	0.029029397195844086
H4	H4.c&a	chr7	142797453	5645	PRSS2	+	-26510	3622	-5.498204977733751	-0.18179035353932668	15.231965047846138	0.029049169592903875
H4	H4.c&a	chr5	180336404	9945	GFPT2	-	-16983	52698	-4.906965230753332	-0.44347769403305326	15.231111555527505	0.029049169592903875
H4	H4.c&a	chr6	166412436	51660	MPC1	-	29423	18094	-5.193497154815505	-0.7038529600051578	15.223104564205784	0.029151970678956536
H4	H4.c&a	chrX	40090645	54880	BCOR	-	-6821	46221	-4.97926100780024	-0.9216691952791437	15.222677459574761	0.029151970678956536
H4	H4.c&a	chr17	79183564	64772	ENGASE	+	-108627	13667	-6.736974978166846	0.05542157354749658	15.22101106489868	0.029157089760679163
H4	H4.c&a	chr8	22703734	1960	EGR3	-	10432	5642	-6.727868457016212	-1.0826837710330137	15.218718874114458	0.029157089760679163
H4	H4.c&a	chr21	46668155	3275	PRMT2	+	-32560	19503	-4.589036835437267	0.12124978311798458	15.21824009895634	0.029157089760679163
H4	H4.c&a	chr7	155454876	2020	EN2	+	3253	6703	-5.07753832641083	-0.1666086131264945	15.218167769729504	0.029157089760679163
H4	H4.c&a	chr14	74611934	4053	LTBP2	-	-397	114149	-6.853287262809886	-0.16095705528857493	15.217072037358449	0.029157089760679163
H4	H4.c&a	chr10	7408697	57713	SFMBT2	-	-644	250718	-5.00657141467821	0.1432836177030507	15.21669794945418	0.029157089760679163
H4	H4.c&a	chr7	155450840	2020	EN2	+	7289	6703	-6.637253856850787	-0.7630937653926482	15.216190058273593	0.029157089760679163
H4	H4.c&a	chr8	141221675	57210	SLC45A4	-	-6899	16647	-4.861072634050015	-0.10046742593720766	15.213605478491047	0.029183454099210814
H4	H4.c&a	chr19	16325374	10365	KLF2	+	-548	3837	-6.674288622066257	0.00557390925206645	15.208926492537671	0.02924226235763057
H4	H4.c&a	chr5	31639688	23037	PDZD2	+	-278	471523	-5.427176527830829	-0.6698399653150949	15.20778068027817	0.0292447400032753
H4	H4.c&a	chr6	96991864	114792	KLHL32	+	18212	130679	-4.602317333792427	-0.4697795682061638	15.20701306878674	0.0292447400032753
H4	H4.c&a	chr17	62627588	9902	MRC2	+	-187	66201	-4.779037420476434	-0.3814078713573755	15.203750752137978	0.029281717154162532
H4	H4.c&a	chr16	53094325	80205	CHD9	+	36423	196755	-4.8772051658032876	-0.6414607483860261	15.202497069320184	0.029285374109041896
H4	H4.c&a	chr12	132909096	101928530	LOC101928530	+	-21254	730	-5.261019576862761	-0.9253957222189201	15.20176396907609	0.029285374109041896
H4	H4.c&a	chr14	94066645	57062	DDX24	-	-14567	30291	-4.634333649040186	-0.3640332798344605	15.198452516973035	0.029323185409689312
H4	H4.c&a	chr12	114440919	6910	TBX5	-	32477	54513	-7.0246417776323185	-0.4935842777990189	15.19309729182735	0.029392847209138658
H4	H4.c&a	chr20	3091533	551	AVP	-	6809	2169	-4.350948306282807	-0.14686388387513874	15.191996034330039	0.029396384307256402
H4	H4.c&a	chr13	25170756	219287	AMER2	-	-1411	10489	-4.683074657735962	-0.7007751301825262	15.186439083041428	0.02945850634300179
H4	H4.c&a	chr1	110674528	3738	KCNA3	-	-505	2582	-4.687079092753569	-0.35419885216840535	15.186262914176602	0.02945850634300179
H4	H4.c&a	chr1	1599443	105378586	LOC105378586	+	-10	7778	-4.7085203429216325	-0.20124949360336875	15.183295783161746	0.02947709356887624
H4	H4.c&a	chr6	33096305	3113	HLA-DPA1	-	15527	16210	-5.150321475967835	-0.5031007696387926	15.18289497145038	0.02947709356887624
H4	H4.c&a	chr15	55742604	283659	PRTG	-	-515	131579	-5.418021642470154	-0.3038287073314538	15.182454674115341	0.02947709356887624
H4	H4.c&a	chr7	6368980	5879	RAC1	+	5515	29473	-5.316905401046643	-0.4949649834370461	15.181169822268899	0.029480374133210547
H4	H4.c&a	chr14	103715086	7517	XRCC3	-	-400	17870	-5.49762323285338	-0.3758329013285176	15.180501783259352	0.029480374133210547
H4	H4.c&a	chr22	45008767	112885	PHF21B	-	-226	127831	-4.748065214484171	-0.6239081887853583	15.179280870476042	0.029485841235912486
H4	H4.c&a	chr16	67249066	6553	SLC9A5	+	-114	23240	-6.577719693915399	0.0963385619174698	15.178307412810607	0.029486512037964586
H4	H4.c&a	chr7	71557747	100500836	MIR3914-1	-	249977	99	-4.500590290484449	-0.4688492301510164	15.177497587679433	0.029486512037964586
H4	H4.c&a	chr17	44210643	102465469	MIR6782	-	2804	69	-4.665892826637143	-0.1535243383785729	15.176170398403674	0.029493659216092507
H4	H4.c&a	chr5	141477019	5098	PCDHGC3	+	-1017	36976	-4.457599360330448	-0.290853247208139	15.17384041863766	0.02951508690698045
H4	H4.c&a	chr2	95526470	653192	TRIM43B	-	41739	7765	6.483018816343731	0.13733555402317438	15.173061161967617	0.02951508690698045
H4	H4.c&a	chr11	69378390	102724265	LOC102724265	+	47281	3951	-4.6719984942611195	-0.21498823526911462	15.16661547738665	0.029599762344865332
H4	H4.c&a	chr19	1220596	6794	STK11	+	-14797	22637	-5.533778024743438	-0.5976377016354373	15.165915622122075	0.029599762344865332
H4	H4.c&a	chr19	1154462	22904	SBNO2	-	-19821	66650	-4.61910613445631	-0.6998232145694163	15.162943109939434	0.02963277954445823
H4	H4.c&a	chr11	117797170	57453	DSCAML1	-	-91	369490	-5.278735913942873	-0.9414728323287433	15.160834488524884	0.02965227022737608
H4	H4.c&a	chr7	101163893	7425	VGF	-	-1678	3063	-4.786210926786448	-0.3797271600812565	15.15840122361864	0.029676882406185816
H4	H4.c&a	chr21	46667690	3275	PRMT2	+	-32095	19503	-4.657382741523822	0.4116620482339224	15.153439646643687	0.02971621242917219
H4	H4.c&a	chr13	52850762	5100	PCDH8	-	2122	4667	-4.276672277191249	-0.03549859228584997	15.153286814112832	0.02971621242917219
H4	H4.c&a	chr3	170357230	6498	SKIL	+	455	39165	5.157496116779502	-0.62812858468833	15.152852069303746	0.02971621242917219
H4	H4.c&a	chr2	15697013	101926966	LINC01804	+	-6231	28180	-4.763363414332412	-0.5972411273326914	15.151459964347687	0.02971621242917219
H4	H4.c&a	chr5	114783067	101927078	LOC101927078	-	9654	325996	-4.61991492354072	-0.3550988440946473	15.151262782749292	0.02971621242917219
H4	H4.c&a	chr20	63053173	100144597	LINC01056	+	-15162	15853	-4.5934333468709	-0.19721295513956585	15.150510268939577	0.02971621242917219
H4	H4.c&a	chr9	37027426	5079	PAX5	-	-7053	201205	-4.772366247618921	0.28864569776157567	15.149844865064964	0.02971621242917219
H4	H4.c&a	chr11	92157617	120114	FAT3	+	194479	544374	-4.719042221888044	-0.45522672388632707	15.147833362503619	0.029723316592860472
H4	H4.c&a	chr4	77562035	10563	CXCL13	+	-50282	100084	-5.377895711154143	-0.34879632440872943	15.14766691916659	0.029723316592860472
H4	H4.c&a	chr17	39667592	5409	PNMT	+	389	2495	-6.627920539529205	-0.47155655468371793	15.146770662411583	0.029723844612301164
H4	H4.c&a	chr19	30375384	9745	ZNF536	+	-2991	341194	-6.562967422191096	0.374241672332654	15.144802203745058	0.029729267277730943
H4	H4.c&a	chr8	143360747	116447	TOP1MT	-	770	50652	-4.6348918189861035	-0.46550503100883034	15.144630270798501	0.029729267277730943
H4	H4.c&a	chr13	45371161	100190939	TPT1-AS1	+	-29816	50139	-6.638287790467975	-0.83568381080486	15.14384047810347	0.029729267277730943
H4	H4.c&a	chr11	82970935	27314	RAB30	-	-63634	61437	-4.8000798058900855	-1.1737937827366232	15.13495229557935	0.029848078611469316
H4	H4.c&a	chr8	10334556	101929191	LINCR-0001	+	140009	7410	6.561470302012229	-0.8977565130148869	15.134023393385517	0.029848078611469316
H4	H4.c&a	chr6	72622406	56479	KCNQ5	+	-563	577008	-6.674881113113252	-0.4065885348223697	15.133728044875099	0.029848078611469316
H4	H4.c&a	chr1	22342232	100616433	MIR4418	+	-75993	62	5.169653633209235	-0.07631926352191441	15.13159534177521	0.029860839644897677
H4	H4.c&a	chr16	87602907	57338	JPH3	+	-20	1762	-6.526152441126426	0.13228810671637709	15.131201596525756	0.029860839644897677
H4	H4.c&a	chr9	37027673	5079	PAX5	-	-6806	201205	-5.7636415185103695	-0.255134970113574	15.12805973494256	0.029876895116546398
H4	H4.c&a	chr1	51330228	22996	TTC39A	-	26	42945	-6.5965388239217235	-0.29981788539712567	15.127502832449032	0.029876895116546398
H4	H4.c&a	chr11	134362461	89944	GLB1L2	+	-30587	44451	-4.677215130194839	-0.6653245721411608	15.12648624886291	0.029876895116546398
H4	H4.c&a	chr1	17689254	81569	ACTL8	+	66059	71751	-5.1752077236969765	-0.855036288803992	15.125998984035572	0.029876895116546398
H4	H4.c&a	chr14	106883324	100847062	MIR5195	-	32325	115	-5.480036210381452	-0.06913889148473817	15.125895027399054	0.029876895116546398
H4	H4.c&a	chr10	124742871	9679	FAM53B	-	-1490	125068	-4.702478616821228	0.13192228014606125	15.123879330415534	0.029895234864674238
H4	H4.c&a	chr15	101464573	5046	PCSK6	-	-25411	106237	-4.595877955974309	-0.29501091599416623	15.121113969796621	0.029915922795095223
H4	H4.c&a	chr16	1103920	390664	C1QTNF8	-	7676	8019	-4.415346126274724	-0.5271828438932941	15.120860174485593	0.029915922795095223
H4	H4.c&a	chr1	234214664	148641	SLC35F3	+	-453	110308	-6.716288609935519	-0.021076474710417934	15.118314116678786	0.02993468310263199
H4	H4.c&a	chr8	130443952	50807	ASAP1	-	292	391556	6.277479352737943	0.28950786446027726	15.117395907391234	0.02993468310263199
H4	H4.c&a	chr7	150975092	3757	KCNH2	-	-3222	28884	-4.813357772227586	-0.06598937161169255	15.117109863619909	0.02993468310263199
H4	H4.c&a	chr20	56445718	51507	RTF2	+	22867	50302	-4.969453732825331	-1.134583408911484	15.113031085656885	0.029984974997312498
H4	H4.c&a	chr17	81181351	9625	AATK	-	15279	48777	-4.790209100441056	-0.7275688184163176	15.11223160341789	0.029984974997312498
H4	H4.c&a	chr15	88604932	101929743	LINC01586	-	-178	19540	-5.482694474063426	-0.2285305225520166	15.111052209568207	0.029990143327821146
H4	H4.c&a	chr22	44668790	55615	PRR5	+	-243	69135	-5.456306799588599	-0.6331062336708861	15.109363489922082	0.030003412477131664
H4	H4.c&a	chr4	127965009	80167	ABHD18	+	247	74456	2.0277131081165893	0.21999560565014104	15.104494056607049	0.030067311068693783
H4	H4.c&a	chr1	2026412	2563	GABRD	+	-7083	11425	-4.393691999830938	0.03754926473592512	15.101635605147067	0.030099272097879708
H4	H4.c&a	chr11	134536745	283177	LOC283177	+	-100263	69180	-4.490207587066999	-0.4157297173771213	15.097189727948829	0.03015662210975118
H4	H4.c&a	chr6	166455318	100874353	RPS6KA2-IT1	-	-10065	4721	-6.941929590968205	-0.5101016502028376	15.095258262937978	0.03017281878113747
H4	H4.c&a	chr4	3739706	152	ADRA2C	+	26863	1958	-4.6629334742717665	-0.49378641488752884	15.094417409652344	0.03017281878113747
H4	H4.c&a	chr1	180234356	89884	LHX4	+	-4058	44756	-5.540681689524318	0.7446624086997856	15.093069008825772	0.03017281878113747
H4	H4.c&a	chr16	29285219	440352	SNX29P2	+	17068	62773	-5.421739029471297	-1.0487616264879531	15.092770226733649	0.03017281878113747
H4	H4.c&a	chr13	112104685	100505996	SOX1-OT	+	2434	897	-4.906339733491801	-0.4029946710754163	15.089973635671655	0.030203940854607363
H4	H4.c&a	chr12	69853836	196446	MYRFL	+	-28513	133403	-6.168852516399334	-0.5753174850282292	15.086984067181639	0.030232206792345347
H4	H4.c&a	chr2	189020752	100500837	MIR3606	+	-25122	63	-4.538384886080499	-0.09623517530894138	15.08633242652122	0.030232206792345347
H4	H4.c&a	chr2	157597495	130399	ACVR1C	-	-65	70794	-4.6996952947808595	0.23984641442827653	15.085455620393272	0.030232206792345347
H4	H4.c&a	chr10	626633	101930421	LOC101930421	+	1931	2692	-4.805494250606962	-0.2091531665862109	15.084809753791362	0.030232206792345347
H4	H4.c&a	chr20	45406205	55861	DBNDD2	+	16	4390	-6.609691305293677	0.045365372640787285	15.081435374010553	0.03027268675381695
H4	H4.c&a	chr8	55103201	114786	XKR4	+	-744	423695	-5.379911478649238	0.3844615402696675	15.079706060108705	0.030285133413859744
H4	H4.c&a	chr1	201008864	23046	KIF21B	-	-14836	54315	-4.806322743447368	-0.10491797031160849	15.078963450054687	0.030285133413859744
H4	H4.c&a	chr9	136109423	90120	TMEM250	-	-9008	3851	-3.1312533671492906	-0.2562710003503894	15.076980700830738	0.03030335436994555
H4	H4.c&a	chr1	72282989	257194	NEGR1	-	395	879653	-6.678127834384873	-0.25972093642561717	15.073553058593015	0.030327339007231474
H4	H4.c&a	chr15	89691483	56964	WDR93	+	-686	13681	-4.767797258222508	-0.8923612765367834	15.073086606290715	0.030327339007231474
H4	H4.c&a	chr1	38804407	64121	RRAGC	-	-55416	21627	-6.630720432300797	0.08905259498714711	15.072947354781117	0.030327339007231474
H4	H4.c&a	chr16	3046633	64386	MMP25	+	48	14043	-6.516604390565702	-0.028364402708701247	15.070588473737935	0.03035165793731662
H4	H4.c&a	chr10	117241687	6571	SLC18A2	+	-614	38358	-6.539267932852062	-0.22470730762875205	15.068468246418831	0.030372162405630208
H4	H4.c&a	chr7	8433579	30010	NXPH1	+	376	319009	-5.054772502465382	-0.3012776991686832	15.066658757588186	0.030381334947937794
H4	H4.c&a	chr7	131107868	378805	LINC-PINT	-	838	162871	1.8586929246185917	-0.5065200978077539	15.066208449136171	0.030381334947937794
H4	H4.c&a	chr9	136625328	401561	LINC01451	-	8147	5154	6.4050684556545425	-0.7687804714397798	15.064925104039347	0.030388401808602937
H4	H4.c&a	chr5	176610401	114787	GPRIN1	-	271	14329	-5.468668659329356	0.2993106192831741	15.06392435508117	0.030390926073868382
H4	H4.c&a	chr5	1040877	100616479	MIR4635	-	-22097	79	-4.668239716350263	-0.15036699605207401	15.060832056771055	0.030425690288762557
H4	H4.c&a	chr2	134718497	81615	TMEM163	-	-504	263243	-6.613976558768038	0.18701100382215746	15.05903077473035	0.030425690288762557
H4	H4.c&a	chr20	3661093	64096	GFRA4	-	-2306	4108	-5.566392376989356	-0.598313911393506	15.058240831957495	0.030425690288762557
H4	H4.c&a	chr11	44950239	9537	TP53I11	-	31	17861	-6.665489216071637	-0.27930114034955333	15.056654206125067	0.030425690288762557
H4	H4.c&a	chr1	159855204	284677	SNHG28	-	167	20560	-5.445633360492644	0.16164250821236809	15.055954265417576	0.030425690288762557
H4	H4.c&a	chr19	4370828	84954	MPND	+	-27301	16560	-5.525372812055997	-0.7114875285314523	15.055477320881984	0.030425690288762557
H4	H4.c&a	chr14	92987835	1113	CHGA	+	-64735	12197	-4.983079286268512	-0.4626864221781545	15.055091719124846	0.030425690288762557
H4	H4.c&a	chr8	29351118	1846	DUSP4	-	368	17689	-6.6690912923998535	-0.09805301989315462	15.055028426787501	0.030425690288762557
H4	H4.c&a	chr5	73447639	2297	FOXD1	-	-888	2272	-4.978520504788267	0.2886659999693769	15.052019967231416	0.030456610328004816
H4	H4.c&a	chr10	100742330	5076	PAX2	+	3381	84231	-5.0919599614059985	-0.3269797990936104	15.050730036226202	0.030456610328004816
H4	H4.c&a	chr5	179060583	30832	ZNF354C	+	-168	23563	-6.783367608682869	0.47811721756097675	15.0505907566167	0.030456610328004816
H4	H4.c&a	chr1	112508993	7482	WNT2B	+	-245	12541	-5.123345446013267	-0.4786800715790503	15.045902793790503	0.030514019547476495
H4	H4.c&a	chr14	64540836	3306	HSPA2	+	-368	2769	-5.5587437765432774	-0.6895058784387288	15.045165548962729	0.030514019547476495
H4	H4.c&a	chr5	147453649	1809	DPYSL3	-	-48	62890	-5.053462941975836	-0.11911887206731823	15.044519295051753	0.030514019547476495
H4	H4.c&a	chr12	113154446	387885	CFAP73	+	-4588	9419	-5.405429329633859	-0.2188315673819184	15.043274882005324	0.030520586256961597
H4	H4.c&a	chr13	26760727	2835	GPR12	-	-58	5585	-6.557050459949308	-0.07335744076854747	15.042073756394828	0.03052646034710124
H4	H4.c&a	chr7	101163901	7425	VGF	-	-1670	3063	-4.7177871719472	-0.38465766878647717	15.041148615712444	0.030527877344417514
H4	H4.c&a	chr2	25340641	1788	DNMT3A	-	-1274	108955	-4.934425795957962	-0.281603674677776	15.038757365247296	0.03054649723422125
H4	H4.c&a	chr16	1819105	3029	HAGH	-	-8089	18092	-6.682189649748376	-1.0178002470155876	15.038323861329854	0.03054649723422125
H4	H4.c&a	chr11	124921029	641654	HEPN1	+	-1779	1428	-5.435703779285134	-0.29888374217681807	15.032493266077026	0.030627434994105737
H4	H4.c&a	chr16	87664709	57338	JPH3	+	-61822	1762	-4.4842212445686345	-0.35542394498863483	15.030558252551884	0.030645274693011766
H4	H4.c&a	chr2	11344084	9475	ROCK2	-	-501	164827	6.634585015057609	-0.11517913950194256	15.028902035399152	0.03064626359526075
H4	H4.c&a	chr7	128697689	84691	FAM71F1	+	11372	22683	-5.435756331318763	-0.3878273042043792	15.028826431535634	0.03064626359526075
H4	H4.c&a	chr20	63272942	55738	ARFGAP1	+	-157	17006	2.8131208144167203	-0.27652166361377	15.026293378213404	0.03067385102652571
H4	H4.c&a	chr1	180949454	103344928	KIAA1614-AS1	-	-5433	5197	-6.233363069384899	-0.9039882259229775	15.019948900099294	0.03076353581599507
H4	H4.c&a	chr2	68319557	25927	CNRIP1	-	-494	27042	-6.604405849739198	-1.0467539407873387	15.01785818284554	0.030772512593750953
H4	H4.c&a	chr2	120988994	2736	GLI2	+	-191703	195363	-4.391216044209967	-0.12700779530944037	15.017730382143917	0.030772512593750953
H4	H4.c&a	chr3	71785145	60675	PROK2	-	-61	13552	-6.6469698110049364	-0.6150754805827755	15.01613737045993	0.030784901193062694
H4	H4.c&a	chr5	176609633	114787	GPRIN1	-	-497	14329	-6.5454484714866314	-0.006094116230626077	15.014865786845423	0.030792055992763794
H4	H4.c&a	chr19	56622106	147670	SMIM17	+	21053	14088	-4.891067258906663	-0.3195141842198063	15.012227993070887	0.030821523298071973
H4	H4.c&a	chr12	98895178	56899	ANKS1B	-	-122	151327	-4.756903016870084	0.06599766715676167	15.010547720989766	0.030835375881003654
H4	H4.c&a	chr5	41870553	5019	OXCT1	-	-136	140625	-6.542825924449844	-0.8860131386914615	15.009170374454705	0.03084426028985065
H4	H4.c&a	chr18	55780299	100132501	LINC01415	-	-122	5821	-6.593394240492854	-0.40259361339511107	15.008340618700473	0.03084426028985065
H4	H4.c&a	chr1	65309854	9829	DNAJC6	+	-319	106335	-6.590192862818964	0.0425088119818768	15.006157406925302	0.03086636644455188
H4	H4.c&a	chr2	36355801	100288911	LOC100288911	-	231	822	-6.5974599390363595	0.3608581898952984	15.004699206074157	0.030876630084223224
H4	H4.c&a	chr18	9708709	11031	RAB31	+	-478	154326	-6.7474310887203925	-0.005968678643673508	15.003377913447551	0.030884662530442447
H4	H4.c&a	chr17	62627558	9902	MRC2	+	-157	66201	-4.934536518824319	-0.3707110331839613	15.001129639747916	0.030907881798346377
H4	H4.c&a	chr1	6249438	390992	HES3	+	-5246	1387	-5.484932142495606	-0.3968100390275475	14.99418561041766	0.031008188338372687
H4	H4.c&a	chr1	181318513	100287948	LINC01699	+	-82125	2217	-4.755209384292694	0.8375346434909645	14.991316874970636	0.031023851745288537
H4	H4.c&a	chr3	49022947	25915	NDUFAF3	+	-1306	1853	-4.33490639048625	0.1706011756519577	14.990907181537764	0.031023851745288537
H4	H4.c&a	chr20	57710232	105416157	NKILA	+	-49	2598	-6.617510286736127	-0.21256932128080616	14.990745827381868	0.031023851745288537
H4	H4.c&a	chr22	50544310	113730	KLHDC7B	+	1893	4821	6.949409981283611	-0.4455568721891363	14.986128413752532	0.031081516241725022
H4	H4.c&a	chr2	237859872	10267	RAMP1	+	-328	52574	5.260221978481519	-0.5179213199235276	14.985585599863455	0.031081516241725022
H4	H4.c&a	chr1	233904709	148641	SLC35F3	+	3	419807	-6.5882868194828905	0.2087912303527597	14.98389084986946	0.031095804956280435
H4	H4.c&a	chr2	109129251	344558	SH3RF3	+	290	375096	-6.590542299934204	-0.49497833065519387	14.980992618980533	0.031129954017736723
H4	H4.c&a	chr11	13963382	10418	SPON1	+	-745	305497	-5.337388879960976	-0.0467557140919467	14.977092738708691	0.031180694138512793
H4	H4.c&a	chr17	81888310	51529	ANAPC11	+	2480	9744	-5.295071968164007	-0.23598070300729238	14.975337690755367	0.031196044094253077
H4	H4.c&a	chr19	12056481	729747	ZNF878	-	3514	9163	-4.695542468500004	-0.34865746569079	14.972741463433614	0.031200929739642093
H4	H4.c&a	chr5	55821877	133396	IL31RA	+	29502	71476	-4.7621545069716955	-0.008670029558924576	14.97174276470507	0.031200929739642093
H4	H4.c&a	chr6	166495556	100302141	MIR1913	-	-13877	80	-4.515536764969514	-0.6256987052310119	14.971674962554125	0.031200929739642093
H4	H4.c&a	chr8	48469630	101929268	LOC101929268	+	81937	146944	-4.451672291450093	-0.5348073835654241	14.97157803526484	0.031200929739642093
H4	H4.c&a	chr4	9000921	3166	HMX1	-	129104	25742	-5.62334116626733	-0.5887080659267295	14.97062299737178	0.031200929739642093
H4	H4.c&a	chr18	79048571	374868	ATP9B	+	20704	309008	-4.603526877414898	-0.5529017772384205	14.970091773723794	0.031200929739642093
H4	H4.c&a	chr1	169460522	57821	CCDC181	-	-147	65800	4.488944317948259	0.08877483210993284	14.962353786563666	0.03131546987212718
H4	H4.c&a	chr11	2269629	430	ASCL2	-	-1323	2455	-6.638086797406798	-0.2710084548338073	14.960994134064968	0.031322076401036555
H4	H4.c&a	chr1	22342257	100616433	MIR4418	+	-76018	62	4.854805315289273	-0.056789960617320785	14.96030928633547	0.031322076401036555
H4	H4.c&a	chr14	21025506	57447	NDRG2	-	23	8721	-6.8315670533055854	-0.4058594061780009	14.952853188082251	0.03141497537580892
H4	H4.c&a	chr12	111362079	144717	PHETA1	-	-7042	8471	-4.76470412148942	-1.2205897284350236	14.952465959636989	0.03141497537580892
H4	H4.c&a	chr20	59605612	116154	PHACTR3	+	-1065	243165	-4.620197444690761	0.2705761687549491	14.952254390347083	0.03141497537580892
H4	H4.c&a	chr11	134486632	283177	LOC283177	+	-50150	69180	6.638112401579178	-0.6748472757946956	14.950723603096371	0.0314267855263886
H4	H4.c&a	chr14	104176000	26153	KIF26A	+	-37277	42176	-4.268159080027111	-0.14198544644231229	14.949770305249189	0.03142898525049508
H4	H4.c&a	chr22	30556035	9514	GAL3ST1	-	-4741	6142	-5.484432690717058	-0.9159861067905903	14.947228921737448	0.03145765767879762
H4	H4.c&a	chr18	12067111	342850	ANKRD62	+	26738	35901	-6.46409033484168	-0.29085066023275047	14.94244456621037	0.031520862716377725
H4	H4.c&a	chr7	1561034	202915	TMEM184A	-	4604	14196	-4.589278822849103	-0.13152971010381875	14.941801187503877	0.031520862716377725
H4	H4.c&a	chr9	136457469	56623	INPP5E	-	17647	11208	-6.35609866433764	-0.57332677984246	14.938118159956318	0.03155498248835862
H4	H4.c&a	chr1	197918825	56956	LHX9	+	-1438	12757	5.484374300231783	0.2583553325096382	14.937150161045757	0.03155498248835862
H4	H4.c&a	chr10	117537735	2018	EMX2	+	4710	7102	-6.8374717356976475	-0.7024504869624147	14.937065709206976	0.03155498248835862
H4	H4.c&a	chr7	141074049	100507421	TMEM178B	+	183	406148	-6.640714505080297	-0.6461994471602155	14.936483038160851	0.03155498248835862
H4	H4.c&a	chr1	241357040	6000	RGS7	-	-190	581717	-4.663643796721471	0.11627782417832251	14.934209224889315	0.03156720523174846
H4	H4.c&a	chr7	74389103	9569	GTF2IRD1	+	64687	148804	-4.655655737007798	-0.6721617469720559	14.934116039879118	0.03156720523174846
H4	H4.c&a	chr17	45396694	201176	ARHGAP27	-	-28952	31745	-4.5565132874106755	-0.4937136053222489	14.93197439317224	0.0315893659868501
H4	H4.c&a	chr3	32818553	131405	TRIM71	+	-535	79809	-6.552289833046638	-0.5774312836666211	14.929205883615726	0.03162205354304596
H4	H4.c&a	chr6	7727477	654	BMP6	+	-1378	155630	-5.429195682634185	-0.4870305017979887	14.927381316660348	0.03163332930693826
H4	H4.c&a	chr19	55602570	147807	ZNF524	+	-2230	2799	-6.455582672410849	-0.6744349102792782	14.926899805388043	0.03163332930693826
H4	H4.c&a	chr7	1953371	8379	MAD1L1	-	12821	124759	-5.107400633940756	-0.1507185553809651	14.924405527005952	0.031661478460410224
H4	H4.c&a	chr1	50333141	63950	DMRTA2	-	-90306	5897	-4.77999393901773	0.13849771209734435	14.921681648111115	0.031681863299969734
H4	H4.c&a	chr10	3101878	5214	PFKP	+	2731	32197	-5.034064888066564	-0.7002868874634669	14.921559933816688	0.031681863299969734
H4	H4.c&a	chr17	2749291	101928991	CCDC92B	-	-150	28641	-5.341484069734473	-0.5431038537547004	14.919625675279107	0.031693619319036345
H4	H4.c&a	chr11	64742574	10235	RASGRP2	-	-1584	17248	4.706472324582506	-0.582555521161735	14.91923012610515	0.031693619319036345
H4	H4.c&a	chr12	20369406	5139	PDE3A	+	-161	314863	-6.5103771717743975	0.4658692854887787	14.91654537673152	0.03172117905952369
H4	H4.c&a	chr11	379940	338707	B4GALNT4	+	-10145	12323	-4.5540200422873856	-0.5270716159320032	14.915961866520405	0.03172117905952369
H4	H4.c&a	chr9	121370619	2040	STOM	-	315	31317	-6.557501778854703	-0.878383798511628	14.914332565261578	0.03173489578648062
H4	H4.c&a	chr22	25564900	157	GRK3	+	-6	164398	-7.075751408162831	-0.8197115279761076	14.910968264323596	0.03176856947732797
H4	H4.c&a	chr14	99270698	64919	BCL11B	-	-1015	102426	-6.525657959446245	0.26861695154800463	14.910249661497204	0.03176856947732797
H4	H4.c&a	chr13	20161356	2700	GJA3	-	312	22789	-4.835879282698901	-0.2322002680015988	14.909892860837203	0.03176856947732797
H4	H4.c&a	chr16	2882211	114984	FLYWCH2	+	984	16188	-5.108166829122742	-0.93207819327922	14.908920955515406	0.03176870057163963
H4	H4.c&a	chr10	42754640	105378269	LOC105378269	+	502	14480	-4.736103715166859	0.13444531535868132	14.908260864116713	0.03176870057163963
H4	H4.c&a	chr21	33070270	116448	OLIG1	+	-126	2279	-5.363168871796005	-0.3016680647081397	14.907123847493605	0.031774181400292936
H4	H4.c&a	chr1	44406095	55182	RNF220	+	-935	246565	-6.723982368288403	-0.4743644553913684	14.90552752826337	0.031787407405679875
H4	H4.c&a	chr4	5890591	1400	CRMP1	-	365	69463	-5.03392744228258	0.009036550199689969	14.90367564894597	0.031795847878735295
H4	H4.c&a	chr5	102491695	133482	SLCO6A1	-	-7321	127235	-4.531852293228566	-0.44964924154202285	14.903059754339182	0.031795847878735295
H4	H4.c&a	chr2	176164927	3232	HOXD3	+	-850	9022	-4.7182863884485515	0.021901954096196597	14.902595111998743	0.031795847878735295
H4	H4.c&a	chr3	169769768	84517	ACTRT3	-	-127	2973	-5.520302111401662	0.029134443210176195	14.901256590920795	0.03179616853041844
H4	H4.c&a	chr3	71584019	27086	FOXP1	-	30	386107	6.494486947470024	0.4051180463731894	14.900956796173958	0.03179616853041844
H4	H4.c&a	chr2	218984301	54738	FEV	-	-1356	4571	-6.6044186270749305	-0.37146714686849674	14.898330369903203	0.03181102379631485
H4	H4.c&a	chr2	44952696	6496	SIX3	+	-10798	4180	-5.019922307756358	0.25408688432529924	14.898090924700618	0.03181102379631485
H4	H4.c&a	chr7	90321193	101927446	LOC101927446	+	14030	8874	-4.558929800493477	-0.3520591403867337	14.897649329919119	0.03181102379631485
H4	H4.c&a	chr8	51899706	115294	PCMTD1	-	520	81612	1.7909248885992919	-0.25152875512127876	14.896253232119335	0.031820941210788954
H4	H4.c&a	chr16	54287137	79191	IRX3	-	671	3167	6.658111032823252	-0.2934633685300169	14.892927876335477	0.0318563620608675
H4	H4.c&a	chr10	28561651	51322	WAC	+	-28159	89621	-5.083298448999992	-0.4956723106915906	14.892539471164525	0.0318563620608675
H4	H4.c&a	chr12	6868072	7167	TPI1	+	42	2833	4.6554743384879	-0.7299185354393096	14.89135228883356	0.031862782614711545
H4	H4.c&a	chr16	68644875	1001	CDH3	+	-39	54232	-4.782928358521773	-0.37980330978354865	14.890004190459436	0.03187192904142198
H4	H4.c&a	chr22	45008971	112885	PHF21B	-	-22	127831	-6.647859843444257	-1.3867568941324508	14.887241663311709	0.031904997734587735
H4	H4.c&a	chr9	93184352	65268	WNK2	+	578	135643	-6.807337284187243	-0.7470973018946215	14.883797178737915	0.03194689618155846
H4	H4.c&a	chr22	21014386	113691	TUBA3FP	-	99	6081	-4.7027128492471055	-0.0915392541857475	14.879948919593126	0.03194689618155846
H4	H4.c&a	chr6	111873399	2534	FYN	-	-53	213121	-5.331020419708453	-0.14786627682807565	14.879157788993263	0.03194689618155846
H4	H4.c&a	chr22	48576722	25817	FAM19A5	+	-416	175630	-5.792694498887203	-0.9134003889578577	14.879127533674009	0.03194689618155846
H4	H4.c&a	chr5	31908330	100422874	MIR4279	-	-27829	58	-4.424372661573317	-0.46451336058375403	14.879072415048453	0.03194689618155846
H4	H4.c&a	chr22	31081627	6525	SMTN	+	-331	23329	-6.63364361042676	-0.8980091051330165	14.878265493542393	0.03194689618155846
H4	H4.c&a	chr22	37512790	29775	CARD10	-	-6413	28842	-4.331784039081124	-0.09453806851754608	14.878224263763812	0.03194689618155846
H4	H4.c&a	chrX	46574610	56548	CHST7	+	-923	24810	-6.746848836792023	-0.5785087810268115	14.877566860421275	0.03194689618155846
H4	H4.c&a	chr16	86498921	400550	FENDRR	-	-9939	34336	-6.70740719448893	-0.4349864675481618	14.877524823345865	0.03194689618155846
H4	H4.c&a	chr12	53054335	283335	LOC283335	-	-103	11250	-6.861967989431573	-0.7299101951685609	14.874190519008835	0.03198979819997946
H4	H4.c&a	chr1	7640438	23261	CAMTA1	+	29292	99977	-4.8204741299315685	0.0677999361619918	14.87214561266508	0.03201087519903541
H4	H4.c&a	chr11	1336647	255512	TOLLIP-AS1	+	-26939	1000	-7.017683061509493	-1.0030553565600226	14.870590200903791	0.03201224764893377
H4	H4.c&a	chr12	51191596	7024	TFCP2	-	18453	79388	-4.618960339268911	-0.6847114055728405	14.87046076599097	0.03201224764893377
H4	H4.c&a	chr13	29595042	6541	SLC7A1	-	-646	86275	-5.953937687656114	-0.2958278759034182	14.868825553779498	0.03202087235605144
H4	H4.c&a	chr6	117907464	222553	SLC35F1	+	62	410151	-6.470945360389216	-0.09123590517531845	14.867993216626932	0.03202087235605144
H4	H4.c&a	chr22	43223780	105373051	LOC105373051	+	-11106	988	-4.536894745382801	-0.6539984336234177	14.865444731418343	0.03202087235605144
H4	H4.c&a	chr16	68646076	1001	CDH3	+	-1240	54232	-6.5480663859402375	-0.1504521630167139	14.865107313801573	0.03202087235605144
H4	H4.c&a	chr1	1040658	100288175	LOC100288175	+	19076	6720	5.401355866939122	-0.7360803786896215	14.865103382446947	0.03202087235605144
H4	H4.c&a	chr19	58606750	65996	CENPBD1P1	+	-31351	8997	-6.7411869609426125	-0.5618067804948085	14.86505163695847	0.03202087235605144
H4	H4.c&a	chr4	74933142	25849	PARM1	+	-67	117041	-4.639227202039075	0.32314159320207925	14.864349521952882	0.03202087235605144
H4	H4.c&a	chr7	37916777	6424	SFRP4	-	-146	10991	5.991876680958372	-0.15109127634963665	14.863199528662296	0.03202683009189327
H4	H4.c&a	chr3	173397791	22871	NLGN1	+	657	884902	-4.214927405244572	0.10218049034479941	14.861404856967166	0.03204374495092805
H4	H4.c&a	chr11	59550413	390199	OR4D9	+	-35500	945	-5.595307288416341	-0.15141108600747885	14.856981172351235	0.03210539271958075
H4	H4.c&a	chr20	62981113	128408	BHLHE23	-	-25922	1057	-5.081400709151274	-0.08546694466981698	14.855926171043084	0.03210848127753461
H4	H4.c&a	chr1	227948176	7483	WNT9A	-	246	29275	-6.768307220383081	-0.9633494900449866	14.85320884858249	0.03210848127753461
H4	H4.c&a	chr6	35663085	100847048	MIR5690	-	-1704	73	-4.683246064341694	-0.6478748379520749	14.853122622660418	0.03210848127753461
H4	H4.c&a	chr14	30874324	1690	COCH	+	211	16082	-6.75180660490627	-0.2663327820089598	14.85299810010504	0.03210848127753461
H4	H4.c&a	chr2	25340686	1788	DNMT3A	-	-1229	108955	-6.700845751624326	-0.19999236617412486	14.852812903570324	0.03210848127753461
H4	H4.c&a	chr5	154479176	9421	HAND1	-	912	3293	-5.385479319916874	0.008523936059499105	14.851523926017869	0.03211686855929415
H4	H4.c&a	chr4	121951841	7222	TRPC3	-	87	72727	-6.612230266052622	-0.12033461830161268	14.850584142382772	0.0321193168296469
H4	H4.c&a	chr6	44265602	4794	NFKBIE	-	-186	7623	6.535987666883425	0.5316639947094572	14.847106303618503	0.03215316275775221
H4	H4.c&a	chr14	56155727	57161	PELI2	+	-37352	182939	-4.898955743334135	-0.8763414522709941	14.847006673550624	0.03215316275775221
H4	H4.c&a	chr3	56802108	50650	ARHGEF3	-	141	74550	2.327364974969515	0.05725384601212927	14.844163035871956	0.03215986522681914
H4	H4.c&a	chr2	70900696	25806	VAX2	+	-106	32856	-4.720102196516173	-0.31501157069085034	14.843843952764292	0.03215986522681914
H4	H4.c&a	chr17	74861332	2905	GRIN2C	-	489	16812	-6.712313633334313	-0.6605628487170484	14.843458993371904	0.03215986522681914
H4	H4.c&a	chr1	180234791	89884	LHX4	+	-4493	44756	-6.653944204125339	-0.031692549890469233	14.84251188508847	0.03215986522681914
H4	H4.c&a	chr1	41382186	101929901	LOC101929901	-	6517	666	-6.665320376844721	-0.5632175433995986	14.84168735674383	0.03215986522681914
H4	H4.c&a	chr2	5692422	6664	SOX11	+	245	8719	-5.029314030475002	-0.3931199686712913	14.841626852181705	0.03215986522681914
H4	H4.c&a	chr12	131138890	116437	LINC01257	+	26121	47921	-4.619209433222774	-0.45366556837736144	14.841053791051309	0.03215986522681914
H4	H4.c&a	chr3	180037160	51555	PEX5L	-	107	242095	-4.658468294085384	-0.1274178803828092	14.84026306205347	0.03215986522681914
H4	H4.c&a	chr7	12570749	85477	SCIN	+	-172	83027	-6.657254601247112	0.42836560567272264	14.838876171072581	0.03216112699447561
H4	H4.c&a	chr21	20998203	4685	NCAM2	+	93	545032	-6.501193265350585	-0.3443916141245403	14.837860375687534	0.03216112699447561
H4	H4.c&a	chr9	130181871	23413	NCS1	+	-9293	64727	-5.723612226224816	-0.8510749235843986	14.836965278245572	0.03216112699447561
H4	H4.c&a	chrX	37010662	442444	FAM47C	+	-2303	3308	4.750093472408479	-0.7474091523116428	14.836811028551754	0.03216112699447561
H4	H4.c&a	chr15	68431383	22801	ITGA11	-	-770	130450	-6.679641783056218	-0.7129667810924443	14.836230915649644	0.03216112699447561
H4	H4.c&a	chr20	40687512	9935	MAFB	-	-1728	3393	6.34577978955568	0.7165005008261137	14.83473193102962	0.03217243094201356
H4	H4.c&a	chr20	62981109	128408	BHLHE23	-	-25926	1057	-5.1285213505944425	-0.07949404346837169	14.833987210824759	0.03217243094201356
H4	H4.c&a	chr18	79400464	4772	NFATC1	+	-190	67729	-5.467665263924848	0.11642273676733969	14.830496569517063	0.03221853329483642
H4	H4.c&a	chr5	115180522	55521	TRIM36	-	-24	55785	-4.77797843801833	-0.46618052012840383	14.828398585233955	0.03222827872516264
H4	H4.c&a	chr1	14923878	23254	KAZN	+	251	144027	-5.513363061186168	-0.42424208736279556	14.828347277431732	0.03222827872516264
H4	H4.c&a	chr12	65742096	8091	HMGA2	+	82364	128072	4.9570307511295635	0.1702114307228378	14.8271200431182	0.032235769090837606
H4	H4.c&a	chr20	49196623	6780	STAU1	-	8253	75032	-6.110572163160113	-0.9451519750342465	14.824389100562058	0.03224419424120681
H4	H4.c&a	chr1	232805896	54627	MAP10	+	-1004	5455	-4.994087853197775	-0.11769294871460667	14.82389167859774	0.03224419424120681
H4	H4.c&a	chr19	920077	84634	KISS1R	+	-2735	3674	-6.611077598393145	-0.44701356488456745	14.823860563084732	0.03224419424120681
H4	H4.c&a	chr1	204828712	23114	NFASC	+	-58	148493	-6.639249814850795	-0.5360819349733805	14.82347470641356	0.03224419424120681
H4	H4.c&a	chr15	62164290	388125	C2CD4B	-	-993	1746	-5.097623579208086	-0.5946381218959818	14.8197158295831	0.0322950397682434
H4	H4.c&a	chr11	123654397	55800	SCN3B	-	-210	25421	-5.418435041003801	-0.716388782078353	14.813339717720382	0.03239089251558922
H4	H4.c&a	chr10	43105132	5979	RET	+	-400	22883	-4.837978311073799	0.035470291050063336	14.810804032420556	0.03242094766361744
H4	H4.c&a	chr2	68319554	25927	CNRIP1	-	-497	27042	-6.644544078913329	-1.0467539407873387	14.808906196736942	0.032434954169443364
H4	H4.c&a	chr8	54454208	64321	SOX17	+	3727	2962	-4.87067535852368	0.11662369395069193	14.808417262243573	0.032434954169443364
H4	H4.c&a	chr8	1701530	101927752	LOC101927752	-	-61804	1372	-4.636953281136888	-0.22138204549527857	14.805951773110117	0.03245040317322587
H4	H4.c&a	chr8	48430602	101929268	LOC101929268	+	120965	146944	-4.889052090730684	-0.7675436785531707	14.805626941005956	0.03245040317322587
H4	H4.c&a	chr2	71453761	8291	DYSF	+	-138	233141	5.090713877403416	0.330447616236534	14.805163391238345	0.03245040317322587
H4	H4.c&a	chr11	120025919	23650	TRIM29	-	-102994	17639	-4.5700715297134815	-0.13600849525963318	14.802533747346999	0.03246702112590121
H4	H4.c&a	chr22	43343319	80274	SCUBE1	-	-69	140166	-6.610968779469361	-0.49580830737081516	14.80243267101995	0.03246702112590121
H4	H4.c&a	chr2	212721344	102725079	LINC01878	+	73987	23933	-5.1577003535227375	-0.5214549395214598	14.801074463501525	0.03246702112590121
H4	H4.c&a	chr5	14710555	100130744	LOC100130744	+	2139	3836	-5.228082319750972	-0.0938685200821997	14.800750418933653	0.03246702112590121
H4	H4.c&a	chr16	2029574	9351	SLC9A3R2	+	-2706	12159	-4.58968770813953	-0.4907990689077815	14.800278085261489	0.03246702112590121
H4	H4.c&a	chr7	155381560	100286906	LOC100286906	+	516	19707	-5.448917840729849	-0.21257122368833054	14.797740345241188	0.03248644731161444
H4	H4.c&a	chr8	142403635	203062	TSNARE1	-	386	191170	6.342272636404923	0.11233085511638471	14.797324314697542	0.03248644731161444
H4	H4.c&a	chr21	42287905	7033	TFF3	-	-27691	3930	5.443838936264735	-0.9031186411831807	14.796802132363808	0.03248644731161444
H4	H4.c&a	chr1	3469203	27237	ARHGEF16	+	-14620	26531	-4.555116884433368	-0.332086922323993	14.794766611390024	0.032508049112370686
H4	H4.c&a	chrX	140505704	6658	SOX3	-	644	2074	-4.893235791751747	-0.5824416894655714	14.793134380276353	0.03250887319993456
H4	H4.c&a	chr17	61452321	9496	TBX4	+	97	32693	-4.423346587733397	-0.39329477915669	14.792101440341721	0.03250887319993456
H4	H4.c&a	chr16	982313	30812	SOX8	+	-505	5172	-5.241382753953394	-0.7940453354444194	14.791672716706799	0.03250887319993456
H4	H4.c&a	chr19	7788421	440508	CLEC4GP1	+	-937	3529	-4.967675901168004	0.05493892594725881	14.791594100462365	0.03250887319993456
H4	H4.c&a	chr1	201114862	647219	ASCL5	-	-510	1420	-5.07018715293857	-0.3594474713019951	14.78489577615536	0.03259300169896577
H4	H4.c&a	chr1	1464978	83858	ATAD3B	+	6777	24450	-4.786500697081784	-0.964498719361184	14.784569068537905	0.03259300169896577
H4	H4.c&a	chr4	133151898	57575	PCDH10	+	-2608	45321	-6.5299312786328265	0.13308661771831282	14.783701644868188	0.03259300169896577
H4	H4.c&a	chr19	16896609	27151	CPAMD8	-	-364	4027	-5.087502217553153	-0.24125895847024986	14.783600934269558	0.03259300169896577
H4	H4.c&a	chr1	26164473	51042	ZNF593	+	5424	977	-6.166004700555748	-0.5064913082064421	14.782776964170376	0.03259377809735895
H4	H4.c&a	chr12	90411339	105369893	LINC02392	+	-118021	7381	-4.567202699261613	-0.5673937620277447	14.781645860401753	0.03259653072927829
H4	H4.c&a	chr10	100742331	5076	PAX2	+	3380	84231	-4.864665131321075	-0.28909665765553266	14.7810605885646	0.03259653072927829
H4	H4.c&a	chr2	113542186	101929127	PGM5P3-AS1	-	-487	15106	-4.612594518595287	0.2736556634122428	14.778644594352741	0.032624856748462154
H4	H4.c&a	chr9	97633101	4686	NCBP1	+	322	40325	6.73464468877929	-0.27440468913604016	14.776831016470343	0.03262612811361484
H4	H4.c&a	chr2	130963617	50649	ARHGEF4	+	-46220	129857	-6.5463045932023904	-0.17541980837208251	14.77631259359147	0.03262612811361484
H4	H4.c&a	chr12	33439303	341359	SYT10	-	-516	64407	-5.377983805288588	0.001736913457659706	14.776238823516373	0.03262612811361484
H4	H4.c&a	chr1	48472011	54558	SPATA6	-	-197	176837	-6.62573436761945	-0.06951943403726851	14.774649856760824	0.03263991606465126
H4	H4.c&a	chr18	12308179	84617	TUBB6	+	-120	21767	-6.556421155378922	-0.25097377320642744	14.773888865905136	0.03263991606465126
H4	H4.c&a	chr2	36356110	51232	CRIM1	+	117	194909	-6.561673149652146	-0.3883246501695746	14.77286262087617	0.03264062808364158
H4	H4.c&a	chr9	43110680	105500239	XLOC_007697	+	-322280	1209	-4.517527631026787	-0.5424785868620681	14.77229577599816	0.03264062808364158
H4	H4.c&a	chr3	45593638	8994	LIMD1	+	1193	86433	5.627400279001445	-0.2514463252348806	14.7643106612386	0.03276108702560235
H4	H4.c&a	chr8	144333915	83482	SCRT1	-	-2366	5717	-4.66720161406759	-0.2896224046052192	14.763799223491063	0.03276108702560235
H4	H4.c&a	chr11	75668616	4135	MAP6	-	182	81517	-5.412091025772826	-0.5473426617103608	14.761863851590242	0.03278125726561525
H4	H4.c&a	chr20	63537478	5753	PTK6	-	108	8948	-4.519447216884716	-0.4800995366223552	14.760204148817746	0.03278154250449765
H4	H4.c&a	chr18	75916486	100505853	LINC01898	-	204083	16321	-4.446999151920529	0.44554792056019504	14.759886462148096	0.03278154250449765
H4	H4.c&a	chr7	4959115	221938	MMD2	-	-98	66969	-6.534099138086143	-0.6845887226301574	14.759524868410338	0.03278154250449765
H4	H4.c&a	chr2	241816141	129807	NEU4	+	-5209	6482	-5.3915821110741	-0.766886767473591	14.75852465343765	0.032785483456327355
H4	H4.c&a	chr5	113487474	4163	MCC	-	-1356	466732	-4.797154408891069	-0.028950535567770812	14.75626495718523	0.032811340319243015
H4	H4.c&a	chr10	30059314	57608	JCAD	-	-272	46787	-6.579423892405403	-0.5373329629841113	14.754706394126725	0.032825014999916316
H4	H4.c&a	chr11	134503698	283177	LOC283177	+	-67216	69180	-6.331657859577555	-0.7023601071800188	14.750571711352876	0.03288359887821745
H4	H4.c&a	chr20	5316838	128674	PROKR2	-	106	15533	-6.574861270183036	0.4575146673434899	14.748086611797113	0.03291348531889136
H4	H4.c&a	chr11	125164554	103695364	PKNOX2-AS1	-	-55	6149	-5.872073815275178	-0.16809759235908953	14.745955200375747	0.03293722559916532
H4	H4.c&a	chr15	82647839	283692	CPEB1-AS1	+	-69	45051	-4.648595961971842	-0.3186335725761939	14.743717256081041	0.032962851258611814
H4	H4.c&a	chr12	114405460	6910	TBX5	-	-703	52234	-4.862193941255029	0.5501237523430726	14.741496731407377	0.032975494813622996
H4	H4.c&a	chr1	112508978	7482	WNT2B	+	-230	12541	-5.460236038443087	-0.4767945163433691	14.74105878190754	0.032975494813622996
H4	H4.c&a	chr8	142453157	575	ADGRB1	+	10859	80992	-5.342128518124753	0.007756865779773437	14.74068127544659	0.032975494813622996
H4	H4.c&a	chr14	103715077	7517	XRCC3	-	-409	17870	-4.8911246020067285	-0.36844772366999035	14.737906883800427	0.033002760522850366
H4	H4.c&a	chr16	3046631	64386	MMP25	+	50	14043	-6.496874890157924	-0.02629879559478832	14.737582619164186	0.033002760522850366
H4	H4.c&a	chr5	1009471	85409	NKD2	+	-509	29851	-4.926056206377558	0.1327354656119973	14.73563417602643	0.0330234002794031
H4	H4.c&a	chr10	133378468	196743	PAOX	+	769	12460	-4.935151877080301	-0.12967236036613003	14.728784191104124	0.033130078605628666
H4	H4.c&a	chr10	12348965	57118	CAMK1D	+	578	486003	6.130552145513947	0.060414941701808784	14.727265132399213	0.033130748978450954
H4	H4.c&a	chr1	68818030	105378785	LINC01707	+	237868	129105	-4.45928049841144	-0.09686894653429363	14.7272082553188	0.033130748978450954
H4	H4.c&a	chr16	88430633	84627	ZNF469	+	-3162	13287	-6.544724492270507	-0.7749213749968846	14.726249475897106	0.03313409433526674
H4	H4.c&a	chr17	59211143	55181	SMG8	+	-1133	5241	-5.466069295463259	-0.6732563397544026	14.724705080232127	0.03313926498219988
H4	H4.c&a	chrX	140764593	1038	CDR1	-	-19965	1299	-6.687477645185447	-0.7417701762899394	14.724419398480151	0.03313926498219988
H4	H4.c&a	chr10	101224636	10660	LBX1	-	-4324	1985	-4.8697276710052035	-0.5493933175713022	14.722155878021127	0.03316557258325403
H4	H4.c&a	chr9	133793245	1757	SARDH	-	53290	76394	-5.495801384643843	-0.09683555873225634	14.717731805095681	0.033229967279582676
H4	H4.c&a	chr20	728033	113278	SLC52A3	-	-40551	8505	-6.5912191180150295	-0.23242094664053484	14.714752132043252	0.03326899444211073
H4	H4.c&a	chr5	159331602	285626	LOC285626	+	-84	31317	-5.44210962982405	0.17006328949972277	14.711803756736984	0.03330752054019289
H4	H4.c&a	chr2	157597462	130399	ACVR1C	-	-98	70794	-5.316244308613593	-0.396507592966614	14.709329002915808	0.033337720776688055
H4	H4.c&a	chr1	206777640	3586	IL10	-	5146	4892	-4.6116098670417385	-0.14580650866128772	14.70728478168958	0.0333388094112689
H4	H4.c&a	chrX	1454446	8623	ASMTL	-	684	50624	-2.4741130149486197	-0.5902544597730056	14.706343588685966	0.0333388094112689
H4	H4.c&a	chr20	1803066	100289473	LOC100289473	-	23320	6382	5.036351864425541	-0.8157159267299415	14.706248205149521	0.0333388094112689
H4	H4.c&a	chr16	52547548	27324	TOX3	-	-254	111387	-6.53114132420218	-0.06798248236431165	14.705135088654718	0.0333388094112689
H4	H4.c&a	chr3	50503028	9254	CACNA2D2	-	-569	140985	-6.460745358474836	0.2432326263427741	14.70457577042627	0.0333388094112689
H4	H4.c&a	chr1	201623225	89796	NAV1	+	25097	178653	-4.93168359062365	-0.944962152011503	14.70379936007005	0.0333388094112689
H4	H4.c&a	chr6	3226814	347733	TUBB2B	-	-920	3474	-4.912217562612692	-0.30535036318669423	14.703132480938233	0.0333388094112689
H4	H4.c&a	chr18	57801825	5205	ATP8B1	-	-1490	156890	-4.679865399956036	0.025883539250247188	14.701644418329469	0.0333388094112689
H4	H4.c&a	chr11	75242160	100507050	TPBGL	+	-1255	2800	-5.0641391150595085	-0.021391973847592276	14.70055002010059	0.0333388094112689
H4	H4.c&a	chr9	136094210	138151	NACC2	-	-1075	88749	4.035711168258512	-0.002997869197104732	14.70014020503708	0.0333388094112689
H4	H4.c&a	chr7	158961710	154822	LINC00689	+	46644	17885	-4.759422641204518	0.1293488173985033	14.699127315599753	0.0333388094112689
H4	H4.c&a	chr2	8693466	3398	ID2	+	-11483	2471	-6.447532784236756	0.1985641187960116	14.698342820070055	0.0333388094112689
H4	H4.c&a	chr18	10414472	101927350	LINC01254	-	102	9238	-4.584340367940317	-0.11049047235584285	14.698324390942378	0.0333388094112689
H4	H4.c&a	chr9	133772067	1757	SARDH	-	32112	76394	-5.372379535951128	-0.43708244368060806	14.698060062940428	0.0333388094112689
H4	H4.c&a	chr5	181053224	102465882	MIR8089	-	9740	82	-5.275519176783033	0.5128323748744104	14.697812087395516	0.0333388094112689
H4	H4.c&a	chr7	118214297	56311	ANKRD7	+	10361	18073	-6.532070322306154	0.407345514002799	14.696950636173105	0.033340582345204706
H4	H4.c&a	chrX	13938472	2824	GPM6B	-	-352	167903	-6.968475611866091	-0.7592485265079384	14.695310474795228	0.03334874371072771
H4	H4.c&a	chr22	43540410	100874197	EFCAB6-AS1	+	-24156	20352	-4.622719345120683	-0.5442278812769863	14.694967760403841	0.03334874371072771
H4	H4.c&a	chr7	4711935	221937	FOXK1	+	-29636	89145	-4.838279757658406	-0.3739271523198434	14.690940091914968	0.0334065965957864
H4	H4.c&a	chr2	36355470	100288911	LOC100288911	-	-100	822	-6.685298109492873	-0.33954393132025495	14.689164015518529	0.03342460874986755
H4	H4.c&a	chr3	71753591	317649	EIF4E3	-	-33	74336	-5.298859656327524	-0.7387998656432248	14.684738550781546	0.03348967211906234
H4	H4.c&a	chr20	58150812	128602	C20orf85	+	115	10201	-6.47667697211728	0.20559724796753587	14.68168458239684	0.03349998386160348
H4	H4.c&a	chr7	155467266	2020	EN2	+	-9137	6703	-6.517353585080179	-0.30765101028862546	14.680833447779374	0.03349998386160348
H4	H4.c&a	chr6	7728591	654	BMP6	+	-2492	155630	-4.4744504826047	-0.005138236067469463	14.680750188780316	0.03349998386160348
H4	H4.c&a	chr6	34425030	6204	RPS10	-	-1011	8588	-5.09072042431674	-1.2425227565559889	14.680444583799282	0.03349998386160348
H4	H4.c&a	chr5	16935640	4651	MYO10	-	-636	274370	-6.543200806986458	-0.5712919370262928	14.680364657942313	0.03349998386160348
H4	H4.c&a	chr4	56655487	84525	HOPX	-	-1035	8535	-4.59160436829195	0.06889155036707388	14.679512303006113	0.0335016644714969
H4	H4.c&a	chr5	113434561	83942	TSSK1B	-	-470	2478	-4.537637522615705	-0.25487257273055797	14.672680014744675	0.03359883535550682
H4	H4.c&a	chr7	20331579	101927811	LOC101927811	-	-183	3462	-5.2761201871526975	-0.09925097750139578	14.672538224154387	0.03359883535550682
H4	H4.c&a	chr6	106360908	9474	ATG5	-	35088	141344	-6.524797297358345	-0.9178961551794118	14.669229657294984	0.03364435001494273
H4	H4.c&a	chr1	212969345	79805	VASH2	+	-18825	41066	-6.408236532128508	-0.7459733863012108	14.668371004044786	0.03364617261136334
H4	H4.c&a	chr9	89435678	10507	SEMA4D	-	-44018	118906	-4.459440974832401	-0.6700187096128482	14.667230629035448	0.03365303020256281
H4	H4.c&a	chrX	135893514	102723631	CT45A10	-	86	12677	4.665793305318766	-0.6937927199296019	14.66425870603102	0.03369261762157176
H4	H4.c&a	chr21	46322977	54058	C21orf58	-	-880	22728	-6.684693318557845	-0.3832192558492779	14.662550139145274	0.033697892773627856
H4	H4.c&a	chr15	74802124	79748	LMAN1L	+	10729	12906	-5.5038413667353945	-0.12782005321036982	14.662108581990761	0.033697892773627856
H4	H4.c&a	chr18	79400455	4772	NFATC1	+	-181	67729	-6.668564677809751	0.11750984133754647	14.660967330885716	0.033697892773627856
H4	H4.c&a	chrX	111096585	5063	PAK3	+	-443	33064	-4.894595665986341	0.01831281990186464	14.660942960810381	0.033697892773627856
H4	H4.c&a	chr15	96053130	7026	NR2F2	+	272798	14336	-4.454425781082137	-0.08533034403556983	14.659723364856443	0.03369970894029676
H4	H4.c&a	chr10	20967485	10529	NEBL	-	69883	117629	4.842563766182855	-0.6668343327550985	14.659332875467548	0.03369970894029676
H4	H4.c&a	chr11	2403422	10078	TSSC4	+	-2404	2861	-5.44309483309778	-0.5510875881530618	14.657734383395962	0.03370560619875929
H4	H4.c&a	chr7	100102079	4176	MCM7	-	139	9213	-6.464267947413569	-0.28355860569798763	14.657495778032281	0.03370560619875929
H4	H4.c&a	chrX	132956830	90161	HS6ST2	-	-4565	335386	-5.039456832552062	-0.7584849926701503	14.654524202316864	0.033734500888132325
H4	H4.c&a	chr4	78057568	80144	FRAS1	+	2	486700	-4.97082950139041	0.10110662397794791	14.652996219877082	0.033734500888132325
H4	H4.c&a	chr17	79791512	57332	CBX8	-	-5604	2740	-5.121319365841441	-0.22010915899459435	14.65161465912741	0.033734500888132325
H4	H4.c&a	chr15	31158398	4308	TRPM1	-	-2875	160213	-6.293874113067802	-0.8306618109424302	14.650937755898912	0.033734500888132325
H4	H4.c&a	chr4	25030935	55203	LGI2	-	143	31944	-6.538487449317294	-0.1421498602477456	14.650151496831171	0.033734500888132325
H4	H4.c&a	chr9	135550125	29991	OBP2A	+	-3986	3831	-4.379880925780771	-0.18679847665770216	14.649942955436106	0.033734500888132325
H4	H4.c&a	chr1	201389248	3898	LAD1	-	-10293	18704	-5.332230748336032	-0.6280883681344441	14.649889862555241	0.033734500888132325
H4	H4.c&a	chr22	43412254	758	MPPED1	+	-240	94907	-4.456480721614331	0.20918114046476313	14.649863650325393	0.033734500888132325
H4	H4.c&a	chr17	17783666	140771	SMCR5	-	4137	2844	-6.93285433249213	0.047984997668738594	14.647900852778912	0.03374721402617476
H4	H4.c&a	chr2	287879	285016	ALKAL2	-	-429	8748	-6.545389446649516	-0.5226585770329634	14.647652250599329	0.03374721402617476
H4	H4.c&a	chr21	33070282	116448	OLIG1	+	-138	2279	-4.481670672563894	-0.3059040251017259	14.645505077999033	0.03377223692231012
H4	H4.c&a	chr5	2752081	153571	C5orf38	+	50	3267	-6.609380397395896	-0.9390110165575541	14.64060255134659	0.03383536561245155
H4	H4.c&a	chr17	14299440	9953	HS3ST3B1	+	1610	48355	6.327596037131165	-0.8022389091020782	14.640485877719277	0.03383536561245155
H4	H4.c&a	chr5	111223940	814	CAMK4	+	10	270935	-5.316100657893569	-0.526657594166789	14.638108961155439	0.033858821444674655
H4	H4.c&a	chr18	76801952	100131655	ZNF236-DT	-	-20343	27564	-4.860079013553502	-0.31095553997568953	14.637545007395122	0.033858821444674655
H4	H4.c&a	chr21	42306097	7033	TFF3	-	-9499	3930	-4.413355236256726	-0.2870241903947692	14.636622800232551	0.033858821444674655
H4	H4.c&a	chr17	81937338	5831	PYCR1	-	10	4943	-5.480093720072504	-0.844949748498866	14.635898970248697	0.033858821444674655
H4	H4.c&a	chr18	79400452	4772	NFATC1	+	-178	67729	-5.431731574747709	0.11851299461587082	14.635436529732274	0.033858821444674655
H4	H4.c&a	chr22	46576711	9620	CELSR1	-	39541	176337	-4.574844497853943	-0.9022743092460016	14.633018626148186	0.033888839279774874
H4	H4.c&a	chr16	88662300	4597	MVD	-	-849	11210	-5.349586633943723	-0.690361233324007	14.63157847322229	0.03389196655426445
H4	H4.c&a	chr8	123540454	114907	FBXO32	-	-799	43367	4.644845635087414	0.5800319048927284	14.631350119388426	0.03389196655426445
H4	H4.c&a	chr20	43507757	26013	L3MBTL1	+	-77	34216	-6.7153896788248355	-0.36194154371830667	14.630391053854442	0.033895783024058844
H4	H4.c&a	chr7	4959148	221938	MMD2	-	-65	66969	-5.1000021045009465	-0.7083996231295875	14.62864701617131	0.03391372760700415
H4	H4.c&a	chr5	77630254	23440	OTP	-	-8443	9986	4.635374282869587	0.31129817433944185	14.623056142601566	0.033999490165777274
H4	H4.c&a	chr2	26711035	3777	KCNK3	+	-18322	38486	-4.72219009567157	-0.4399460799618673	14.622394877503112	0.033999490165777274
H4	H4.c&a	chr1	107965028	10451	VAV3	-	105	393764	-6.663922471705171	0.2866732718517075	14.619218118989792	0.0340433773254834
H4	H4.c&a	chr12	52139307	26628	OR7E47P	+	-45738	14751	-6.163583655612316	-0.9538775893343014	14.618362331177554	0.034045372501980684
H4	H4.c&a	chr3	27632907	8320	EOMES	-	-89808	6767	-5.471036442815946	-0.4336020497561452	14.616234439956365	0.03407036310051863
H4	H4.c&a	chr22	43891718	150379	PNPLA5	-	-295	12336	-5.475959321877768	-0.035187851488753474	14.614576129202412	0.03408688311143973
H4	H4.c&a	chr11	133957181	22997	IGSF9B	-	427	48130	-5.406198827179856	0.2394263832988471	14.61049530757385	0.034147283434547315
H4	H4.c&a	chr6	143613062	9749	PHACTR2	+	-4882	223006	-6.248446321894295	-0.8314691510928037	14.606640070287167	0.03417529172689019
H4	H4.c&a	chr20	62642717	28231	SLCO4A1	+	-272	29851	-6.56485525022651	-0.9097332090334074	14.606218984055609	0.03417529172689019
H4	H4.c&a	chr8	141206059	57210	SLC45A4	-	-22515	16647	-6.483366024719756	-0.3964153614734578	14.606113078697117	0.03417529172689019
H4	H4.c&a	chr12	38157620	144245	ALG10B	+	159135	12972	-4.4876992414718755	-0.41263453761320645	14.605975437009217	0.03417529172689019
H4	H4.c&a	chr17	1054125	29	ABR	-	22284	28324	-4.933774627815489	-0.7538342986487954	14.60390771946447	0.03418379832581975
H4	H4.c&a	chr2	84971653	56888	KCMF1	+	-545	88365	5.462702431780995	-0.5230790362077199	14.603331827702368	0.03418379832581975
H4	H4.c&a	chr17	75589610	80022	MYO15B	+	-1552	38790	6.3412371816844235	-0.2841720234684207	14.603278444542337	0.03418379832581975
H4	H4.c&a	chr7	78019251	57157	PHTF2	+	-179121	84054	-6.4993852970336	-0.4772629094362074	14.601677844848712	0.03419937528446068
H4	H4.c&a	chr8	101126411	441374	FLJ42969	+	-74357	24198	6.38659633135724	0.09240376073690222	14.598882289901173	0.03423666770665638
H4	H4.c&a	chr17	47733831	30009	TBX21	+	-587	12876	-5.038369019314146	-0.5687418842254192	14.595773429417747	0.034279705457680144
H4	H4.c&a	chr9	33025219	3301	DNAJA1	+	-16	14705	4.4075851821871685	0.34682457483995965	14.593259442601639	0.034288014505685256
H4	H4.c&a	chr5	10564695	651746	ANKRD33B	+	-372	93494	-6.717690337890498	-0.0721792035654225	14.59320970083256	0.034288014505685256
H4	H4.c&a	chr15	31483688	51621	KLF13	+	-156833	51045	-5.060835208299333	-0.6222572507379407	14.593094076721378	0.034288014505685256
H4	H4.c&a	chr2	70900736	25806	VAX2	+	-146	32856	-5.317999111748109	-0.40536139353829514	14.59116218921691	0.03430970313591026
H4	H4.c&a	chr7	117323094	7472	WNT2	-	-195	46659	-6.765575661046294	0.15721905545364526	14.587661933315122	0.03435792405668002
H4	H4.c&a	chr5	160354753	79616	CCNJL	-	15161	87941	-5.455698058290023	-0.5471839154628761	14.587035912348263	0.03435792405668002
H4	H4.c&a	chr20	44746100	106144538	KCNK15-AS1	-	-127	34366	-4.897485733042335	0.2518892819135176	14.584375113230799	0.034392974929051565
H4	H4.c&a	chr8	143939602	5339	PLEC	-	12	24444	-4.513479940052569	0.2978354670472546	14.582636339760256	0.034408149055331724
H4	H4.c&a	chr15	88604937	101929743	LINC01586	-	-173	19540	-6.5421930852419425	-0.2285157089195726	14.58183042930716	0.034408149055331724
H4	H4.c&a	chr3	9249616	9901	SRGAP3	-	-69	269095	5.789892068825925	0.1272467614054007	14.581327474711642	0.034408149055331724
H4	H4.c&a	chrX	145631656	84631	SLITRK2	+	186173	8014	-6.187903795570238	-0.839291789159883	14.578495748705649	0.034437070956080645
H4	H4.c&a	chr19	3933117	27231	NMRK2	+	-14	9314	6.088010896720445	-0.34922466674855507	14.577667255628874	0.034437070956080645
H4	H4.c&a	chr19	2455993	84823	LMNB2	-	-975	28804	-6.8693414843426925	-0.4258865433697614	14.577254729539021	0.034437070956080645
H4	H4.c&a	chr19	45884704	26145	IRF2BP1	-	-1466	2564	-5.483114211614715	-0.7869496149091829	14.576793087569758	0.034437070956080645
H4	H4.c&a	chr22	42283571	6942	TCF20	-	-356	123915	5.418824627693364	-1.1502911133719826	14.574841179014847	0.034450029055776855
H4	H4.c&a	chr17	76537887	114757	CYGB	-	-18	10558	-4.580199241467607	-0.08080463701021172	14.573567275420324	0.034450029055776855
H4	H4.c&a	chr6	56843491	667	DST	-	-174	385679	-5.0568644226865365	-0.08011390758993307	14.573422556189119	0.034450029055776855
H4	H4.c&a	chr14	105731900	2003	ELK2AP	-	59093	3231	-4.395038657240491	-0.5911907057847526	14.57313767362582	0.034450029055776855
H4	H4.c&a	chr5	115180520	55521	TRIM36	-	-26	55785	-5.012194565272086	-0.4679959320731331	14.568024982310675	0.03453014288375826
H4	H4.c&a	chr19	55469570	89887	ZNF628	+	6762	8156	-6.371798717345721	-0.4328380866372532	14.564930065161292	0.03456675714781054
H4	H4.c&a	chr8	143407778	104326051	MAFA-AS1	+	9901	1472	-4.9910134681004354	0.003422014334156368	14.56455716383216	0.03456675714781054
H4	H4.c&a	chr12	47905642	7421	VDR	-	611	63495	6.310645671374407	-0.07813586587516543	14.56365528143315	0.034569818434148365
H4	H4.c&a	chr7	5085667	389458	RBAKDN	+	-13607	1164	-5.054344765422846	-0.8432776226485406	14.56278154305134	0.03457236890218299
H4	H4.c&a	chr19	18257792	729966	LOC729966	-	2373	5470	-4.298563925094284	-0.6098971013269526	14.561587157545688	0.03458080919092397
H4	H4.c&a	chr16	88436454	84627	ZNF469	+	-8983	13287	-6.266048453661569	-0.5292601486307867	14.558988670380145	0.034615042418764695
H4	H4.c&a	chr3	193762523	105374285	LINC02038	-	-81486	3182	-4.517274016128511	-0.7718298569796593	14.555963739029929	0.03465715831022866
H4	H4.c&a	chr1	144419045	101954267	RNVU1-15	+	-6469	165	-4.702454526205439	0.4329552483631956	14.552935385332969	0.03468436542478114
H4	H4.c&a	chr6	28336163	64288	ZSCAN31	-	29	11397	6.407283156136627	0.32560475056592025	14.552032948659756	0.03468436542478114
H4	H4.c&a	chr8	143408777	104326051	MAFA-AS1	+	8902	1472	-4.17631298493509	0.05265579260767409	14.551828761359289	0.03468436542478114
H4	H4.c&a	chr15	82044348	84206	MEX3B	-	-1795	4366	-4.518815178251714	-0.39399031073958024	14.55123172270087	0.03468436542478114
H4	H4.c&a	chr5	107669716	1946	EFNA5	-	-1179	294007	-6.485561526740637	0.18341682068726195	14.550820242087514	0.03468436542478114
H4	H4.c&a	chr5	178590024	91522	COL23A1	-	-531	352940	-5.291374887111524	-0.31193956046233196	14.546781438959705	0.03474529085307109
H4	H4.c&a	chr8	10334537	101929191	LINCR-0001	+	140028	7410	6.717261085209195	-0.9020517493142454	14.541598700726297	0.03482746908171035
H4	H4.c&a	chr18	48008293	4087	SMAD2	-	77147	98052	-4.782442633317451	-0.37286604027239767	14.53597213609926	0.03491807350799534
H4	H4.c&a	chr20	62476155	140628	GATA5	-	185	12474	-6.4683033866201285	-0.11091790922786463	14.529311263083489	0.03500849970181352
H4	H4.c&a	chr19	7501133	374877	TEX45	+	-3574	10892	-6.587850731113266	-0.35368842242777443	14.529257587345128	0.03500849970181352
H4	H4.c&a	chr15	83284438	646	BNC1	-	-278	28814	-4.72899831987128	0.08425364541106281	14.528346530661953	0.03500849970181352
H4	H4.c&a	chr20	62781185	100652730	LINC00659	-	4329	2736	-4.881640430921011	-0.7308027638739337	14.528176289850649	0.03500849970181352
H4	H4.c&a	chr12	49188759	7846	TUBA1A	-	-565	4530	-5.93469891192921	-0.2799322997220477	14.525927048716072	0.03503674058134191
H4	H4.c&a	chr5	140175033	84418	CYSTM1	+	35	68722	-6.298699116114613	-0.22563824907825064	14.521557142801287	0.03509676688746552
H4	H4.c&a	chr17	73644916	54549	SDK2	-	828	309705	-5.325594929221691	-0.576590984757092	14.521242865041977	0.03509676688746552
H4	H4.c&a	chr21	42009220	150142	ZNF295-AS1	+	-26	15727	6.437703767891501	0.09798342672630815	14.520275910800832	0.03510119613686003
H4	H4.c&a	chr2	153478642	56475	RPRM	-	-166	1471	-5.362257313040128	0.2481597411909424	14.519198557318088	0.035107688547140976
H4	H4.c&a	chr20	36448898	22839	DLGAP4	+	12517	67223	-4.825054166354584	-0.9111268103981409	14.518452227327327	0.03510801809300558
H4	H4.c&a	chr2	121284660	29842	TFCP2L1	-	-542	68615	-4.7202615596086135	-0.752069771786003	14.516941221335163	0.03512260628530499
H4	H4.c&a	chr4	163332277	4886	NPY1R	-	-518	8831	-5.3602084746195136	0.23375536754393839	14.516038734179318	0.03512585806545069
H4	H4.c&a	chr1	41382197	101929901	LOC101929901	-	6528	666	-6.5523329135518376	-0.5657642075024306	14.513984622534991	0.03515059653482467
H4	H4.c&a	chr16	23182726	6340	SCNN1G	+	-7	34161	-4.832917934461862	-0.26056151911234116	14.512222764211693	0.03516990146745448
H4	H4.c&a	chr10	100748058	5076	PAX2	+	-2347	84231	-6.676222309202892	-0.797349059019047	14.511251907553103	0.035174450191506744
H4	H4.c&a	chr7	2647385	80727	TTYH3	+	-15416	32834	-6.76993752793426	-0.24276601194929862	14.509019929914146	0.035202562830934196
H4	H4.c&a	chr17	29617844	84940	CORO6	-	-273	3362	-6.251812760028221	-0.2251588323895855	14.507347416738838	0.0352202421991541
H4	H4.c&a	chr12	34344033	84920	ALG10	+	-321752	6021	-4.34614958837906	-0.08409482886367106	14.50649031863874	0.03522268643349675
H4	H4.c&a	chr2	36356506	51232	CRIM1	+	-279	194909	-6.5302215885991535	-0.10031799152689645	14.503922410423488	0.0352571407341406
H4	H4.c&a	chr1	201984228	6051	RNPEP	+	-898	22818	-6.17184688297079	-0.801276543932958	14.50221960311341	0.0352754310928149
H4	H4.c&a	chr1	4654640	55966	AJAP1	+	405	128747	-6.660261394088854	-0.21852227034309948	14.501445840168923	0.03527633458740068
H4	H4.c&a	chr9	41235281	100616194	MIR4477B	-	1446	81	-4.962586404784599	-0.49434904439716165	14.500196525756749	0.03528615003291184
H4	H4.c&a	chr12	57665124	10956	OS9	+	28831	27603	-4.358331582537213	-0.8061736445581416	14.49716553907787	0.03532605511946591
H4	H4.c&a	chr21	37220687	257203	DSCR9	+	-12184	13234	-6.852795246240667	-0.14873935881191705	14.496617753643463	0.03532605511946591
H4	H4.c&a	chr5	73447615	2297	FOXD1	-	-912	2272	-6.587532365777206	0.2727754061986397	14.49178570551037	0.035375629826802445
H4	H4.c&a	chr2	235577671	27321	TNRC17	-	59750	4182	-4.613633427295488	-1.0869061400182458	14.491063490510005	0.035375629826802445
H4	H4.c&a	chr6	168018842	3834	KIF25	+	-969	27217	-6.66823188500397	-1.0251735062334795	14.489946844159945	0.035375629826802445
H4	H4.c&a	chr11	76235451	7481	WNT11	-	28921	20205	-6.66427253116596	-0.22666844260952987	14.489303439098379	0.035375629826802445
H4	H4.c&a	chr15	73927761	100287616	LOXL1-AS1	-	-25	10319	-5.366985971728878	-0.27860375109587143	14.489066638712313	0.035375629826802445
H4	H4.c&a	chr8	142453163	575	ADGRB1	+	10853	80992	-4.669063029620017	0.005928525127288547	14.488963735050248	0.035375629826802445
H4	H4.c&a	chr4	6472577	5522	PPP2R2C	-	-22	152022	-6.757041367395783	-0.3169148979241925	14.488911287578759	0.035375629826802445
H4	H4.c&a	chr18	75753770	100505853	LINC01898	-	41367	16321	-4.645826731227541	-0.8616082254463485	14.483629073486746	0.03543031891888632
H4	H4.c&a	chr10	129964431	253738	EBF3	-	604	128596	-6.6380279047046935	-0.5421265609759207	14.483175790896382	0.03543031891888632
H4	H4.c&a	chr22	39488495	4248	MGAT3	+	-1271	4973	-6.542538638144408	-0.7200389656172478	14.482851335405204	0.03543031891888632
H4	H4.c&a	chr16	89922999	10381	TUBB3	+	280	12819	-6.452737486052235	-0.7544186344159828	14.482490920055803	0.03543031891888632
H4	H4.c&a	chr1	154572233	1141	CHRNB2	+	-4452	12097	-4.464460143776949	0.31524462975313877	14.482392152046373	0.03543031891888632
H4	H4.c&a	chr12	106583964	5992	RFX4	+	-1057	179898	-4.865542394241996	-0.08796496295923778	14.478507247790532	0.03548987970415714
H4	H4.c&a	chr4	186723647	2195	FAT1	-	-186	136051	3.9680584417708062	-0.06877503836040506	14.474872814702955	0.03554482001631399
H4	H4.c&a	chr6	16267635	2766	GMPR	+	-29055	56970	-5.067591182788164	-0.6156297139845262	14.473551296652147	0.035546450050811945
H4	H4.c&a	chr7	141074046	100507421	TMEM178B	+	186	406148	-6.529449013523996	-0.6477203337740151	14.473345818673614	0.035546450050811945
H4	H4.c&a	chr2	241813269	129807	NEU4	+	-2337	6482	-4.360518103787107	-0.17694849824991107	14.471797103575696	0.03556209468176872
H4	H4.c&a	chr19	49363993	27120	DKKL1	+	-208	11332	-4.986462588814794	-0.20409572765685596	14.465605014641824	0.03566466312389203
H4	H4.c&a	chr11	44950417	9537	TP53I11	-	209	17861	-6.809690718841528	-0.2350502940490045	14.46493338258977	0.03566466312389203
H4	H4.c&a	chr8	142681067	8000	PSCA	+	-611	2272	-6.460709446528845	0.30646996600959625	14.463773422665938	0.03566622302446321
H4	H4.c&a	chr1	42608559	10465	PPIH	+	49818	18382	-4.996011898058929	-0.7418806609312195	14.46341318514068	0.03566622302446321
H4	H4.c&a	chr22	50544281	113730	KLHDC7B	+	1922	4821	6.77658302485947	-0.4664205928338164	14.46264589332663	0.0356671154079389
H4	H4.c&a	chr2	11592857	9687	GREB1	+	-50132	49422	-4.84706345932324	-0.085607960888613	14.461457711793194	0.0356671154079389
H4	H4.c&a	chrX	1574412	8227	AKAP17A	+	17181	10922	-4.734313230137275	-0.9830462599600707	14.46121140411482	0.0356671154079389
H4	H4.c&a	chr17	42174083	23415	KCNH4	-	-7195	24387	-4.8020421037807886	-0.961972775024487	14.459248388227401	0.03567866827524049
H4	H4.c&a	chr9	37027425	5079	PAX5	-	-7054	201205	-4.597513789622481	0.14844296255537529	14.45916636047479	0.03567866827524049
H4	H4.c&a	chr7	157772602	100506585	LOC100506585	+	81983	11506	-4.711078704290165	-0.9298173548983181	14.457049777819634	0.035705187942956
H4	H4.c&a	chr3	137770922	100507274	LINC01210	+	989	8967	-4.859106628972801	-0.2511649951212256	14.454350110191548	0.03572455665939053
H4	H4.c&a	chr1	88036784	5586	PKN2	+	647360	152112	-4.785140858621904	-0.7031034512804727	14.453857726890593	0.03572455665939053
H4	H4.c&a	chr13	29595013	6541	SLC7A1	-	-675	86275	-4.714069789867453	-0.31014289790312927	14.452887553456705	0.03572455665939053
H4	H4.c&a	chr13	27978216	1045	CDX2	-	8848	8451	-4.7784283142154855	-0.16364880555337125	14.45234944858046	0.03572455665939053
H4	H4.c&a	chr10	133378461	196743	PAOX	+	776	12460	-4.766856442799987	-0.1292885674400117	14.45170712339079	0.03572455665939053
H4	H4.c&a	chr3	51971483	84836	ABHD14B	-	-3147	6121	-4.586705630722534	-0.6372408583243475	14.451605712900985	0.03572455665939053
H4	H4.c&a	chr3	24829226	5915	RARB	+	97	768609	-4.3455697144334895	-0.1556169609149156	14.451016254216558	0.03572455665939053
H4	H4.c&a	chrX	256167	55344	PLCXD1	+	20157	27032	-4.693391707725403	-1.1997290435151173	14.44818002546431	0.03576481583698198
H4	H4.c&a	chr17	79183600	64772	ENGASE	+	-108663	13667	-5.2620116595685955	0.05108320042077765	14.446119186219988	0.03578719926379642
H4	H4.c&a	chr22	49849262	9889	ZBED4	+	4587	36230	4.795190099832996	-0.4842314990794582	14.443815995203497	0.03578719926379642
H4	H4.c&a	chr7	28409278	9586	CREB5	+	3247	413370	-5.328190258809234	-0.25294162338482146	14.44353031516383	0.03578719926379642
H4	H4.c&a	chr16	180555	3049	HBQ1	+	-221	846	-6.606424642346681	-0.6776921884361697	14.443318915335198	0.03578719926379642
H4	H4.c&a	chr22	50544326	113730	KLHDC7B	+	1877	4821	6.788588184108974	-0.4393045732400973	14.44235390823054	0.03578719926379642
H4	H4.c&a	chr20	4249443	146	ADRA1D	-	431	28382	-4.525521645694235	-0.2970420472309439	14.441999876593645	0.03578719926379642
H4	H4.c&a	chr19	19544320	148113	CILP2	+	-6055	8395	-4.858514115887424	-0.41455593379012434	14.441810017643682	0.03578719926379642
H4	H4.c&a	chr2	237859870	10267	RAMP1	+	-326	52574	5.321725716990266	-0.5106616007706971	14.441292204675133	0.03578719926379642
H4	H4.c&a	chr13	28494266	2321	FLT1	-	-862	127032	-5.594200574407508	-0.06153849582791755	14.44045868382705	0.03578949974575124
H4	H4.c&a	chr20	2752410	56265	CPXM1	-	-48236	6578	-6.4485239411261945	-0.449836753761446	14.436706313488344	0.035847319007935405
H4	H4.c&a	chr15	55446653	145788	C15orf65	+	-38128	10188	-4.496508769068245	-0.6728620814311966	14.43399495840017	0.03588539655662716
H4	H4.c&a	chr7	23469591	10643	IGF2BP3	-	-785	160168	-6.587756206007369	0.7908070048070338	14.429265362479903	0.0359571095776631
H4	H4.c&a	chr7	27155585	3204	HOXA7	-	-1092	2959	6.310148303585396	-0.7839376014645278	14.42878020273523	0.0359571095776631
H4	H4.c&a	chr9	107488810	9314	KLF4	-	-910	4864	-6.445594490741497	-0.1916970218277377	14.428037897522941	0.0359571095776631
H4	H4.c&a	chr7	14003069	2115	ETV1	-	11644	100195	-5.411232317363516	-0.8032571849185519	14.427390248524695	0.0359571095776631
H4	H4.c&a	chr1	179743666	148753	FAM163A	+	-503	66771	-4.37114230647062	0.5384346838835925	14.425200571905393	0.03598536161533197
H4	H4.c&a	chr5	73381632	105379033	LINC02230	+	-43726	858	-4.89579231207451	-0.5465316619832502	14.422430308015791	0.03602474564655474
H4	H4.c&a	chr10	77637123	3778	KCNMA1	-	-696	768219	-6.573145338827599	-0.2173931134486481	14.419723808742187	0.03605372575179499
H4	H4.c&a	chr2	25340595	1788	DNMT3A	-	-1320	108955	-5.035086318752831	-0.36149062587107544	14.418778268771732	0.03605372575179499
H4	H4.c&a	chr12	100717720	121601	ANO4	+	76876	334046	-4.427796436829708	-0.23630057946357344	14.417070589489242	0.03605372575179499
H4	H4.c&a	chr18	9708316	11031	RAB31	+	-85	154326	-4.941051285103903	-0.3666990757435261	14.416969257375463	0.03605372575179499
H4	H4.c&a	chr17	62966559	693218	MIR633	+	-22344	98	-4.5160479159131475	0.05788170760386508	14.416852653231295	0.03605372575179499
H4	H4.c&a	chr1	224100836	23219	FBXO28	+	13251	47961	-4.424542762046042	-0.11286277633771373	14.416660056942966	0.03605372575179499
H4	H4.c&a	chr12	111418397	10019	SH2B3	+	-12449	45676	-5.097403367017502	-0.8227800180373532	14.414054962827954	0.03608310990495986
H4	H4.c&a	chr18	37275026	105372068	LOC105372068	+	-566	1941	-5.2936950828568845	-0.12990709346906962	14.413709379170932	0.03608310990495986
H4	H4.c&a	chr9	83062860	158158	RASEF	-	-268	83544	-5.275254696258946	-0.21046414802262967	14.41298353054998	0.036083455099482756
H4	H4.c&a	chr2	174334964	100131390	SP9	+	129	2448	-4.592165826081561	0.035519378810504106	14.410805256086363	0.0361116462930605
H4	H4.c&a	chr7	441297	442497	LOC442497	+	-61872	3455	-4.484361009176321	-0.04748809156379658	14.40865281358866	0.03613936920598698
H4	H4.c&a	chr9	89497608	10507	SEMA4D	-	17912	102460	6.923570986960299	-0.3984564900504327	14.407159769497014	0.036154456832792684
H4	H4.c&a	chr9	38424101	347252	IGFBPL1	-	-346	17920	-4.403848503387416	-0.426412172467701	14.402345960969019	0.036220134939745414
H4	H4.c&a	chr5	9090777	100616326	MIR4636	-	36882	80	-4.846759109645173	-0.06969420780400086	14.402328752772064	0.036220134939745414
H4	H4.c&a	chr17	28737827	9618	TRAF4	+	6178	6954	-4.423622499743879	-0.5746621440432411	14.39831401435437	0.0362838282476109
H4	H4.c&a	chr19	4054050	51341	ZBTB7A	-	-11479	22226	-5.101378599941202	-0.7540580144152369	14.396713241084708	0.03630107441101721
H4	H4.c&a	chr2	227977065	164781	DAW1	+	-105689	52968	-6.110799406561508	-0.5562984805839453	14.393300060751386	0.03635330660417589
H4	H4.c&a	chr16	272920	8786	RGS11	-	-3023	7643	-4.319735291982817	-0.4018956123060081	14.391399364133534	0.03637101541457101
H4	H4.c&a	chr9	107488781	9314	KLF4	-	-939	4864	-6.4894878956704005	0.12791586156618395	14.390972477726457	0.03637101541457101
H4	H4.c&a	chr19	55485234	57106	NAT14	+	-44	2379	-4.936091265953058	-0.36919891136627403	14.390155951114394	0.03637317234927605
H4	H4.c&a	chr5	1445316	6531	SLC6A3	-	-112	52639	-6.533701985134519	-0.22534634260823047	14.389336756510957	0.0363753860932724
H4	H4.c&a	chr11	128919419	219833	C11orf45	-	13188	6667	-4.89343136764394	-0.7617349020622989	14.386750452822735	0.03641175964631727
H4	H4.c&a	chr1	7705165	23261	CAMTA1	+	-301	64843	4.894549038751593	-0.378043267426706	14.385159113077883	0.036412478828021025
H4	H4.c&a	chr3	192409021	2257	FGF12	-	-28	269657	4.653202089810466	0.19170137762954392	14.384831063498638	0.036412478828021025
H4	H4.c&a	chr18	5891136	645369	TMEM200C	-	-4818	6542	-4.3192838676610394	0.05961058259972563	14.384601882947525	0.036412478828021025
H4	H4.c&a	chr17	80833021	101928855	LOC101928855	-	27389	3993	5.37919549179038	-0.46254686897021396	14.380288315666391	0.03645311818952856
H4	H4.c&a	chr8	123652800	340359	KLHL38	-	-150	7276	-4.706370990638654	0.3668427035947023	14.379729885017866	0.03645311818952856
H4	H4.c&a	chr6	158778179	100500851	MIR3918	-	13426	93	-6.315351441393996	-0.6668694239128683	14.379648799171022	0.03645311818952856
H4	H4.c&a	chr1	112851936	100996702	LINC01356	-	1293	30475	-4.8699024853682245	-0.9932454783069323	14.379158566730077	0.03645311818952856
H4	H4.c&a	chr5	136132770	4090	SMAD5	+	75	49890	5.3188340307007165	-0.23365740571533564	14.378295954045345	0.03645311818952856
H4	H4.c&a	chr15	67823488	390598	SKOR1	+	-3784	14133	-6.620167026333227	-0.07468839515542965	14.378285903458789	0.03645311818952856
H4	H4.c&a	chr7	35257767	57057	TBX20	-	3667	51671	-4.771229072879097	-0.13279612055255982	14.376691887698055	0.036461098387115885
H4	H4.c&a	chr2	170771525	101926913	LOC101926913	-	759	70399	6.671575229024637	-0.8009926851824832	14.376470656627202	0.036461098387115885
H4	H4.c&a	chr19	12365256	79973	ZNF442	-	-405	16291	5.868933149886511	-0.4218423099765475	14.375237937455152	0.03647139322681657
H4	H4.c&a	chr4	127973177	256471	MFSD8	-	7193	48180	-6.077315439911062	-0.5730094637968252	14.374026828813953	0.036481277434864984
H4	H4.c&a	chr7	138981056	57670	KIAA1549	-	-262	149938	6.257650839906174	0.48315244426204756	14.372814391613975	0.03649119522863328
H4	H4.c&a	chr19	52570397	55762	ZNF701	+	-124	16902	-6.46009927244784	-0.10740384441722958	14.37127468629663	0.03650201395083768
H4	H4.c&a	chr17	2749293	101928991	CCDC92B	-	-148	28641	-5.251268356425402	-0.5423454221118993	14.370855794146593	0.03650201395083768
H4	H4.c&a	chr3	50503013	9254	CACNA2D2	-	-584	140985	-6.412030133597122	0.24350873802105466	14.368173993972029	0.03653277010165135
H4	H4.c&a	chr11	46391596	1132	CHRM4	-	4988	1817	6.141864722836545	-0.13237225596634006	14.367870573353905	0.03653277010165135
H4	H4.c&a	chr13	24746462	56163	RNF17	+	17701	115758	-4.924420216307543	-0.10681263293475156	14.36680058344685	0.03653744856770576
H4	H4.c&a	chrX	40090668	54880	BCOR	-	-6798	46221	-4.6105387745960575	-0.5922811812441536	14.366231122181688	0.03653744856770576
H4	H4.c&a	chrX	86147988	117154	DACH2	+	463	684152	-4.592347389712817	-0.2608655035521758	14.364576099551993	0.03655391138221281
H4	H4.c&a	chr21	46667678	3275	PRMT2	+	-32083	19503	-4.188803215012567	0.4121791988186828	14.362530920285927	0.03655391138221281
H4	H4.c&a	chr7	45574549	107	ADCY1	+	-27	148594	-6.526291123775226	-0.4733069721143373	14.36246540272614	0.03655391138221281
H4	H4.c&a	chr20	57659837	56937	PMEPA1	-	-30787	42233	-4.198230377806966	-0.028891552967608845	14.361978489076296	0.03655391138221281
H4	H4.c&a	chrX	39900857	100616251	MIR1587	+	-63296	53	-4.90269111031064	-1.090937175178887	14.361891670981358	0.03655391138221281
H4	H4.c&a	chr16	84160760	123872	DNAAF1	+	-1720	18881	-4.952438058127508	-0.9468099647065221	14.36110492241064	0.03655564464349448
H4	H4.c&a	chr6	166862892	6196	RPS6KA2	-	341	453188	-4.539705416453052	0.1921205456518977	14.358157164068444	0.036587012632310956
H4	H4.c&a	chr12	107843885	728739	LOC728739	-	-59886	622	-5.0316657850321915	-0.31409957528113613	14.358095829479353	0.036587012632310956
H4	H4.c&a	chr19	7862668	80164	PRR36	-	-11773	5723	-4.967562459128791	-0.2715985331596045	14.356699747726772	0.03660060592475162
H4	H4.c&a	chr10	123150916	3167	HMX2	+	-2794	2551	-4.287989482180115	0.07147027112209277	14.348991700683165	0.03672843129542963
H4	H4.c&a	chr13	46052535	23091	ZC3H13	-	-243	90600	-6.400181787512908	-0.43736693772475277	14.348743170878187	0.03672843129542963
H4	H4.c&a	chr14	69571855	56936	CCDC177	-	-3028	5070	-4.659226689762957	-0.43708939300806937	14.347552079780684	0.03673041261725557
H4	H4.c&a	chr8	144791218	102465978	MIR6850	-	-773	61	-4.559606437657847	-0.3131069889687165	14.347250082672783	0.03673041261725557
H4	H4.c&a	chr4	121072397	79625	NDNF	-	-121	36892	-6.460682752782571	-0.3072902779021368	14.345168353560751	0.03675746927246401
H4	H4.c&a	chr1	158113578	646268	LINC01704	-	-27062	8597	-6.526232778106683	0.22299469829165175	14.34290866991227	0.03677787498076092
H4	H4.c&a	chr10	129959304	253738	EBF3	-	-4523	128596	-6.479269278603971	-0.40528795245405796	14.34273350446551	0.03677787498076092
H4	H4.c&a	chr2	232503175	9427	ECEL1	-	15316	8033	-4.814937723646092	-0.2067175972023164	14.341360056444996	0.03679055481452145
H4	H4.c&a	chr3	192917517	151963	MB21D2	-	-644	121346	-6.489535759372201	-0.7239128903893917	14.340182518113842	0.03679055481452145
H4	H4.c&a	chr13	27790735	219409	GSX1	+	1908	1310	-5.267899149758133	-0.05362858108900205	14.340001520713578	0.03679055481452145
H4	H4.c&a	chr6	167093580	1235	CCR6	+	18227	27335	-4.968363285732082	-0.8963887192853164	14.338283831737755	0.03679695773495868
H4	H4.c&a	chr12	54033983	693200	MIR615	+	-33	96	-6.475702061994205	-0.3411471308103049	14.33824734447456	0.03679695773495868
H4	H4.c&a	chr17	82298152	101929511	LINC01970	-	5338	2769	6.840475043956363	-0.4157918120724342	14.337124853434528	0.03679695773495868
H4	H4.c&a	chr2	144517175	100303491	ZEB2-AS1	+	2439	1285	-5.387220729345573	-0.805469591248133	14.33690016558442	0.03679695773495868
H4	H4.c&a	chr12	108129976	9671	WSCD2	+	-505	121066	-5.381155612285032	-0.4262582394299416	14.334889089434046	0.0368227330897771
H4	H4.c&a	chrX	25013558	170302	ARX	-	-2390	12253	-5.603085367287045	-0.7970148816207049	14.330970667225657	0.03688588313548828
H4	H4.c&a	chr2	8645864	100506299	ID2-AS1	-	-35997	2053	-5.821704090302003	-0.5469107804636454	14.326126576169244	0.036967319991237785
H4	H4.c&a	chr9	132878023	11092	SPACA9	+	297	11713	-6.638697677238737	-0.3857903312055386	14.324860550741121	0.036973032004700424
H4	H4.c&a	chr5	122311826	9627	SNCAIP	+	-135	152529	-6.504130515759597	-0.6464036875982043	14.324451973113224	0.036973032004700424
H4	H4.c&a	chr20	41367309	90187	EMILIN3	-	451	6893	-4.211820204672358	-0.24758872505882198	14.322374725497284	0.03699152578223096
H4	H4.c&a	chr9	107489099	9314	KLF4	-	-621	4864	-6.627359067923183	-0.4772588929634914	14.322127845328069	0.03699152578223096
H4	H4.c&a	chr1	43307990	7075	TIE1	+	-7095	22216	-4.8378550039859345	-0.6064463953981374	14.321014508883774	0.03699982606092341
H4	H4.c&a	chr10	132308775	282974	STK32C	-	802	100492	-4.483436256570646	0.12196119142750751	14.319296660915445	0.037019790572608735
H4	H4.c&a	chr7	103446131	375611	SLC26A5	-	-46	71970	-4.74472252446718	-0.37500356200879825	14.318617822782443	0.037019790572608735
H4	H4.c&a	chr16	3183567	4992	OR1F1	+	20680	939	-5.377899387648926	0.006102156525677027	14.31730673669091	0.03703200225402436
H4	H4.c&a	chr11	64642436	9379	NRXN2	-	-879	37142	6.6687116854188	-0.2663316872656682	14.315628859085646	0.03705010842716518
H4	H4.c&a	chr2	36355481	100288911	LOC100288911	-	-89	822	-6.595540883160845	-0.33859439255501245	14.315006903269484	0.03705010842716518
H4	H4.c&a	chr10	128928426	728327	LOC728327	+	-15593	3438	-4.638461292387224	-0.21848995060495702	14.31151284085422	0.037089828000833894
H4	H4.c&a	chr15	40252719	644809	C15orf56	-	-190	2245	-6.420991136399532	0.3231830250004705	14.310291434048231	0.037089828000833894
H4	H4.c&a	chr6	93417300	2045	EPHA7	-	-2282	179562	-5.204161131951848	0.5335964480036053	14.310252997222818	0.037089828000833894
H4	H4.c&a	chr7	27200245	3209	HOXA13	-	139	3227	6.71789002164266	-0.0835086661070373	14.309852182133369	0.037089828000833894
H4	H4.c&a	chr1	1599453	105378586	LOC105378586	+	-20	7778	-4.446479041902062	-0.20720189029626726	14.309545243423521	0.037089828000833894
H4	H4.c&a	chr7	57425733	100422939	MIR3147	+	-20708	66	-4.4798701153390645	0.1749487755684412	14.307093085427063	0.03711973967283111
H4	H4.c&a	chr19	18438198	51477	ISYNA1	-	36	3775	-6.425950160760017	-0.07752582269254896	14.306651654539031	0.03711973967283111
H4	H4.c&a	chr11	2791724	338653	KCNQ1-AS1	-	-69845	21435	-4.833657686334862	-0.35082408407591537	14.303095505656437	0.03717634683071577
H4	H4.c&a	chr8	738542	401442	LOC401442	+	6	1827	-4.736161376428391	-0.1608109776424946	14.30122608334699	0.03719285405075966
H4	H4.c&a	chr2	29920539	238	ALK	-	-1072	728838	-5.297385525796733	0.0828968201952358	14.300885326935195	0.03719285405075966
H4	H4.c&a	chr3	31981826	114884	OSBPL10	-	-24	321026	-4.4912817889371155	0.18680023729126946	14.29519727795877	0.03729180040069926
H4	H4.c&a	chr2	119158764	165257	C1QL2	-	-131	2653	-4.699545603639423	-0.02995668635411374	14.294290358588057	0.03729616508935459
H4	H4.c&a	chr11	551234	692247	LOC692247	+	8028	845	6.435074686501876	-1.0281255619282104	14.291610690684486	0.03732770091886842
H4	H4.c&a	chr4	76689768	100616254	MIR548AH	+	-114217	76	6.224807344023623	0.28888607721674653	14.291326933524322	0.03732770091886842
H4	H4.c&a	chr7	27200242	3209	HOXA13	-	136	3227	6.749299133693417	-0.08188010248152659	14.288573281011342	0.03734579517417537
H4	H4.c&a	chr18	79400450	4772	NFATC1	+	-176	67729	-5.364098305022275	0.11888577401077484	14.288422706697062	0.03734579517417537
H4	H4.c&a	chr11	85549271	1740	DLG2	-	-77999	2172258	-4.232456398310061	-0.4017278908354772	14.288315320442692	0.03734579517417537
H4	H4.c&a	chr8	142048005	100616268	MIR4472-1	+	128334	80	-4.291681200889005	-0.36912363386981134	14.287010843962005	0.03734579517417537
H4	H4.c&a	chr19	30225455	9745	ZNF536	+	146938	185667	-6.615714741869655	-0.8343615797992286	14.2869879478388	0.03734579517417537
H4	H4.c&a	chr16	2714393	83886	PRSS27	-	-6158	8134	-4.479075738495129	-0.8173388452872696	14.284782764826002	0.03735730214222003
H4	H4.c&a	chr22	43891781	150379	PNPLA5	-	-232	12336	-4.447333838939012	-0.4687609815267937	14.284634622583194	0.03735730214222003
H4	H4.c&a	chrX	100410580	57526	PCDH19	-	307	118630	-4.911694196724271	-0.6643295494511532	14.28332741776316	0.03735730214222003
H4	H4.c&a	chr5	176610510	114787	GPRIN1	-	380	14329	-6.461966062989099	-0.5565989438561668	14.282927655578277	0.03735730214222003
H4	H4.c&a	chr13	46052514	23091	ZC3H13	-	-264	90600	-6.435041662800312	-0.42896140401600386	14.282843669096547	0.03735730214222003
H4	H4.c&a	chr20	21506417	4821	NKX2-2	-	-7609	3005	-6.539846544663748	0.37157475308125304	14.282304231604748	0.03735730214222003
H4	H4.c&a	chr13	99981524	7546	ZIC2	+	232	5018	5.413608299867778	0.38094939626686186	14.281525138739116	0.03735920742338493
H4	H4.c&a	chr22	31081726	6525	SMTN	+	-430	23329	-4.598501899878468	0.4498698064368172	14.280093965646799	0.03737406318415899
H4	H4.c&a	chr10	49397882	644168	DRGX	-	1866	29901	-6.435284164064173	-0.6225019964043728	14.278442274761346	0.037387048783845196
H4	H4.c&a	chr18	72544308	147381	CBLN2	-	-180	7809	-6.496051119826692	0.5698213630958315	14.27807515142917	0.037387048783845196
H4	H4.c&a	chr7	91887717	7978	MTERF1	-	6997	7845	-6.777026669720952	-0.8780325847522121	14.274092709950729	0.03744696108088567
H4	H4.c&a	chrX	140505570	6658	SOX3	-	510	2074	-5.547131649051898	-0.7888499368236249	14.273485895394508	0.03744696108088567
H4	H4.c&a	chr13	46052539	23091	ZC3H13	-	-239	90600	-6.4219303365005675	-0.4403672416636478	14.272786493493165	0.03744696108088567
H4	H4.c&a	chr7	33904933	168667	BMPER	+	-22	250962	-4.436377434145863	0.3552817713237224	14.272139966552306	0.03744696108088567
H4	H4.c&a	chr3	149658020	25937	WWTR1	-	-5	140797	6.501734009298913	-0.1738376093038387	14.271653353859485	0.03744696108088567
H4	H4.c&a	chr1	175146759	9674	KIAA0040	-	-46054	35827	-4.9045005757156055	0.2858943266923576	14.269937486863128	0.037467558911231894
H4	H4.c&a	chr1	16646434	11209	MST1P2	+	-860	4847	-4.352879720817969	0.3925894333592443	14.268506618619867	0.0374824971744124
H4	H4.c&a	chr6	99613875	59336	PRDM13	+	-7101	8805	-4.696630043724388	-0.04548679162863543	14.266745060563515	0.03750403519052022
H4	H4.c&a	chr11	75768739	84649	DGAT2	+	-6	32804	1.972202691461327	-0.782743327142875	14.26517859843051	0.03752170117667978
H4	H4.c&a	chr7	4809262	100616465	MIR4656	-	20623	75	-4.380400561904073	-0.047363336300907784	14.263267505652902	0.03754625486452718
H4	H4.c&a	chr2	468303	727944	LINC01874	-	-24352	1709	-4.574763163350961	0.03369940177261867	14.26170465858015	0.03755765493142223
H4	H4.c&a	chr7	27173431	3206	HOXA10	-	-905	3746	-4.427270605723898	0.3417512658741489	14.261337183411392	0.03755765493142223
H4	H4.c&a	chr10	97185693	6585	SLIT1	-	-233	187889	-6.455717596086727	0.0774836272409867	14.260649725978965	0.03755782170850061
H4	H4.c&a	chr10	7408849	57713	SFMBT2	-	-492	250718	-6.650506528877182	-0.10092937594808105	14.257817070790736	0.03760082578962549
H4	H4.c&a	chr11	1546971	1850	DUSP8	-	-24949	17870	-6.403207564308799	0.03816376354629334	14.254331757439214	0.037650583632238305
H4	H4.c&a	chr15	78264679	55466	DNAJA4	+	-32	17550	-6.5346424962322605	-0.6103493668600528	14.253971165784861	0.037650583632238305
H4	H4.c&a	chr19	33622339	64377	CHST8	+	-372	151543	-5.359550366440941	-0.36251740170671953	14.252252421502334	0.037671407338843284
H4	H4.c&a	chr20	23362348	64412	GZF1	+	-216	10930	6.591685979692401	-0.46265003980154806	14.251198493101349	0.03767893563140091
H4	H4.c&a	chr13	96090733	266722	HS6ST3	+	106	748724	-6.510205848281557	0.43255698527100767	14.2497682559214	0.037683280639880044
H4	H4.c&a	chr15	64776145	348093	RBPMS2	-	558	35697	-6.405812979012267	-0.11857969099890812	14.248855501378664	0.037683280639880044
H4	H4.c&a	chr2	208360336	5746	PTH2R	+	-491	134662	-6.673803628568716	-0.6708126719721326	14.248623209161202	0.037683280639880044
H4	H4.c&a	chr10	17643006	102723166	STAM-AS1	-	-912	2635	-4.261645538234167	-0.25618515307023415	14.248272520348564	0.037683280639880044
H4	H4.c&a	chr16	29808189	4150	MAZ	+	-1652	4647	-4.775092860114223	-0.8950249408929727	14.245420337301976	0.03772686649046772
H4	H4.c&a	chr1	4654710	55966	AJAP1	+	335	128747	-5.156419923173751	0.01526477368000931	14.244239710526479	0.03773697611457727
H4	H4.c&a	chr11	2884340	1028	CDKN1C	-	-1425	2548	-5.276487783893724	-0.3900625301375706	14.24122425183161	0.0377839125781632
H4	H4.c&a	chr20	13220087	140862	ISM1	+	1684	78880	5.470016298026453	0.310097583944517	14.239841698361332	0.037798102949144416
H4	H4.c&a	chr5	180911545	79908	BTNL8	+	-1981	41343	-4.619069720616229	-0.8585299222263173	14.239073059196372	0.03779997097885598
H4	H4.c&a	chr20	62981121	128408	BHLHE23	-	-25914	1057	-6.603397611208999	-0.08654690814730755	14.236616342183886	0.0378357666943134
H4	H4.c&a	chr17	77425111	10801	SEPT9	+	-20042	95528	-6.401552877459006	-0.6668334577477829	14.234653793120344	0.037857830503256376
H4	H4.c&a	chr11	64745533	10235	RASGRP2	-	77	18546	4.856688070973372	0.19931543980022912	14.23416918044974	0.037857830503256376
H4	H4.c&a	chr20	327555	6666	SOX12	+	-1984	4658	-6.690566466063639	-0.21350148361883514	14.22557624225243	0.0380174566036398
H4	H4.c&a	chr3	32818528	131405	TRIM71	+	-510	79809	-6.4184831725194895	-0.586222003702852	14.223978446471364	0.03803326137807097
H4	H4.c&a	chr5	1038788	100616479	MIR4635	-	-24186	79	-4.45016902980396	-0.48685279454045405	14.223445541796877	0.03803326137807097
H4	H4.c&a	chr2	211701615	100313771	MIR548F2	-	-724745	98	-4.519201645827548	-0.9172570697633439	14.222109464866055	0.03804664675012468
H4	H4.c&a	chr6	43455074	65989	DLK2	-	-550	5273	-5.4938939938105875	-0.5733703927953094	14.221311821239123	0.03804915365625851
H4	H4.c&a	chr4	1513326	54729	NKX1-1	-	106884	3511	-6.45962872344845	-0.37897425037521626	14.220448341061683	0.03805299691984757
H4	H4.c&a	chr7	157004264	105375606	MNX1-AS2	+	2043	812	-4.262300261597802	0.38971991058202887	14.217256720025379	0.03809472256425388
H4	H4.c&a	chr17	49497323	4804	NGFR	+	-2030	19728	-4.4385920107682715	0.31532676936019605	14.217039937955299	0.03809472256425388
H4	H4.c&a	chr16	30782683	23361	ZNF629	-	-4536	8765	-6.148032951883439	-1.3583868058505915	14.215391058862412	0.03810901606611446
H4	H4.c&a	chr6	28336155	64288	ZSCAN31	-	21	11397	6.373507355052683	0.32269569621921573	14.214988889870678	0.03810901606611446
H4	H4.c&a	chr7	149789713	23145	SSPO	+	-13671	57923	-4.374599305349739	-0.42337270053606746	14.212733550300314	0.0381282646911368
H4	H4.c&a	chr5	175444929	1812	DRD1	-	711	4181	-4.688877778716844	0.3667572247984985	14.211098631536544	0.0381282646911368
H4	H4.c&a	chr2	138780357	11249	NXPH2	-	116	111085	-4.808446850960652	0.3909545678497266	14.21108253657421	0.0381282646911368
H4	H4.c&a	chr3	32818574	131405	TRIM71	+	-556	79809	-6.411955342104372	-0.5777639272436103	14.210785471580827	0.0381282646911368
H4	H4.c&a	chr16	3046620	64386	MMP25	+	61	14043	-6.484927021663324	-0.03080690544251377	14.210213659798505	0.0381282646911368
H4	H4.c&a	chr15	41495310	3706	ITPKA	+	-1452	9702	6.26845973799183	-0.7167464735999676	14.209799560165514	0.0381282646911368
H4	H4.c&a	chr5	60843763	79993	ELOVL7	-	-511	92486	-6.403493699227557	-0.2196739790299977	14.208153916747438	0.0381282646911368
H4	H4.c&a	chr10	948913	101927762	LOC101927762	+	-15887	9718	-4.419924128556232	-0.46530617901881594	14.2079538931361	0.0381282646911368
H4	H4.c&a	chr15	37098176	4212	MEIS2	-	-185	207341	-4.621671124315157	-0.06318547560814824	14.207569343631455	0.0381282646911368
H4	H4.c&a	chr8	143160134	4062	LY6H	-	94	2127	-6.372091821031562	-0.42737976110787707	14.207051009224408	0.0381282646911368
H4	H4.c&a	chr14	59630614	6252	RTN1	-	-200	34839	-4.407954718751573	-0.5284793145259767	14.206447249715573	0.0381282646911368
H4	H4.c&a	chr13	112943816	100289410	MCF2L-AS1	-	-24822	1155	6.21362756361769	0.09414835110451182	14.205121484282472	0.0381282646911368
H4	H4.c&a	chr1	47232387	6886	TAL1	-	52	16046	-5.301987324392115	-0.2849855879809792	14.204027080022033	0.0381282646911368
H4	H4.c&a	chr10	98373238	100302133	MIR1287	-	-22069	90	-4.598338312591938	-0.5951043955782706	14.203992561241552	0.0381282646911368
H4	H4.c&a	chr19	7501085	374877	TEX45	+	-3526	10892	-4.816432490725748	-0.01736032441931195	14.202583441019897	0.0381282646911368
H4	H4.c&a	chr17	58249402	4025	LPO	+	-10976	30093	-6.506242563656377	-0.5869252526533109	14.202301649153096	0.0381282646911368
H4	H4.c&a	chr1	179744198	148753	FAM163A	+	-1035	66771	-6.591532812742374	0.1402379162526483	14.202237283402951	0.0381282646911368
H4	H4.c&a	chr19	2717673	148252	DIRAS1	-	-3719	6826	-4.326512687010211	-0.7039646383961977	14.201976104075847	0.0381282646911368
H4	H4.c&a	chr20	63512347	79144	PPDPF	+	8394	1431	-4.398471163968667	-0.5967883325978511	14.200289500253085	0.03814281868270923
H4	H4.c&a	chr2	98347535	1261	CNGA3	+	-1380	52447	-4.168064971379794	0.3528841350312696	14.199922488607378	0.03814281868270923
H4	H4.c&a	chr6	149964119	80329	ULBP1	+	-145	9740	-6.567322162961815	-0.6823407315376159	14.198348632264633	0.0381452239326116
H4	H4.c&a	chr19	18896252	10715	CERS1	-	108	27599	-6.5465587217460195	-0.9493689701224466	14.197540644912433	0.0381452239326116
H4	H4.c&a	chr10	30738172	105376480	LOC105376480	+	-14953	522	-4.581695893919744	-1.02383854347159	14.197240616896579	0.0381452239326116
H4	H4.c&a	chr18	2906657	727896	LOC727896	-	-39966	3409	-4.952625459781742	0.01202071991253161	14.197135727218765	0.0381452239326116
H4	H4.c&a	chr10	123135227	340784	HMX3	+	824	1681	5.661570433432768	-0.4500372887756881	14.19169059497112	0.03824222185338858
H4	H4.c&a	chr2	236163872	2637	GBX2	-	-4137	2774	-4.88885548574615	-0.5575419077569772	14.190813792098048	0.03824650274546874
H4	H4.c&a	chr11	126355361	399972	GSEC	-	-226	13872	-5.382258572341099	0.28733194871613094	14.189130360024453	0.03826719017394331
H4	H4.c&a	chr13	46052533	23091	ZC3H13	-	-245	90600	-6.406886828293211	-0.43683047145302834	14.187828222008623	0.03828013581901871
H4	H4.c&a	chr11	32434456	51352	WT1-AS	+	1062	23252	-4.613418450990153	0.40974330564371336	14.184640802188653	0.03830348671483904
H4	H4.c&a	chr1	175146721	9674	KIAA0040	-	-46092	35827	-5.315916973401066	0.2985889539953257	14.184477792765843	0.03830348671483904
H4	H4.c&a	chr4	2356403	57732	ZFYVE28	-	-8474	95281	-4.47255958870521	-0.6900888870260337	14.184024245250818	0.03830348671483904
H4	H4.c&a	chr7	56539077	101928401	LOC101928401	-	947	3901	-5.218177622405686	-1.0552835752948466	14.184020363177403	0.03830348671483904
H4	H4.c&a	chr17	44210604	102465469	MIR6782	-	2765	69	-4.5324072563178355	-0.17634073050952226	14.1824394252206	0.038322147020145816
H4	H4.c&a	chr2	107828014	285190	RGPD4	+	-1082	65613	-6.0759134815434015	-0.11325966134783091	14.17731140690071	0.038407572897010994
H4	H4.c&a	chr13	113775861	348013	TMEM255B	+	-16618	53001	-4.46487520473577	-0.4100238432226781	14.17605115454171	0.038407572897010994
H4	H4.c&a	chr2	950162	54221	SNTG2	+	706	416745	-6.3587132965899045	-0.3629985654352065	14.17597220381544	0.038407572897010994
H4	H4.c&a	chr19	18438154	51477	ISYNA1	-	-8	3775	-4.700521253594636	-0.08311457221916578	14.174807865577854	0.038407572897010994
H4	H4.c&a	chr10	103277012	9118	INA	+	151	13189	-5.254882731500525	-0.8032493431743283	14.174311614859334	0.038407572897010994
H4	H4.c&a	chr1	232805873	54627	MAP10	+	-981	5455	-5.012322844866005	-0.09495422248827716	14.173813690296921	0.038407572897010994
H4	H4.c&a	chr2	120989219	2736	GLI2	+	-191928	195363	-4.388740147039966	-0.49144777813233054	14.173604908417456	0.038407572897010994
H4	H4.c&a	chr1	112851952	100996702	LINC01356	-	1309	30475	-4.8753274129560635	-1.0000234030117734	14.171315790791311	0.03843641021303088
H4	H4.c&a	chr1	207821996	100128537	MIR29B2CHG	-	-707	21186	-4.769298148116421	-0.758538950017317	14.170867769825609	0.03843641021303088
H4	H4.c&a	chr7	157009797	3110	MNX1	-	362	4583	-5.301599679265545	-0.31292293808015664	14.169921740690889	0.03844029947072248
H4	H4.c&a	chr2	15697045	101926966	LINC01804	+	-6263	28180	-4.408281198937835	-0.5890442086976583	14.169353344483525	0.03844029947072248
H4	H4.c&a	chr9	136001511	10422	UBAC1	-	40131	28412	-4.341749124084651	-0.3518476922120488	14.167952069825446	0.03845541321357233
H4	H4.c&a	chr17	72123055	6662	SOX9	+	-2035	5400	-4.52939538897211	-0.0609875459446454	14.164644348965087	0.038509539238829625
H4	H4.c&a	chr2	238849372	117581	TWIST2	+	-1340	62517	-5.376238201566597	-0.6078126615460252	14.161714816889742	0.038555996045657744
H4	H4.c&a	chr10	131311504	256536	TCERG1L	-	-217	219330	-5.388443365416852	-0.8875874927719585	14.16047506291973	0.03855634657558976
H4	H4.c&a	chr7	169964	105375115	LOC105375115	+	4956	1094	-4.587419298275121	-0.3725566968082892	14.159932435552655	0.03855634657558976
H4	H4.c&a	chr9	97741211	7507	XPA	-	43802	22501	-5.286861582609421	-0.7485108877512617	14.159382625514251	0.03855634657558976
H4	H4.c&a	chr5	180803723	4245	MGAT1	-	-179	13362	-4.299989165100983	0.05266774339546209	14.15905528029245	0.03855634657558976
H4	H4.c&a	chrX	120000133	101928941	RHOXF1P1	-	-15418	4835	-4.325553396325175	-0.0863183123243634	14.156792841219763	0.03858348927436141
H4	H4.c&a	chr3	32106385	23171	GPD1L	+	126	62205	-4.78082336287937	-0.19235708242489177	14.156119385997954	0.03858348927436141
H4	H4.c&a	chr5	132257633	8572	PDLIM4	+	25	15797	-4.990172794607358	-0.7698114941799136	14.155241140753375	0.03858348927436141
H4	H4.c&a	chr18	2847078	84034	EMILIN2	+	-48	67063	-6.431610653280812	-0.23503614113148022	14.154909688208782	0.03858348927436141
H4	H4.c&a	chr10	131311545	256536	TCERG1L	-	-176	219330	-5.069084944435317	-0.8601886762461027	14.15443351447567	0.03858348927436141
H4	H4.c&a	chr11	827558	283229	CRACR2B	+	702	3732	6.680976328543621	-0.19633949667684825	14.153375258710795	0.038591681119411934
H4	H4.c&a	chr1	43654983	9682	KDM4A	+	-4857	55393	-5.208253006110363	-0.929073922316213	14.152607564730289	0.038592359856915545
H4	H4.c&a	chr15	81282673	3603	IL16	+	14240	15851	-6.748292742339677	-1.1152774547268194	14.152025154998427	0.038592359856915545
H4	H4.c&a	chr16	75621963	23536	ADAT1	-	-1360	26445	-4.770990936042446	-1.0453164553084158	14.150056068983822	0.038605977162941715
H4	H4.c&a	chr2	120988993	2736	GLI2	+	-191702	195363	-4.522323833093677	-0.6977198261852893	14.150045354391636	0.038605977162941715
H4	H4.c&a	chr15	27805956	4948	OCA2	-	-293356	344437	-4.36768457544682	-0.41449197416553707	14.148257532886902	0.03862917500553596
H4	H4.c&a	chr16	1022649	30812	SOX8	+	-40841	5172	-4.4385488045386685	-0.508656859954771	14.147266915172146	0.038631212627578064
H4	H4.c&a	chr6	10806740	4117	MAK	-	-24137	68155	-6.500706164069652	-1.0989240090314683	14.146057448632888	0.038631212627578064
H4	H4.c&a	chr4	78057548	80144	FRAS1	+	22	486700	-6.417785223922206	0.10312697273422032	14.145889875356911	0.038631212627578064
H4	H4.c&a	chr6	29800397	54435	HCG4	-	7324	2043	-4.387082701124427	-0.09223449830373764	14.145499986704163	0.038631212627578064
H4	H4.c&a	chr18	59697538	147372	CCBE1	-	126	266474	-5.160684172213826	0.1795001893082803	14.144873310934045	0.038631212627578064
H4	H4.c&a	chr9	136194001	8022	LHX3	-	-9172	6924	-4.525104314371608	0.2817788061062138	14.143655481967006	0.038642744900547865
H4	H4.c&a	chr17	72123590	6662	SOX9	+	-2570	5400	-4.477333184837281	-0.6701674019830713	14.142572620725016	0.03865044519620449
H4	H4.c&a	chr6	117673574	101927919	LOC101927919	-	-1710	2472	-4.421558280978309	-0.6483936432098697	14.141968722937655	0.03865044519620449
H4	H4.c&a	chr4	52751017	100288413	ERVMER34-1	-	-623	8124	-6.541011526928959	-0.4355514913680062	14.141156638488184	0.0386536600379908
H4	H4.c&a	chr6	105179687	64208	POPDC3	-	-296	22084	-4.557451887767226	0.1659843150511858	14.140478555646347	0.03865412648390386
H4	H4.c&a	chr4	189807221	105377617	LINC01596	+	74294	3353	-4.815285033179694	-0.8398114565724542	14.138070895708708	0.03869015198263016
H4	H4.c&a	chr17	82298170	101929511	LINC01970	-	5356	2769	6.735903196749696	-0.4027631000340311	14.136438124956562	0.038706673852388254
H4	H4.c&a	chr7	157017829	645249	MNX1-AS1	+	-6972	5568	-5.469657464126304	0.0886653933086608	14.135958116130354	0.038706673852388254
H4	H4.c&a	chr3	67781687	101927111	SUCLG2-AS1	+	-126990	92414	-6.122330220911976	-0.832156695746638	14.127641887087051	0.038864639924691656
H4	H4.c&a	chrX	17655481	4810	NHS	+	-20188	100701	-5.082855111569311	-0.43884753078473915	14.12534383291641	0.038878519277284015
H4	H4.c&a	chr1	175146751	9674	KIAA0040	-	-46062	35827	-4.909550214203822	0.29115851127040376	14.125322977080735	0.038878519277284015
H4	H4.c&a	chr11	69775290	2249	FGF4	-	-113	4388	-4.936635964190897	-0.18630182845172244	14.123891859300748	0.038878519277284015
H4	H4.c&a	chr2	143937046	101928386	LOC101928386	+	21	27089	-5.129669569399295	0.27046332059272465	14.123661452559162	0.038878519277284015
H4	H4.c&a	chr2	224039699	5270	SERPINE2	-	380	64272	-5.291056076836272	-0.5720238050004021	14.12326434474262	0.038878519277284015
H4	H4.c&a	chr20	327463	6666	SOX12	+	-1892	4658	-6.561717976051317	-0.1610678773473223	14.12304839692948	0.038878519277284015
H4	H4.c&a	chr3	49097772	102465536	MIR6890	-	-2142	61	-6.194093968533489	-0.9472800806337148	14.120453663753295	0.03890563804342691
H4	H4.c&a	chr12	94948843	55967	NDUFA12	-	-54870	32386	-4.788510020237864	-1.343186455142354	14.120335901494329	0.03890563804342691
H4	H4.c&a	chr15	57336975	101928611	LINC01413	+	-17837	5902	-4.673858528195775	-0.38068336143997195	14.119722434086398	0.03890563804342691
H4	H4.c&a	chr4	141282811	100507639	LINC02432	-	-49806	11494	-4.375084512924532	-0.5533457223530517	14.118812928415934	0.03890563804342691
H4	H4.c&a	chrX	71911103	340527	NHSL2	+	-15	232487	-5.419416189830104	-0.30316545583822674	14.118474835996029	0.03890563804342691
H4	H4.c&a	chr19	1855522	57455	REXO1	-	7069	33208	-4.8618424805397416	-0.8258706363642903	14.116610994710243	0.038930716232520826
H4	H4.c&a	chr1	69568638	57554	LRRC7	+	116	554735	-6.406165314052261	0.28262725102259734	14.115052229816254	0.038937094273980094
H4	H4.c&a	chr16	89553569	6137	RPL13	+	7088	6173	-4.940713347380913	-0.6709154398611584	14.11500014410558	0.038937094273980094
H4	H4.c&a	chr8	106908559	137735	ABRA	-	138315	10762	-4.354497805406147	-0.16643189753662968	14.114337655605773	0.038937331938680105
H4	H4.c&a	chr1	110674096	3738	KCNA3	-	642	19894	-5.2362313692343445	-0.35910970018359867	14.112539407650345	0.03895791357077861
H4	H4.c&a	chr11	1336650	255512	TOLLIP-AS1	+	-26942	1000	-6.870444086768492	-1.008601240119269	14.112042283261612	0.03895791357077861
H4	H4.c&a	chr1	58250280	1600	DAB1	-	-267	1255770	6.0376048109695235	0.4437318969763584	14.110268114256733	0.038960875744470914
H4	H4.c&a	chr12	116660784	79794	C12orf49	-	-77316	24781	-6.2471376586669995	-0.5576539969067987	14.110023569813649	0.038960875744470914
H4	H4.c&a	chr19	2253304	100423031	MIR4321	+	-2665	80	-4.936567551176263	0.07009449970737616	14.109948968865119	0.038960875744470914
H4	H4.c&a	chr17	80833092	101928855	LOC101928855	-	27460	3993	6.368183560006035	-0.1735104815712416	14.107678667920688	0.03899445790493513
H4	H4.c&a	chr11	68940460	3508	IGHMBP2	+	-36609	36751	-5.133316136543799	-0.6029800760061559	14.106986282081259	0.038995348710542097
H4	H4.c&a	chr21	41953750	25966	C2CD2	-	-140	68781	6.642694955000957	0.0018033105740405313	14.106026769467286	0.03899991471972109
H4	H4.c&a	chr20	63023196	63930	LINC01749	+	-13813	75689	-4.187302993821938	-0.1084759862159041	14.105461203080512	0.03899991471972109
H4	H4.c&a	chr15	72231009	5315	PKM	-	-615	32596	-6.456929057563982	-0.7901048540841593	14.104819153093171	0.03899991471972109
H4	H4.c&a	chr2	238775709	117581	TWIST2	+	72323	39221	-4.604109745280061	-0.4761220725801145	14.100682440969383	0.039072304929497155
H4	H4.c&a	chr17	62138437	9969	MED13	-	73155	122678	-6.426481561487996	-0.8228397278796846	14.097795398723324	0.03908958585982266
H4	H4.c&a	chr18	79783163	26251	KCNG2	+	80505	36149	-4.160360657527078	-0.3467700017072858	14.097633711486498	0.03908958585982266
H4	H4.c&a	chr6	1610163	2296	FOXC1	+	283	3449	-5.4601627326740285	-0.686254329373506	14.097178935275782	0.03908958585982266
H4	H4.c&a	chr17	16569112	57336	ZNF287	-	-100	22250	-6.398701269504917	0.09715125793756474	14.096911193357293	0.03908958585982266
H4	H4.c&a	chr5	128538403	2201	FBN2	-	361	280134	-4.6872118674348595	-0.5957302793791907	14.096040613762028	0.03908958585982266
H4	H4.c&a	chr12	113154553	102466222	MIR7106	-	-4624	65	-4.270351444935357	0.14363063792369749	14.09596441358881	0.03908958585982266
H4	H4.c&a	chr7	50450652	63979	FIGNL1	-	246	13087	-4.98255180462979	0.16902827512944285	14.095126374164835	0.03909355768976827
H4	H4.c&a	chr8	61139227	157807	CLVS1	+	148739	213680	-4.10510369501748	0.3274072510518874	14.092968239159593	0.039124984067636995
H4	H4.c&a	chr6	117270530	245806	VGLL2	+	-4972	8008	-4.913098572760634	0.17587952908192514	14.091470651814646	0.039142691995958163
H4	H4.c&a	chr20	3239515	83959	SLC4A11	-	274	11825	-6.384926699235946	0.14834108802548565	14.09007839624535	0.039158219799653636
H4	H4.c&a	chr17	36935139	102723471	LHX1-DT	-	-1522	74988	-5.14629455950366	-0.29857837822633826	14.088442972239765	0.03917550348537499
H4	H4.c&a	chr1	224616502	149111	CNIH3	+	-25	124071	-4.488825905107425	0.307089427343949	14.087956559790456	0.03917550348537499
H4	H4.c&a	chr1	84620728	103695366	LINC01461	-	-303	23068	-6.532778533375105	-0.6110530982246573	14.086030751874763	0.039202177530288825
H4	H4.c&a	chr2	67398146	54465	ETAA1	+	-836	13092	-6.511227467678226	-0.5295280617657825	14.084074844154031	0.039229502444978595
H4	H4.c&a	chr2	176080207	344191	EVX2	-	-3755	3856	-4.31954100906555	-0.1108538656381115	14.082909208015892	0.03924036037687051
H4	H4.c&a	chrX	83510612	5456	POU3F4	+	-2351	1507	4.983497112806967	-0.6308646694110491	14.081813357902885	0.039249769707882805
H4	H4.c&a	chr8	48380819	101929268	LOC101929268	+	170748	146944	-4.172490610866571	0.22964523806247567	14.08074310919863	0.039258651624859274
H4	H4.c&a	chr15	93045319	56963	RGMA	-	-27841	29755	-4.290756073042233	-0.2999357131998114	14.07886554171914	0.03928439889631892
H4	H4.c&a	chr6	109382123	8763	CD164	-	384	15226	4.788571662742453	-0.7364841875416126	14.075807724851508	0.03933344912926055
H4	H4.c&a	chr11	92227220	120114	FAT3	+	124876	544374	-6.475195258455936	-0.8004306431437963	14.074433514416906	0.03933344912926055
H4	H4.c&a	chr11	30584537	744	MPPED2	-	-1846	201891	5.1734962043635715	-0.0015556379924900113	14.07370725987628	0.03933344912926055
H4	H4.c&a	chr2	176157901	3232	HOXD3	+	6176	9022	-4.332790003921888	-0.06044277744054522	14.073515678378516	0.03933344912926055
H4	H4.c&a	chr11	111540961	143903	LAYN	+	-453	21238	-4.918503201029377	-0.5781250994326163	14.073299738454118	0.03933344912926055
H4	H4.c&a	chr5	76083221	22987	SV2C	+	193	270526	-6.525860249068113	0.07905699572303339	14.069492971173762	0.03939698710707714
H4	H4.c&a	chr2	232485833	9427	ECEL1	-	-2026	8033	-4.426523887449115	0.061424136737861006	14.068978056560354	0.03939698710707714
H4	H4.c&a	chr10	101215066	10660	LBX1	-	-13894	1985	-6.3997990007877394	-0.06594497154134443	14.067448617176993	0.0394155672544254
H4	H4.c&a	chr10	409515	101930421	LOC101930421	+	219049	2692	-5.690833577957327	-1.0406479548042162	14.065902100904658	0.03943451901586163
H4	H4.c&a	chr15	41495476	3706	ITPKA	+	-1618	9702	6.568933436278451	-0.28232903773924	14.063787387746926	0.03946540604284789
H4	H4.c&a	chr17	76969052	105371899	LOC105371899	-	-147	18726	6.259640471647306	-0.9031554601995514	14.062344585383023	0.03947621270900391
H4	H4.c&a	chr15	57897017	8854	ALDH1A2	-	-117080	60674	-5.246115007075756	-0.8254744866230862	14.061988708148888	0.03947621270900391
H4	H4.c&a	chr19	56622083	147670	SMIM17	+	21076	14088	-4.819748455300908	-0.05542285006581672	14.058274985235805	0.039531164537389876
H4	H4.c&a	chr1	228286162	574407	OBSCN-AS1	-	72498	9190	-4.477488472417577	-0.1125066523765883	14.058089690355224	0.039531164537389876
H4	H4.c&a	chr4	7708393	84740	AFAP1-AS1	+	45697	24838	-4.757821058316505	-1.0389377779070341	14.054922080660425	0.039584306915860346
H4	H4.c&a	chr7	8442984	30010	NXPH1	+	-9029	319009	-6.380463952066356	0.5920009529237247	14.050540833745131	0.03966311395933617
H4	H4.c&a	chr2	71128726	84693	MCEE	-	-1538	20589	-4.944765943119965	-0.7792495096777847	14.043935548266347	0.039789112175857726
H4	H4.c&a	chr13	46052537	23091	ZC3H13	-	-241	90600	-6.340898248661086	-0.43729805960222967	14.042991129939027	0.039795544855327505
H4	H4.c&a	chr19	1119086	22904	SBNO2	-	-13188	24641	-5.614976825736653	-0.7036037639181028	14.041018101518937	0.039813742927478274
H4	H4.c&a	chr12	60269819	9194	SLC16A7	+	-580482	100518	-4.711074070583769	-0.5655904244944996	14.040851203914322	0.039813742927478274
H4	H4.c&a	chrX	40090648	54880	BCOR	-	-6818	46221	-4.534629881501419	-0.6009834452638622	14.039812992108452	0.03982217977564653
H4	H4.c&a	chr15	99087483	23336	SYNM	+	17597	30516	-4.551594721194119	-0.47587132048836506	14.036975062574797	0.039857196348924304
H4	H4.c&a	chrX	25013332	170302	ARX	-	-2616	12253	-6.539690297103728	-0.4665466134573704	14.036431453374583	0.039857196348924304
H4	H4.c&a	chr1	110555485	3744	KCNA10	-	36310	1959	-6.565256248022049	-0.02214415113208373	14.035900816001508	0.039857196348924304
H4	H4.c&a	chr19	3061539	166	AES	-	-834	9464	-5.349480648133244	-0.446842549530313	14.035603321744404	0.039857196348924304
H4	H4.c&a	chr9	93954544	56033	BARX1	-	-782	3700	4.379862990254203	-0.005837135864221218	14.034177452890361	0.03986597452715066
H4	H4.c&a	chr10	103281829	9118	INA	+	-4666	13189	4.2459804446797325	-0.032843828517618155	14.033467936672238	0.03986597452715066
H4	H4.c&a	chr11	1336676	255512	TOLLIP-AS1	+	-26968	1000	-6.8284700495613215	-1.0119528012124537	14.033273903424558	0.03986597452715066
H4	H4.c&a	chr16	997578	30812	SOX8	+	-15770	5172	-6.61214332785338	-0.1080377208068403	14.031832154424723	0.03988301755284343
H4	H4.c&a	chr3	50562683	51161	C3orf18	-	-5109	9768	-4.583833849767238	-0.17737237554644303	14.025891039255189	0.039895719545257106
H4	H4.c&a	chr22	24430348	135	ADORA2A	+	1771	10243	-5.1529366880695004	-1.2621822679441785	14.025885223078841	0.039895719545257106
H4	H4.c&a	chr6	39313469	89822	KCNK17	-	-991	15460	-6.458999901101831	-0.09422329121806074	14.025863148890721	0.039895719545257106
H4	H4.c&a	chr4	9532322	100302277	MIR548I2	-	-23994	149	-6.475690213477801	-0.4315864340728036	14.025280402502098	0.039895719545257106
H4	H4.c&a	chr1	24929749	864	RUNX3	-	-530	30769	-6.598809308642424	-0.36312190934762023	14.024791367245768	0.039895719545257106
H4	H4.c&a	chr20	2752481	56265	CPXM1	-	-48165	6578	-6.521156928903857	-0.7607273718727178	14.024393117213705	0.039895719545257106
H4	H4.c&a	chr19	36418265	284406	ZFP82	-	-409	35573	-6.347788714677695	-0.5887585414110448	14.024382489278928	0.039895719545257106
H4	H4.c&a	chr7	42228221	2737	GLI3	-	-8798	276070	-5.400169631099315	0.17444196640844978	14.024278336991195	0.039895719545257106
H4	H4.c&a	chr19	53365757	170958	ZNF525	+	-5	20837	4.808315174545862	0.258000242863292	14.02353627939732	0.039895719545257106
H4	H4.c&a	chr19	31350841	57616	TSHZ3	-	1316	41181	-4.841018847827118	-0.01297769461985999	14.023516204431246	0.039895719545257106
H4	H4.c&a	chr1	240091954	56776	FMN2	+	-69	383305	-5.1982598340421395	0.14131312032194893	14.02293225515638	0.039895719545257106
H4	H4.c&a	chr4	158664965	201725	C4orf46	-	-7085	5376	-5.6684892707551935	-0.46996380394739684	14.022238875607417	0.039895719545257106
H4	H4.c&a	chr15	55742587	283659	PRTG	-	-532	131579	-4.883364222599554	-0.292882368500853	14.021929053043849	0.039895719545257106
H4	H4.c&a	chr1	24848634	102465437	MIR6731	-	-70782	72	6.203463654847128	-0.164713735025903	14.021753047561278	0.039895719545257106
H4	H4.c&a	chr19	19545496	148113	CILP2	+	-7231	8395	-4.94774047462424	-0.38616980413179375	14.021489455396598	0.039895719545257106
H4	H4.c&a	chr4	152765530	201798	TIGD4	-	-14234	10411	-4.892109836350963	-0.7060031537870846	14.02044704555344	0.039895719545257106
H4	H4.c&a	chr20	62861789	10732	TCFL5	-	26	20750	6.41433418222825	-0.7217440404429183	14.020420695367164	0.039895719545257106
H4	H4.c&a	chr8	41309218	6422	SFRP1	-	-253	47515	-4.734605228461143	0.2856613476722472	14.01807510660462	0.03993204836988947
H4	H4.c&a	chr7	35253895	57057	TBX20	-	-205	22601	-4.2252432529696975	0.47144300712107273	14.015019250455929	0.039983515314807955
H4	H4.c&a	chr9	79570903	7091	TLE4	+	870	155109	-4.286868985750197	-0.7372460614380315	14.013272449549984	0.03999995555173478
H4	H4.c&a	chr8	141518135	389690	MROH5	-	10905	73402	-4.61814321416934	-0.2863784598740892	14.012675974314796	0.03999995555173478
H4	H4.c&a	chr1	3530908	693135	MIR551A	-	-29882	95	4.4064082725618325	-0.27981842309255317	14.0117586513359	0.03999995555173478
H4	H4.c&a	chrX	50470158	139189	DGKK	-	-580	105332	-4.716510220918762	-0.5491431358256135	14.011293145329626	0.03999995555173478
H4	H4.c&a	chr19	9793153	100505555	LOC100505555	-	-27	5775	-6.424830365663063	-0.35309794384238996	14.011080149531786	0.03999995555173478
H4	H4.c&a	chr13	20232557	10804	GJB6	-	162	10434	-4.4845994938387905	-0.34922042411705956	14.008875205121718	0.040033418352209645
H4	H4.c&a	chr15	73318906	10021	HCN4	-	-50358	49406	-5.188638777221793	0.20888769483873162	14.008225469172721	0.04003378833806555
H4	H4.c&a	chr3	14572420	80852	GRIP2	-	32077	51233	-4.635651489314347	-0.35504169565469434	14.006560974269831	0.04004009218163961
H4	H4.c&a	chrX	40090696	54880	BCOR	-	-6770	46221	-4.546589736179857	-0.5918390641947999	14.006484622869799	0.04004009218163961
H4	H4.c&a	chrX	40090640	54880	BCOR	-	-6826	46221	-4.710408308922368	-0.9132310452595981	14.005980433311276	0.04004009218163961
H4	H4.c&a	chr1	6046313	8514	KCNAB2	+	-199	55080	-4.5051804112461475	-0.40896625195087166	14.004917273109193	0.04004009218163961
H4	H4.c&a	chr16	77190505	22879	MON1B	+	414	8728	2.2211812406489804	-0.2825375806697664	14.004770834003367	0.04004009218163961
H4	H4.c&a	chr12	1796946	654429	LRTM2	+	23321	16486	-4.830256380208808	0.3272986435825909	14.002119735558178	0.040083131241518265
H4	H4.c&a	chr1	110675062	3738	KCNA3	-	29	2582	-4.675475004773656	-0.570389071465998	14.000717933382141	0.04009956949734668
H4	H4.c&a	chr6	46491412	10231	RCAN2	-	89	270594	2.5454627761429856	-0.21438678512861506	13.999281296865368	0.04010564026330867
H4	H4.c&a	chr6	41638265	4188	MDFI	+	192	15788	-6.329318747042318	0.5172057078839033	13.998957871519202	0.04010564026330867
H4	H4.c&a	chr16	75495412	4166	CHST6	-	384	21905	-4.591149809748818	-0.16745446880746953	13.998542014122407	0.04010564026330867
H4	H4.c&a	chr19	39507733	348303	SELENOV	+	7380	5574	-5.189680607631712	-0.3002888621354291	13.994302766133195	0.04018270018321339
H4	H4.c&a	chr13	113759500	348013	TMEM255B	+	-257	53001	-5.206567060552093	-0.22120300826999886	13.992762635401455	0.04020216037565123
H4	H4.c&a	chr9	19443817	340485	ACER2	+	-34890	43576	-6.252075022479941	-1.0008991084224783	13.991570269520384	0.040211365995590415
H4	H4.c&a	chr19	31350830	57616	TSHZ3	-	1305	41181	-4.493402023254701	-0.01148613639440014	13.99090106635126	0.040211365995590415
H4	H4.c&a	chr1	244228277	200159	C1orf100	+	124358	36452	-4.570253345107786	-0.3363299374921282	13.990444090795332	0.040211365995590415
H4	H4.c&a	chr18	21132681	6093	ROCK1	-	20830	162110	-5.995689861267312	-0.4855369498602836	13.989423609830268	0.04021974098273572
H4	H4.c&a	chr8	41767495	286	ANK1	-	-30127	144398	5.4605388858760415	-0.05528510712955457	13.987603040693113	0.04023712556257526
H4	H4.c&a	chr22	37427540	114794	ELFN2	-	70	59511	6.183589531261292	-0.14816922309684882	13.987165805998963	0.04023712556257526
H4	H4.c&a	chr17	68600404	54757	FAM20A	-	-550	65839	6.695600617972849	0.009091244304665928	13.986725590872936	0.04023712556257526
H4	H4.c&a	chr8	48871125	6591	SNAI2	-	-50315	3760	-4.577341669284238	-0.8157070109156187	13.985311920699875	0.04025394150667721
H4	H4.c&a	chr11	1359856	9024	BRSK2	+	30043	72791	-4.35641970322807	-0.8633458869377714	13.983910368709964	0.04027050957787676
H4	H4.c&a	chr6	130365994	114801	TMEM200A	+	287	76785	-5.3842866306765895	-0.7869300369861887	13.982002563732244	0.04029793850617039
H4	H4.c&a	chr5	175658126	3274	HRH2	+	-89	28206	-4.522872387294555	-0.1370042006184419	13.980085735798404	0.040314705120563676
H4	H4.c&a	chr11	75668268	4135	MAP6	-	-166	65575	-4.617655403422218	0.16800821366021798	13.979820382724299	0.040314705120563676
H4	H4.c&a	chr3	27632902	8320	EOMES	-	-89813	6767	-5.399917009565002	-0.4336674721646085	13.97838943574516	0.040314705120563676
H4	H4.c&a	chr2	174342234	100131390	SP9	+	-7141	2448	-4.918584021647127	-0.6780656554439947	13.978310035234133	0.040314705120563676
H4	H4.c&a	chr11	64753952	5837	PYGM	-	-6345	13909	-6.102661382383873	-0.4331173196642281	13.97780447570658	0.040314705120563676
H4	H4.c&a	chr20	40687925	9935	MAFB	-	-1315	3393	6.23204149009637	-0.9216856430038677	13.977459007264127	0.040314705120563676
H4	H4.c&a	chr17	72592567	100499467	LINC00673	-	-237	189483	-6.386779520438343	-0.16309749137667287	13.975246938445562	0.04034013201110274
H4	H4.c&a	chr2	138780292	11249	NXPH2	-	51	111085	-4.595728095346568	-0.1543783379642473	13.974953342990759	0.04034013201110274
H4	H4.c&a	chr2	178451645	494513	PJVK	+	-209	10131	-6.466142145780513	-0.1855213467917558	13.974395707005588	0.04034013201110274
H4	H4.c&a	chr1	43969827	1802	DPH2	+	154	3391	5.160816267305548	0.153476069077128	13.973274249724327	0.040340275103209956
H4	H4.c&a	chr6	166455315	100874353	RPS6KA2-IT1	-	-10068	4721	-5.692333416677359	-0.514867845567713	13.973138163978014	0.040340275103209956
H4	H4.c&a	chr16	3183114	4992	OR1F1	+	21133	939	-5.459926669018178	-0.5959224998570213	13.971514011061402	0.04036053366798548
H4	H4.c&a	chr17	44210621	102465469	MIR6782	-	2782	69	-4.47514219815022	-0.1488067530781119	13.970899407257853	0.04036053366798548
H4	H4.c&a	chr2	130756313	205147	AMER3	+	-22	11844	-4.5136435599338975	-0.17150585520527195	13.970319518014342	0.04036053366798548
H4	H4.c&a	chr8	48470136	101929268	LOC101929268	+	81431	146944	-4.262809485693871	-0.3759049338060017	13.968504375637824	0.040386102657957224
H4	H4.c&a	chr2	26562300	339778	C2orf70	+	259	16974	-5.30577939059742	-0.2358433418813282	13.96467613083242	0.04044189248768265
H4	H4.c&a	chr2	120741658	2736	GLI2	+	55633	195363	-6.402648704193644	-0.4556987838928793	13.96466075081068	0.04044189248768265
H4	H4.c&a	chr7	154052629	1804	DPP6	+	-211	841873	-6.393025069585507	-0.3865524245580078	13.956000094176922	0.04060440156667235
H4	H4.c&a	chr3	107928030	285205	LINC00636	+	-44825	45702	-6.403187809007054	0.12753838134759737	13.955874069509044	0.04060440156667235
H4	H4.c&a	chr6	166412704	51660	MPC1	-	29691	18094	-4.562058473899619	-0.9952330659794055	13.954917875650963	0.04061158970394282
H4	H4.c&a	chr1	210694294	55733	HHAT	+	-364998	347001	-4.810657306389788	-0.40352502610791213	13.951984555019543	0.04064278029823442
H4	H4.c&a	chr1	158181325	912	CD1D	+	-1378	4950	-6.4905389449554765	0.3363960079171183	13.951687852835377	0.04064278029823442
H4	H4.c&a	chr5	3595299	79192	IRX1	+	755	5350	-6.356221242930995	0.16134669252018977	13.950699367354584	0.04064278029823442
H4	H4.c&a	chr2	231398694	93010	B3GNT7	+	-3070	5541	-4.700962420388059	-0.6830874688735651	13.950489227642827	0.04064278029823442
H4	H4.c&a	chr1	45521508	5052	PRDX1	-	-430	10904	6.549387826939075	-0.16513892903246885	13.94967043475177	0.04064278029823442
H4	H4.c&a	chr4	2449498	6047	RNF4	+	19570	46792	-4.243484978728796	-0.5176837187283171	13.949608050015314	0.04064278029823442
H4	H4.c&a	chr17	49497816	4804	NGFR	+	-2523	19728	-5.359412589885235	-0.9084515478062194	13.949116502894462	0.04064278029823442
H4	H4.c&a	chr11	44316313	60529	ALX4	-	6147	49439	-4.3658645635527735	-0.21774346364779829	13.943230196060778	0.040752759931393455
H4	H4.c&a	chr7	18086661	9734	HDAC9	+	281	581902	-6.386839083635817	-0.34770720083798273	13.942655142241009	0.040752759931393455
H4	H4.c&a	chr9	136198670	8022	LHX3	-	-4503	6924	-6.522441374443974	-0.3247392328680868	13.941338466793681	0.040752759931393455
H4	H4.c&a	chr7	150720345	100527949	GIMAP1-GIMAP5	+	-3788	27093	-5.989914564643182	-0.8276049107403639	13.941211737806118	0.040752759931393455
H4	H4.c&a	chr11	61891361	3995	FADS3	-	-184	18023	1.9915435638216819	-0.14175144989410282	13.940664119816649	0.040752759931393455
H4	H4.c&a	chr1	10728683	54897	CASZ1	-	-67993	160071	-4.200048639495516	-0.5748875700792142	13.940309083443271	0.040752759931393455
H4	H4.c&a	chr16	3671753	1773	DNASE1	+	-17049	3392	-6.106262070222874	-0.5614077160903034	13.93946425278537	0.04075762343369327
H4	H4.c&a	chr19	38228678	8193	DPF1	-	-1036	18709	-4.797298820036055	0.11029963109768887	13.93045772561393	0.04093986116411435
H4	H4.c&a	chr17	29005390	124925	SEZ6	-	-673	51135	4.256035507883132	-0.7016050600041429	13.929595966318093	0.04094512536318945
H4	H4.c&a	chr10	124517213	64077	LHPP	+	-55441	36743	-5.906076120002172	-1.073663429440798	13.926760996985287	0.040975772067347156
H4	H4.c&a	chr7	45260170	10268	RAMP3	+	-102402	26484	-6.45483491498528	0.31615865856188274	13.926545297375323	0.040975772067347156
H4	H4.c&a	chr4	72569447	9508	ADAMTS3	-	648	287831	6.430062248589967	0.30673406976428885	13.925125941519882	0.040975772067347156
H4	H4.c&a	chr21	43740364	8566	PDXK	+	1020	20924	-5.301228510721046	-1.2953094923788677	13.924445220102264	0.040975772067347156
H4	H4.c&a	chr15	31040207	406993	MIR211	-	-24934	110	-4.403214953846634	-0.014941629820722386	13.924067677272674	0.040975772067347156
H4	H4.c&a	chr16	88976545	863	CBFA2T3	-	-551	102242	-4.432079205006159	-0.7789983641616478	13.923888682559205	0.040975772067347156
H4	H4.c&a	chr17	31550363	406968	MIR193A	+	9633	88	-3.972852285435829	-0.6801361764568173	13.923831877009082	0.040975772067347156
H4	H4.c&a	chr8	9141080	79660	PPP1R3B	-	-9630	14457	-5.131185879883662	-0.8660992043469301	13.92323641367755	0.040975772067347156
H4	H4.c&a	chr7	128103777	693178	MIR593	+	-21916	100	-4.794515642404239	0.08030822122836276	13.922408242552867	0.04098034914402946
H4	H4.c&a	chr1	42608563	10465	PPIH	+	49814	18382	-4.617536070286163	-0.7401487857139407	13.919827613203879	0.04099751473626581
H4	H4.c&a	chr1	11691222	10459	MAD2L2	-	-399	17142	-5.497780650956697	-0.6164841501363294	13.919332945935658	0.04099751473626581
H4	H4.c&a	chr1	175098471	63923	TNN	+	-30613	80209	-4.815774100480624	-0.3182806638485438	13.919271427858263	0.04099751473626581
H4	H4.c&a	chr18	32470337	64762	GAREM1	-	-147	206964	6.203720923804149	0.28238859191661636	13.919037105396974	0.04099751473626581
H4	H4.c&a	chr10	22229185	340900	EBLN1	-	19202	1170	-6.514780433382389	0.15478391252326956	13.917848224586184	0.04099751473626581
H4	H4.c&a	chr8	98940165	6788	STK3	-	-2406	487941	-4.397546381388651	0.2219051447568485	13.916938541130591	0.04099751473626581
H4	H4.c&a	chr3	99794690	84319	CMSS1	+	23144	360799	-4.379303909516089	-0.4673230180078244	13.916871186884457	0.04099751473626581
H4	H4.c&a	chr6	166444632	100874353	RPS6KA2-IT1	-	-20751	4721	-6.196395047780001	-0.6360414139016034	13.915759113014971	0.04099751473626581
H4	H4.c&a	chr3	137768876	100507274	LINC01210	+	3035	8967	-4.513513810191723	0.41020683240625755	13.91567256240527	0.04099751473626581
H4	H4.c&a	chr6	43455112	65989	DLK2	-	-512	5273	-4.98236284169071	-0.5629403758632444	13.915330406280304	0.04099751473626581
H4	H4.c&a	chr8	98940494	6788	STK3	-	-2077	487941	-4.440181628460218	-0.24600175634136942	13.91404895298254	0.04099751473626581
H4	H4.c&a	chr15	82680176	8120	AP3B2	-	17501	3395	-4.593960038436124	-0.12160206170715947	13.912684682938952	0.04099751473626581
H4	H4.c&a	chr17	74923054	124590	USH1G	-	-209	7180	-5.325026332489311	-0.37958367775224117	13.912620257040512	0.04099751473626581
H4	H4.c&a	chr10	22252829	100130992	LOC100130992	+	-757	6477	-6.433239782770278	-0.6151776012548216	13.912181617381457	0.04099751473626581
H4	H4.c&a	chr14	100630054	283601	LINC00523	+	27214	15477	-5.241941419884417	-0.8880831065307703	13.911240687436404	0.04099751473626581
H4	H4.c&a	chr19	36418542	284406	ZFP82	-	-132	35573	-6.3164546691408034	0.1661087540118702	13.911040929627386	0.04099751473626581
H4	H4.c&a	chr19	41940320	100505585	LOC100505585	+	-11500	1317	-6.445362542877304	-0.6552447611971118	13.910849633839849	0.04099751473626581
H4	H4.c&a	chr7	99997725	646282	AZGP1P1	+	-16963	3476	5.7226593158044885	-0.12069010230930756	13.909556562241306	0.04099751473626581
H4	H4.c&a	chr11	1347221	255512	TOLLIP-AS1	+	-37513	1000	-4.271488027768045	-0.2387550164527075	13.90901558136499	0.04099751473626581
H4	H4.c&a	chr20	54174096	1591	CYP24A1	-	119	20529	-6.344976913533708	-0.3248446963978895	13.908308420676125	0.04099751473626581
H4	H4.c&a	chr7	98870248	222865	TMEM130	-	198	23563	-4.673235962204803	-0.6874118040301751	13.907759641327605	0.04099751473626581
H4	H4.c&a	chr6	83431209	4199	ME1	-	-10	220829	-4.913716925093085	-0.9478994269599589	13.907637164041667	0.04099751473626581
H4	H4.c&a	chr1	15836774	23013	SPEN	+	11090	92592	-4.2960922104500385	-0.7986636587659445	13.907458341823435	0.04099751473626581
H4	H4.c&a	chr8	60910266	100130298	LOC100130298	-	-57482	1628	-4.788079269003352	0.10159151869056507	13.905105328891473	0.0410316125038295
H4	H4.c&a	chr22	37207210	6753	SSTR3	-	-3479	6453	-5.599756085461697	-0.9529219926657719	13.904081009448603	0.0410316125038295
H4	H4.c&a	chr19	12885420	10661	KLF1	-	-1783	2781	-6.459537344416053	-0.8079555277229151	13.90405634623576	0.0410316125038295
H4	H4.c&a	chr7	1242907	340260	UNCX	+	-10525	4945	-4.332475838969165	0.026593579740006874	13.901773084088802	0.041068097503443264
H4	H4.c&a	chr20	59940425	63939	FAM217B	+	-36	8259	-6.433006680600834	-0.18318240519678203	13.900702861042088	0.04107809951188442
H4	H4.c&a	chr7	5085676	389458	RBAKDN	+	-13616	1164	-4.826680784019069	-0.7744298433527882	13.89824242769063	0.041118511072720555
H4	H4.c&a	chr17	75621947	643008	SMIM5	+	11487	7973	-4.473896302532579	-0.24483277756144853	13.896996052011598	0.04112271044619727
H4	H4.c&a	chr7	42911904	79020	C7orf25	-	-186	2818	4.452997380758236	-0.11776217399712674	13.896826452229742	0.04112271044619727
H4	H4.c&a	chr10	45374327	240	ALOX5	+	-161	71954	-6.515156816286313	-1.0227479702318207	13.89565507984754	0.041134957378464884
H4	H4.c&a	chr16	3058849	100507419	MMP25-AS1	-	-521	7246	3.9289735374000845	-0.09710047505192446	13.894410465851623	0.041137232129942025
H4	H4.c&a	chr2	170818105	2571	GAD1	+	-1415	44460	-6.357735778404411	0.2326958438972958	13.894168636377842	0.041137232129942025
H4	H4.c&a	chr6	392094	3662	IRF4	+	-355	19705	-4.272023608766594	0.3871776436599861	13.893717207061982	0.041137232129942025
H4	H4.c&a	chr8	57142905	100507651	LINC01606	+	75371	14679	-4.239312453244537	-0.35143380729357315	13.89264297086494	0.04114737444615764
H4	H4.c&a	chr6	127119513	84870	RSPO3	+	-610	80579	-6.356489086624037	-0.056605988995274005	13.891787715260513	0.0411527286256097
H4	H4.c&a	chr17	30673288	440423	SUZ12P1	+	36320	60443	-5.09107722542698	-1.2762091663121105	13.890561879241147	0.0411662040329261
H4	H4.c&a	chr2	218984449	54738	FEV	-	-1208	4571	-4.788479256376064	0.24410306347339036	13.889721181499212	0.041171250597707335
H4	H4.c&a	chr2	43676487	728819	C1GALT1C1L	-	165	1170	-5.177230347489354	-0.2779919844547654	13.888438442366464	0.041185987929416724
H4	H4.c&a	chr12	98894966	56899	ANKS1B	-	70	160106	-5.411150745920267	-0.6200210559842838	13.88227679365098	0.0413078302306408
H4	H4.c&a	chr11	76206681	7481	WNT11	-	151	20205	-4.808613365903279	-0.5423451621178627	13.880183515586438	0.041340451449314315
H4	H4.c&a	chr8	67028588	286187	PPP1R42	-	37	17931	6.107120106988893	0.1834290825527912	13.879358056793102	0.04134520229525797
H4	H4.c&a	chr7	44309910	816	CAMK2B	-	-15721	108482	-6.42840706444787	-0.6377523169079055	13.872915394383696	0.041473734617199394
H4	H4.c&a	chr16	754931	10232	MSLN	+	5834	8101	-4.740984990356957	-0.8254358718489683	13.87205326681012	0.04147870427198555
H4	H4.c&a	chr2	85674952	6439	SFTPB	-	6211	11425	-4.525391527073826	-0.3909625483354644	13.871472252413525	0.04147870427198555
H4	H4.c&a	chr22	39685777	8911	CACNA1I	+	-115024	118984	-5.211288352580414	-0.2562781468662171	13.869545425176682	0.041507807663259705
H4	H4.c&a	chr3	194763760	105374293	LINC01972	-	-4949	3472	-4.502585261674861	-0.7747742588737541	13.868849457171159	0.04150974001335246
H4	H4.c&a	chr1	32760825	57648	KIAA1522	+	4809	9337	-4.525941188005628	-0.7765256398457613	13.865325804925263	0.041574185070404245
H4	H4.c&a	chr2	218959332	8941	CDK5R2	+	296	2528	4.616780062435551	-0.15328082911625474	13.863251910398674	0.041606625509787026
H4	H4.c&a	chr11	112962051	4684	NCAM1	+	-804	303951	-6.29327796446561	-0.4555140793895485	13.86194832362608	0.04161076395181662
H4	H4.c&a	chr2	231398650	93010	B3GNT7	+	-3026	5541	-4.511767685817599	-0.6786344736398974	13.861720629234291	0.04161076395181662
H4	H4.c&a	chr7	90118729	442523	DPY19L2P4	+	671	6201	-4.899516635457535	0.44268463548310755	13.861241965259168	0.04161076395181662
H4	H4.c&a	chr14	24430002	23351	KHNYN	+	-67	11407	6.0671848328569835	0.5376992800237809	13.859596228059662	0.04163376427814132
H4	H4.c&a	chr1	151838181	100132111	LOC100132111	+	96	13259	6.52166196838276	-0.47710493723887065	13.858451348884259	0.04164386152519696
H4	H4.c&a	chr10	23173439	256297	PTF1A	+	19092	1722	-6.417526161399953	-0.7906856741537971	13.857926560040717	0.04164386152519696
H4	H4.c&a	chr2	26849534	56896	DPYSL5	+	-1110	101928	-4.867310877009757	0.25683578908968346	13.856652447449264	0.041658654570657344
H4	H4.c&a	chr22	30606996	23481	PES1	-	-17	30389	5.975675074999121	-0.33579721327657286	13.855359581979947	0.04166967960263035
H4	H4.c&a	chr19	52720938	81856	ZNF611	-	-8944	27070	4.916984003910197	-0.7728102744680018	13.854942405158063	0.04166967960263035
H4	H4.c&a	chr7	157690698	406945	MIR153-2	-	116276	87	-6.362614232902279	0.11168802560364187	13.853380491128906	0.041690879756889246
H4	H4.c&a	chr20	21522606	4821	NKX2-2	-	8580	3005	-4.664601914071412	0.43536872270357135	13.85088010061818	0.04173293197031719
H4	H4.c&a	chr5	64165748	285671	RNF180	+	95	170089	6.194426018538549	-0.30278555715573874	13.850258823773089	0.04173327810073872
H4	H4.c&a	chr5	178590176	91522	COL23A1	-	-379	352940	-4.69373307893051	-0.3062774356115838	13.848844392804637	0.041751247330168266
H4	H4.c&a	chr8	27772453	55246	CCDC25	-	-200	39338	5.853458220812696	-0.41249709873630863	13.847617845377183	0.04176505275842545
H4	H4.c&a	chr3	184525613	100874079	LINC01840	-	-31305	10205	-6.423709320883954	-0.2133293966447748	13.846438736904997	0.04177781251377232
H4	H4.c&a	chr5	139803687	84249	PSD2	+	-7866	48646	-4.542076981239183	0.3953604675325355	13.845515603431366	0.04178488826417907
H4	H4.c&a	chr12	1796934	654429	LRTM2	+	23333	16486	-6.481362350459699	0.33024575300524506	13.842020336960829	0.0418492139980317
H4	H4.c&a	chr17	49965144	1748	DLX4	+	4054	5762	-6.567233433454762	0.48637763791424543	13.835950916457207	0.041971101737801934
H4	H4.c&a	chr10	27256538	101060171	ARMC4P1	+	2224	76294	-4.50301171403848	-0.12127836973450151	13.835083407772142	0.041976981464673324
H4	H4.c&a	chr1	224616510	149111	CNIH3	+	-33	124071	-4.924709576813735	0.3139500873252946	13.83417411985161	0.041983799896662725
H4	H4.c&a	chr14	99645324	84439	HHIPL1	+	-214	35460	-5.26513557065803	-0.6710105504201332	13.83116271711658	0.04202979805771552
H4	H4.c&a	chr14	34060654	112399	EGLN3	-	109576	26864	-4.448815775316374	-0.21951586234958914	13.830908958385855	0.04202979805771552
H4	H4.c&a	chr11	79437772	26011	TENM4	-	-2879	787369	-6.444888160840156	-0.5628731176538257	13.829409541272504	0.04204984274425919
H4	H4.c&a	chr20	57410850	100291105	LOC100291105	-	17794	8897	-4.293109339529781	-0.19103499893385012	13.82479352079897	0.042139739514130935
H4	H4.c&a	chr1	155250367	10712	FAM189B	-	-5116	8279	-4.696471986638401	-0.635641813794127	13.823809849307047	0.042148275477908836
H4	H4.c&a	chrX	631923	6473	SHOX	+	-7579	35068	6.108950626564258	-0.5026288591553527	13.82158810456627	0.042184604673186216
H4	H4.c&a	chr5	59039501	5144	PDE4D	-	-11	70472	6.022370995525122	-0.2759004343112462	13.815512954501683	0.04230764860889212
H4	H4.c&a	chr6	72622357	56479	KCNQ5	+	-514	577008	-6.483054537809215	-0.3240163045926819	13.814826612989933	0.04230953655177084
H4	H4.c&a	chr1	7640291	23261	CAMTA1	+	29439	99977	-4.548287560951614	-0.7975770046175295	13.81288750164827	0.042334473142981284
H4	H4.c&a	chr16	54931417	10265	IRX5	+	-218	3285	-4.382356072539206	-0.5475192209027931	13.81204552543197	0.042334473142981284
H4	H4.c&a	chr3	184576931	2049	EPHB3	+	-15132	20610	-4.436056257859243	-0.22370318807017944	13.811913228996001	0.042334473142981284
H4	H4.c&a	chr6	132401215	26002	MOXD1	-	-319	105480	-6.379518895330694	-0.05262673037171489	13.810532521867557	0.04235202891865126
H4	H4.c&a	chr14	38255326	161198	CLEC14A	-	-1044	2371	-6.490774177951205	-0.2336472559607823	13.80687447191606	0.04240827872787838
H4	H4.c&a	chr1	12722457	126767	AADACL3	+	-6342	12645	-4.964498120171098	-0.7478931685401529	13.80683594387405	0.04240827872787838
H4	H4.c&a	chr9	121370583	2040	STOM	-	279	31317	-6.3407643859666045	-0.8659385131947807	13.805403839984084	0.04242703939163619
H4	H4.c&a	chr1	92030220	253152	EPHX4	+	-244	33561	-4.404291645352207	-0.2746187123489163	13.804426554987192	0.042435538934057056
H4	H4.c&a	chr7	151381576	100131176	WDR86-AS1	+	27585	3886	-6.495365803368701	-0.20091274844381854	13.802151936183222	0.04245240350656456
H4	H4.c&a	chr5	136132765	4090	SMAD5	+	80	49890	5.386075726725878	-0.230741182426596	13.801736532243305	0.04245240350656456
H4	H4.c&a	chr7	45574778	107	ADCY1	+	-256	148594	-6.440545673241735	-0.07092051770936318	13.801391230361677	0.04245240350656456
H4	H4.c&a	chr22	38455348	3761	KCNJ4	-	149	28872	-6.3952182042874615	-0.8710169806851811	13.801278243745834	0.04245240350656456
H4	H4.c&a	chr12	124294926	144347	RFLNA	+	-5762	26861	-4.581357218806276	-0.2926404661659425	13.800267538557975	0.042461685487197545
H4	H4.c&a	chr20	21397520	644524	NKX2-4	-	111	2043	-4.245151194418701	-0.007689233723400908	13.799121056579878	0.042474043355302464
H4	H4.c&a	chr2	72202879	56603	CYP26B1	-	55017	18625	-4.372906939627028	-0.6582237328320828	13.79845915743136	0.04247545233489724
H4	H4.c&a	chr4	155208242	4887	NPY2R	+	387	8450	-5.272578966067918	-0.19846423446361885	13.797082867247509	0.042493020439450795
H4	H4.c&a	chr6	116101069	221294	NT5DC1	+	-233	144855	4.879962548777176	-0.10970309487033245	13.796406621377724	0.04249476332128299
H4	H4.c&a	chr1	39491362	353500	BMP8A	+	284	38224	-6.345266173635547	-0.1488207851159772	13.794562720234339	0.04252293077525281
H4	H4.c&a	chr22	23607108	51233	DRICH1	-	-25213	23870	-4.568424434213692	-0.9409748428524406	13.79389290942018	0.04252453802694445
H4	H4.c&a	chr17	80476165	4884	NPTX1	-	-439	9772	-6.400484671939338	0.18822441847541002	13.791046252036693	0.04257545264979051
H4	H4.c&a	chr19	49591897	57479	PRR12	+	-254	34797	5.001791989202999	0.1425426261848237	13.788892689266804	0.042610710304441454
H4	H4.c&a	chr1	232805768	54627	MAP10	+	-876	5455	-6.569868413044289	-0.2533464101871897	13.788129989329548	0.04261338377967255
H4	H4.c&a	chr7	155467011	2020	EN2	+	-8882	6703	-5.241096895844244	-0.009835626566791354	13.787578581320602	0.04261338377967255
H4	H4.c&a	chr19	55353561	125965	COX6B2	-	-1253	5113	6.50070157523129	-0.7424391788323275	13.783491733492042	0.04269259772876309
H4	H4.c&a	chr2	31234196	30845	EHD3	+	-182	34381	-6.4935397583116075	0.6824848101067521	13.781896539201643	0.042711411768817584
H4	H4.c&a	chr15	62069453	145741	C2CD4A	+	-2476	3941	-4.3325904868090594	-0.2620221546847244	13.78146895047847	0.042711411768817584
H4	H4.c&a	chr6	6546549	9450	LY86	+	42152	66283	-6.4425015707702995	-0.17897614669619694	13.780312451070198	0.04272412845044947
H4	H4.c&a	chr22	19766200	6899	TBX1	+	-9497	10630	-6.5445740661656675	-1.1291924363331087	13.778694054766028	0.042747362353082366
H4	H4.c&a	chr7	75985523	83862	TMEM120A	-	-9151	7838	-5.3217105284039246	-1.2314152947571735	13.774787373622342	0.042799703649014094
H4	H4.c&a	chr1	28914827	2035	EPB41	+	-251	150646	5.527439270298078	-0.32500032110683713	13.774063225294197	0.042799703649014094
H4	H4.c&a	chr7	50450637	63979	FIGNL1	-	231	13087	-5.153324040314029	0.16514968201369837	13.773817957500938	0.042799703649014094
H4	H4.c&a	chr14	24139090	51016	EMC9	-	-2498	2624	-4.487211445965183	-0.6396080512462945	13.773449534614997	0.042799703649014094
H4	H4.c&a	chr3	137771096	100507274	LINC01210	+	815	8967	-6.419714909150718	-0.05177686520084265	13.773412856742944	0.042799703649014094
H4	H4.c&a	chr22	33058109	8224	SYN3	-	-282	545839	4.290473121383895	-0.45752331923712874	13.772237985751381	0.042812896374435125
H4	H4.c&a	chr20	3083140	551	AVP	-	-1584	2169	-6.47302429183447	-0.14816554482908165	13.771197002472917	0.04282304543847048
H4	H4.c&a	chr18	67043527	100847002	MIR5011	+	38057	103	-4.5263772431999865	-0.7086792366353677	13.768741049906179	0.042865476424391064
H4	H4.c&a	chr19	17968238	3780	KCNN1	+	-16936	47820	4.638466425870028	-0.6420520409560216	13.767296304763228	0.04287076358306574
H4	H4.c&a	chr1	22342306	100616433	MIR4418	+	-76067	62	4.613561871584182	0.14860392759665694	13.766846783348356	0.04287076358306574
H4	H4.c&a	chr7	6526615	392862	GRID2IP	-	-24821	54659	-4.754909920722507	0.15868787357395137	13.766723957901423	0.04287076358306574
H4	H4.c&a	chr3	169769734	84517	ACTRT3	-	-161	2973	-4.900194123458768	0.05505284810896091	13.764844023025354	0.04290010341314008
H4	H4.c&a	chr8	143229747	338328	GPIHBP1	+	-16554	3978	-3.9923287688884272	0.3148600560939866	13.761586657878176	0.04296095800245071
H4	H4.c&a	chr5	50441005	133418	EMB	-	-395	45204	-6.48749059972711	-0.782115401706303	13.760185745161358	0.04297409018440162
H4	H4.c&a	chr12	53983441	3226	HOXC10	+	1721	5117	-6.309987448279572	-0.842690208229324	13.75982399529413	0.04297409018440162
H4	H4.c&a	chr6	28398569	9753	ZSCAN12	-	-1198	20947	-4.32914128445114	-0.3191411324096897	13.758452978156711	0.04299187012841757
H4	H4.c&a	chr22	45972580	7477	WNT7B	-	-4548	56763	-4.585132919713594	-0.5771566441262501	13.75676135505185	0.04301043023765249
H4	H4.c&a	chr9	96720176	441455	LOC441455	+	5645	1647	-4.411007342528141	-0.03948879805987546	13.756354297868743	0.04301043023765249
H4	H4.c&a	chr2	25340565	1788	DNMT3A	-	-1350	108955	-4.579308716807552	-0.3637555549802838	13.755861386371222	0.04301043023765249
H4	H4.c&a	chr12	31219784	144203	OVOS2	-	18549	89584	-5.948746904675581	-0.7677599011012242	13.754451191871667	0.04302463509049595
H4	H4.c&a	chr20	61253080	1002	CDH4	+	-654	688192	-6.56359501359442	-0.09078317396287269	13.753512352633692	0.04302463509049595
H4	H4.c&a	chr19	57747161	284309	ZNF776	+	-365	11364	-2.3815313733675882	-0.3846247366154413	13.753046082204225	0.04302463509049595
H4	H4.c&a	chr7	129502777	100287482	SMKR1	+	-298	10454	-5.869227476403923	0.3042219569568494	13.752869337991001	0.04302463509049595
H4	H4.c&a	chr2	219552473	100423039	MIR3132	-	3326	75	-6.417749730713787	-0.24234592710346556	13.750798583778625	0.04305850809568752
H4	H4.c&a	chr6	29690164	346171	ZFP57	-	13010	4763	-4.613494235026607	-0.8386460908291674	13.74955468023768	0.04307344782709695
H4	H4.c&a	chr20	62476695	140628	GATA5	-	725	12474	-4.444939806646037	0.28681931402993643	13.74835782096995	0.043079689425420786
H4	H4.c&a	chr1	227542583	339500	ZNF678	+	20936	113925	-6.5543121976535	0.5674436000207984	13.747616882947888	0.043079689425420786
H4	H4.c&a	chr19	15629275	4051	CYP4F3	+	11622	19864	6.340077971964127	-0.3281259179940007	13.74691457606157	0.043079689425420786
H4	H4.c&a	chr22	50466405	6305	SBF1	-	-8666	30071	-6.067540876310114	-0.5474290666948256	13.746807322981766	0.043079689425420786
H4	H4.c&a	chr8	142047063	100616268	MIR4472-1	+	129276	80	-4.447108961094418	-0.33915157092728504	13.745860754756574	0.043079689425420786
H4	H4.c&a	chr17	36641581	79922	MRM1	+	-39985	7376	-4.57401275134542	-0.4643736240863254	13.745732797556308	0.043079689425420786
H4	H4.c&a	chr12	119897015	11113	CIT	-	19724	191502	-4.805083512456644	-0.6629641650841445	13.744200164829508	0.043101291732864366
H4	H4.c&a	chr5	178590098	91522	COL23A1	-	-457	352940	-6.420778881831305	-0.03472138998433828	13.743324727589503	0.04310202341743999
H4	H4.c&a	chr18	5891240	645369	TMEM200C	-	-4714	6542	-4.564816230547922	-0.4289857265557839	13.742986920542098	0.04310202341743999
H4	H4.c&a	chr20	4823419	9770	RASSF2	-	-226	43622	-6.381510893996583	-0.4466560506934142	13.742077150882348	0.04310374948312369
H4	H4.c&a	chr11	63814142	144097	SPINDOC	+	-768	14345	-6.391569010629649	-0.1960750049893972	13.74173109226691	0.04310374948312369
H4	H4.c&a	chr8	11347042	100129129	LOC100129129	-	-474	1769	-4.830163703609031	-0.39233417027740863	13.740539905371975	0.043111916929011104
H4	H4.c&a	chr3	192917133	151963	MB21D2	-	-1028	121346	-4.929446660186993	0.2284762204362084	13.740195350775643	0.043111916929011104
H4	H4.c&a	chr10	11165578	10659	CELF2	+	-548	171644	-6.287397367136626	0.3299830408556448	13.735793468460184	0.04318877750286298
H4	H4.c&a	chr13	96090777	266722	HS6ST3	+	62	748724	-4.932478688678137	0.4204627373198251	13.735670535950852	0.04318877750286298
H4	H4.c&a	chr2	26848569	56896	DPYSL5	+	-145	101928	-4.4300422268196	-0.43461767607485075	13.734656077840249	0.04319855523729652
H4	H4.c&a	chr5	322176	57491	AHRR	+	-18000	134115	-6.403389976424412	0.08903898252679426	13.73256045647532	0.04323321799658265
H4	H4.c&a	chr18	13218350	753	LDLRAD4	+	380	434025	5.860405801404845	-0.03992445322108772	13.730890522276171	0.04325810814716715
H4	H4.c&a	chr7	128830456	2318	FLNC	+	-27	28846	-5.009339440083173	-0.37723275922422966	13.729584137461664	0.04327187040132252
H4	H4.c&a	chr4	101790817	55024	BANK1	+	-210	284206	-4.801296309627785	0.3365626983842853	13.729115842387785	0.04327187040132252
H4	H4.c&a	chr18	48008277	4087	SMAD2	-	77131	98052	-4.542442574460434	-0.3200410110333348	13.728251122246885	0.04327823844633328
H4	H4.c&a	chr20	44746091	106144538	KCNK15-AS1	-	-136	34366	-6.275230891751549	0.186750261524649	13.726709753072246	0.04329100489222101
H4	H4.c&a	chrX	40090608	54880	BCOR	-	-6858	46221	-4.881585192006412	-0.9018492713067308	13.726504997750787	0.04329100489222101
H4	H4.c&a	chr19	44644398	5817	PVR	+	-600	15297	5.065053306397869	-0.05078052371789994	13.725613710567751	0.04329100489222101
H4	H4.c&a	chr2	130992530	50649	ARHGEF4	+	-75133	129857	-4.261729546867643	-0.15561622666056352	13.725298251529612	0.04329100489222101
H4	H4.c&a	chr19	7294115	3643	INSR	-	-187	182048	6.355114438358898	-0.45958774521355145	13.724632028649989	0.04329100489222101
H4	H4.c&a	chr4	4734974	101928279	LOC101928279	+	26786	25615	-4.346603609018587	-0.32192609971357167	13.724024545495354	0.04329100489222101
H4	H4.c&a	chr5	180649529	2324	FLT4	-	-95	41872	-4.31585018467653	0.09016131842746825	13.723584035942881	0.04329100489222101
H4	H4.c&a	chr2	9781034	9014	TAF1B	+	62408	90975	-5.920022290630025	-0.7575792010013139	13.717948535343364	0.043386269455518066
H4	H4.c&a	chr5	16179585	441061	MARCH11	-	-203	112483	-4.902168484934485	-0.8778612719299406	13.71744972122385	0.043386269455518066
H4	H4.c&a	chr19	50203375	79784	MYH14	+	253	106917	6.5748677515187275	-0.7543510830712711	13.717198682564979	0.043386269455518066
H4	H4.c&a	chr3	143119467	9435	CHST2	+	309	4239	-6.705227748331694	-0.01155072727926922	13.71710925270574	0.043386269455518066
H4	H4.c&a	chr7	150337196	5919	RARRES2	-	-4478	3357	-4.272161061951985	-0.6424914988484768	13.716218235394827	0.04339331376908213
H4	H4.c&a	chr16	84453098	105371374	ATP2C2-AS1	-	-14263	8103	-4.437910975084306	-0.800132878878338	13.714916213363562	0.0434007109554029
H4	H4.c&a	chr14	91418156	440193	CCDC88C	-	312	146522	-6.376116694986278	-0.4197571015537478	13.71439240193694	0.0434007109554029
H4	H4.c&a	chr15	41495499	3706	ITPKA	+	-1641	9702	6.515285314501703	-0.29128423534186954	13.71369061347642	0.0434007109554029
H4	H4.c&a	chr17	81003895	79643	CHMP6	+	-12054	8293	-4.410567705593465	-0.3702032328669519	13.713555544730397	0.0434007109554029
H4	H4.c&a	chr3	137768843	100507274	LINC01210	+	3068	8967	-4.476365597087078	0.38359485100750973	13.712469333761774	0.04341229061820783
H4	H4.c&a	chr11	76670819	2615	LRRC32	-	72	13224	-4.648147065889444	-0.11476098208855569	13.707262195923718	0.04350622601151613
H4	H4.c&a	chr9	125889879	5090	PBX3	+	-141680	219178	6.470296019726172	0.031482232607973185	13.707240092503433	0.04350622601151613
H4	H4.c&a	chr19	39911292	8857	FCGBP	-	-23334	71304	-5.224156594020123	-1.0761758027357375	13.705952495844357	0.043507733799436975
H4	H4.c&a	chr16	88454856	161882	ZFPM1	+	-1250	81561	6.120125515115216	-0.2674521569256978	13.705522267220768	0.043507733799436975
H4	H4.c&a	chr19	35154822	53827	FXYD5	+	-53	15117	-6.353984098135463	-0.2441773531468486	13.705421703939212	0.043507733799436975
H4	H4.c&a	chr4	107381245	9061	PAPSS1	-	-339018	106598	-4.279009440952029	-0.4787122772496382	13.70197665280633	0.0435704345894099
H4	H4.c&a	chr21	33070167	116448	OLIG1	+	-23	2279	-6.276352432646212	-0.5060136712417825	13.70154916209217	0.0435704345894099
H4	H4.c&a	chr17	77451974	10801	SEPT9	+	-730	49353	6.510461790582127	-0.1295589097054759	13.694161712358849	0.0437011006800742
H4	H4.c&a	chr16	88939959	100129697	LOC100129697	+	78	11488	-6.343439000135865	-0.5837427810243229	13.693917823108585	0.0437011006800742
H4	H4.c&a	chr1	39491379	353500	BMP8A	+	267	38224	-4.619719186523759	-0.14879134828789847	13.693897189463982	0.0437011006800742
H4	H4.c&a	chr22	44312244	85352	SHISAL1	-	-607	69175	-4.313510213646931	-0.4677004852730125	13.693591845069697	0.0437011006800742
H4	H4.c&a	chr17	2853338	23108	RAP1GAP2	+	-56900	241304	-6.309605630299062	-0.31780912882561096	13.691738539924167	0.043730672261981594
H4	H4.c&a	chr3	38039488	9940	DLEC1	+	-283	83537	-4.633152512712485	-0.3587404613175971	13.69009527871972	0.04375537420234402
H4	H4.c&a	chr7	74289897	7461	CLIP2	+	-422	116469	-6.485137444026777	-0.46770448801032755	13.687803117461904	0.04379522487142074
H4	H4.c&a	chr17	6468221	54478	PIMREG	+	-23806	6651	-4.220673148171025	-0.29040590308692676	13.686917044321834	0.0438023074943926
H4	H4.c&a	chr7	1241302	340260	UNCX	+	-8920	4945	-6.338691322554733	-0.3886446362130544	13.685399462555083	0.04381492600974837
H4	H4.c&a	chr19	30226047	9745	ZNF536	+	146346	185667	-4.463776340907103	-0.2474421874493596	13.684623642218355	0.04381492600974837
H4	H4.c&a	chr10	47300366	2662	GDF10	+	-142	13360	-4.490841619700491	-0.37227833014387596	13.684165734753513	0.04381492600974837
H4	H4.c&a	chr2	225745288	57624	NYAP2	+	-344402	253133	-4.192547064379064	-0.2483559571715286	13.683901976475227	0.04381492600974837
H4	H4.c&a	chr4	17709022	27146	FAM184B	-	-72490	149427	-4.633774020564289	-0.4238559659402711	13.682618771327547	0.04381492600974837
H4	H4.c&a	chr17	35764481	146853	C17orf50	+	-3584	4183	5.2911903132295315	-0.2952096701286602	13.682336469964978	0.04381492600974837
H4	H4.c&a	chr2	236348227	401036	ASB18	-	83882	70894	-4.158327446268777	0.03656766610483113	13.68230446059426	0.04381492600974837
H4	H4.c&a	chr19	53132505	55786	ZNF415	-	-415	25042	-4.590743033883416	-0.3551384441310582	13.68097749971005	0.04382431608828712
H4	H4.c&a	chr6	93416843	2045	EPHA7	-	-2739	179562	-4.228533973651969	0.3754500726715825	13.680695448357909	0.04382431608828712
H4	H4.c&a	chr6	41173176	54209	TREM2	-	9990	4681	-6.051131708603506	-0.9563179537555156	13.679449408953829	0.04382431608828712
H4	H4.c&a	chr8	11016416	693183	MIR598	-	-18886	97	-6.549250848936234	-0.7363965430799638	13.6790763018723	0.04382431608828712
H4	H4.c&a	chr19	57500026	374928	ZNF773	+	-172	13298	-5.156243410527484	-0.13835846978241753	13.678999153005073	0.04382431608828712
H4	H4.c&a	chr21	37220780	257203	DSCR9	+	-12277	13234	-6.509709610482191	0.29805002286943266	13.67700193904627	0.04385085594900908
H4	H4.c&a	chr4	2064509	339983	NAT8L	+	-4997	9578	-4.426790857418864	-0.6082465181946074	13.676702379469187	0.04385085594900908
H4	H4.c&a	chr2	45009471	10736	SIX2	-	68	4219	-4.432916885708006	-0.425996666710669	13.675480788956577	0.0438524650291978
H4	H4.c&a	chr8	143795572	100126338	MIR937	-	-17470	86	-4.714948898012797	-0.6373147502952474	13.675242364000788	0.0438524650291978
H4	H4.c&a	chr10	123135621	340784	HMX3	+	430	1681	-6.234247773159896	-0.10315007671263889	13.674894995252924	0.0438524650291978
H4	H4.c&a	chr7	1236775	340260	UNCX	+	-4393	4945	-4.530270386356998	-0.38330671716439857	13.673837110389329	0.04386364660201907
H4	H4.c&a	chr1	70221836	9295	SRSF11	+	-485	31699	4.002096603162812	-0.13743480321958515	13.672970495374155	0.04386626202475712
H4	H4.c&a	chr17	73571950	101928251	LOC101928251	+	-58267	5089	-4.372573643982454	-0.2102936213784328	13.671972717074286	0.04386626202475712
H4	H4.c&a	chr19	18771373	1311	COMP	-	-19932	8533	-5.017660161541935	-0.2233381703299796	13.671736217703312	0.04386626202475712
H4	H4.c&a	chr14	60486021	317761	C14orf39	-	-25	50091	-6.4474698696371355	-0.4367261382030885	13.671410418207415	0.04386626202475712
H4	H4.c&a	chr5	11904042	1501	CTNND2	-	-1	932203	-6.37402298462724	0.028220316802342188	13.669827616659571	0.043877009306986244
H4	H4.c&a	chr5	175658160	3274	HRH2	+	-123	28206	-4.987302128261015	-0.11897625011826574	13.66935865197479	0.043877009306986244
H4	H4.c&a	chr11	33376604	10114	HIPK3	+	-118273	98692	-4.391669693018275	-0.122083989377013	13.669216250857687	0.043877009306986244
H4	H4.c&a	chr5	322152	57491	AHRR	+	-17976	134115	-4.880861282692799	0.09189156474458328	13.668278610712608	0.043885420713872185
H4	H4.c&a	chr8	98948352	116039	OSR2	+	-3949	7702	-4.2383029844136395	0.14238037311628177	13.667590241832492	0.04388801155504676
H4	H4.c&a	chr15	40368157	85455	DISP2	+	-9922	12822	-4.698930813450259	-0.2932270305674507	13.666390480278979	0.04389340768741048
H4	H4.c&a	chr10	117537709	2018	EMX2	+	4736	7102	-6.554398071193133	-0.6831306299496112	13.666204887750599	0.04389340768741048
H4	H4.c&a	chr9	19103537	54801	HAUS6	-	595	49806	-4.659371862047959	-1.0794276274016064	13.663123759366758	0.04394586381073899
H4	H4.c&a	chr5	1444713	6531	SLC6A3	-	-715	52639	-5.426362364817434	-0.5077121107439145	13.6628083826022	0.04394586381073899
H4	H4.c&a	chr6	56843555	667	DST	-	-110	385679	-6.363143465853675	-0.32649820302300453	13.661613794063474	0.043946599007762106
H4	H4.c&a	chr17	31391328	84440	RAB11FIP4	+	296	146594	-4.533165028798685	0.3383526138661427	13.661378057965162	0.043946599007762106
H4	H4.c&a	chr15	94231956	55784	MCTP2	+	66245	185752	-4.7664051702289605	-0.2851973570122031	13.660652535574016	0.043946599007762106
H4	H4.c&a	chr10	101566747	27343	POLL	-	-21523	9389	-4.621621088151599	-0.31893924250999556	13.660471579452619	0.043946599007762106
H4	H4.c&a	chrX	153056547	29944	PNMA3	+	-138	4059	-6.4264920266567165	-1.0319367729577078	13.65921563948532	0.04396251762605455
H4	H4.c&a	chr3	44761571	57456	KIAA1143	-	-110	12938	-4.606601416223175	-0.2950766796748772	13.656268946375043	0.04401806390071376
H4	H4.c&a	chr4	109564359	55013	MCUB	+	-4160	127518	-6.0410796986319975	-1.1445728917644293	13.654037236163056	0.04405690613531938
H4	H4.c&a	chr20	4249056	146	ADRA1D	-	44	28382	-6.443452573279242	-0.2456565234049661	13.651479282702784	0.044102027252171036
H4	H4.c&a	chr15	100879344	220	ALDH1A3	+	348	36934	-4.858739321342038	-0.18962169070299298	13.650964661076621	0.044102027252171036
H4	H4.c&a	chr16	88940922	863	CBFA2T3	-	-278	66346	-6.315173314976166	0.27301344612430645	13.64852146090476	0.04411867396842289
H4	H4.c&a	chr4	2418101	57732	ZFYVE28	-	-542	149047	6.636099425015942	0.18377237652592493	13.648435106324492	0.04411867396842289
H4	H4.c&a	chr17	79748334	339221	ENPP7	+	-17231	11120	-5.613902231944923	-0.6193778501990346	13.647484310163716	0.04411867396842289
H4	H4.c&a	chr2	621296	129787	TMEM18	-	-55408	12827	-5.49996482477781	-0.5863594119104648	13.64747001446149	0.04411867396842289
H4	H4.c&a	chr6	105179710	64208	POPDC3	-	-273	22084	-4.459995440453385	0.15607032033428567	13.64738284669076	0.04411867396842289
H4	H4.c&a	chr11	134037289	100128239	LOC100128239	+	-5017	9070	-5.235101079112259	-0.3688164893890721	13.646755812267667	0.0441199175369099
H4	H4.c&a	chr19	49596075	57479	PRR12	+	-4432	34797	-5.467616985801202	-0.5404339024398422	13.645299032212812	0.04414066736444111
H4	H4.c&a	chr5	147453668	1809	DPYSL3	-	-29	62890	-5.238228546665669	-0.11661058680407405	13.644298934286304	0.04415069138691879
H4	H4.c&a	chr7	559510	101927000	LOC101927000	+	2448	3664	-4.37455735706969	-0.40232981977499155	13.643177597406662	0.044163573508411234
H4	H4.c&a	chr12	132205435	50614	GALNT9	-	-593	9657	-5.286189302984631	-0.3895593783227684	13.642198211024159	0.04417312390716809
H4	H4.c&a	chr19	31351370	57616	TSHZ3	-	1845	41181	-4.843617945527955	0.5195876255789155	13.641150717684681	0.04418428328128482
H4	H4.c&a	chr1	6244382	390992	HES3	+	-190	1387	-6.310366585199704	-0.32632463806660583	13.635730488766455	0.0442621244285141
H4	H4.c&a	chr1	115838447	4808	NHLH2	-	-2265	4335	-6.30044184278553	-0.37020022012657877	13.63565183079024	0.0442621244285141
H4	H4.c&a	chr5	173639082	91272	BOD1	-	22419	9519	-5.924336587323896	-0.35405032410795	13.635578296213424	0.0442621244285141
H4	H4.c&a	chr2	209771956	285175	UNC80	+	37	227308	-4.736768219602988	-0.0026084506185027044	13.634986273286785	0.0442621244285141
H4	H4.c&a	chr4	4867411	4487	MSX1	+	-7746	4269	-6.3182569623454095	0.08695567589629451	13.634982413262353	0.0442621244285141
H4	H4.c&a	chr15	88257072	4916	NTRK3	-	341	379975	-4.606316981853484	-0.08050226400370147	13.63291684446984	0.044297345153953886
H4	H4.c&a	chr6	166412490	51660	MPC1	-	29477	18094	-5.499357531001948	-0.8024750787044488	13.630747007945658	0.044335060521118005
H4	H4.c&a	chr6	151240646	9590	AKAP12	+	-647	118563	-4.445674413848166	-0.7215590871470339	13.627488660517116	0.04439854610238828
H4	H4.c&a	chr16	1145360	8912	CACNA1H	+	7881	68532	-4.136263280492968	-0.3692565822409773	13.625879597927494	0.044412293671875006
H4	H4.c&a	chr19	53132442	55786	ZNF415	-	-478	25042	-6.311453968883304	-0.3250523819777362	13.625447920281587	0.044412293671875006
H4	H4.c&a	chr6	10381466	109729173	TFAP2A-AS2	+	23036	3426	4.618127328424215	0.3289792633733184	13.625193085713	0.044412293671875006
H4	H4.c&a	chr19	55368322	3589	IL11	-	-2141	6082	-4.836842479409701	-0.5165090323357483	13.623499812738483	0.044430350717705173
H4	H4.c&a	chr3	140942514	55186	SLC25A36	+	-694	38124	-4.338812615930568	-0.6002459922363613	13.623109566657646	0.044430350717705173
H4	H4.c&a	chr1	23558396	3399	ID3	-	-1398	1865	5.7699792110955554	0.023373932466450153	13.622717166526897	0.044430350717705173
H4	H4.c&a	chr16	21630299	10261	IGSF6	-	-22367	11383	-6.459927081068951	-0.6957802910899414	13.621933304456462	0.04443539878941952
H4	H4.c&a	chr6	117907439	222553	SLC35F1	+	87	410151	-6.249185665699322	-0.08501790257601785	13.620074863034453	0.04446589517204295
H4	H4.c&a	chr22	38397330	102800317	TPTEP2-CSNK1E	-	-1192	107832	-4.652810421687741	-0.7376008913644033	13.619103542829311	0.04446904716985698
H4	H4.c&a	chr17	67191544	101928021	LOC101928021	+	53232	17305	-5.1489508267141195	-0.6564564161123444	13.618801537565282	0.04446904716985698
H4	H4.c&a	chr18	76601566	400660	LINC00683	+	18211	3783	-4.416969056817509	-0.35652919815805717	13.617274534343583	0.04447143960079936
H4	H4.c&a	chr9	5185670	11172	INSL6	-	52	21756	-4.641985548194419	-0.7267306430266937	13.617138044241699	0.04447143960079936
H4	H4.c&a	chr17	16569070	57336	ZNF287	-	-142	22250	-6.415242581087812	0.08760238047049339	13.616766299900853	0.04447143960079936
H4	H4.c&a	chr22	26673277	102724827	MIATNB	+	-434	108051	-6.384733126239314	-0.7320994942672743	13.616422132485756	0.04447143960079936
H4	H4.c&a	chr19	53942949	59283	CACNG8	+	20087	27180	-5.346518017530273	-0.7921615344581097	13.61484781746126	0.04449519231580952
H4	H4.c&a	chr11	67303944	54961	SSH3	+	-496	9160	6.305944588005023	-0.5859676751189375	13.614281510539378	0.04449519231580952
H4	H4.c&a	chr5	16179746	441061	MARCH11	-	-42	112483	-4.63279887552383	-0.2341397560540979	13.612602235523301	0.04451796474145588
H4	H4.c&a	chr18	2847099	84034	EMILIN2	+	-69	67063	-6.306772150307552	-0.235492298990965	13.612183471034385	0.04451796474145588
H4	H4.c&a	chr16	728250	84264	HAGHL	+	-1004	2470	2.0724419892569745	-0.11133091486561013	13.610651066309048	0.044528549125217615
H4	H4.c&a	chr22	38397344	102800317	TPTEP2-CSNK1E	-	-1178	107832	-4.75522246079246	-0.7372423539734997	13.610600413842802	0.044528549125217615
H4	H4.c&a	chr19	49428671	100507003	GFY	+	-2240	2388	-5.117623722122862	-0.33886202517493924	13.608334489897057	0.04455363099172315
H4	H4.c&a	chr6	39314185	89822	KCNK17	-	-275	15460	-6.177611444132452	0.5391742849010023	13.608048006709115	0.04455363099172315
H4	H4.c&a	chr10	81874605	10718	NRG3	+	709	1111866	-4.540001117402781	-0.03235062917254127	13.607839417377392	0.04455363099172315
H4	H4.c&a	chr2	234656299	106144537	LINC01173	+	26369	35097	-5.311242306703685	-0.3678866564928726	13.606753385939655	0.044562869195385754
H4	H4.c&a	chr1	215083880	3776	KCNK2	+	-663	153877	6.213993936728465	-0.17578461640520965	13.605471594546824	0.044562869195385754
H4	H4.c&a	chr8	144536294	414919	C8orf82	-	7220	2856	-4.114428330379341	0.08646115399783906	13.604992655563137	0.044562869195385754
H4	H4.c&a	chr1	233328391	84451	MAP3K21	+	-623	57381	1.31809016124469	0.9341593050286995	13.60497962595984	0.044562869195385754
H4	H4.c&a	chr19	19628438	9170	LPAR2	-	208	4575	-5.135958486380678	-0.470629058411889	13.604613939839737	0.044562869195385754
H4	H4.c&a	chr5	177372115	6569	SLC34A1	+	12316	14418	-4.3283003146834895	-0.22413500114290205	13.603069659483253	0.044571449351691717
H4	H4.c&a	chr5	77972678	101929154	LOC101929154	+	-14431	850	-4.9322968410813015	-0.44994721186074615	13.602715872084481	0.044571449351691717
H4	H4.c&a	chr11	19692207	89797	NAV2	+	21128	408267	-6.023095600261266	-0.8483523644420584	13.602552838301229	0.044571449351691717
H4	H4.c&a	chr17	76072824	6730	SRP68	-	298	33752	3.84761075999159	-0.36604606067306694	13.601425281748512	0.04458477900609749
H4	H4.c&a	chr19	17002419	27151	CPAMD8	-	-24396	133869	-4.377990099085394	-0.771320882710307	13.59441964233774	0.044737633291792846
H4	H4.c&a	chr17	48593589	3215	HOXB5	-	-152	2485	-5.092019508322347	0.3473203914166859	13.593526962214	0.044737633291792846
H4	H4.c&a	chr8	1834046	9639	ARHGEF10	+	-10070	134666	-4.238337088719853	-0.8297881352788335	13.593302745700601	0.044737633291792846
H4	H4.c&a	chr11	86672023	10873	ME3	-	-175	231091	5.8156427901325065	-0.2159668561398588	13.590698106284238	0.04478625624277547
H4	H4.c&a	chr6	105136814	11149	BVES	-	146	39845	-6.234591112058319	-0.30106035170458173	13.589590716274927	0.0447991905077617
H4	H4.c&a	chr7	158425947	693180	MIR595	-	-106866	96	-4.817790936900655	0.0765483082623519	13.588383001402676	0.04480040413891801
H4	H4.c&a	chr7	4809270	100616465	MIR4656	-	20631	75	-4.2087916432412404	-0.04802238280481249	13.588116198201984	0.04480040413891801
H4	H4.c&a	chr12	132909089	101928530	LOC101928530	+	-21247	730	-5.188269084176362	-0.9159042379453137	13.587844889410832	0.04480040413891801
H4	H4.c&a	chr10	123135614	340784	HMX3	+	437	1681	-4.5542744987356185	-0.10885279545116669	13.586263282718356	0.044817655286809595
H4	H4.c&a	chr6	392102	3662	IRF4	+	-363	19705	-4.398598333411516	0.38799730317836845	13.585069548085759	0.044817655286809595
H4	H4.c&a	chr9	131026549	10319	LAMC3	+	-17432	83943	-4.684542001241744	-0.8297030931756246	13.584479391293002	0.044817655286809595
H4	H4.c&a	chr6	28336170	64288	ZSCAN31	-	36	11397	6.213506526748494	0.324102330923723	13.584218262953776	0.044817655286809595
H4	H4.c&a	chr9	132587003	56751	BARHL1	+	-4397	7648	-4.932578661119543	-0.4628759058021217	13.583955386041684	0.044817655286809595
H4	H4.c&a	chr17	73644934	54549	SDK2	-	846	309705	-5.139398525969578	-0.5837870864343148	13.583300636823054	0.044817655286809595
H4	H4.c&a	chr12	52356342	3891	KRT85	-	-8280	4617	-4.390229782481009	-0.9063520906787172	13.583173251609114	0.044817655286809595
H4	H4.c&a	chr19	51601510	729975	LINC01530	-	7130	2598	-5.145140737155981	0.15914512343405907	13.582206164461411	0.04482027705735318
H4	H4.c&a	chr16	22813489	9956	HS3ST2	+	1050	101800	-4.620746452553313	-0.26134567569605904	13.58190078212062	0.04482027705735318
H4	H4.c&a	chr9	137045998	56654	NPDC1	-	-226	6768	4.94719220161301	-0.634774634788768	13.58065115315712	0.04482027705735318
H4	H4.c&a	chr10	133378817	196743	PAOX	+	420	12460	-6.4596928200447215	-0.8522409975215682	13.57986700822587	0.04482027705735318
H4	H4.c&a	chr2	222298730	5077	PAX3	-	-266	99110	-6.281573988231445	0.16467466269367656	13.579608549959708	0.04482027705735318
H4	H4.c&a	chr8	142797599	8581	LY6D	-	11007	1711	-4.022702216941429	-0.007081771763915807	13.579559231364115	0.04482027705735318
H4	H4.c&a	chr6	105179676	64208	POPDC3	-	-307	22084	-4.410104173989481	0.1674511463315755	13.579122860247708	0.04482027705735318
H4	H4.c&a	chr2	86791004	925	CD8A	-	-710	7110	-4.786245329710861	-0.6336085827168526	13.578547705868047	0.04482058492324204
H4	H4.c&a	chr7	157441571	101927914	LOC101927914	+	24660	33486	-4.707752562190914	-0.3767986763674814	13.576965778574973	0.04484494278628834
H4	H4.c&a	chr16	11501106	101927131	LOC101927131	+	-35846	7915	-4.838340575181634	-0.9104365829026256	13.575511347371581	0.04486627062018515
H4	H4.c&a	chr1	201047210	23046	KIF21B	-	23510	54315	-4.385196897714298	-0.3723951743267757	13.573564110690988	0.04489939916151105
H4	H4.c&a	chr17	72591742	100499467	LINC00673	-	-1062	189483	-6.300806000891095	0.0068402141505592125	13.57159597342573	0.04493305687613206
H4	H4.c&a	chr9	35108234	80256	FAM214B	-	-3140	7254	-4.465530160427202	-0.29375276916285464	13.56880200765945	0.044986532356050726
H4	H4.c&a	chr21	37220984	257203	DSCR9	+	-12481	13234	-6.474232462112472	-0.599346576033439	13.566856923276456	0.045007571929295664
H4	H4.c&a	chr1	247857169	25893	TRIM58	+	30	22938	5.868882369371406	-0.132438088983124	13.566802069761941	0.045007571929295664
H4	H4.c&a	chr22	34626074	101926957	ISX-AS1	-	-371842	241252	-4.700107802770889	-0.9792336266352738	13.566120156561233	0.04501047399545936
H4	H4.c&a	chr20	46237419	64405	CDH22	-	-71079	134766	-5.268818951283247	-0.8200989107310345	13.563762580240734	0.04504387407130014
H4	H4.c&a	chr13	46052528	23091	ZC3H13	-	-250	90600	-6.300793974280941	-0.4377621852674675	13.56360657619728	0.04504387407130014
H4	H4.c&a	chr14	92323207	123041	SLC24A4	+	-14	178289	-4.426024567205373	0.047766960269206356	13.561892416992414	0.04505999321018572
H4	H4.c&a	chr16	31819340	317702	VN1R3	-	10487	1269	-4.242295638219176	-0.8565312273890409	13.561814422558555	0.04505999321018572
H4	H4.c&a	chr6	6004096	51299	NRN1	-	52	6045	-4.391901817523548	0.14580250988689575	13.558034719606653	0.045137353662451515
H4	H4.c&a	chr11	94769404	154810	AMOTL1	+	-1062	108412	5.98714727178046	-0.20006528762375758	13.555445014559911	0.045186194545318144
H4	H4.c&a	chr13	46052511	23091	ZC3H13	-	-267	90600	-6.200486928308474	-0.4298544113857243	13.552337147886277	0.045197606459408284
H4	H4.c&a	chr1	1201165	8784	TNFRSF18	-	-5544	3202	4.87583291373237	-0.6605019710860409	13.55208027189271	0.045197606459408284
H4	H4.c&a	chr6	122998013	134829	CLVS2	+	-2042	76949	-4.339895640012491	-0.26324437662611955	13.55125553401907	0.045197606459408284
H4	H4.c&a	chr19	18433830	51477	ISYNA1	-	-3479	2922	-4.691741212831224	-0.4087026647923591	13.551238516863336	0.045197606459408284
H4	H4.c&a	chr18	9679439	11031	RAB31	+	28792	154326	-4.113534837132173	0.04288187334590802	13.550997045351416	0.045197606459408284
H4	H4.c&a	chr20	63471965	3785	KCNQ2	-	-712	38999	-6.313450885660874	-0.11570751446058418	13.55050587105589	0.045197606459408284
H4	H4.c&a	chr1	107140339	22854	NTNG1	+	253	344308	-6.348237817317259	0.1558206286665817	13.549972664352815	0.045197606459408284
H4	H4.c&a	chr16	67279286	25894	PLEKHG4	+	-139	10354	-6.326136859452817	-0.3687154696556625	13.549905343493226	0.045197606459408284
H4	H4.c&a	chr8	141103865	22898	DENND3	+	24747	14395	-4.297205766267531	0.02794690533483394	13.549480769179773	0.045197606459408284
H4	H4.c&a	chr11	1222587	727897	MUC5B	+	478	39112	-4.2950978337476595	-0.9219035431881007	13.54889786674915	0.045197606459408284
H4	H4.c&a	chr11	8268382	4004	LMO1	-	-253	44332	-5.212313428320397	0.0900181105055869	13.548823686292351	0.045197606459408284
H4	H4.c&a	chr9	84668373	4915	NTRK2	+	85	358613	-6.377633320459714	-0.9828416366312297	13.54611275018312	0.0452356007583711
H4	H4.c&a	chr17	16569016	57336	ZNF287	-	-196	22250	-5.227270589952718	-0.1300684145974445	13.545820515856107	0.0452356007583711
H4	H4.c&a	chr22	49827112	23774	BRD1	-	-815	54650	5.200877232488939	-0.4541276716033373	13.5455735742266	0.0452356007583711
H4	H4.c&a	chr22	44060733	29780	PARVB	+	8384	100116	-4.944286019184008	-1.0885867485630987	13.544873059588156	0.04523905162088283
H4	H4.c&a	chr17	79949137	125058	TBC1D16	-	-1720	7005	-5.075174017682356	-0.5838282615343444	13.54343732851741	0.045250476033184876
H4	H4.c&a	chr1	112851940	100996702	LINC01356	-	1297	30475	-4.64404681472104	-0.9940519044327039	13.543284970419737	0.045250476033184876
H4	H4.c&a	chr15	78264681	55466	DNAJA4	+	-34	17550	-6.47153583305351	-0.6103493668600528	13.542566637958473	0.04525436977435538
H4	H4.c&a	chr10	119436879	100616398	MIR4681	+	-58907	72	-4.755300902913713	-1.1962721387406008	13.540911761102262	0.04528085767247368
H4	H4.c&a	chr1	1420377	441869	ANKRD65	-	-1067	3025	4.875434067031294	0.16158128902970748	13.540050542524	0.04528820993553046
H4	H4.c&a	chr1	23558482	3399	ID3	-	-1312	1865	6.58359445701175	-0.6245015563979005	13.538507282505257	0.04530528119015013
H4	H4.c&a	chr19	57727561	79891	ZNF671	-	-63	7878	-5.1672813896650815	-0.10782089940392171	13.538230712114608	0.04530528119015013
H4	H4.c&a	chr8	141587505	389690	MROH5	-	80275	73402	-4.282101100438942	0.5774900326845265	13.536242908251822	0.045339857772457796
H4	H4.c&a	chr19	13087916	4066	LYL1	-	-15244	4133	4.143795661419699	-0.32865905121582767	13.53503504578989	0.04535561245122288
H4	H4.c&a	chr13	99969821	85416	ZIC5	-	649	6209	-4.380335029175529	0.038977300899018	13.534280694170615	0.04536041427522027
H4	H4.c&a	chr20	64102506	2832	NPBWR2	-	-4325	1002	-4.574434396885404	0.07055594728773427	13.53336662626893	0.045369081484663405
H4	H4.c&a	chr22	25564891	157	GRK3	+	3	164398	-6.528632415803603	-0.8278200160686091	13.531309503904616	0.04540540068357727
H4	H4.c&a	chr1	156920899	149499	LRRC71	+	-267	12457	-5.266177507404717	-0.3932846688865159	13.528303751306716	0.045464728688483974
H4	H4.c&a	chr17	1030069	29	ABR	-	-1772	28324	-6.626295313336561	-0.8568734355772524	13.526656203147787	0.045491204318959096
H4	H4.c&a	chr3	38588910	6331	SCN5A	-	-60762	101611	-4.382335946422362	-0.7973291119293997	13.525123590036984	0.04550044074825004
H4	H4.c&a	chr6	39314164	89822	KCNK17	-	-296	15460	-4.920961528852872	0.539652053795771	13.52455585080886	0.04550044074825004
H4	H4.c&a	chr5	176199457	643201	LOC643201	-	162	56211	7.003955006424463	0.18757754671197804	13.524064890169342	0.04550044074825004
H4	H4.c&a	chr17	41527740	3880	KRT19	-	-649	4773	-5.173059009545823	-0.35871443915342044	13.524056884985082	0.04550044074825004
H4	H4.c&a	chr14	88207328	54207	KCNK10	-	-63583	90804	-5.921653824290906	-0.9194234519950735	13.523151180698463	0.04550896465062271
H4	H4.c&a	chr10	86366187	2894	GRID1	-	-306	766939	-3.6490623711171786	-0.4068528267509685	13.52071922363349	0.04555057644524869
H4	H4.c&a	chr1	228275590	574407	OBSCN-AS1	-	61926	9190	-5.172237052323092	-0.04946491362072881	13.520328173388322	0.04555057644524869
H4	H4.c&a	chr20	63178834	406909	MIR124-3	+	-334	87	4.804859386843465	-0.6528718117883359	13.517511256405804	0.04559287117325822
H4	H4.c&a	chr19	709462	5064	PALM	+	-509	39378	-6.271390578206594	-0.5646856451993926	13.517479308365354	0.04559287117325822
H4	H4.c&a	chr4	187176766	105377600	LINC02374	+	25220	10890	-4.240989795434918	-0.14885277068854552	13.516631037786114	0.04560003724114862
H4	H4.c&a	chr22	39021446	140564	APOBEC3D	+	-333	12139	-4.659463524964789	-0.9714517855947541	13.515698576885022	0.04560925458007794
H4	H4.c&a	chr15	40252732	644809	C15orf56	-	-177	2245	-5.072051330036238	0.32833519956756835	13.514156705067201	0.04563329438344092
H4	H4.c&a	chr2	120989229	2736	GLI2	+	-191938	195363	-4.3823890960316705	-0.4873252478427877	13.511555019772532	0.04568314351262667
H4	H4.c&a	chr1	24928844	864	RUNX3	-	-1435	30769	-6.381231322489089	-0.3846774570123917	13.509157429679536	0.045728078100903395
H4	H4.c&a	chr12	111012435	23316	CUX2	+	21589	316533	-4.453384966270961	-1.054106187007992	13.508222204969677	0.04573232205317215
H4	H4.c&a	chr19	3061564	166	AES	-	-809	9464	-6.325051950693976	-0.4485521552194127	13.507548348073058	0.04573232205317215
H4	H4.c&a	chr7	155450018	2020	EN2	+	8111	6703	-5.3575734605151215	-0.4939861417292185	13.50677136739121	0.04573232205317215
H4	H4.c&a	chr11	64642690	9379	NRXN2	-	-625	37142	-6.612439043685827	-0.9398794452187439	13.50676756232292	0.04573232205317215
H4	H4.c&a	chr7	157010709	3110	MNX1	-	56	5801	-4.297302040655879	-0.037213995870771434	13.506222412784044	0.04573232205317215
H4	H4.c&a	chr4	1592908	152877	FAM53A	-	-91083	44111	-4.467469373843909	-0.669476679646722	13.505160250407346	0.045744764429517325
H4	H4.c&a	chr12	132275237	100130238	LOC100130238	+	154	5510	-4.968302056097464	-0.6558100805153017	13.503632311285038	0.045768573147338815
H4	H4.c&a	chr17	73644923	54549	SDK2	-	835	309705	-5.101540777183233	-0.5758832750276743	13.502167106499591	0.04579086757344981
H4	H4.c&a	chr1	19644212	4681	NBL1	+	-39	14284	-6.3666726337908655	-0.4219157085068181	13.500719884961633	0.045812737986984375
H4	H4.c&a	chr1	50427817	63950	DMRTA2	-	4370	5897	-4.802920934125549	-0.21807704521829277	13.499850108900539	0.04581329706981098
H4	H4.c&a	chr19	33622168	64377	CHST8	+	-201	151543	-6.435837798843653	-0.7244684193113428	13.499595105359482	0.04581329706981098
H4	H4.c&a	chr1	205344230	55220	KLHDC8A	-	-12770	20936	-4.912248910033452	-0.4272513788101337	13.498526093120422	0.04581646869159292
H4	H4.c&a	chr11	119422061	7070	THY1	-	-501	4622	-6.347829925704461	-0.4363363477786158	13.498299653798206	0.04581646869159292
H4	H4.c&a	chr20	4823345	9770	RASSF2	-	-300	43622	-6.387988457407411	-0.18865568709615765	13.497813604594192	0.04581646869159292
H4	H4.c&a	chr6	39896919	100505635	LOC100505635	-	-461	8591	-4.84536333383592	0.11025432036507317	13.495107428857764	0.045848324387805305
H4	H4.c&a	chr16	87681263	57338	JPH3	+	-78376	1762	-4.189236383595555	0.041175436384839226	13.494997203428547	0.045848324387805305
H4	H4.c&a	chr17	63699341	80774	LIMD2	-	-818	4271	7.019261789062633	-0.9130157827067829	13.494408941202014	0.045848324387805305
H4	H4.c&a	chr1	3227504	100422968	MIR4251	+	-99529	61	-4.397572866640131	-0.7066343303163573	13.494309522427478	0.045848324387805305
H4	H4.c&a	chr1	160285773	5824	PEX19	-	622	8343	-4.330695435879855	-0.03478865450306179	13.490724111251062	0.04591016852731033
H4	H4.c&a	chr5	42921830	643977	FLJ32255	-	-71503	7935	-4.330440488101768	-0.8817524333577952	13.490681182479896	0.04591016852731033
H4	H4.c&a	chr4	13654558	101929071	LINC01182	+	621	276050	-4.634152083477789	-0.12315935597237511	13.489665427952097	0.04592158448077466
H4	H4.c&a	chr7	8433576	30010	NXPH1	+	379	319009	-5.1761284859263625	-0.3040465414719214	13.488960458896116	0.04592273458939154
H4	H4.c&a	chr11	82733275	220382	FAM181B	-	-589	1861	-6.296908341855585	-0.30720969292799755	13.48827221414706	0.04592273458939154
H4	H4.c&a	chr17	48543680	100874362	HOXB-AS1	+	671	6891	-4.7901686923487565	-0.23843017053384316	13.487971735084436	0.04592273458939154
H4	H4.c&a	chr5	2038607	101929081	CTD-2194D22.4	+	-151276	13160	-6.353490448878017	-0.5373855144310409	13.48648567451081	0.04594568419869656
H4	H4.c&a	chr1	10706779	54897	CASZ1	-	-89897	160071	-4.282469697035301	-0.6650251962256265	13.484107231168586	0.04599051674278388
H4	H4.c&a	chr3	126357727	28999	KLF15	-	334	14759	5.435452265844053	0.0818123236412865	13.48274037381709	0.046010585579785386
H4	H4.c&a	chr7	6653801	100131017	ZNF316	+	-16479	20958	-5.973229338022123	-0.6447374813943711	13.480984292190604	0.04602913305317972
H4	H4.c&a	chr19	53980161	100126325	MIR935	+	2146	91	4.136626574879866	0.34734757494879315	13.480888137524126	0.04602913305317972
H4	H4.c&a	chr2	71453753	8291	DYSF	+	-130	233141	6.583862843705346	0.3356844756282933	13.479363656468664	0.046053099542882336
H4	H4.c&a	chrX	71911092	340527	NHSL2	+	-4	232487	-5.288603428156781	-0.3120466101855027	13.477799395836456	0.04607805955317296
H4	H4.c&a	chr7	155467264	2020	EN2	+	-9135	6703	-5.162604665414053	-0.30757133065797915	13.476758309229353	0.04609018413593342
H4	H4.c&a	chr9	10613139	101929428	PTPRD-AS2	+	67	7215	-4.396553957159439	-0.07263109329220445	13.474091667367038	0.046121547549101444
H4	H4.c&a	chr3	107928037	285205	LINC00636	+	-44832	45702	-6.325968628924312	0.1267272597987641	13.473884132849811	0.046121547549101444
H4	H4.c&a	chr6	132401671	26002	MOXD1	-	137	105480	-4.628415413301606	-0.02715351074513018	13.473840629872257	0.046121547549101444
H4	H4.c&a	chr19	19545005	148113	CILP2	+	-6740	8395	-4.457549891953444	-0.9631879447675236	13.472717689791878	0.046135712321006106
H4	H4.c&a	chr1	223113367	7100	TLR5	-	-29915	33877	-4.313499156648837	-0.7830594998857546	13.470418283856247	0.04617128887569174
H4	H4.c&a	chr14	92323421	123041	SLC24A4	+	-228	178289	-6.1945585801227026	-0.8718923032876744	13.470178312660202	0.04617128887569174
H4	H4.c&a	chr14	76377058	2103	ESRRB	+	-5711	130491	-4.636140037571812	-0.3788017143360384	13.468376837464259	0.046202186776994295
H4	H4.c&a	chrX	100410967	57526	PCDH19	-	694	118630	-4.511474152673557	-0.79723240496328	13.46758458704025	0.04620824767185703
H4	H4.c&a	chr2	72920485	2016	EMX1	+	-3010	17417	-4.358199466926895	0.275532290474979	13.465265278620187	0.04625194222667414
H4	H4.c&a	chr11	82733362	220382	FAM181B	-	-502	1861	-6.24998745898362	-0.3392534761619562	13.464150228192615	0.04626597701106111
H4	H4.c&a	chr10	43105145	5979	RET	+	-413	22883	-6.268605429135547	0.03748739848189969	13.463226052279666	0.04627350196506424
H4	H4.c&a	chr19	35000843	57655	GRAMD1A	+	-523	26152	-6.342950469106846	-0.2795389907341247	13.462753954589537	0.04627350196506424
H4	H4.c&a	chr1	214551533	5784	PTPN14	-	-148	202986	-6.558966244463892	-0.3330889102071672	13.462133449585792	0.046275356066576144
H4	H4.c&a	chr17	59965474	101927755	RNFT1-DT	+	-378	8006	-4.442468130872863	-0.7450013505050391	13.459993545919318	0.0463147060428028
H4	H4.c&a	chr12	49090413	50846	DHH	-	-4406	8164	-4.328005939023087	0.19450510559366319	13.456753331613292	0.046344360668361104
H4	H4.c&a	chr22	44618512	414351	LINC00229	-	-6907	19092	-4.31959507456766	-0.40430789487459395	13.456702803907856	0.046344360668361104
H4	H4.c&a	chr11	1889376	101927624	LINC01150	+	7383	11601	-4.436687344959451	-0.1604552904988979	13.456405948335167	0.046344360668361104
H4	H4.c&a	chr22	48576751	25817	FAM19A5	+	-445	175630	-5.30766838412206	-0.8932530712812942	13.456300745308397	0.046344360668361104
H4	H4.c&a	chr8	61139292	157807	CLVS1	+	148674	213680	-6.598425298205534	0.597860289340827	13.456069209768074	0.046344360668361104
H4	H4.c&a	chr3	184673173	64110	MAGEF1	-	-38875	1682	4.944138485508311	-0.8852456908069474	13.45357113455169	0.0463926500280897
H4	H4.c&a	chr2	160407058	100616364	MIR4785	-	-824	73	4.936401390633052	-0.4344212173200806	13.452053497977545	0.04639867582413417
H4	H4.c&a	chr1	48776613	79656	BEND5	-	-356	49447	-6.290704169619265	-0.6056665560953193	13.45173742467356	0.04639867582413417
H4	H4.c&a	chr5	73381659	105379033	LINC02230	+	-43753	858	-4.624802519960378	-0.5426194280148589	13.45124273422288	0.04639867582413417
H4	H4.c&a	chr15	41495344	3706	ITPKA	+	-1486	9702	6.551000626892172	-0.7380947106921965	13.451152243157857	0.04639867582413417
H4	H4.c&a	chr17	43755627	50964	SOST	-	-3161	5058	-6.29188889255825	0.06446799497039674	13.450285677887035	0.04639934790949708
H4	H4.c&a	chr4	182873259	1635	DCTD	-	-43994	27163	-5.950013509024122	-1.1609185200653833	13.450038409468199	0.04639934790949708
H4	H4.c&a	chr2	176080016	344191	EVX2	-	-3946	3856	-6.354044218193299	-0.07324069617256129	13.449039999863786	0.0464106100889342
H4	H4.c&a	chr10	30059313	57608	JCAD	-	-273	46787	-6.310649300051813	-0.515511694462306	13.448173648670988	0.046418611472260535
H4	H4.c&a	chr16	56318140	100500891	MIR3935	+	-72620	104	-4.535930385800003	-0.537534271833436	13.447181585988467	0.04642972922103302
H4	H4.c&a	chr6	3021971	101927759	LOC101927759	+	2092	3372	-6.733338698065017	-0.7898125812700356	13.44531227595661	0.04644839433415902
H4	H4.c&a	chr10	12348982	57118	CAMK1D	+	561	486003	4.793519170586259	0.08074533555099589	13.444482385542466	0.04644839433415902
H4	H4.c&a	chr11	72677041	5138	PDE2A	-	2588	98314	-6.301150273613464	0.11755018477192403	13.444425190193424	0.04644839433415902
H4	H4.c&a	chr20	62764943	100652730	LINC00659	-	-11913	2736	-4.525634260346208	-0.49814940485889697	13.444258036743248	0.04644839433415902
H4	H4.c&a	chr22	20143185	388849	CCDC188	-	-6723	1323	-4.876087579615722	-0.9759474535979933	13.442379953386897	0.04647013237880099
H4	H4.c&a	chr8	73449052	100128126	STAU2-AS1	+	-28978	21445	6.313980456286435	0.029997798948160223	13.441795267964988	0.04647013237880099
H4	H4.c&a	chr6	163310579	285796	PACRG-AS1	-	-13894	14489	-5.355396838756592	-0.8029186430425868	13.441754775764473	0.04647013237880099
H4	H4.c&a	chr1	182742107	105371644	LINC01688	+	-29245	1680	-5.821162381366945	-0.5887467310273723	13.440141086774759	0.04649669834541224
H4	H4.c&a	chr1	237042336	6262	RYR2	+	66	791587	-4.842748240830209	-0.06075620159382639	13.439512846425309	0.04649885205902065
H4	H4.c&a	chr8	48380918	101929268	LOC101929268	+	170649	146944	-6.482662659614914	-0.699083323748226	13.438415917711716	0.04651262862482894
H4	H4.c&a	chr9	21559973	554202	MIR31HG	-	175	105531	-5.159106453210456	-0.5220865701616645	13.4374047765947	0.04651324159259696
H4	H4.c&a	chr15	65377946	9543	IGDCC3	-	-94	50914	-6.473892424923211	-0.47995280993916717	13.437175295219113	0.04651324159259696
H4	H4.c&a	chr1	4654708	55966	AJAP1	+	337	128747	-5.1834798186805395	0.01596064126110272	13.43676857908357	0.04651324159259696
H4	H4.c&a	chr5	63959426	3350	HTR1A	-	-2866	2245	-4.418603084849278	-0.1192418917336167	13.43527941411244	0.046536767159301134
H4	H4.c&a	chr3	62373052	55079	FEZF2	-	-463	3844	-4.304746821991894	0.14187348418270043	13.433541270113572	0.04654111890072496
H4	H4.c&a	chr17	81396917	57597	BAHCC1	+	2804	66612	4.979165905692693	0.36052717833870257	13.433142585943024	0.04654111890072496
H4	H4.c&a	chr17	81449133	100422944	MIR3186	-	-2055	85	-4.348208809059914	-0.21301208856992368	13.43260500746765	0.04654111890072496
H4	H4.c&a	chr10	121564097	2263	FGFR2	-	-29870	115638	-4.138725926729168	-0.5940021684757497	13.432469649501865	0.04654111890072496
H4	H4.c&a	chr19	35250526	51599	LSR	+	-1870	19309	-4.132076215012151	-0.6458028503505999	13.43214783629137	0.04654111890072496
H4	H4.c&a	chr4	8511050	27201	GPR78	+	69187	9787	-4.547568124941861	-0.3636172547278879	13.431863955696475	0.04654111890072496
H4	H4.c&a	chr6	93417271	2045	EPHA7	-	-2311	179562	-4.488649230691029	0.5260928083757006	13.430121033776036	0.046567288551868986
H4	H4.c&a	chr5	374077	116349	EXOC3-AS1	-	-69083	1325	-6.44740219992684	0.09200547543414361	13.428877807079175	0.046567288551868986
H4	H4.c&a	chr20	47667966	55959	SULF2	-	-118098	128659	-4.788163855245267	-0.4979798330824698	13.42867018726485	0.046567288551868986
H4	H4.c&a	chr1	202302044	29089	UBE2T	-	-39922	10310	-4.429118364179726	-0.2961125268552885	13.428652526444637	0.046567288551868986
H4	H4.c&a	chr9	97741409	7507	XPA	-	44000	22501	-4.577985282374603	0.06744568985980418	13.42811050250586	0.04656736779763715
H4	H4.c&a	chr3	9249591	9901	SRGAP3	-	-94	269095	5.545259393015532	0.1438841441139755	13.427125980215084	0.04657843661629289
H4	H4.c&a	chr21	37220821	257203	DSCR9	+	-12318	13234	-4.824272171747472	0.13836366956152296	13.424203139220136	0.04663767618191791
H4	H4.c&a	chr14	103522503	1152	CKB	-	-356	3202	-6.424785038949218	-0.48674036401485005	13.423032697719758	0.046653393355442066
H4	H4.c&a	chr21	37220790	257203	DSCR9	+	-12287	13234	-6.08939681652609	0.2922051102481119	13.422165554744495	0.046655920516808384
H4	H4.c&a	chr13	112068917	6656	SOX1	+	-1318	4108	-6.286125090070209	-0.5070793330607286	13.421837112081477	0.046655920516808384
H4	H4.c&a	chr14	97218973	105370648	LINC02304	+	-64116	3880	-4.412195217868324	0.20496763697563466	13.421316950681152	0.046655920516808384
H4	H4.c&a	chr10	28561648	51322	WAC	+	-28156	89621	-5.74180178385753	-0.4973193948886204	13.4185337429289	0.04671180240941375
H4	H4.c&a	chr4	158228611	55314	TMEM144	+	-18362	45039	6.513272699032332	-0.5857147919376656	13.414769492624558	0.0467913097612172
H4	H4.c&a	chr9	136199671	8022	LHX3	-	-3502	6924	-4.334748355122868	-0.36472549655732645	13.41426862338826	0.0467913097612172
H4	H4.c&a	chr21	42219408	9619	ABCG1	+	-251	78088	-6.329022597018375	-0.6826658983982021	13.412501517835597	0.046821997705146674
H4	H4.c&a	chr1	925583	148398	SAMD11	+	158	18841	5.9724921353681335	0.2703641377981814	13.411713364110433	0.04682598017112703
H4	H4.c&a	chr19	43853760	342908	ZNF404	-	-26376	7774	-4.295699408141239	-0.6189418188821795	13.410779096326856	0.04682598017112703
H4	H4.c&a	chr11	76670838	2615	LRRC32	-	91	13224	-6.341780308797035	-0.09981849208069885	13.410409273185273	0.04682598017112703
H4	H4.c&a	chr15	74136331	57611	ISLR2	+	-5929	6401	6.2790750331424485	0.01216599357849648	13.410194513893494	0.04682598017112703
H4	H4.c&a	chr2	239420585	101928111	LOC101928111	+	-18837	608	-4.245403418047074	-0.38947991533405446	13.407015798444366	0.04689198587143392
H4	H4.c&a	chr10	124449991	390010	NKX1-2	-	10	4743	-5.1338685188329825	-0.2897217882908338	13.405515837478397	0.04691608200986545
H4	H4.c&a	chr13	52846571	5100	PCDH8	-	-2069	4667	-4.398290567186441	-0.7394771277712866	13.402649174612606	0.0469744085285345
H4	H4.c&a	chr22	39451682	4248	MGAT3	+	5638	34877	-4.4642300791682	-1.1767767948674845	13.399201009677917	0.04703347999655409
H4	H4.c&a	chr19	31350825	57616	TSHZ3	-	1300	41181	-4.389270066818039	-0.022603606286418505	13.399031599638462	0.04703347999655409
H4	H4.c&a	chr5	180970188	10917	BTNL3	+	18657	17883	-4.145508662513648	-0.3601721609284631	13.398684351810665	0.04703347999655409
H4	H4.c&a	chr20	63537525	5753	PTK6	-	155	8948	-4.284932656099592	-0.5400760700979486	13.394302390945015	0.04713002924720249
H4	H4.c&a	chr2	166181270	6323	SCN1A	-	32054	160057	4.3818435954030805	-0.13445325487731472	13.393191132675803	0.04714450181707358
H4	H4.c&a	chr6	117907331	222553	SLC35F1	+	195	410151	-4.19456804943155	0.22210445511466947	13.391473344178848	0.04717423505910679
H4	H4.c&a	chr19	50719431	50944	SHANK1	-	-352	60527	-6.333784704918065	-0.6025478057393314	13.390369433238384	0.04718854437068027
H4	H4.c&a	chr17	74907121	283985	FADS6	-	13310	16501	-4.029703009863311	-0.15020690530688585	13.388252872740853	0.04720012101901877
H4	H4.c&a	chr5	121852240	94033	FTMT	+	-285	874	-4.16308787327533	0.31557329309056187	13.388078062528784	0.04720012101901877
H4	H4.c&a	chr19	11536327	1264	CNN1	+	2390	11607	-6.010728294882901	-0.6229627281142336	13.387923601939464	0.04720012101901877
H4	H4.c&a	chr2	72920698	2016	EMX1	+	-3223	17417	-4.604877498332035	-0.5102043506808627	13.387249936423697	0.04720012101901877
H4	H4.c&a	chr17	45413269	201176	ARHGAP27	-	-12377	31745	-4.809230414296364	-0.7161075397434944	13.38723636275651	0.04720012101901877
H4	H4.c&a	chr3	14820382	152273	FGD5	+	-1420	115604	-4.590049234084783	-0.8422572460829707	13.385894444955028	0.047207309957563795
H4	H4.c&a	chr1	201114770	647219	ASCL5	-	-602	1420	-4.389269824892966	0.13889670679173166	13.385882596770195	0.047207309957563795
H4	H4.c&a	chr15	100117645	170691	ADAMTS17	-	-224360	370568	-5.956179504187926	-0.1284262405830062	13.384573619190164	0.04722682383682641
H4	H4.c&a	chr7	129781916	406959	MIR183	-	6902	110	-4.5344176253803	0.04882382635809057	13.38400558609358	0.047227689001370574
H4	H4.c&a	chr19	30375420	9745	ZNF536	+	-3027	341194	-5.1354135858424526	0.2296789691652062	13.383339872793904	0.047231017753639484
H4	H4.c&a	chr11	64292174	50801	KCNK4	+	-164	8022	-4.675806887703096	-0.012450427196322517	13.382379787455768	0.04724176460576047
H4	H4.c&a	chr14	100660268	283601	LINC00523	+	-3000	15477	-4.2595928699586105	-0.4094286272122209	13.381084971878767	0.04726095165054938
H4	H4.c&a	chr17	49968543	1748	DLX4	+	655	5762	-4.887845732397485	-0.05499806870881022	13.377652989771647	0.04731842768945014
H4	H4.c&a	chr4	2059752	339983	NAT8L	+	-240	9578	-4.994025942545262	-0.9277011758949989	13.377285490836329	0.04731842768945014
H4	H4.c&a	chr18	59900194	5366	PMAIP1	+	-234	4347	-6.46013264400883	-0.4786219817049224	13.377206702916617	0.04731842768945014
H4	H4.c&a	chr17	61397266	103689912	TBX2-AS1	-	-2340	6151	-4.435809783656387	-0.2164655440588424	13.376126613936336	0.04733224256264838
H4	H4.c&a	chr7	38631335	273	AMPH	-	-232	247872	-6.288534860947693	0.1402825133023969	13.374921710915114	0.047349216344255526
H4	H4.c&a	chr1	18647113	5081	PAX7	+	-16107	105133	-6.276553062774749	-0.6734380605244616	13.374121800858642	0.04735597317312289
H4	H4.c&a	chr10	49679745	282966	C10orf53	+	-115	17903	-4.24872372316816	-0.009983268528399973	13.372453307993943	0.04737440815717338
H4	H4.c&a	chr6	1082826	285768	LINC01622	-	-18506	140330	-4.344752087189958	-0.2336048111131435	13.372327716086719	0.04737440815717338
H4	H4.c&a	chr10	129969269	253738	EBF3	-	5442	128596	-4.172090745442887	0.5655548300876341	13.370192424089893	0.047414928479769435
H4	H4.c&a	chr22	32176002	150297	C22orf42	-	16710	10287	-6.310345488358561	-0.8879250613842415	13.369248904886753	0.04742534166368776
H4	H4.c&a	chr7	158956985	154822	LINC00689	+	51369	17885	-4.337394221004412	-0.5008552637029297	13.360728157930538	0.04762780052718285
H4	H4.c&a	chr12	107844131	728739	LOC728739	-	-59640	622	-6.392906428815602	-0.00997191774694757	13.356336290669262	0.047715818593964975
H4	H4.c&a	chr9	21559977	554202	MIR31HG	-	179	105531	-6.263651628966991	-0.5225625706314844	13.355902705290951	0.047715818593964975
H4	H4.c&a	chr20	21522583	4821	NKX2-2	-	8557	3005	-4.597202416855343	0.4467849601250039	13.35567196910496	0.047715818593964975
H4	H4.c&a	chr21	36708238	6493	SIM2	+	-9117	46798	-6.516499955937705	-1.148572877367976	13.354444634716273	0.04773354186901956
H4	H4.c&a	chr1	86110744	255631	COL24A1	-	-45727	427239	-4.074828807244952	-0.1724899457519002	13.35257037472661	0.047767750969964294
H4	H4.c&a	chr6	151240918	9590	AKAP12	+	-919	118563	-5.313534141174129	-0.6848469981379665	13.349574429896549	0.04783058903284936
H4	H4.c&a	chr1	23558497	3399	ID3	-	-1297	1865	6.581559975336881	-0.6351016240019921	13.348385451109856	0.04784738860710809
H4	H4.c&a	chr17	72122936	6662	SOX9	+	-1916	5400	-4.300858818464662	-0.022071214547119297	13.347199670250884	0.04785399128845452
H4	H4.c&a	chr12	53097431	3489	IGFBP6	+	221	4693	6.778858333558294	0.21471664798959736	13.347066291871286	0.04785399128845452
H4	H4.c&a	chr7	157661435	406945	MIR153-2	-	87013	87	-4.187957103506144	-0.5997643940395183	13.345361220589135	0.04788398705711208
H4	H4.c&a	chr14	103522497	1152	CKB	-	-362	3202	-6.284518499576293	-0.48291517705815495	13.343407554069842	0.047906002854411
H4	H4.c&a	chr6	105137069	11149	BVES	-	-105	40351	-4.722500008643519	-0.23668682274143088	13.343181814147272	0.047906002854411
H4	H4.c&a	chr5	180673920	105377765	LINC02222	+	10176	2448	5.600694679513685	-0.2892295400906093	13.34258297765627	0.047906002854411
H4	H4.c&a	chr11	833489	977	CD151	+	-537	5884	-2.1373661476242507	0.0024915140397592083	13.342380855996476	0.047906002854411
H4	H4.c&a	chr1	200979435	23046	KIF21B	-	-44265	54315	-5.223717500252959	-0.05037898895649808	13.339558246040681	0.04796462681417043
H4	H4.c&a	chr6	16251293	2766	GMPR	+	-12713	56970	-5.10111502109901	-0.9729800508601525	13.33817263155531	0.047979994502408786
H4	H4.c&a	chr6	105137014	11149	BVES	-	-160	40351	-6.3029626138239445	-0.6825395364920008	13.337069526968158	0.047979994502408786
H4	H4.c&a	chr11	61509160	390205	LRRC10B	+	-360	2219	-5.372132642018576	-0.5762701770646597	13.33631520717687	0.047979994502408786
H4	H4.c&a	chrX	151700743	79057	PRRG3	+	-2436	3285	-4.3413384429977455	-0.4243036780564663	13.335895886720309	0.047979994502408786
H4	H4.c&a	chr12	22376914	6489	ST8SIA1	-	42200	141324	-4.031813054872056	0.2515829635977499	13.33578680679421	0.047979994502408786
H4	H4.c&a	chr15	43799968	619189	SERINC4	-	-129	5924	-5.4088535304357634	-0.6345584275772396	13.335405294329206	0.047979994502408786
H4	H4.c&a	chr1	2918591	140625	ACTRT2	+	102891	1422	-4.583799589735833	-0.9820114659699887	13.33525729016138	0.047979994502408786
H4	H4.c&a	chr11	20604594	9152	SLC6A5	+	-5194	55665	-6.386468139857868	0.013049451302962426	13.334605090419856	0.04798317233858501
H4	H4.c&a	chr1	145928724	9939	RBM8A	-	1188	5980	-6.0173931352508365	-0.8499733024148344	13.332435041456563	0.04800720807541325
H4	H4.c&a	chr17	81304499	284185	LINC00482	-	-4749	6425	-6.414289305145275	-0.6585493815854967	13.33163895192462	0.04800720807541325
H4	H4.c&a	chr1	227542556	339500	ZNF678	+	20963	113925	-6.424218634208972	0.5569350268327643	13.331565149104561	0.04800720807541325
H4	H4.c&a	chr2	128345591	9394	HS6ST1	-	26994	53118	-6.24846128053396	-0.9811240425260177	13.331252042712265	0.04800720807541325
H4	H4.c&a	chr15	84080229	648809	EFL1P1	+	-42	46415	-5.117985592070401	-0.6569942944176811	13.330946025492722	0.04800720807541325
H4	H4.c&a	chr10	117553274	196047	EMX2OS	-	8206	60776	-5.133693940040036	0.3048542468207455	13.330373568959004	0.04800720807541325
H4	H4.c&a	chr2	172088178	1745	DLX1	+	-2698	4194	4.589031221131195	-0.5767643625670156	13.329974176136965	0.04800720807541325
H4	H4.c&a	chr16	50283951	113	ADCY7	+	3961	30223	-4.651801515901162	-0.2137784702837808	13.325368357787376	0.0481117519418692
H4	H4.c&a	chr21	42278985	7033	TFF3	-	-36611	3930	4.336229218953674	-0.3923278273049489	13.322839126906786	0.04815878309359905
H4	H4.c&a	chr2	60549491	53335	BCL11A	-	-4007	102332	5.779344233095427	0.251597417193386	13.322483106874728	0.04815878309359905
H4	H4.c&a	chr18	24272205	114876	OSBPL1A	-	-27	110187	5.668838591279562	0.1021280590624061	13.321410956487107	0.048172803196637734
H4	H4.c&a	chr4	82890843	22872	SEC31A	-	-437	72772	5.116109524654816	-0.057974619242204026	13.318963300993197	0.04821938010256355
H4	H4.c&a	chr4	183912778	56977	STOX2	+	-7422	118175	-4.673396128892225	-0.450870708178356	13.318083985658255	0.04821938010256355
H4	H4.c&a	chr2	98775421	101927070	LOC101927070	-	3523	10836	-4.683278394522374	-0.176402399805236	13.317652527219519	0.04821938010256355
H4	H4.c&a	chr10	81875002	10718	NRG3	+	312	1111866	-4.664903198244188	-0.5955218308161068	13.31749498562796	0.04821938010256355
H4	H4.c&a	chr1	247331027	84838	ZNF496	-	-913	25239	-6.253907408001603	-0.21543752709561664	13.315398595853246	0.04825979185987118
H4	H4.c&a	chr4	108594520	285456	RPL34-AS1	-	-25937	82268	-4.570852304137137	-0.47065242099341886	13.314767030345664	0.04826252326062471
H4	H4.c&a	chr8	26045479	64641	EBF2	-	355	203395	-5.08589792198985	-0.14911071334099987	13.311468702397889	0.04833395272620577
H4	H4.c&a	chr13	23578773	55504	TNFRSF19	+	574	89927	-6.282215231381411	-0.45562125581218665	13.31012875556248	0.04835496127304976
H4	H4.c&a	chr16	86510879	2294	FOXF1	+	-352	3938	-6.231032625486097	0.035220227009235425	13.307944466067948	0.048397772374399566
H4	H4.c&a	chr10	125789684	118856	MMP21	-	13863	9366	-4.8099983829638635	-0.5784749402892383	13.30729815326725	0.048400907970341106
H4	H4.c&a	chr6	169857142	401288	LINC00242	-	58317	10036	-4.627403263859031	-0.8922376124080702	13.306052233608426	0.04841952939171966
H4	H4.c&a	chr2	9004257	129642	MBOAT2	-	507	151061	-4.156129841431037	0.44469310023369335	13.30147842625985	0.04852421196767161
H4	H4.c&a	chr8	42575185	6575	SLC20A2	-	32972	125752	-4.208144763823788	-0.512510306798251	13.30093472845343	0.04852471178842987
H4	H4.c&a	chr16	88940995	863	CBFA2T3	-	-205	66346	-6.194763436625671	-0.175208778455534	13.299316645778713	0.04855302967350113
H4	H4.c&a	chr2	31138083	79623	GALNT14	-	-643	228262	-4.514072131795322	-0.16208800225098074	13.297015612563158	0.04859504470974913
H4	H4.c&a	chr7	159144885	7434	VIPR2	-	-72	116783	-4.3514690732223995	0.042386178826182015	13.296462996907188	0.04859504470974913
H4	H4.c&a	chr16	1334302	8938	BAIAP3	+	202	14938	-5.347097158408076	-1.0784449051752705	13.296123091686294	0.04859504470974913
H4	H4.c&a	chr12	125162483	65985	AACS	+	-97116	77967	-4.152717809914156	-0.4903567645345161	13.29539199257652	0.048600422076130724
H4	H4.c&a	chr16	30353897	10421	CD2BP2	-	-1037	4169	-5.163135741089316	-0.6229571420647944	13.293956072760881	0.048607715198425085
H4	H4.c&a	chr16	35575078	100130700	TP53TG3HP	-	67908	2083	-4.1692147045602965	-0.7607130695333247	13.293452432688028	0.048607715198425085
H4	H4.c&a	chr16	2029495	9351	SLC9A3R2	+	-2627	12159	-4.244091496787833	-0.6260583688561018	13.29313003521521	0.048607715198425085
H4	H4.c&a	chr8	144684621	80728	ARHGAP39	-	-1191	156634	6.226805708662476	-0.4776798543392261	13.292185972496023	0.048607715198425085
H4	H4.c&a	chr22	45977043	7477	WNT7B	-	-85	56763	-6.404059519546001	-0.8100576213814196	13.291925791895217	0.048607715198425085
H4	H4.c&a	chr7	100656510	51412	ACTL6B	-	49	13359	-6.313650112110927	-0.594394718925108	13.29164928845443	0.048607715198425085
H4	H4.c&a	chr13	33016803	9365	KL	+	-370	49713	-6.177408525248718	-0.21008251514180343	13.291449303854112	0.048607715198425085
H4	H4.c&a	chr11	61587728	101927495	LOC101927495	+	766	19053	4.658153586554288	-0.36749605783950556	13.290795427714016	0.04861112233884855
H4	H4.c&a	chr1	233904907	148641	SLC35F3	+	-195	419807	-4.4468792199906915	-0.026512958500916613	13.287984583130768	0.04867049575889146
H4	H4.c&a	chr16	621171	117166	WFIKKN1	+	9841	3105	-4.948199571049059	-0.8805625883655718	13.285866098680323	0.048692651037380116
H4	H4.c&a	chr20	57266006	655	BMP7	-	-645	97899	6.059880614017419	0.42890803964071994	13.285847801143781	0.048692651037380116
H4	H4.c&a	chr1	147072743	101447996	RNVU1-8	-	-12013	141	-6.290398639649642	0.4431435866420558	13.2855652877424	0.048692651037380116
H4	H4.c&a	chr5	60844383	79993	ELOVL7	-	109	92486	-5.134820733010219	-0.12248265821993014	13.284703160753473	0.04870149282292932
H4	H4.c&a	chr2	208360528	5746	PTH2R	+	-683	134662	-5.123641548606283	-0.5054197295542578	13.284074071064616	0.04870428576347584
H4	H4.c&a	chr1	245767221	111216275	KIF26B-AS1	-	532704	28074	-4.721268560345972	0.16692173640895852	13.28117405092054	0.048763163476926316
H4	H4.c&a	chr20	62476117	140628	GATA5	-	147	12474	-6.341673913526423	-0.12918760588978423	13.280438976762603	0.048763163476926316
H4	H4.c&a	chr1	161606006	3311	HSPA7	+	53	2493	-4.178926644223689	0.3858772036751974	13.280245200018225	0.048763163476926316
H4	H4.c&a	chr17	44315560	10900	RUNDC3A	+	-7001	10112	-6.332215550832252	-0.4213495298489717	13.278969366384935	0.048782801209758885
H4	H4.c&a	chr9	107489071	9314	KLF4	-	-649	4864	-4.416724981315843	-0.46902262959608815	13.277802179797298	0.04879686878989393
H4	H4.c&a	chr1	4656233	55966	AJAP1	+	-1188	122750	-6.367891486327908	-0.38600324995177543	13.27686893449911	0.04879686878989393
H4	H4.c&a	chr15	55742579	283659	PRTG	-	-540	131579	-6.316763885404781	-0.29227970463227826	13.276274337106358	0.04879686878989393
H4	H4.c&a	chr5	139393438	389333	PROB1	-	-1758	3251	-6.1918402990348556	-0.35356384611112707	13.27610828953936	0.04879686878989393
H4	H4.c&a	chr22	50090373	54456	MOV10L1	+	-117	71432	-4.779948323912331	-0.05344770116680203	13.275826084516083	0.04879686878989393
H4	H4.c&a	chr19	1119552	22904	SBNO2	-	-12722	24641	-4.916788595324444	0.014494208969349734	13.274570194419063	0.04881602398974127
H4	H4.c&a	chr2	109129170	344558	SH3RF3	+	371	375096	-4.805431587417699	-0.5621698925153255	13.272058757878057	0.04885816018206492
H4	H4.c&a	chr11	82733575	220382	FAM181B	-	-289	1861	-4.288791819025099	0.3818840589812178	13.271912929886536	0.04885816018206492
H4	H4.c&a	chrX	71910957	340527	NHSL2	+	131	232487	-4.442484137129258	-0.6277208013229233	13.270245545121	0.04888808100076925
H4	H4.c&a	chr20	3083116	551	AVP	-	-1608	2169	-4.686066103992878	-0.14522595491719753	13.269067764313434	0.048905250128662876
H4	H4.c&a	chr20	3660653	64096	GFRA4	-	-2746	4108	-4.29277789681029	-0.2967794326916917	13.264069978203338	0.04902222041958126
H4	H4.c&a	chr18	48136983	201501	ZBTB7C	-	-326	110042	5.993986996622883	-0.24751504084475132	13.263350997338614	0.049027444508140144
H4	H4.c&a	chr4	100190265	101929353	LOC101929353	+	-232	25473	-4.749398913961535	0.08735404169508489	13.26255845404107	0.04903459710066544
H4	H4.c&a	chr1	112714618	333926	PPM1J	-	-710	5335	5.786052975962997	-0.09134882360147417	13.259853827294663	0.04909180198926318
H4	H4.c&a	chr6	72622354	56479	KCNQ5	+	-511	577008	-6.464849179859683	-0.3293643395449731	13.259087907020735	0.04909827450879919
H4	H4.c&a	chr9	130663581	59335	PRDM12	+	1013	18404	-5.353298099278481	-0.21634138123698748	13.256334722831028	0.04915683556052869
H4	H4.c&a	chr8	98064967	203111	ERICH5	+	-445	29089	4.364795637827718	0.22711069713891913	13.2557439456905	0.049158731328239995
H4	H4.c&a	chr13	26051673	387914	SHISA2	-	613	6464	-6.3229369558867	-0.15054641551137277	13.253771954229801	0.04918030716221043
H4	H4.c&a	chr20	2752141	56265	CPXM1	-	-48505	6578	1.407848996054314	-0.3262651705418497	13.253177902612492	0.04918030716221043
H4	H4.c&a	chr15	40252721	644809	C15orf56	-	-188	2245	-4.745216022075225	0.3241575843660974	13.252880301570222	0.04918030716221043
H4	H4.c&a	chr2	176080151	344191	EVX2	-	-3811	3856	-6.272267163785727	-0.07468858307216228	13.25284888892687	0.04918030716221043
H4	H4.c&a	chr12	39485481	55605	KIF21A	-	42091	150163	-4.822001913643296	-0.8523430269720262	13.251750947602368	0.04919553104734678
H4	H4.c&a	chr9	37027388	5079	PAX5	-	-7091	201205	-4.162631665862233	-0.14434469238921502	13.250400510894515	0.04919640303626179
H4	H4.c&a	chr12	132416543	57666	FBRSL1	+	74028	94617	-4.667013698007126	-0.39588283375804467	13.250393792463907	0.04919640303626179
H4	H4.c&a	chr11	17719458	4654	MYOD1	+	105	2569	-5.066657288966217	-0.2741504749521831	13.250165308821728	0.04919640303626179
H4	H4.c&a	chr11	76322153	5612	THAP12	-	-58812	31009	-6.352168956003016	-0.8296212161629789	13.24846571514481	0.049220463833432135
H4	H4.c&a	chr22	26169287	23544	SEZ6L	+	187	214124	5.930926360298308	-0.11581293298574775	13.247861520275897	0.049220463833432135
H4	H4.c&a	chr3	32818569	131405	TRIM71	+	-551	79809	-5.080581061192059	-0.5782467052173587	13.247697633456927	0.049220463833432135
H4	H4.c&a	chr2	238848142	117581	TWIST2	+	-110	62517	-6.343683322646015	-0.25798020729793913	13.24697086281417	0.04922597882662823
H4	H4.c&a	chr19	22925580	388523	ZNF728	-	-77628	28326	4.396380814572037	0.023777451377374505	13.245652678589053	0.04923754460664488
H4	H4.c&a	chr5	54519475	112574	SNX18	+	-1712	28824	-3.909428936923205	0.3774328604720889	13.245497428026574	0.04923754460664488
H4	H4.c&a	chr16	48496898	6477	SIAH1	-	111580	24776	-5.199694425025753	-0.7285098329120436	13.244157442343166	0.049245216404070855
H4	H4.c&a	chr11	35861446	143458	LDLRAD3	+	82535	288156	-4.596232052338289	-0.6340762397400825	13.243954734496867	0.049245216404070855
H4	H4.c&a	chr6	99568772	892	CCNC	-	-42	26428	4.8386116723395824	-0.11976982666439652	13.243656859861797	0.049245216404070855
H4	H4.c&a	chr6	117907324	222553	SLC35F1	+	202	410151	-4.043474499040062	0.22333466601931187	13.242711400652059	0.049256503177074355
H4	H4.c&a	chr5	181052957	102465882	MIR8089	-	9473	82	-4.6002727048437935	-0.08094588849375516	13.240117164924413	0.04930995333452627
H4	H4.c&a	chr12	45585770	400027	LINC00938	-	-142151	2202	-4.148173448365727	-0.5808252126457429	13.239647113468806	0.04930995333452627
H4	H4.c&a	chr3	24829228	5915	RARB	+	95	768609	-4.163071378217109	-0.1556169609149156	13.238945320904996	0.04931485550384815
H4	H4.c&a	chr7	4114287	221935	SDK1	+	15398	139315	-4.157546065236958	-0.30300264989392056	13.23708482176027	0.04933761105029191
H4	H4.c&a	chr8	13276315	10395	DLC1	-	-233	193186	6.034440712957715	-0.08244194439311081	13.236795387152196	0.04933761105029191
H4	H4.c&a	chr19	7501082	374877	TEX45	+	-3523	10892	-5.088945751065828	-0.017968791536329073	13.236535094536876	0.04933761105029191
H4	H4.c&a	chr1	50333145	63950	DMRTA2	-	-90302	5897	-4.687573938795938	0.13708606365055268	13.23574146812345	0.04934494863561493
H4	H4.c&a	chr18	12407668	10650	PRELID3A	+	228	24342	-5.071244732719731	-0.526181030190024	13.234962517756863	0.049351904694404106
H4	H4.c&a	chr17	29613479	84940	CORO6	-	-4638	3362	-4.644313547117501	-0.22533742436690457	13.233070090009846	0.04938819561118955
H4	H4.c&a	chr17	34581766	124842	TMEM132E	+	-1017	58570	6.146817520294746	0.06055265260893395	13.232330104401484	0.04939413863199927
H4	H4.c&a	chr12	52714282	374454	KRT77	-	10819	13838	-6.416907139710492	0.09430551417203024	13.230688180220717	0.04942386284991708
H4	H4.c&a	chr13	112068934	6656	SOX1	+	-1335	4108	-5.037433917992317	-0.5036626690944009	13.22703285214233	0.04949394032435627
H4	H4.c&a	chr1	165356021	4009	LMX1A	-	-220	154375	-6.199122344405138	0.5872109307437724	13.227004255028834	0.04949394032435627
H4	H4.c&a	chr10	22436738	100499489	LOC100499489	-	-1191	2505	-6.313810142730014	-0.4752170804527334	13.224937975852374	0.04953495037596671
H4	H4.c&a	chr1	180229387	89884	LHX4	+	911	44756	-4.7273981760929	0.20655633079179264	13.223110646977744	0.04956967873541727
H4	H4.c&a	chr12	52286378	3887	KRT81	-	-5137	5603	-4.364110675154256	-0.6238557810195906	13.222329344909667	0.04957675963588525
H4	H4.c&a	chr17	14299450	9953	HS3ST3B1	+	1600	48355	6.049763864695102	-0.8120667175223182	13.221661461647749	0.049580844986318706
H4	H4.c&a	chr5	141865271	5097	PCDH1	-	-931	3551	-4.242646475402315	-0.4072905560766862	13.21990549494037	0.049610969319142086
H4	H4.c&a	chr12	51847938	105369971	LOC105369971	+	285	4507	-6.310298972850311	-0.21710085037948618	13.21914500313298	0.049610969319142086
H4	H4.c&a	chr5	10564681	651746	ANKRD33B	+	-358	93494	-6.409144675501838	-0.058498895785776384	13.218983564068953	0.049610969319142086
H4	H4.c&a	chr15	96332508	7026	NR2F2	+	57	7699	4.454180373211208	0.22309016205085339	13.218394920528304	0.04961297506226256
H4	H4.c&a	chr8	41797541	286	ANK1	-	-81	144398	-4.095096402099549	-0.790478765227623	13.217467290549799	0.049619556625970916
H4	H4.c&a	chr2	621286	129787	TMEM18	-	-55418	12827	-5.265955062063892	-0.5860216086350378	13.216130297071011	0.049619556625970916
H4	H4.c&a	chr17	81135970	100302229	MIR1250	-	2662	113	-4.220853443819117	-0.6332997969184818	13.21597962418441	0.049619556625970916
H4	H4.c&a	chr5	14011600	1767	DNAH5	-	67120	254152	-2.808495693634909	-0.06085611887092362	13.215908822724074	0.049619556625970916
H4	H4.c&a	chr19	30375399	9745	ZNF536	+	-3006	341194	-6.368350216394692	0.3726252087945624	13.215584076996066	0.049619556625970916
H4	H4.c&a	chr18	12307508	84617	TUBB6	+	161	18948	-6.319694107218606	-0.7535088403845117	13.214371791441316	0.04963809916219886
H4	H4.c&a	chr1	77978890	11080	DNAJB4	+	268	38807	5.180906286067394	0.1025915209357331	13.212401932654469	0.04966977407413275
H4	H4.c&a	chr13	24680532	479	ATP12A	+	-121	31375	5.040059285091262	0.06191347701899403	13.21189252305572	0.04966977407413275
H4	H4.c&a	chr7	5593909	6624	FSCN1	+	-1104	13852	-5.1068066449393905	-0.24141277393387645	13.210847814423953	0.04966977407413275
H4	H4.c&a	chr3	48990487	54681	P4HTM	+	-579	17241	6.578210486587543	-0.13986496284039737	13.210826376077058	0.04966977407413275
H4	H4.c&a	chr11	10449825	272	AMPD3	+	496	57259	-4.188469590941921	-0.15803947565353102	13.210618217208705	0.04966977407413275
H4	H4.c&a	chr10	97772067	6425	SFRP5	-	68	5249	-4.421074974387515	-0.7712940083375062	13.208473636607167	0.049702323406818946
H4	H4.c&a	chr1	228037959	89780	WNT3A	+	-30937	54250	-6.258107128207197	0.350549377860376	13.20766303651683	0.049702323406818946
H4	H4.c&a	chr6	99613898	59336	PRDM13	+	-7124	8805	-4.216221529486727	-0.049684463221293766	13.207227508083378	0.049702323406818946
H4	H4.c&a	chr12	6918897	2026	ENO2	+	-4447	9247	-4.991789810827433	-1.1278137074757288	13.206895291347479	0.049702323406818946
H4	H4.c&a	chr4	90127878	401145	CCSER1	+	-345	1474687	-5.1129910603165	-0.16107607577617825	13.206243671507682	0.049702323406818946
H4	H4.c&a	chr12	52152270	144501	KRT80	-	-39730	23005	-6.14691077388026	-0.8352655749301964	13.206088147276276	0.049702323406818946
H4	H4.c&a	chr7	2505421	3955	LFNG	+	7108	15901	-4.427298508713871	-0.14245544089104875	13.205815183400532	0.049702323406818946
H4	H4.c&a	chr7	1410161	79778	MICALL2	-	-49312	25115	-4.212199439297754	-0.8175361459624522	13.205243134928455	0.04970396396006692
H4	H4.c&a	chrX	34656785	83604	TMEM47	-	-503	30225	6.0627504992882	-0.6061037612003816	13.204520114654649	0.04970961243919233
H4	H4.c&a	chr11	6630483	1200	TPP1	-	11022	6696	-4.275999429217717	-0.130423983042111	13.20391386754816	0.04971216779231468
H4	H4.c&a	chr3	71754581	317649	EIF4E3	-	-192	75485	-6.275770218655225	-0.36294786967230086	13.201281600783311	0.04976849942152914
H4	H4.c&a	chr10	81874505	10718	NRG3	+	809	1111866	-6.346781764841775	-0.306194220692769	13.200377189543353	0.04977898431681234
H4	H4.c&a	chr8	48470100	101929268	LOC101929268	+	81467	146944	-4.119411774149704	-0.4013280568628919	13.198015568439072	0.04982820374731433
H4	H4.c&a	chr11	58577840	9404	LPXN	-	-399	51369	2.352203021244402	-0.27571251418960085	13.196058470229895	0.04985898780432711
H4	H4.c&a	chr12	90411342	105369893	LINC02392	+	-118024	7381	-4.435404865589434	-0.5679840072586209	13.195839561636397	0.04985898780432711
H4	H4.c&a	chr20	327467	6666	SOX12	+	-1896	4658	-5.234582259750838	-0.1631199635150663	13.192991996040789	0.04991058572283995
H4	H4.c&a	chr5	171310352	30012	TLX3	+	-1068	2851	-4.779410381746453	-0.4868102854026747	13.192510595755113	0.04991058572283995
H4	H4.c&a	chr3	128617777	6184	RPN1	-	-33099	30907	5.088708393855012	-0.45249216657870744	13.19228984482584	0.04991058572283995
H4	H4.c&a	chr7	101164859	7425	VGF	-	-712	3063	-4.376150407666075	-0.24872011101631772	13.191858163889325	0.04991058572283995
H4	H4.c&a	chr19	12156406	90589	ZNF625	-	-325	11838	-4.791451196589964	-0.3334754568255298	13.191357242080318	0.04991058572283995
H4	H4.c&a	chr5	78510456	10184	LHFPL2	-	-138369	163611	5.748815443356721	-0.03915225876803747	13.19072716751166	0.049913827461318595
H4	H4.c&a	chr10	69630517	219738	FAM241B	+	-270	3353	-4.519985094295979	-0.36181904777901563	13.190118901598865	0.049916492237216725
H4	H4.c&a	chr2	101387621	200407	CREG2	-	118	39150	-5.211005633397464	0.37830876276144776	13.188000414913596	0.04995940514577845
H4	H4.c&a	chr21	45487028	102465489	MIR6815	+	-8762	61	-4.873973236292482	-1.0033794956184574	13.1874173675671	0.04996140756079475
H4	H4.c&a	chr18	11689752	2774	GNAL	+	-737	196670	-6.269125146988226	0.8482120224957213	13.186204425985487	0.04997557391077808
H4	H4.c&a	chr17	82301111	101929511	LINC01970	-	8297	2769	-4.775859669071505	-0.7123946725686702	13.185663554922094	0.04997557391077808
H4	H4.c&a	chr6	136923271	340146	SLC35D3	+	-1030	3420	-6.292261564735054	-0.292084524819346	13.185363098100034	0.04997557391077808
H4	H4.a&b&c	chrX	152959055	7739	ZNF185	+	-17384	31811	2.9146450307789764	-0.4834168762186335	28.951431247820672	0.04854710636161004
H5	H5.a	chr4	6470753	5522	PPP2R2C	-	-1846	152022	10.2534102773601	-0.04923109946306702	28.26250057268488	0.03186708287294311
H5	H5.a	chr18	50729686	83876	MRO	-	-90378	24945	-14.376876449317125	-0.7798318234369426	28.107484362402758	0.03186708287294311
H5	H5.a	chr17	1643705	8578	SCARF1	-	-2084	11932	-7.8670522581886	-0.2984683733888929	27.15328691738852	0.03186708287294311
H5	H5.a	chr3	122514453	3836	KPNA1	-	-486	93039	6.58446484912671	-0.6230564887620781	26.902898677159293	0.03186708287294311
H5	H5.a	chr6	34538353	25803	SPDEF	-	-17980	18532	-13.085501179791613	-0.02634333541975853	26.349985196047086	0.03186708287294311
H5	H5.a	chr2	202645584	150864	FAM117B	+	-10406	134580	-13.63058191854996	-1.0085952153866589	25.94538385424668	0.03186708287294311
H5	H5.a	chr15	96345855	7026	NR2F2	+	-12515	6924	-10.73081324724131	-0.32505890474537363	25.674538308048135	0.03186708287294311
H5	H5.a	chr7	192610	56975	FAM20C	+	359	67806	-9.86911468995268	-0.03859102703574638	25.6589638993595	0.03186708287294311
H5	H5.a	chr11	63613761	11145	PLA2G16	-	-676	39967	-12.520397132188782	-0.18803624875155653	25.517235315756118	0.03186708287294311
H8	H8.c	chr20	63272778	55738	ARFGAP1	+	7	17006	16.375607690725502	-0.537867884041945	40.90544784932977	7.020433414399037e-5
H8	H8.c	chr11	66480686	101928069	LOC101928069	-	437	6760	15.955104486977145	-0.42427375552253405	40.32855632231563	7.020433414399037e-5
H8	H8.c	chr9	100098982	23071	ERP44	-	-70	119872	13.99140536237927	-0.6530036080743786	33.173162022595356	0.0015930235489987916
H8	H8.c	chr4	186145002	25854	FAM149A	+	-161	27823	13.521721916352485	0.2033761500639972	32.89221014505626	0.0015930235489987916
H8	H8.c	chr1	1273723	118424	UBE2J2	-	-131	19943	12.61340701742192	-1.1751539570883796	32.165393459701725	0.001593784681023595
H8	H8.c	chr21	45287780	23275	POFUT2	-	-133	23986	14.808974911612063	0.11945534459092692	32.1032965155061	0.001593784681023595
H8	H8.c	chr19	32692170	390916	NUDT19	+	-209	21836	14.444362578736415	-0.21225049306059632	30.286006116635924	0.0034837807089267863
H8	H8.c	chr11	18012879	26297	SERGEF	-	-283	225113	6.2227214498279775	-0.29012725138833506	29.60684080496764	0.004326914087170297
H8	H8.c	chr11	123654529	55800	SCN3B	-	-78	25421	12.166646131090125	-0.09552191910957718	28.41329726125703	0.007122050768808818
H8	H8.c	chr5	177311948	83463	MXD3	-	-343	6792	14.194324728204688	-0.4874938832941951	26.920103520537847	0.013870353389073645
H8	H8.c	chr20	24992560	57136	APMAP	-	-229	29846	12.195722509834278	-0.6984320342174585	26.477562079464537	0.01542714780454769
H8	H8.c	chr15	101652011	80213	TM2D3	-	-380	19415	6.322547400767596	-0.5920672092917242	26.362310134479163	0.01542714780454769
H8	H8.c	chr12	6278589	55200	PLEKHG6	+	31847	18071	12.32372984447297	-0.6639720533071977	25.290272664762995	0.024816280875155167
H8	H8.c	chr12	51173145	7024	TFCP2	-	2	79388	9.114204628425625	-0.04310420501944366	24.743492916244524	0.03034885380314203
H8	H8.c	chr7	120857767	23554	TSPAN12	-	-356	70804	11.939631983440949	-0.7608890075439138	24.53775328471673	0.03034885380314203
H8	H8.c	chr1	220046018	2058	EPRS	-	-640	78059	7.081014398577711	-0.20746455519342508	24.368740537763873	0.03034885380314203
H8	H8.c	chr13	73059704	688	KLF5	+	-912	18751	12.568645987618057	-0.19440215059112936	24.267546375079824	0.03034885380314203
H8	H8.c	chr18	50194881	4645	MYO5B	-	-200	372296	10.52060538366118	0.1503774602302092	24.23770028963472	0.03034885380314203
H8	H8.c	chr9	135480517	9858	PPP1R26	+	-715	9092	5.7558837501810185	-0.388377609412629	24.079984848606827	0.03034885380314203
H8	H8.c	chr17	58157091	55545	MSX2P1	+	-132	2161	11.77462917395412	-0.028853594587103605	24.07218333947733	0.03034885380314203
H8	H8.c	chr19	32692166	390916	NUDT19	+	-205	21836	12.534694541691866	-0.21407725051952217	23.932393662724497	0.03086386449615973
H8	H8.c	chr6	169724924	55274	PHF10	-	914	20105	7.774254817144399	0.4393740366643852	23.799157785624192	0.03086386449615973
H8	H8.c	chr1	91885806	7049	TGFBR3	-	-473	205937	11.698215265040059	-0.2668307857715325	23.770724118394362	0.03086386449615973
H8	H8.c	chr1	1599927	643988	FNDC10	-	-169	2089	10.755294722623859	-0.7397691330334707	22.743070332084937	0.049837381982315
H8	H8.c	chr13	77329140	23077	MYCBP2	-	2098	282386	11.922120625816275	-0.6733065403930605	22.604588939305764	0.049837381982315
H8	H8.c	chr20	40646826	9935	MAFB	-	-42414	3393	11.68357923943943	-0.55446609012335	22.508886574155184	0.049837381982315
H8	H8.c	chr9	96021642	100188953	LINC00092	-	-169	2080	11.110748461339979	-0.0602342426508174	22.505275983640917	0.049837381982315
H8	H8.c	chr15	66252533	84465	MEGF11	-	-1204	358442	11.65307930774949	0.20714181805438314	22.471113323030213	0.049837381982315
H8	H8.a	chr7	44581898	222068	TMED4	-	-397	4401	8.866044602278073	0.24938275702970136	29.865784806782276	0.03028713722167213
H9	H9.c	chr6	114343630	222537	HS3ST5	-	280753	7292	8.616628265235052	-0.4607766278630196	29.347838544538426	0.016858286279230215
H9	H9.c	chr7	70596229	64409	GALNT17	+	536308	581065	8.061928912278226	-0.39261135320529944	28.870164309902112	0.016858286279230215
H9	H9.c	chr1	16236981	79363	CPLANE2	-	-183	5478	8.676172382409218	-0.8577547592557253	28.673791036383754	0.016858286279230215
H9	H9.c	chr1	168136848	23432	GPR161	-	141	57166	10.390176765097925	0.3612018264441361	28.315116399498713	0.016858286279230215
