## Supplementary material for "Intra-tumoral epigenetic heterogeneity and aberrant molecular clocks in hepatocellular carcinoma": Supp Table 2 (part 1 of 3)

contrast	Chr	Locus	EntrezID	Symbol	Strand	Distance	Width	logFC	logCPM	LR	FDR
HCC	chr7	158447552	693180	MIR595	-	-85261	96	-6.3660654293631325	-0.6165355647486371	105.76639669705952	5.426723366748821e-19
HCC	chr10	132058939	282973	JAKMIP3	+	7028	118843	-6.21240051173389	-0.20109081076318078	103.86499356673745	6.226463144979433e-19
HCC	chr13	38689710	341640	FREM2	+	-2674	200095	-6.437752024287883	-0.9112825103959556	103.31722676544277	6.226463144979433e-19
HCC	chr7	157594596	406945	MIR153-2	-	20174	87	-5.661001073492126	-0.005306968109640959	100.82264655914516	1.645136624010278e-18
HCC	chr4	182754693	1635	DCTD	-	-162560	27163	-5.72308193492104	-0.00245334143319463	98.94908822418049	3.389419899356332e-18
HCC	chr20	61819388	100128310	LOC100128310	-	99640	2243	-5.9771049445047595	-0.529051742321101	96.8426726935758	8.183291815496204e-18
HCC	chr7	158019785	100506585	LOC100506585	+	-165200	11506	-6.403849398893041	-0.25947439065087446	95.9586138704734	1.0962365066331241e-17
HCC	chr10	133032309	100128127	ADGRA1-AS1	-	-54388	1449	-6.004437170216869	-0.09218573369197205	95.45326148694667	1.2381463712501582e-17
HCC	chr5	1747036	100422966	MIR4277	-	38168	84	-5.205383900834491	0.04916469228708639	95.18809151936716	1.2583238062415634e-17
HCC	chr10	132058944	282973	JAKMIP3	+	7023	118843	-6.314289229870099	-0.20572868414169004	94.48933043015288	1.61189519790334e-17
HCC	chr8	91773254	862	RUNX1T1	-	-244426	62714	-5.014537133363131	-0.23490449691622986	93.0745808735202	2.89258584214169e-17
HCC	chr10	1206781	399706	LINC00200	+	-47013	4905	-5.609460761004449	-0.6546353104811156	92.91862218444945	2.89258584214169e-17
HCC	chr14	101065431	574433	MIR412	+	16	91	-5.9245775433085885	-0.27332319977407804	92.81266186967406	2.89258584214169e-17
HCC	chr1	152944327	163778	SPRR4	+	26326	1921	-5.29240189006147	-0.5294846097175713	92.3972665653598	3.3132757826247157e-17
HCC	chr1	175079626	63923	TNN	+	-11768	80209	-5.774828392814119	0.1842182823217735	91.55834276494522	4.7250243864045716e-17
HCC	chr15	96442273	7026	NR2F2	+	-108933	6924	-5.6908143503587585	0.01476024609041068	90.55980415569013	7.337309142201558e-17
HCC	chr5	1835641	101929034	LINC02116	-	-20927	599	-5.792273316673746	-0.3131822732394755	90.27391103750159	7.979229908896881e-17
HCC	chr7	159063958	7434	VIPR2	-	-33246	69030	-5.820293076053604	-0.4169873908726518	89.94222490195713	8.797771971243705e-17
HCC	chr6	169248626	7058	THBS2	-	-5488	38335	-5.67512023541256	-0.4130355712244744	89.86063840780263	8.797771971243705e-17
HCC	chr10	132058934	282973	JAKMIP3	+	7033	118843	-5.8621348517318035	-0.20186558910282446	89.31924489184134	1.0118188518182629e-16
HCC	chr7	157566762	406945	MIR153-2	-	-7660	87	-5.0687572563460535	-0.6781351047423583	89.27304188195767	1.0118188518182629e-16
HCC	chr6	19854838	3400	ID4	+	-17468	4831	-5.009121112685939	-0.018308676980706814	89.24886103635724	1.0118188518182629e-16
HCC	chr7	158511674	693180	MIR595	-	-21139	96	-5.328304408842137	-0.21968957671750572	89.20601232660943	1.0118188518182629e-16
HCC	chr14	104307586	145195	C14orf144	+	-84002	52046	-5.801138680154295	-0.07745972319157869	89.03137825404792	1.0591491669071225e-16
HCC	chr7	132146689	101928807	LOC101928807	+	114172	3429	-5.7076795443234305	-0.5624015630684744	88.86349602004906	1.1068394761126125e-16
HCC	chr18	78430637	101927715	LINC01029	-	436910	22432	-5.070500613486169	0.30493223612616305	88.33253770076189	1.3919413445481632e-16
HCC	chr18	10485315	147495	APCDD1	+	-30687	34074	-5.585784796484536	0.18955454744283998	87.912297948593	1.6576685153045292e-16
HCC	chr3	2352685	152330	CNTN4	+	-113856	819133	-4.747453591439341	0.14348198441280094	87.59530224862178	1.8763145016677495e-16
HCC	chr10	1334130	399706	LINC00200	+	-174362	4905	-5.300412861364303	-0.30696239163348893	87.41269403535856	1.9586336027613847e-16
HCC	chr15	98961237	145814	PGPEP1L	-	-44419	37427	-5.504834075512262	-0.24060495642674248	87.37391705596525	1.9586336027613847e-16
HCC	chr11	2832218	338653	KCNQ1-AS1	-	-29351	21435	-5.177796947558784	0.43745679376782476	86.77200736608683	2.5697106249593176e-16
HCC	chr7	158447561	693180	MIR595	-	-85252	96	-5.191220089255024	-0.6176176091446555	86.6675008703686	2.6244917043212554e-16
HCC	chr7	132146662	101928807	LOC101928807	+	114199	3429	-5.513824404778409	-0.5442169605932297	86.50410199315604	2.764163213284917e-16
HCC	chr20	48122067	101927457	LINC01522	-	131950	10025	-5.457904377749521	-0.38283526043413973	86.04789198698836	3.2903547708172637e-16
HCC	chr15	28943377	321	APBA2	+	-9373	184310	-5.160586678861255	-0.15714260275175398	86.04313200373937	3.2903547708172637e-16
HCC	chr9	131036307	10319	LAMC3	+	-27190	83943	-5.370738883471808	-0.3674912731893399	85.6539954623529	3.840875548276725e-16
HCC	chr5	1747049	100422966	MIR4277	-	38181	84	-4.7131489742038255	0.039906147698826576	85.6273198938849	3.840875548276725e-16
HCC	chr5	179113353	30832	ZNF354C	+	-52938	23563	-5.339789456037114	-0.6354735494644596	85.4371293668733	4.098585274005388e-16
HCC	chr5	2186888	100506858	LOC100506858	-	-125313	8482	-5.1993341295324225	-0.10186114987147167	85.39480832054994	4.098585274005388e-16
HCC	chr8	129628935	137196	CCDC26	-	-51304	328546	-4.955917562153046	0.22650217391159058	85.23741310823785	4.3272127399795903e-16
HCC	chr6	66094763	442229	SLC25A51P1	+	-306884	1605	-6.41385093131695	-0.5719891705845283	85.04122971748208	4.662021912520465e-16
HCC	chr22	48741234	100616415	MIR4535	+	39061	59	-5.433943525721211	0.06385624889137814	84.61697122432943	5.640235675044487e-16
HCC	chr12	52834275	338785	KRT79	-	-18	12847	-6.31700763371771	-0.4289625468679139	84.50268454440686	5.836897204184961e-16
HCC	chr2	444750	727944	LINC01874	-	-47905	1709	-5.305616487436312	-0.31577940334777094	84.38195489144755	5.944619769433443e-16
HCC	chr5	17779517	646241	LINC02223	+	27757	123216	-5.133897386391148	-0.77595657070491	84.37664460289346	5.944619769433443e-16
HCC	chr7	158019797	100506585	LOC100506585	+	-165212	11506	-6.181256140998031	-0.24798480445119622	84.09731010136565	6.697911285557848e-16
HCC	chr19	54549192	90011	KIR3DX1	+	-16500	13050	-5.287363246845222	-0.5139307712521229	84.03669257766593	6.759512077271719e-16
HCC	chr18	75464524	284274	SMIM21	-	36821	11687	-6.010836955308354	-0.27247815023954197	83.93854332186231	6.847753624091227e-16
HCC	chr8	55451635	100133234	SBF1P1	-	-3686	6125	-5.074061133645103	0.07688790929149672	83.890979316011	6.847753624091227e-16
HCC	chr7	158447518	693180	MIR595	-	-85295	96	-5.035697629699786	-0.6334834250776343	83.85723286662375	6.847753624091227e-16
HCC	chr7	158505955	693180	MIR595	-	-26858	96	-5.372906779718203	-0.5144076211981081	83.84957551081229	6.847753624091227e-16
HCC	chr20	23086452	22918	CD93	-	112	6985	-6.309715738054559	0.09656307395276156	83.78114403157196	6.853082728869385e-16
HCC	chr10	7160848	106635547	SNORD129	-	-25936	105	-5.269651003865283	0.03905870650794605	83.77199192341374	6.853082728869385e-16
HCC	chr7	158019774	100506585	LOC100506585	+	-165189	11506	-5.70674855834077	-0.2638599639781174	83.41285633906196	8.066130016562388e-16
HCC	chr9	135115880	10439	OLFM1	+	-28212	33517	-5.274715861254478	-0.3045259865424456	83.310829142159193	8.338942064411485e-16
HCC	chr7	157910277	100506585	LOC100506585	+	-55692	11506	-6.145704253459494	-0.7160746637930626	82.66753813755744	1.1340165553002926e-15
HCC	chr2	444736	727944	LINC01874	-	-47919	1709	-5.269424664724952	-0.3263924310308431	82.63017430553651	1.1353818398994636e-15
HCC	chr2	240952204	200772	LOC200772	-	-15247	12833	-4.905652066650801	-0.3708681344468752	82.47958017074738	1.2041399301463754e-15
HCC	chr18	78390881	101927715	LINC01029	-	397154	22432	-4.8880549325783536	-0.30554557481966177	82.308354739238	1.2908476485547598e-15
HCC	chr1	177812825	101928778	LINC01741	+	-112301	9807	-5.252051971511177	0.2250268785708851	82.24418289721834	1.3112212107000622e-15
HCC	chr7	132227579	101928807	LOC101928807	+	33282	3429	-4.874583014671802	0.11847351131761123	82.1283769677797	1.3675501602466043e-15
HCC	chr8	92429290	102724710	LOC102724710	-	-226204	90052	-4.372889806455995	0.4879243444685353	82.07401585207009	1.383012955362824e-15
HCC	chr18	78726494	27164	SALL3	+	253781	18695	-4.930362025731346	0.054475660435609155	81.77439876231035	1.5837378468200478e-15
HCC	chr4	145706972	646603	C4orf51	+	-26768	52593	-5.9812128245074625	-0.6865215985432458	81.74341492916582	1.5837378468200478e-15
HCC	chr2	2042934	730811	MYT1L-AS1	+	276298	7877	-5.100862411085661	-0.2058811101185888	81.65312523450078	1.6200885456563764e-15
HCC	chr18	78210710	101927715	LINC01029	-	216983	22432	-5.258512707938261	-0.30597861432470574	81.63774915929667	1.6200885456563764e-15
HCC	chr15	96442251	7026	NR2F2	+	-108911	6924	-5.131390143834824	0.01664155978272345	81.56323420500281	1.6572281681961059e-15
HCC	chr1	175079625	63923	TNN	+	-11767	80209	-5.443353236826635	-0.13296195836229502	81.43686088303359	1.7406791381517347e-15
HCC	chr7	157443052	101927914	LOC101927914	+	23179	33486	-5.763955108283143	-0.29540955946158365	81.16135119432809	1.9535198820170135e-15
HCC	chr5	16991054	4651	MYO10	-	54778	274370	-6.02053287153183	-0.5883573114386684	81.15159843879147	1.9535198820170135e-15
HCC	chr3	13570600	2199	FBLN2	+	-1860	69683	-5.36945671015258	-0.3022187369301553	81.07093851893671	2.0062429413920085e-15
HCC	chr12	25884555	100422897	MIR4302	-	10476	60	-6.030570352025047	-0.7605166750269712	80.85979014546643	2.2014699445110737e-15
HCC	chr10	2083095	102465944	MIR6072	-	7006	71	-4.901680782528794	0.40427013781917814	80.76069493893425	2.2827912999486585e-15
HCC	chr8	52953923	2831	NPBWR1	+	-14015	987	-5.295700091293074	-0.3185913632845862	80.733965821228	2.2827912999486585e-15
HCC	chr20	24666278	79953	SYNDIG1	+	-196317	196657	-5.073980158386444	0.09173307629036574	80.65584684005732	2.343178037008099e-15
HCC	chr5	17275849	10409	BASP1	+	-58288	59285	-5.457410462682675	-0.4871926277316432	80.41979478205006	2.6057488520557076e-15
HCC	chr1	163498946	100422212	LOC100422212	-	75755	2122	-5.368981706087756	-0.3710731359951986	80.32062105794984	2.6845399742075573e-15
HCC	chr1	152313402	339400	FLG-AS1	+	57	53234	-5.242129693788719	0.18034369987047152	80.29871266796656	2.6845399742075573e-15
HCC	chr10	131260246	256536	TCERG1L	-	-51475	219330	-5.345834121152382	0.2259295674243949	80.27727353124033	2.6845399742075573e-15
HCC	chr7	2918650	2768	GNA12	-	74325	116220	-5.264942057867724	-0.12513893019294828	80.24526892525168	2.6845399742075573e-15
HCC	chr7	157855298	100506585	LOC100506585	+	-713	11506	-5.95258929872351	-0.35717484382707293	80.23503073180963	2.6845399742075573e-15
HCC	chr10	132058941	282973	JAKMIP3	+	7026	118843	-4.744726901774851	-0.20191230748970176	80.18209713852546	2.69498063337104e-15
HCC	chr11	1398011	9024	BRSK2	+	-8112	72791	-5.624671687118097	-0.9926553060856443	80.1791646996424	2.69498063337104e-15
HCC	chr7	103034525	222235	FBXL13	-	-40043	261708	-5.348623650790008	0.09379315211660565	80.00200921886048	2.912676741770924e-15
HCC	chr18	30175358	100302131	MIR302F	+	123552	51	-5.265157810541761	-0.31787440764054276	79.94359906345389	2.9647707166501784e-15
HCC	chr7	157539801	406945	MIR153-2	-	-34621	87	-4.971172522622085	-0.22910721987039226	79.72991583894117	3.208487313386343e-15
HCC	chr5	136357309	57113	TRPC7	-	-8167	152166	-4.524239681704116	0.36311178446346054	79.72108047496425	3.208487313386343e-15
HCC	chr5	19142157	1016	CDH18	-	-744115	414977	-4.551573810713766	0.10330543402492333	79.7189754655463	3.208487313386343e-15
HCC	chr8	83869679	138046	RALYL	+	313108	739057	-5.480117885170788	-0.245915331939053	79.67907472532137	3.2371548135583887e-15
HCC	chr6	169971085	100131532	LOC100131532	+	-8462	5056	-5.115670552924735	-0.0690298396784074	79.57169520618424	3.3799792731907995e-15
HCC	chr5	1746904	100422966	MIR4277	-	38036	84	-5.2173532155599265	-0.39043737595640216	79.47714143604401	3.4155967903231875e-15
HCC	chr5	145229847	153768	PRELID2	-	-605522	79026	-5.449647688013604	-0.20351476479886413	79.46241087251981	3.4155967903231875e-15
HCC	chr7	158019875	100506585	LOC100506585	+	-165290	11506	-5.048653487026341	-0.36245680371931305	79.45372275494358	3.4155967903231875e-15
HCC	chr8	130951883	114	ADCY8	-	-88706	260289	-5.054352752049642	0.035046455769040405	79.45101571461555	3.4155967903231875e-15
HCC	chr5	13244288	105374658	LINC02220	-	211402	155415	-5.412411252187216	-0.30595229074630315	79.43049216556743	3.4155967903231875e-15
HCC	chr7	2918656	2768	GNA12	-	74331	116220	-5.239762551788951	-0.12477672561605739	79.41924751444768	3.4155967903231875e-15
HCC	chr10	1183188	399706	LINC00200	+	-23420	4905	-4.488067389015237	-0.016584251303895438	79.40299925733251	3.4155967903231875e-15
HCC	chr19	31299063	57616	TSHZ3	-	-50462	74581	-4.892020891869501	-0.22653203405041916	79.36253876943056	3.450691933722323e-15
HCC	chr15	83360046	646	BNC1	-	75330	28814	-5.127638550461427	-0.3421137385434744	79.28685444861514	3.549228590232987e-15
HCC	chr21	14072062	391267	ANKRD20A11P	-	91618	36669	-5.194356161491687	-0.2252434772565191	79.22055562949672	3.6336500979276626e-15
HCC	chr10	125535309	100169752	TEX36-AS1	+	39062	4075	-4.587981498171769	-0.2981554839866708	79.16821509880488	3.694259792970562e-15
HCC	chr18	78391103	101927715	LINC01029	-	397376	22432	-5.262635732956782	-0.31158094023680294	79.13163335178169	3.726406538971717e-15
HCC	chr20	58044468	105376992	LINC01742	+	-40564	745	-5.020020023010821	-0.4516887027808631	79.04106954556721	3.863328143434073e-15
HCC	chr1	163546264	100422212	LOC100422212	-	123073	2122	-5.252159176934776	-0.8682161561119278	79.00050715207244	3.9021699898994045e-15
HCC	chr6	6606535	285780	LY86-AS1	-	-16291	276362	-5.56646600835661	-0.3082212070687987	78.98331281500712	3.9021699898994045e-15
HCC	chr6	168527719	64094	SMOC2	+	-86568	226844	-5.61223595081735	-0.13534519227328046	78.93858387825786	3.92746755055195e-15
HCC	chr15	29054500	321	APBA2	+	15906	47908	-4.808909608938655	-0.12261294126031815	78.93327046046775	3.92746755055195e-15
HCC	chr7	157621454	406945	MIR153-2	-	47032	87	-5.13399467357664	-0.4422114193654143	78.90765996669619	3.9418732918886305e-15
HCC	chr7	158447547	693180	MIR595	-	-85266	96	-5.126532558297009	-0.6178706405415652	78.86494769719118	3.991071735330049e-15
HCC	chr12	25884557	100422897	MIR4302	-	10478	60	-5.641274661192706	-0.7598568215265687	78.84277558865365	3.999425005068883e-15
HCC	chr5	16718148	54463	RETREG1	-	101090	144021	-5.9227346125197755	-0.9907710789825164	78.73444449379255	4.186802669971777e-15
HCC	chr1	1540610	339453	TMEM240	-	250	5583	6.924720162722131	-0.3948163704076901	78.71324769214255	4.194182700400611e-15
HCC	chr5	1779516	64979	MRPL36	-	-20326	1458	-5.623005127662818	0.10736859483754378	78.66034710328128	4.269889466199564e-15
HCC	chr5	2867205	105374620	LOC105374620	+	50649	2675	-4.804997098960271	0.07520469870135567	78.45967580141172	4.684500972489414e-15
HCC	chr20	61291657	1002	CDH4	+	-39231	688192	-5.394090043470134	-0.08475951247927986	78.42666343780269	4.684500972489414e-15
HCC	chr22	32353752	10738	RFPL3	+	1133	6277	-5.93582995332158	-0.7282652492862565	78.42551758395865	4.684500972489414e-15
HCC	chr20	61819371	100128310	LOC100128310	-	99623	2243	-5.574376033419272	-0.5193387147530081	78.3071808563239	4.931192738017834e-15
HCC	chr11	1235231	727897	MUC5B	+	-12166	39112	-5.940173946238507	-0.3592973709740612	78.28724888940866	4.938987793336293e-15
HCC	chr7	3963990	221935	SDK1	+	165695	139315	-4.785621270444741	-0.030746508633038985	78.05603269338985	5.505639438523578e-15
HCC	chr22	49298546	100500882	MIR3667	-	-244920	74	-5.350219833720895	-0.5777291419193983	77.96430124506446	5.7192870162630125e-15
HCC	chr1	201623531	89796	NAV1	+	24791	178653	-5.942162913363672	-0.5933299118232098	77.93445593480483	5.741339142973437e-15
HCC	chr7	71037942	64409	GALNT17	+	94595	581065	-4.781172833759649	-0.39652812158729306	77.92404991424186	5.741339142973437e-15
HCC	chr1	205928032	103021296	LOC103021296	+	6881	43183	-5.274703903163496	-0.2518773358799528	77.89317294789664	5.784379119928315e-15
HCC	chr5	535411	100616381	MIR4456	-	-471	43	-5.696229097543041	-0.3565877803893054	77.85255236215446	5.85694783311169e-15
HCC	chr1	228288482	574407	OBSCN-AS1	-	74818	9190	-4.4659557132728445	-0.30949091037531856	77.81223090017579	5.929915375725308e-15
HCC	chr22	49302524	100500882	MIR3667	-	-240942	74	-5.3825891030208375	-0.1503243041223089	77.7767102060931	5.968711110632424e-15
HCC	chr18	77976075	101927715	LINC01029	-	-17652	22432	-5.245944284304509	-0.5167579692371476	77.7679969395404	5.968711110632424e-15
HCC	chr11	1372077	9024	BRSK2	+	17822	72791	-5.9516695512104665	-1.1034695737147653	77.57848295795213	6.518440794208617e-15
HCC	chr3	141066208	92369	SPSB4	+	-14806	97210	-6.176865446909906	-0.5193717216662015	77.52163022142858	6.6567880435799054e-15
HCC	chr8	92374987	862	RUNX1T1	-	271761	148260	-4.943918594210587	-0.2790433060899757	77.44930438748631	6.85195034725143e-15
HCC	chr20	62438285	140893	RBBP8NL	-	10712	17337	-5.527194664771697	-0.9093631149072413	77.40327059575787	6.9599856093688384e-15
HCC	chr4	9097932	100287045	FAM90A26	+	75241	2995	-5.535321208523812	-0.14386014759587779	77.34906925003041	7.063804757171036e-15
HCC	chr10	129914682	253738	EBF3	-	-49145	128596	-4.831233482625566	-0.4890710697995587	77.34410028696325	7.063804757171036e-15
HCC	chr7	89229060	219557	TEX47	-	433343	1612	-4.800459427557217	-0.0012204168220566953	77.2660758239202	7.293603656644628e-15
HCC	chr2	3080332	101927554	LINC01250	-	-45694	230979	-5.878595334878206	-1.0883441914387029	77.225406875131	7.390194693996491e-15
HCC	chr8	67630910	57094	CPA6	-	-115475	324216	-4.4890403180026714	0.17069007483375742	77.16259384755415	7.572910121791824e-15
HCC	chr18	78430630	101927715	LINC01029	-	436903	22432	-4.714217743784436	0.300503187561066	77.12720112590561	7.653564899232378e-15
HCC	chr20	47950992	101060004	LINC01523	+	32234	1088	-4.748830790939224	0.08055985999506579	77.09359367839744	7.728502394094965e-15
HCC	chr7	158142200	100506585	LOC100506585	+	-287615	11506	-5.410252324614204	-0.32542256161316846	77.01912937456144	7.967720104391473e-15
HCC	chr3	34418853	10015	PDCD6IP	+	-620282	28694	-5.139156213539263	-0.26864194686658055	76.97320382412735	8.096919040094192e-15
HCC	chr1	177812923	101928778	LINC01741	+	-112399	9807	-5.023783399274739	-0.1961865884045177	76.88984786268294	8.328479337306387e-15
HCC	chr8	132249979	10086	HHLA1	-	144714	43780	-4.798985402974584	0.5995386170846706	76.88950143739521	8.328479337306387e-15
HCC	chr19	38485976	6261	RYR1	+	-52276	153865	-5.181433071713547	-0.3001183057287476	76.86528722909355	8.372261598001364e-15
HCC	chr2	1970288	7837	PXDN	-	225741	112661	-5.671374886700481	-0.42431232708814853	76.83544633295271	8.440699858678769e-15
HCC	chr7	158284186	693180	MIR595	-	-248627	96	-4.942549195288634	-0.4082493256831949	76.81296231985641	8.478466038485738e-15
HCC	chr11	433340	338440	ANO9	-	-8671	24082	-5.185542895824154	0.009337337083704761	76.75129762710534	8.687461055837399e-15
HCC	chr6	19885557	3400	ID4	+	-48187	4831	-5.262037849451546	-0.7611064113013601	76.6692559014158	8.99435595923587e-15
HCC	chr7	158280311	693180	MIR595	-	-252502	96	-4.664170848330617	-0.4432492622987047	76.55035108503382	9.465894112591764e-15
HCC	chr18	75454697	284274	SMIM21	-	26994	11687	-5.159693683669325	0.22871687946270589	76.54165726974641	9.465894112591764e-15
HCC	chr15	29405779	56160	NSMCE3	-	135963	1668	-6.079238837123895	-0.20095072131540798	76.33141148967694	1.0459081142936596e-14
HCC	chr1	175079628	63923	TNN	+	-11770	80209	-5.085779667560298	-0.1275297494778344	76.14162824726657	1.1437891872297369e-14
HCC	chr11	68357847	4041	LRP5	+	-45238	136667	5.540941954004337	0.2289483960247723	76.08110351860867	1.1690685989819286e-14
HCC	chr6	6606508	285780	LY86-AS1	-	-16318	276362	-4.79377453749963	-0.31332600263039706	76.07247671563991	1.1690685989819286e-14
HCC	chr20	61819374	100128310	LOC100128310	-	99626	2243	-5.229174969678309	-0.5231525554983487	76.05012547712859	1.1702795762729937e-14
HCC	chr1	163498916	100422212	LOC100422212	-	75725	2122	-4.773589193391848	-0.3617577344497336	76.04478676321027	1.1702795762729937e-14
HCC	chr3	2352654	152330	CNTN4	+	-113825	819133	-4.4620465740825015	0.15557946391528557	75.99457471995325	1.1927241537607643e-14
HCC	chr2	821811	339822	LINC01115	-	-46615	88587	-5.031297949008319	-0.34449655746664004	75.9696593167269	1.2001753830594153e-14
HCC	chr20	59192716	128611	ZNF831	+	-1696	68093	-4.844768605984518	-0.45957520673214614	75.94613400446731	1.2068723185092137e-14
HCC	chr22	48334121	100422916	MIR3201	+	-59757	52	-5.175967732597774	-0.8006329476857682	75.88101973524128	1.2326131098709716e-14
HCC	chr20	59192795	128611	ZNF831	+	-1775	68093	-5.409459310902354	-0.7306875368656854	75.8796224159455	1.2326131098709716e-14
HCC	chr10	130485576	10539	GLRX3	+	-349167	43260	-4.5394148671546395	-0.24854143184667019	75.8481650550197	1.2431904296329353e-14
HCC	chr16	86929350	440390	LINC02181	+	128434	6208	-5.798810998560882	-0.3771402308772891	75.83822041505564	1.2431904296329353e-14
HCC	chr4	138053275	641364	SLC7A11-AS1	+	35739	89164	-5.114377246843982	-0.2836889649855491	75.76575644731855	1.2817486147656435e-14
HCC	chr3	2352663	152330	CNTN4	+	-113834	819133	-4.376404114948012	0.15688452222816676	75.69817293958582	1.3113562816213412e-14
HCC	chr7	158505985	693180	MIR595	-	-26828	96	-5.04584847589528	-0.4919149007210949	75.69658327686248	1.3113562816213412e-14
HCC	chr1	182960186	81626	SHCBP1L	-	6661	53663	-4.932744684008336	-0.14268365940556244	75.67443556808871	1.3181591130871653e-14
HCC	chr1	144415874	101954267	RNVU1-15	+	-3298	165	-6.2890907418976205	-0.7840640915633494	75.61865618875805	1.347337355584043e-14
HCC	chr8	64013711	286184	LINC01289	+	-244281	16068	-4.584589372558454	0.07701941834671247	75.60755704863493	1.347337355584043e-14
HCC	chr9	106495175	102465995	MIR8081	+	105753	95	-5.681834109827559	-0.9400449194926811	75.5882250798191	1.3499529643535246e-14
HCC	chr5	4094481	79192	IRX1	+	-498427	5350	-4.185275415703417	0.1418327159591276	75.58036009625762	1.3499529643535246e-14
HCC	chr10	128886368	728327	LOC728327	+	26465	3438	-5.645999651201659	-0.35934001589772224	75.56697414693599	1.3511876762921608e-14
HCC	chr1	5887337	100616421	MIR4689	-	24596	70	-6.568585746464225	-1.0725924319720381	75.540142943648	1.3537861799800164e-14
HCC	chr18	78430623	101927715	LINC01029	-	436896	22432	-4.4863321759779495	0.2983235150138971	75.53937371924738	1.3537861799800164e-14
HCC	chr8	83869669	138046	RALYL	+	313118	739057	-5.141113200970605	-0.2492109773459352	75.52884031203682	1.3537861799800164e-14
HCC	chr8	141760672	100302147	MIR1302-7	-	-25641	72	-5.280691339575979	-0.3461628340003258	75.4276315504229	1.4130856077650748e-14
HCC	chr18	78429983	101927715	LINC01029	-	436256	22432	-5.240306030317833	-0.4670362388169789	75.41908914346311	1.4130856077650748e-14
HCC	chr7	158019783	100506585	LOC100506585	+	-165198	11506	-5.622816110067215	-0.2583595957069243	75.41044034068685	1.4130856077650748e-14
HCC	chr6	71687213	22999	RIMS1	+	199490	215068	-4.888708436425377	-0.554998556003826	75.33919651907685	1.4520451156772264e-14
HCC	chr5	170233682	133874	C5orf58	+	-675	13225	-5.210790104196093	-0.09852012704850201	75.32606316108573	1.4520451156772264e-14
HCC	chr2	2116717	730811	MYT1L-AS1	+	202515	7877	-4.561024632031734	-0.011442395170038927	75.32355558715257	1.4520451156772264e-14
HCC	chr6	6606525	285780	LY86-AS1	-	-16301	276362	-5.116866021220738	-0.31169693490602396	75.27062882449847	1.4760805117748375e-14
HCC	chr10	132202832	10570	DPYSL4	+	-15922	18867	-4.690025748165491	0.10584415233913219	75.25327705179464	1.4760805117748375e-14
HCC	chr11	133390320	4978	OPCML	-	-142292	1117948	-5.978539857796092	-0.8305760398707228	75.2525870463922	1.4760805117748375e-14
HCC	chr18	7427175	5797	PTPRM	+	140141	839546	-5.545529347839485	-1.0271846633910575	75.24774504701419	1.4760805117748375e-14
HCC	chr16	88354392	84627	ZNF469	+	73079	13287	-5.346128347187625	-0.08323308781986893	75.18039896088727	1.5190418301084677e-14
HCC	chr13	38689850	341640	FREM2	+	-2814	200095	-5.272555286426134	-0.34832162033687963	75.10625338100007	1.5686929073972268e-14
HCC	chr15	98549803	283777	FAM169B	-	35421	77221	-5.012367268898905	-0.42668573882030925	75.06467665564351	1.5935099280356343e-14
HCC	chr20	61291659	1002	CDH4	+	-39233	688192	-5.085213861394645	-0.08422136988578265	75.01388249295054	1.6263411505106993e-14
HCC	chr9	135122258	10439	OLFM1	+	-34590	33517	-5.371316167167797	-0.7013915511964927	74.99912189350076	1.6298760641072668e-14
HCC	chr18	71211646	100505776	LINC01541	-	-367310	58993	-4.839214413468826	-0.46857064993379904	74.96945459245805	1.6406992355463133e-14
HCC	chr9	79278182	101927450	LOC101927450	-	132516	10244	-5.059847247100504	0.18174047593078388	74.96527212329029	1.6406992355463133e-14
HCC	chr5	4644222	101929153	LINC02114	+	129259	1385	-4.884943643798387	-0.8793262037762315	74.93450230407889	1.6538418642184797e-14
HCC	chr11	3435218	10821	OR7E12P	-	43303	1209	-5.500213856490872	-0.7885772493779377	74.92895409957134	1.6538418642184797e-14
HCC	chr9	30689085	401497	LINC01242	-	280631	19520	-5.083767162431141	-0.1462417258346827	74.89926993787745	1.6702415365662543e-14
HCC	chr20	57659852	56937	PMEPA1	-	-30772	42233	-5.872263636433449	-0.12726906317922732	74.88749822015328	1.671613498794763e-14
HCC	chr7	158067930	100506585	LOC100506585	+	-213345	11506	-4.671116617146235	-0.25658218031043023	74.87476574851902	1.6738449537022714e-14
HCC	chrX	135437397	399668	SMIM10L2A	+	-15464	6142	-5.203910895276472	-0.2806398618633046	74.83665205835553	1.6978102230233446e-14
HCC	chr1	1540615	339453	TMEM240	-	255	5583	7.301943811986257	-0.3943694501175231	74.6625898808447	1.8409525811221487e-14
HCC	chr1	177812871	101928778	LINC01741	+	-112347	9807	-4.6401078132630715	0.19663435821729702	74.65690651931105	1.8409525811221487e-14
HCC	chr7	82514425	781	CACNA2D1	-	70619	497363	-5.212226803692722	-0.3802394602278755	74.63978823633053	1.847699810070602e-14
HCC	chr7	132387858	101928807	LOC101928807	+	-126997	3429	-4.596468937332328	0.23819315784679151	74.5915626861682	1.883970994056733e-14
HCC	chr4	173099293	51809	GALNT7	+	69460	155215	-5.698180610915105	-0.4888253529637268	74.42529937564069	2.0393645504970207e-14
HCC	chr5	179135959	30832	ZNF354C	+	-75544	23563	-4.904025466261773	0.17723857600600604	74.40020660283199	2.0552771818376418e-14
HCC	chr1	157520503	83416	FCRL5	-	-32017	39144	-5.287113285186281	0.06831776381539748	74.32295683924323	2.126819972706447e-14
HCC	chr1	2970768	140625	ACTRT2	+	50714	1422	-4.842093402927611	-0.32806328845074173	74.30074249341362	2.1403958150991896e-14
HCC	chr7	132228443	101928807	LOC101928807	+	32418	3429	-5.004924959693774	-0.2897167885889063	74.284544536569	2.147554645961999e-14
HCC	chr1	151838325	100132111	LOC100132111	+	-48	13259	-5.864250721643225	0.23163124302532007	74.27432159701533	2.148276174139419e-14
HCC	chr5	178113727	23138	N4BP3	+	-172	12552	5.90666488604785	-0.3871008849595913	74.2154607346638	2.195726313668847e-14
HCC	chr17	53757807	84643	KIF2B	+	65071	2335	-5.303314105405099	-0.02670564965108419	74.21221180769723	2.195726313668847e-14
HCC	chr19	30444885	9745	ZNF536	+	-72492	341194	-4.778639712328931	-0.7740910764026391	74.20054131844653	2.1982278178657957e-14
HCC	chr10	47283130	2662	GDF10	+	17094	13360	-6.243648782279961	-0.9543653074635348	74.14624668403314	2.248818457954082e-14
HCC	chr15	94856899	440311	LOC440311	+	-1536	1702	-4.778314152207207	-0.6093145636954085	74.12298186595919	2.2639941978742454e-14
HCC	chr11	134368029	89944	GLB1L2	+	-36155	44451	-4.895101624632075	-0.12111817911380438	74.11434674768881	2.2639941978742454e-14
HCC	chr9	92173445	138652	PRSS47	-	-17711	6825	-4.546255551951111	-0.4437059617525107	74.05982232450873	2.310769330710157e-14
HCC	chr8	92429283	102724710	LOC102724710	-	-226211	90052	-3.9502869445538513	0.48576449549040107	74.05552900116298	2.310769330710157e-14
HCC	chr1	86524084	22802	CLCA4	+	22992	33674	-4.958151830040856	-0.23125206925968536	73.96237383719958	2.4112158090904737e-14
HCC	chr4	189615758	101928971	LINC01262	+	43848	1881	-5.3565520729375535	-0.16682802922827317	73.88378778427837	2.4975824168600804e-14
HCC	chr20	2689704	57593	EBF4	+	3174	67231	-7.650637392679482	-0.7227272560244085	73.87359160986324	2.4985549023089406e-14
HCC	chr9	79037589	101927450	LOC101927450	-	-108077	10244	-5.005876759636243	-0.17694005061628976	73.8649094959973	2.4985549023089406e-14
HCC	chr5	2278168	100506858	LOC100506858	-	-34033	8482	-4.888740790229437	-0.5302672966474112	73.83369653022508	2.5268390912359594e-14
HCC	chr18	78726501	27164	SALL3	+	253774	18695	-4.416050065736992	0.05475990234446577	73.81096586459614	2.544538683766546e-14
HCC	chr2	89611166	101927050	LOC101927050	-	-26741	12463	-4.911575796070147	-0.13710248213292084	73.7883371131436	2.5566135514579077e-14
HCC	chr11	2104171	619552	MIR483	-	-30038	76	-7.243372150570005	-0.11939611138357534	73.78383761845636	2.5566135514579077e-14
HCC	chr5	87118393	101929380	LOC101929380	+	1755	127871	-5.8803516681052574	-0.6352714875844286	73.72008266925991	2.6287487533115692e-14
HCC	chr1	177229843	57795	BRINP2	+	-58455	111035	-5.044630616693873	-0.28616948902672135	73.70314752780824	2.639615187409948e-14
HCC	chr10	69921689	1305	COL13A1	+	-119801	157261	-5.496111638028524	-0.5980427693319166	73.62018846884573	2.7407369431354684e-14
HCC	chr7	157594613	406945	MIR153-2	-	20191	87	-4.750043218524515	-5.39006703050611e-4	73.54729758528718	2.8313112068228497e-14
HCC	chr18	10471709	147495	APCDD1	+	-17081	34074	-5.185722993496091	-0.48086650108768575	73.52885248893493	2.845358520234753e-14
HCC	chr3	140558821	101927808	CLSTN2-AS1	-	50032	3172	-5.0539618308966165	-0.391511735678682	73.49149683097772	2.8805907213605955e-14
HCC	chr18	76144990	339298	LOC339298	+	-21992	22258	-5.795188052326439	-0.304593111389016	73.48481264035128	2.8805907213605955e-14
HCC	chr17	77372814	10801	SEPT9	+	376	127407	6.4844696601013085	-0.9088016820959788	73.47875981419594	2.8805907213605955e-14
HCC	chr1	175079735	63923	TNN	+	-11877	80209	-4.772325022291197	-0.29891522474147275	73.46158074326566	2.8932463771100006e-14
HCC	chr9	79193785	101927450	LOC101927450	-	48119	10244	-4.501891203566721	0.427545394550303	73.43198517013442	2.924349960643212e-14
HCC	chr20	59192714	128611	ZNF831	+	-1694	68093	-4.841624467605827	-0.4601096573856621	73.41083980201627	2.943215123525791e-14
HCC	chr7	154803827	100132707	PAXIP1-AS2	+	124690	18334	-5.136431786375816	-0.2998953921374751	73.36661336340694	2.997099530913081e-14
HCC	chr20	24052840	92086	GGTLC1	-	64061	3727	-7.3685181900615655	-0.8509768593948251	73.3373561031659	3.017154568860824e-14
HCC	chr2	130230338	112714	TUBA3E	-	31877	6717	-5.1344294541852	-0.6613206091400716	73.3367227978963	3.017154568860824e-14
HCC	chr11	1192341	727897	MUC5B	+	30724	39112	-5.2657165647572874	-0.38032369781119163	73.31946019078062	3.030869855639107e-14
HCC	chr8	83611472	103352670	LINC01419	+	-207714	5140	-4.670808959148884	-0.03124122491558125	73.27106860111121	3.093101291089005e-14
HCC	chr10	133032308	100128127	ADGRA1-AS1	-	-54389	1449	-5.556903214075411	-0.4420115755909127	73.25671885431623	3.102689041593618e-14
HCC	chr5	178082782	23138	N4BP3	+	30773	12552	-5.058233797740884	-1.0132603725739815	73.1711126047234	3.2215448408481264e-14
HCC	chr8	111040159	101927459	LINC01608	-	12726	44484	-4.898608598887679	0.21114542642626108	73.15952185070881	3.2215448408481264e-14
HCC	chr17	77373992	10801	SEPT9	+	-802	127407	7.866541381270183	-0.8411681309384299	73.15800401318037	3.2215448408481264e-14
HCC	chr3	80314510	105377175	LINC02050	+	450387	24492	-4.273010509680157	0.004239449755417965	73.13975856776118	3.238137977301383e-14
HCC	chr11	132353467	100874281	NTM-IT	+	-69165	4158	-4.896413095249307	-0.14721076549531956	73.10978311135636	3.274273175551593e-14
HCC	chr5	176581307	114787	GPRIN1	-	-28823	14329	-5.11942660198066	-0.34136430681098734	73.09815839706195	3.280226298264798e-14
HCC	chr6	148785059	10090	UST	+	-37924	329856	-5.113912301930171	-0.4374036167745729	73.07804777352251	3.291952244241348e-14
HCC	chr10	132861541	84504	NKX6-2	-	75508	1218	-4.041399449999815	0.0328768868583157	73.07513419348246	3.291952244241348e-14
HCC	chr3	70612116	27086	FOXP1	-	-452807	110210	-4.267475234338539	0.12946190025245646	73.03049762111777	3.353728050195298e-14
HCC	chr7	158019978	100506585	LOC100506585	+	-165393	11506	-4.795056093922248	0.09340629028769712	73.01099702654571	3.373480336315588e-14
HCC	chr10	25757200	101929052	LINC00836	+	-105488	31674	-4.504547459739394	-0.5527652774747716	72.99088563706277	3.394453698553969e-14
HCC	chr5	2278074	100506858	LOC100506858	-	-34127	8482	-4.793214307309203	0.037731557206028214	72.9713930251842	3.4145410994658665e-14
HCC	chr5	170642191	105377716	LOC105377716	-	-39279	42313	-4.53463290895954	0.002684856863103468	72.95274671313932	3.433329045000987e-14
HCC	chr10	2225322	399708	LINC00701	-	-89752	14756	-4.72188525379474	5.529947262509314e-4	72.92935937855052	3.460577358092583e-14
HCC	chr2	444773	727944	LINC01874	-	-47882	1709	-4.722606998831567	-0.3013478303627765	72.8179430236654	3.647110305719707e-14
HCC	chr8	20252955	11178	LZTS1	-	-2337	9128	-5.037198518137622	-0.005361211651859081	72.81026587036152	3.647110305719707e-14
HCC	chr5	1746633	100422966	MIR4277	-	37765	84	-4.854886513174011	-0.5906943083471846	72.73151115849319	3.767980279504627e-14
HCC	chr17	79511672	146713	RBFOX3	-	-4476	426804	-5.4949099027957615	-0.7578261510022136	72.73056073251149	3.767980279504627e-14
HCC	chr12	3568881	100129223	THCAT155	-	76062	9108	-5.2554864639920815	-0.9779985157248184	72.69255438209706	3.82641537931873e-14
HCC	chr18	78429757	101927715	LINC01029	-	436030	22432	-5.68225053807265	-0.4540826891365246	72.62066819547238	3.953099243764094e-14
HCC	chr2	239553789	101928111	LOC101928111	+	-152041	608	-5.085632332094495	-0.6448637045446096	72.57874569338507	4.022500132248007e-14
HCC	chr10	1243295	399706	LINC00200	+	-83527	4905	-5.479918369460528	0.0778646337514028	72.57115983634395	4.022579554629506e-14
HCC	chr20	62699880	4923	NTSR1	+	8957	53935	-5.119465171894328	-0.42934862559109005	72.56229994357989	4.0253153858814515e-14
HCC	chr4	9098012	100287045	FAM90A26	+	75161	2995	-4.910432722475916	-0.2750980661505648	72.54078669448187	4.054021085126364e-14
HCC	chr7	147238175	100313895	MIR548F4	-	-139946	105	-5.0487628737816115	-0.7457760938904561	72.45354109603849	4.2095451585860246e-14
HCC	chr2	1909760	7837	PXDN	-	165213	112661	-4.5572520478038925	-0.5536309979359304	72.44747833109689	4.2095451585860246e-14
HCC	chr6	42403626	55809	TRERF1	-	-48425	227119	-5.471285221655619	0.007201400108504858	72.44169162344303	4.2095451585860246e-14
HCC	chr2	70706403	119	ADD2	-	-61312	105632	-5.5183251226292	-0.4554396155212043	72.43681742174775	4.2095451585860246e-14
HCC	chr3	141066155	92369	SPSB4	+	-14753	97210	-5.2640876196435435	-0.36523031828038527	72.41844850788229	4.218473666204678e-14
HCC	chr5	24314331	1008	CDH10	-	-279168	106400	-4.800569605466335	0.044066096069357956	72.41796350526026	4.218473666204678e-14
HCC	chr2	1824600	7837	PXDN	-	80053	112661	-4.286016833931595	0.24259329323948337	72.37621189129308	4.2744206766040714e-14
HCC	chr3	180829040	101928882	LOC101928882	-	-41138	162589	-4.932572382567618	-0.35538301246465076	72.36842732125024	4.2744206766040714e-14
HCC	chr2	237371833	1293	COL6A3	-	-42374	90196	-4.835626902342493	-0.7120540577088622	72.366021240795	4.2744206766040714e-14
HCC	chr5	100688920	100302288	MIR548P	-	-127645	84	-4.725399375453452	0.012174061740154587	72.36294119349664	4.2744206766040714e-14
HCC	chr18	13826425	4161	MC5R	+	-881	1319	-5.177276137445691	-0.8260011492063636	72.33809537018814	4.312836273148227e-14
HCC	chr1	4702634	55966	AJAP1	+	-47589	122750	-5.253556095870114	-0.7204370450884903	72.30445746659589	4.371085914860737e-14
HCC	chr19	33724087	64377	CHST8	+	-39559	88982	-5.263543664438132	-0.8068944870861889	72.27551166504591	4.4196598990351667e-14
HCC	chr17	62901264	693218	MIR633	+	42951	98	-6.1060302663117305	-0.5189830634560588	72.21619073907385	4.534022928799619e-14
HCC	chr20	59191241	128611	ZNF831	+	-221	68093	-5.418373776799366	0.1782554186832074	72.2109005441794	4.534022928799619e-14
HCC	chr2	31053284	79623	GALNT14	-	-76356	219176	-5.247088755438029	-0.2287501679608434	72.18668287318494	4.573615294844466e-14
HCC	chr11	1924622	7140	TNNT3	+	-5053	19138	-5.648918059149683	-0.1654086727139829	72.17172873494707	4.592005647348205e-14
HCC	chr11	117471961	22897	CEP164	+	-144106	85412	-5.084749881726182	-0.18648035009373273	72.138972296901	4.6325261429710506e-14
HCC	chr12	131121106	116437	LINC01257	+	43905	47921	-5.167284320475282	-0.130154928825511	72.13573498517431	4.6325261429710506e-14
HCC	chr17	56510680	9241	NOG	+	83019	1892	-5.295313468933706	-0.6405037834396023	72.13343566902785	4.6325261429710506e-14
HCC	chr1	175079522	63923	TNN	+	-11664	80209	-4.797270070685815	-0.004085779376981811	72.11894501572726	4.6456893233000515e-14
HCC	chr15	29111945	321	APBA2	+	-41539	47908	-4.3881335560693575	0.08663452074464463	72.10786752225216	4.6456893233000515e-14
HCC	chr7	109795175	442720	EIF3IP1	-	-165038	987	-4.470873741905102	-0.0429034665360357	72.10710050231498	4.6456893233000515e-14
HCC	chr1	5887349	100616421	MIR4689	-	24608	70	-6.682646302933482	-1.0612756500919238	72.08034868009344	4.692746982866977e-14
HCC	chr20	58568879	149773	APCDD1L-DT	+	-53500	104514	-5.026610476449174	-0.5768395472989457	72.06957978678132	4.7020995617231734e-14
HCC	chr9	134801989	100616333	MIR3689C	-	-47380	72	-5.334193314280329	-0.43533584451568713	72.05952745281549	4.7098166908813376e-14
HCC	chr1	232376205	57568	SIPA1L2	-	-139403	117643	-4.862998177976169	-0.7581153382405682	72.03951942508704	4.741463748907126e-14
HCC	chr8	141648960	100302147	MIR1302-7	-	-137353	72	-4.587510654624995	-0.5242433038372875	71.99790302118087	4.813160664362064e-14
HCC	chr17	73571947	101928251	LOC101928251	+	-58264	5089	-4.929144057352444	0.13907651044475458	71.99638790806424	4.813160664362064e-14
HCC	chr7	158490654	693180	MIR595	-	-42159	96	-5.371421368316026	-0.75435205408869	71.98528238758396	4.823861251916178e-14
HCC	chr5	2896552	105374620	LOC105374620	+	21302	2675	-5.092843263316743	0.14969871448884892	71.95666948402261	4.868999477986111e-14
HCC	chr19	23161555	100129543	ZNF730	+	-44580	30238	-5.030939492644644	-0.45290368533049563	71.95285406143279	4.868999477986111e-14
HCC	chr1	247426706	114548	NLRP3	+	-8657	31056	-4.169121457281987	0.15243658226887227	71.94686995924906	4.868999477986111e-14
HCC	chr19	31314382	57616	TSHZ3	-	-35143	74581	-4.61715954244567	-0.4211483905860271	71.92825590459066	4.8837268071393265e-14
HCC	chr18	78210712	101927715	LINC01029	-	216985	22432	-5.070519229616974	-0.305043662642812	71.92666673212952	4.8837268071393265e-14
HCC	chr10	132058946	282973	JAKMIP3	+	7021	118843	-5.032407406094655	-0.20971442482151298	71.92107819943062	4.8837268071393265e-14
HCC	chr10	132906990	54777	CFAP46	-	-35595	134194	-5.091024924325871	-0.41969271724261586	71.89547991889614	4.931056786834925e-14
HCC	chr10	1187217	399706	LINC00200	+	-27449	4905	-4.567549055318961	-0.08940113710043983	71.82273833079974	5.099284873810957e-14
HCC	chr20	62658714	100127888	SLCO4A1-AS1	-	-7907	3595	-4.292542364123928	-0.2226434272969144	71.77432737551197	5.208689728240954e-14
HCC	chr7	63766634	100422917	MIR4283-1	+	-145544	80	-5.3033162756798315	-0.21782759152954057	71.7531317030953	5.2476223823102725e-14
HCC	chr18	78430628	101927715	LINC01029	-	436901	22432	-4.4626858495256725	0.300465879212294	71.7080521293452	5.351285583988941e-14
HCC	chr1	175079643	63923	TNN	+	-11785	80209	-5.036100808613958	-0.11832805993961594	71.670638311651	5.435896939248232e-14
HCC	chr15	87952743	4916	NTRK3	-	-253231	289713	-4.441993889860508	0.17130472288148219	71.62377024041686	5.548426928606551e-14
HCC	chr1	181413483	777	CACNA1E	+	70067	323235	-5.503159366477492	0.040373858818499316	71.57767220902834	5.661137935405679e-14
HCC	chr7	126958588	693177	MIR592	-	-99596	97	-5.112418797201372	-0.09092440841907153	71.5618918015143	5.673340641959871e-14
HCC	chr10	108566963	103695365	LINC01435	-	497670	197718	-6.21958038965009	-0.6797885016241857	71.56065236190462	5.673340641959871e-14
HCC	chr2	444769	727944	LINC01874	-	-47886	1709	-4.529727540415556	-0.3022309658581993	71.5397048020838	5.700323791572798e-14
HCC	chr3	94938059	255025	LINC00879	+	204	53066	-5.508808699893455	-0.490739932127522	71.52333179168585	5.700323791572798e-14
HCC	chr5	16902669	4651	MYO10	-	-33607	274370	-4.80351473790607	-0.35512608992057865	71.52315300781416	5.700323791572798e-14
HCC	chr22	49302625	100500882	MIR3667	-	-240841	74	-5.541292901149314	-0.2437835639883112	71.52130714477299	5.700323791572798e-14
HCC	chr2	120984611	2736	GLI2	+	-187320	195363	-4.457904464484586	-0.3614091137345029	71.51971915776386	5.700323791572798e-14
HCC	chr10	129914665	253738	EBF3	-	-49162	128596	-5.546603074563271	-0.4962938008544985	71.49691881522904	5.743400634562128e-14
HCC	chr2	444747	727944	LINC01874	-	-47908	1709	-4.659218979001541	-0.3197057450064888	71.49237625534084	5.743400634562128e-14
HCC	chr17	77374006	10801	SEPT9	+	-816	127407	5.921153883646144	-0.8402445936950194	71.45890793518402	5.806557526659414e-14
HCC	chr8	141941113	100302147	MIR1302-7	-	154800	72	-5.373225787778108	-0.8682189310402042	71.45838784914488	5.806557526659414e-14
HCC	chr7	157758456	100506585	LOC100506585	+	96129	11506	-5.553479184548152	-0.9233973711005634	71.42107362075882	5.898920808945666e-14
HCC	chr1	228334056	102465444	MIR6742	-	-63053	62	-5.354704925003107	-0.38931361697982286	71.41427175525804	5.900851115754336e-14
HCC	chr18	10031417	9218	VAPA	+	-117459	46064	-5.0258573609826245	-0.33451858149725705	71.40430622501322	5.912311594379045e-14
HCC	chr7	45399595	107	ADCY1	+	174545	90533	-4.683864029977841	-0.3570723047517778	71.36098593674515	6.018947181008229e-14
HCC	chr9	135221126	401557	LOC401557	+	-39517	5698	-4.276717980127776	0.07780282623967785	71.35681915761329	6.018947181008229e-14
HCC	chr1	87529111	100505768	LINC01364	-	157456	18130	-5.702383185087562	-0.2565183738860431	71.32374747187833	6.096427388209469e-14
HCC	chr3	22416965	100874221	ZNF385D-AS2	+	-459826	22690	-4.15633441978378	-0.37975539838138306	71.31359980058222	6.096427388209469e-14
HCC	chr5	1232899	348932	SLC6A18	+	-7544	20835	-4.776614937332373	0.14534522043024786	71.31339743174985	6.096427388209469e-14
HCC	chr10	1187287	399706	LINC00200	+	-27519	4905	-4.9688615535215535	-0.3441371500793128	71.30514568626316	6.103312766443789e-14
HCC	chr15	21261161	646214	LOC646214	-	-36668	8226	-3.8850088542330683	1.3939999575319317	71.25662189729557	6.21133885439316e-14
HCC	chr2	239678296	150935	LOC150935	+	84564	37803	-4.4813433286831295	0.1480775387296856	71.25655196265669	6.21133885439316e-14
HCC	chr4	141605754	3600	IL15	+	30842	97392	-5.683661232133338	-0.3543256416490403	71.25256491161807	6.21133885439316e-14
HCC	chr20	61743689	100128310	LOC100128310	-	23941	2243	-4.284482098051639	-0.12726097681304224	71.21840780552802	6.300770165899656e-14
HCC	chr10	11280484	414196	CELF2-AS1	-	-64190	27841	-4.862400930711296	-0.35828854457603504	71.2007833133556	6.337367917591502e-14
HCC	chrX	3436140	25878	MXRA5	-	89497	38078	-5.242850507751299	-0.5196419235438441	71.19513074956653	6.337367917591502e-14
HCC	chr7	157596306	406945	MIR153-2	-	21884	87	-4.811670204411434	-0.17954832065594648	71.18849597021855	6.339733611406064e-14
HCC	chr20	61859793	100302168	MIR1257	-	-93869	117	-4.9692300641261635	-0.6582225961685905	71.16857912110575	6.371507934113249e-14
HCC	chr17	78530611	100996295	DNAH17-AS1	+	-45701	18147	-6.104257921388859	-0.4762572674386791	71.16688793491944	6.371507934113249e-14
HCC	chr10	130801348	100422867	MIR378C	-	-161320	81	-4.601072109675799	-0.14354636499746368	71.1539803657049	6.394353226120135e-14
HCC	chr10	1713166	105	ADARB2	-	-24310	560164	-4.958995913427932	-0.7794869412739961	71.12645736573768	6.465051196545495e-14
HCC	chr18	40663002	101927900	LINC01477	+	-596716	32948	-4.828784756106804	0.06286284880249322	71.06897821485114	6.63659199486392e-14
HCC	chr15	73443158	283677	REC114	+	0	116855	-5.473156417015851	-0.6714942474552541	71.05749272371482	6.655763336905922e-14
HCC	chr7	148069617	105375556	LOC105375556	+	-397938	1466	-5.471647490019217	-0.8272231246665952	70.99550632737356	6.826380637548701e-14
HCC	chr17	74114139	6169	RPL38	+	89517	6225	-5.085329299799045	-0.24053706240024467	70.99391185276042	6.826380637548701e-14
HCC	chr8	798541	401442	LOC401442	+	-59993	1827	-5.296469726186237	-0.6855051196672142	70.99027292447589	6.826380637548701e-14
HCC	chr4	115678454	64579	NDST4	-	564578	286104	-4.7251633503667945	-0.4359819697672015	70.97816127823455	6.848507446780013e-14
HCC	chr6	4725403	9425	CDYL	+	-19244	249386	-4.875252597509355	-0.42988910163057437	70.92533113794288	7.014040479597362e-14
HCC	chr2	1814491	7837	PXDN	-	69944	112661	-5.157777522139794	-0.08191684202503473	70.90577030740265	7.063513630382611e-14
HCC	chr15	29126309	321	APBA2	+	-55903	47908	-4.526539862315918	-0.4866288829150168	70.89063921559271	7.097441362308555e-14
HCC	chr12	43224372	105369740	LINC02461	+	-69057	7796	-4.603522324812636	0.18695200864937167	70.86861578571535	7.138682212445594e-14
HCC	chr8	67630802	57094	CPA6	-	-115583	324216	-5.231899824522046	-0.058727571119050276	70.86747975293682	7.138682212445594e-14
HCC	chr5	107012622	102467213	LINC01950	-	1608	195818	-5.102470763367302	0.0415227175307125	70.86227367394761	7.138682212445594e-14
HCC	chr2	70706395	119	ADD2	-	-61320	105632	-5.191599154762624	-0.4570306463785396	70.85562274544401	7.142439597612165e-14
HCC	chr15	93051103	56963	RGMA	-	-22057	29755	-4.577728525637356	-0.7797069187666235	70.81080413969526	7.285855214391427e-14
HCC	chr8	138084465	401478	LOC401478	-	920	274102	-4.693410088272584	-0.053517997027166114	70.79398480618505	7.3274771387301e-14
HCC	chr15	26109790	503519	LINC00929	+	6023	17225	-4.441432168383374	0.18023421014295216	70.78466173378267	7.341447594662595e-14
HCC	chr1	151838314	100132111	LOC100132111	+	-37	13259	-5.953688133265572	0.2182417227112903	70.77909467187129	7.34151275118539e-14
HCC	chr7	3963875	221935	SDK1	+	165810	139315	-4.699129878723545	0.21393533332009504	70.77086771742614	7.351540829959407e-14
HCC	chr19	53309671	112401	BIRC8	-	18049	2022	-5.173408499969698	-0.28182684923495843	70.73112558457547	7.480182714912441e-14
HCC	chr22	44351462	85352	SHISAL1	-	38611	69175	-5.085203737956648	-0.4149912974699855	70.71999453287813	7.487554584002504e-14
HCC	chr17	77374035	10801	SEPT9	+	-845	127407	6.289508347882706	-0.8524284774456394	70.71819146536194	7.487554584002504e-14
HCC	chr7	158343632	693180	MIR595	-	-189181	96	-5.175656551334971	-0.8706420697768285	70.70661440232047	7.510759192494264e-14
HCC	chr8	59762060	767	CA8	-	-519363	75399	-4.908172992727308	0.24171655288043584	70.69027408950089	7.538717992414991e-14
HCC	chr5	176887580	3101	HK3	-	-11752	18464	-4.700650152541623	-0.19630497066428915	70.6883845047374	7.538717992414991e-14
HCC	chr20	46178045	958	CD40	+	-59791	11492	-4.579137524123504	0.05469100353471916	70.67070907964336	7.5856670127388e-14
HCC	chr5	1232902	348932	SLC6A18	+	-7547	20835	-4.7019757180855875	0.14676026362408834	70.6632542636078	7.593524301984386e-14
HCC	chr13	21921003	100874182	LINC00424	-	42843	5365	-4.810337505346188	0.31231792787510654	70.65710876731026	7.596403573942775e-14
HCC	chr7	53036078	285877	POM121L12	+	-422	1270	-4.845024943733273	-0.15294609286166894	70.62311982431741	7.707355113639977e-14
HCC	chr22	48902111	100128946	LINC01310	+	-35341	31617	-4.517209101241278	-0.13947549111745705	70.59212297541163	7.808134693046942e-14
HCC	chr10	128865169	728327	LOC728327	+	47664	3438	-4.542249190154041	-0.04166737274116786	70.58429479667504	7.817935073802141e-14
HCC	chr12	128695944	121260	SLC15A4	-	-128052	30803	-5.098035931311761	-0.45122570746585844	70.57129088875544	7.845398856087917e-14
HCC	chr2	2795598	101927554	LINC01250	-	-330428	230979	-4.774414630857854	-0.2597317310736512	70.56671294612777	7.845398856087917e-14
HCC	chr17	77372828	10801	SEPT9	+	362	127407	6.936195860300897	-0.9146934468604776	70.54532750414441	7.906799361978255e-14
HCC	chr10	128500342	101927381	LINC01163	+	-214392	31777	-4.784298221461458	-0.19895529436338888	70.54072709364165	7.906799361978255e-14
HCC	chr7	158447639	693180	MIR595	-	-85174	96	-4.519067801821437	-0.4791515107139022	70.48615055421418	8.106860541224264e-14
HCC	chr20	61698411	100128310	LOC100128310	-	-21337	2243	-4.51695692048853	-0.36876765131894385	70.47791951271856	8.112725749447428e-14
HCC	chr15	32907602	342184	FMN1	-	-160430	302489	-4.848967175626914	-0.2646962838867249	70.47276411523927	8.112725749447428e-14
HCC	chr6	165827285	441177	LINC00602	+	160266	2065	-5.390267050440571	-0.896591412753337	70.46640245852342	8.112725749447428e-14
HCC	chr2	237371950	1293	COL6A3	-	-42257	90196	-5.2906499855537685	-0.5832628330247687	70.45946085624013	8.112725749447428e-14
HCC	chr10	4209336	100652988	LINC00702	-	-34576	37037	-5.190830405277839	-0.7347636847211142	70.45852488629534	8.112725749447428e-14
HCC	chr7	158447545	693180	MIR595	-	-85268	96	-4.732660383499655	-0.6174114864325164	70.39890425871573	8.33964958112161e-14
HCC	chr7	157898684	100506585	LOC100506585	+	-44099	11506	-4.582791382709846	-0.22687489463080235	70.38662192863583	8.369709393670832e-14
HCC	chr20	62457251	140628	GATA5	-	-18719	12474	-4.48044178504086	-0.13988900564337717	70.3770257582078	8.388505496689332e-14
HCC	chr17	78503530	100996295	DNAH17-AS1	+	-18620	18147	-5.703353347728717	-0.7546161134333865	70.33415696257583	8.52952249110857e-14
HCC	chr9	138074101	101928786	LOC101928786	-	29030	4569	-5.1849955832656285	-0.020520524821033777	70.33383739564323	8.52952249110857e-14
HCC	chr2	2581050	23040	MYT1L	-	249737	542201	-4.217126549573724	0.051781860759909294	70.32535234070211	8.544038979742687e-14
HCC	chr2	165793970	2591	GALNT3	-	-323	46491	6.425135157401092	-0.3640878850560422	70.31603132280244	8.562265616173065e-14
HCC	chr4	45457179	2565	GABRG1	-	-666886	88296	-4.645926452276421	-0.28587786587906333	70.30462077105204	8.589682443509869e-14
HCC	chr11	106827927	2977	GUCY1A2	-	-190518	344434	-4.805829382174347	0.0047009952829452865	70.2847449080239	8.654303091893165e-14
HCC	chr1	164912713	100505795	LOC100505795	-	138072	5526	-4.581774291641883	-0.09157025123668762	70.27753732689371	8.663652174570458e-14
HCC	chr5	166810608	102557615	LINC01947	-	-115762	21149	-4.344962218181625	-0.2643314228860425	70.27117990124513	8.669331724932022e-14
HCC	chr11	2092208	619552	MIR483	-	-42001	76	-8.109935329519518	-1.0526551062735638	70.262413371827	8.679222854781227e-14
HCC	chr7	157621847	406945	MIR153-2	-	47425	87	-4.857160932248954	-0.576998621052168	70.25648128000805	8.679222854781227e-14
HCC	chr5	178113725	23138	N4BP3	+	-170	12552	6.821682299286	-0.3866508795411123	70.25381416378389	8.679222854781227e-14
HCC	chr9	135764179	57582	KCNT1	+	-61994	90963	-4.23681850323387	0.16252574916731044	70.22731677228754	8.774264823799652e-14
HCC	chr8	62394895	286183	NKAIN3	+	-145953	750711	-4.950168806555518	-0.48487108874118234	70.18777801752002	8.929242708957506e-14
HCC	chr2	154291020	100144595	LOC100144595	-	-166418	21586	-4.76027413375555	-0.3193404266722581	70.17873207914181	8.94763130327177e-14
HCC	chr20	61819369	100128310	LOC100128310	-	99621	2243	-5.130322271426394	-0.52611965357444	70.17283085510047	8.951832913596158e-14
HCC	chr19	23161543	100129543	ZNF730	+	-44568	30238	-4.6607599560968564	-0.4388619159725349	70.15258275442974	9.021468073877144e-14
HCC	chr7	157868767	100506585	LOC100506585	+	-14182	11506	-4.582683361571675	-0.009408642871069831	70.10390095479873	9.22370129703076e-14
HCC	chr6	13133979	221692	PHACTR1	+	-120323	274188	-5.0700812476391715	-0.7117836591310708	70.08567871675152	9.286027972899173e-14
HCC	chr7	132146672	101928807	LOC101928807	+	114189	3429	-5.012937942903828	-0.5442169605932297	70.05312047700548	9.417025438551378e-14
HCC	chr22	48101941	100422916	MIR3201	+	172423	52	-4.919199554255285	-0.3208815674977551	70.04200785121719	9.446668344753682e-14
HCC	chr15	25659106	100616474	MIR4715	-	-189719	79	-5.064961587896803	-0.9396221867916817	70.02567210262401	9.49733054786622e-14
HCC	chr10	47348993	5949	RBP3	+	-622	9505	-5.045155587581788	-0.31272679331201836	70.0216676749285	9.49733054786622e-14
HCC	chr19	30445629	9745	ZNF536	+	-73236	341194	-5.278165879596737	-0.39130422011761146	70.01024783158371	9.528886504159886e-14
HCC	chr19	38512514	6261	RYR1	+	-78814	153865	-4.926016112100338	-0.22089274101527367	69.98333868974518	9.62300074035279e-14
HCC	chr10	132907008	54777	CFAP46	-	-35577	134194	-4.577825141931163	-0.4111710235780355	69.98114373491636	9.62300074035279e-14
HCC	chr7	1312267	340260	UNCX	+	-79885	4945	-4.418861615417598	-0.38036313368176083	69.96341864359101	9.665307353781162e-14
HCC	chr1	247747560	388761	OR14A2	-	-598	25202	-5.014582779200672	-0.7138282778628563	69.95934086221303	9.665307353781162e-14
HCC	chr7	157621845	406945	MIR153-2	-	47423	87	-5.101623445445222	-0.576998621052168	69.9580041165306	9.665307353781162e-14
HCC	chr7	157468326	101927914	LOC101927914	+	-2095	33486	-4.634851575627589	-0.5255030774531866	69.89859657450663	9.9334481836044e-14
HCC	chr22	11605240	102723769	LOC102723769	+	292166	59129	-4.193983261277862	0.3952324650042999	69.89442711169133	9.9334481836044e-14
HCC	chr1	228292291	574407	OBSCN-AS1	-	78627	9190	-4.968065724094945	-0.11496917932708992	69.87790707529909	9.992736418188988e-14
HCC	chr2	1824608	7837	PXDN	-	80061	112661	-4.3156095065795395	0.24866525767402553	69.87218840067757	9.997541900002885e-14
HCC	chr5	1219617	348932	SLC6A18	+	5738	20835	-4.731804262174303	-0.11446190122251813	69.84650637529887	1.0104153839321166e-13
HCC	chr15	87952723	4916	NTRK3	-	-253251	289713	-4.356358448992707	0.178739598936065	69.83103164519132	1.0137741743799023e-13
HCC	chr1	191732155	64407	RGS18	+	426307	27354	-4.995931011612043	-0.09213333142928361	69.83047703572848	1.0137741743799023e-13
HCC	chr18	78391463	101927715	LINC01029	-	397736	22432	-4.807092128723417	-0.21909449734040556	69.81605218182435	1.0174659223720756e-13
HCC	chr17	63362680	1534	CYB561	-	-77531	7909	-4.652568067153725	0.038050565903317596	69.81169666453131	1.0174659223720756e-13
HCC	chr10	1401239	642394	ADARB2-AS1	+	125391	30379	-4.040097062233119	0.007343265521826037	69.8091671468626	1.0174659223720756e-13
HCC	chr1	158089571	646268	LINC01704	-	-51069	8597	-4.637083370604121	0.016212781816092967	69.79432299873156	1.0203236844515658e-13
HCC	chr15	93052264	56963	RGMA	-	-20896	29755	-5.561375596294263	-0.6521656120753575	69.79426418848351	1.0203236844515658e-13
HCC	chr22	11598789	102723769	LOC102723769	+	298617	59129	-4.87227018117173	0.16938690010356985	69.76989997518952	1.0305627903507832e-13
HCC	chr5	4207600	101929153	LINC02114	+	565881	1385	-4.479420588023251	0.41219845168700925	69.75050198940392	1.0382930580000359e-13
HCC	chr8	59762043	767	CA8	-	-519380	75399	-4.607760966049647	0.23381455885061994	69.74115269695682	1.0407714675378993e-13
HCC	chr10	1173274	399706	LINC00200	+	-13506	4905	-5.160413207517529	-0.6326777513739357	69.72757561511398	1.0455000999445435e-13
HCC	chr6	6606511	285780	LY86-AS1	-	-16315	276362	-4.671440108482053	-0.3117383452392102	69.70820854467107	1.053343482547934e-13
HCC	chr7	157844775	100506585	LOC100506585	+	9810	11506	-4.928039037514166	-0.02665527887549243	69.68214264820304	1.0648619028812762e-13
HCC	chr7	57646971	441234	ZNF716	+	-196794	23383	-4.314989208329762	0.056389089953495605	69.653402383258	1.0779728229181668e-13
HCC	chr6	4482571	105374895	LINC02533	+	6227	6974	-4.90930572256698	-0.06198472162733511	69.63406997424283	1.0860586708520239e-13
HCC	chr1	152313431	339400	FLG-AS1	+	28	53234	-4.855012625278832	0.15058461217417887	69.62309147335532	1.0895865723422484e-13
HCC	chr17	77372872	10801	SEPT9	+	318	127407	5.541733187570606	-0.31017014173085283	69.59417280708803	1.1006713446453174e-13
HCC	chr9	129675068	51450	PRRX2	+	-9427	57032	-4.810691849653757	-0.64599319872477	69.59399502226935	1.1006713446453174e-13
HCC	chr7	57133019	90827	ZNF479	-	-6845	20246	-4.755492758960454	-0.4697983433881818	69.55909430329598	1.1172970974518923e-13
HCC	chr4	182755697	1635	DCTD	-	-161556	27163	-4.9232100489777215	-0.9304393476023927	69.55533483627437	1.1172970974518923e-13
HCC	chr12	79045327	6857	SYT1	+	326	406356	-5.032226003621089	-0.5086652860644465	69.53560296633377	1.1259422431879144e-13
HCC	chr4	136929211	729307	LINC02510	+	264545	6193	-4.620915336993255	0.21431697266132022	69.52593641220639	1.1288847556908176e-13
HCC	chr8	51408746	137902	PXDNL	-	-400699	489869	-5.435983970316723	-0.6813592757029564	69.51190823147758	1.1343465517410522e-13
HCC	chr9	61667951	100132948	FAM27C	+	186133	1257	-4.78340955829857	-0.327074075978764	69.50625789865059	1.1350094476636989e-13
HCC	chr16	1220304	25823	TPSG1	-	-4950	3604	-5.4735969778034095	-0.653587722179185	69.49806600385871	1.137142976479333e-13
HCC	chr4	189615748	101928971	LINC01262	+	43858	1881	-4.5276719606393785	-0.1576108981473288	69.48815036248831	1.140282514164617e-13
HCC	chr7	158490647	693180	MIR595	-	-42166	96	-5.081945670497579	-0.7577222737417746	69.47991563917338	1.142462554278398e-13
HCC	chr5	179428512	9509	ADAMTS2	-	83082	194751	-4.9330259435570945	-0.21434695388006805	69.46022271177142	1.1513216761910713e-13
HCC	chr2	525507	101927362	LINC01875	+	20298	863	-4.447258030474852	-0.18510194856107112	69.43873520613406	1.1613116057232543e-13
HCC	chr1	167126510	92235	DUSP27	+	-32420	35040	-4.562663443949258	0.43367224978926266	69.42026616120802	1.1696028982864275e-13
HCC	chr2	1912010	7837	PXDN	-	167463	112661	-4.551309118354913	-0.5987215483691076	69.36977224717168	1.197242013398348e-13
HCC	chr15	96442281	7026	NR2F2	+	-108941	6924	-4.56347697591339	0.011774599476471722	69.34315411018719	1.2095620575108284e-13
HCC	chr7	126806896	693177	MIR592	-	-251288	97	-5.826805919494085	-0.874100588518208	69.34075525399979	1.2095620575108284e-13
HCC	chr7	49454727	375567	VWC2	+	318934	143090	-4.3956977649506666	0.2662983210266353	69.3193517583681	1.2200363435614238e-13
HCC	chr13	36214725	54937	SOHLH2	-	110	46408	-4.699126325971875	-0.6728073070025409	69.2889714880294	1.2362212614833477e-13
HCC	chr11	97667387	105369443	LOC105369443	+	-1158962	6326	-4.360243088136466	0.1435171081348542	69.27225356456833	1.2426072667003462e-13
HCC	chr8	132249988	10086	HHLA1	-	144723	43780	-4.614541819761215	0.598904462981144	69.26810722310626	1.2426072667003462e-13
HCC	chr20	59456664	116154	PHACTR3	+	120845	270203	-4.405480221697974	-0.21601588119653425	69.26570429733894	1.2426072667003462e-13
HCC	chr18	77976077	101927715	LINC01029	-	-17650	22432	-5.150056381621321	-0.5149075339565259	69.24591848008808	1.2523710983333556e-13
HCC	chr7	158506412	693180	MIR595	-	-26401	96	-4.402400827872305	-0.32326961872456667	69.2374257533552	1.2550111372131373e-13
HCC	chr8	91773258	862	RUNX1T1	-	-244422	62714	-4.321267942146421	-0.23675299092044158	69.22232982268571	1.261232305946905e-13
HCC	chr2	147686610	92	ACVR2A	+	157907	86311	-5.300505989024783	-0.3365549467022528	69.2165977365949	1.261232305946905e-13
HCC	chr6	13133980	221692	PHACTR1	+	-120324	274188	-4.481263752026559	-0.5167400707072536	69.21471184227792	1.261232305946905e-13
HCC	chr8	57326848	101929488	LOC101929488	+	16939	21070	-4.965367406228019	-0.3203393128075437	69.18060193178763	1.279198787438166e-13
HCC	chr7	157715634	100506585	LOC100506585	+	138951	11506	-4.688798258696134	-0.8272113473630041	69.17822099619592	1.279198787438166e-13
HCC	chr11	8292160	4004	LMO1	-	23525	44332	-4.955466185992592	-0.5202831927785472	69.163988472342	1.2856684045254586e-13
HCC	chr18	78406060	101927715	LINC01029	-	412333	22432	-4.814234900658026	-0.7119995239647671	69.134816955888	1.3020017427259132e-13
HCC	chr20	47951177	101060004	LINC01523	+	32049	1088	-5.352522539272939	-0.21928546502892374	69.12880005384415	1.3031592536079048e-13
HCC	chr1	227921698	100847072	MIR5008	-	-19985	94	-4.659910255200046	-0.3609798071688044	69.11896983967765	1.306848225471643e-13
HCC	chr11	60020523	219990	OOSP2	+	19752	7769	-5.480545851868436	-0.6299239447661507	69.08521784614709	1.3265466478709647e-13
HCC	chr20	61819378	100128310	LOC100128310	-	99630	2243	-5.0693738336298	-0.5276314562559232	69.07782365328632	1.3286720675744127e-13
HCC	chr14	97948692	388011	LINC01550	-	-29432	52515	-4.935217767018185	-0.8262954371495018	69.06948603081898	1.3314437847537001e-13
HCC	chr5	1217152	348932	SLC6A18	+	8203	20835	-4.722718180349319	0.05739025769458594	69.05853053637058	1.3359996093182475e-13
HCC	chr9	135356202	157927	C9orf62	+	-12953	3310	-5.001539075809458	-0.5248567991916915	69.02695217455067	1.3546687886681121e-13
HCC	chr10	133117353	84435	ADGRA1	+	-15107	29430	-4.520438707490026	-0.18605664117434897	69.00136716815388	1.3694372736228316e-13
HCC	chr7	158294538	693180	MIR595	-	-238275	96	-4.279182214108125	-0.5859998025689362	68.9930423979136	1.370303119509967e-13
HCC	chr8	92429396	102724710	LOC102724710	-	-226098	90052	-4.370720806138826	0.3997539954516894	68.98967250762801	1.370303119509967e-13
HCC	chr12	4811502	3742	KCNA6	+	-2326	41937	-5.669309112405859	-0.8666905871766017	68.98757217996693	1.370303119509967e-13
HCC	chr14	97948673	388011	LINC01550	-	-29451	52515	-4.885770318800086	-0.830977248804506	68.95457214482795	1.3904852738026137e-13
HCC	chr7	2923162	2768	GNA12	-	78837	116220	-4.49296547196943	-0.03903503283879811	68.94970599369132	1.3909858320166134e-13
HCC	chr18	75391437	284274	SMIM21	-	-36266	18228	-5.274252413673419	-0.5479042660703868	68.86451341056815	1.4493386881067073e-13
HCC	chr2	3040990	101927554	LINC01250	-	-85036	230979	-4.769892943984986	-0.1387778836223386	68.85694565706953	1.4509164427586574e-13
HCC	chr14	104195735	145195	C14orf144	+	27849	22564	-5.01337031772958	0.057378552868588596	68.85409877303096	1.4509164427586574e-13
HCC	chr10	47349749	5949	RBP3	+	-1378	9505	-4.747960844413313	0.0676790361943796	68.83135894075068	1.4646790100560286e-13
HCC	chr2	34142566	106144585	LINC01318	+	-75340	2325	-4.72696448827257	-0.5515766243863269	68.80968520576658	1.4777795604220602e-13
HCC	chr7	57651711	441234	ZNF716	+	-201534	23383	-5.344284333932745	-0.30805448448018735	68.79388234844554	1.483730618462782e-13
HCC	chr11	81207706	101928944	LOC101928944	-	444903	11603	-4.9685621010670395	-0.6390715438107778	68.79355932247299	1.483730618462782e-13
HCC	chr18	14223626	440482	ANKRD20A5P	+	-44529	47954	-4.766056679215513	-0.848242036916788	68.78546672423248	1.4867471127758226e-13
HCC	chr7	157785806	100506585	LOC100506585	+	68779	11506	-4.874876131148352	-0.8560507409783847	68.76106828575567	1.502145047065544e-13
HCC	chr14	27845682	728755	LOC728755	-	172461	351396	-4.810204979189467	-0.16997394966977025	68.75382175153663	1.5045662719844936e-13
HCC	chr15	29160239	321	APBA2	+	-89833	47908	-4.930705677401088	-0.5165827160565527	68.71984794728195	1.5262293218023375e-13
HCC	chr7	103034534	222235	FBXL13	-	-40034	261708	-4.447529139126207	0.09815598142221892	68.716990110542	1.5262293218023375e-13
HCC	chr5	27267476	643401	PURPL	+	204816	24110	-4.240643445134136	-0.26602373885473823	68.71346878993624	1.5262293218023375e-13
HCC	chr4	8614709	8532	CPZ	+	-22049	27102	-4.084010473583118	-0.4207740991502745	68.70434106349512	1.5300983072684734e-13
HCC	chr8	53198968	4986	OPRK1	-	-52729	25982	-4.6022495298469686	0.11575439633868208	68.69459589909722	1.5300983072684734e-13
HCC	chr20	48059029	101927457	LINC01522	-	68912	10025	-4.341736958162915	-0.2626369923969713	68.69319806717093	1.5300983072684734e-13
HCC	chr22	44943841	101927551	LOC101927551	-	-59778	3055	-4.606624880742439	-0.4082999294758204	68.69048402150446	1.5300983072684734e-13
HCC	chr12	129700060	121256	TMEM132D	-	-203607	831942	-4.689388570078364	-0.5759146773259187	68.68837303289683	1.5300983072684734e-13
HCC	chr21	23808019	266917	D21S2088E	-	423184	23732	-5.159699473873855	-0.8907231930553937	68.68206882573827	1.5318901891652398e-13
HCC	chrX	104040304	286436	H2BFM	+	-355	2506	-5.122752607348508	-0.5209502920384501	68.64081371967725	1.561114436085456e-13
HCC	chr4	6495402	5522	PPP2R2C	-	22803	152022	-5.597990383012721	-0.6555196094105611	68.62642020673948	1.5693798543864275e-13
HCC	chr11	3346770	7748	ZNF195	-	-32452	21296	-4.458367960048975	-0.07998976031409426	68.6054035504555	1.5825019728447873e-13
HCC	chr20	62743865	100652730	LINC00659	-	-32991	2736	-4.925405626839618	-0.6341191186695956	68.60206405867129	1.5825019728447873e-13
HCC	chr8	137755443	401478	LOC401478	-	-328102	274102	-4.365867105775627	0.1147431630198739	68.59749260530988	1.5829959809998157e-13
HCC	chr5	16701214	54463	RETREG1	-	84156	144021	-4.463044155979551	-0.001719541757463358	68.57482147381845	1.5980970512387418e-13
HCC	chr17	77373142	10801	SEPT9	+	48	127407	5.577903338072873	-0.21480921652074028	68.56689317209657	1.6013322879877111e-13
HCC	chr15	93045294	56963	RGMA	-	-27866	29755	-4.907352673910992	-0.23322216463867174	68.54403081432284	1.6167780699115562e-13
HCC	chr20	59192694	128611	ZNF831	+	-1674	68093	-4.495996843807194	-0.47204615979608205	68.52303078331133	1.6308385366845057e-13
HCC	chr19	29440518	284395	LOC284395	-	-85234	238742	-4.030082161408838	0.31728985949230315	68.5149106385231	1.6321618401148421e-13
HCC	chr7	142662868	100463482	MTRNR2L6	+	3431	1395	-5.0761599663928	-0.5390378093564827	68.51357071197143	1.6321618401148421e-13
HCC	chr6	39066086	2740	GLP1R	+	-17305	42523	-4.890724680701039	0.21841031622961668	68.50970478393731	1.6321618401148421e-13
HCC	chr10	47351075	5949	RBP3	+	-2704	9505	-4.9253536344215885	-0.45868355127866534	68.46279760490052	1.6681542745817648e-13
HCC	chr5	1746644	100422966	MIR4277	-	37776	84	-4.634269312397343	-0.6264578301643102	68.4588827796162	1.6681789305739579e-13
HCC	chr18	78926092	27164	SALL3	+	54183	18695	-4.6506520241282505	-0.06324171801824977	68.45390502556319	1.6691094886578855e-13
HCC	chr3	14572420	80852	GRIP2	-	32077	51233	-6.243446123580811	-0.4073993426269961	68.44832762583077	1.670251821249817e-13
HCC	chr15	93308126	56963	RGMA	-	218912	45809	-5.38231519726387	-0.8355487606397786	68.44482262077783	1.670251821249817e-13
HCC	chr9	27610869	203228	C9orf72	-	37003	27321	-5.570329874160777	-0.537971397061084	68.43708658145019	1.6735420441735136e-13
HCC	chr19	31299051	57616	TSHZ3	-	-50474	74581	-4.495665689684275	-0.23627633125731673	68.42943524640536	1.674669083139005e-13
HCC	chr18	78390527	101927715	LINC01029	-	396800	22432	-5.626936984510812	-0.9371795838294529	68.42807101146073	1.674669083139005e-13
HCC	chr20	61931044	100302168	MIR1257	-	-22618	117	-5.171350468044096	-0.8324003779189887	68.39713740524333	1.697843065140019e-13
HCC	chr8	55451671	100133234	SBF1P1	-	-3650	6125	-4.455593858035902	0.07371785438600365	68.39070250228022	1.7000913845131214e-13
HCC	chr2	1287661	7173	TPO	+	125800	129267	-4.622645165905235	-0.3038341827354975	68.37115092677196	1.7137102210561935e-13
HCC	chr10	47368702	118738	ZNF488	-	-15636	18843	-4.719515122287838	-0.799666258192049	68.34605042804212	1.7323124631616682e-13
HCC	chr8	57278881	26138	LINC00588	+	662	5189	-4.514729262413426	-0.3607752758987299	68.34090184688512	1.7334948012557205e-13
HCC	chr10	1807752	105	ADARB2	-	70276	560164	-4.111133379566419	0.26749855866839595	68.32569316712073	1.743556757271673e-13
HCC	chr17	78855859	57602	USP36	-	15332	44876	-4.964508641323355	-0.3395681439655431	68.3043447754244	1.758758607038533e-13
HCC	chr10	1401350	642394	ADARB2-AS1	+	125280	30379	-4.471677628361044	-0.6193960329132894	68.30100496493507	1.758758607038533e-13
HCC	chr8	53198970	4986	OPRK1	-	-52727	25982	-4.637317143867045	0.11491425853899762	68.28607516243574	1.7687367043309425e-13
HCC	chr2	192315174	23671	TMEFF2	-	120241	245888	-4.550025375038258	0.0958638984201176	68.2823037188804	1.7687408821623248e-13
HCC	chr6	19247050	101928519	LOC101928519	-	66570	111938	-4.722632855194462	-0.20842926800395567	68.27441370579865	1.7724496160716076e-13
HCC	chr1	228359979	102465444	MIR6742	-	-37130	62	-4.68247716987721	-0.0396981245222976	68.26013837323113	1.7819334174052054e-13
HCC	chr19	31251880	107985312	LINC01791	+	-84370	40154	-5.33171936036165	-0.7972658682262673	68.25017031612293	1.7872708456423725e-13
HCC	chr7	132228415	101928807	LOC101928807	+	32446	3429	-4.540129999986976	-0.28598738220984044	68.24675726796477	1.7872708456423725e-13
HCC	chr4	115920784	100302290	MIR1973	+	378941	44	-4.533563575181443	-0.10688737695289197	68.20615243398728	1.821006712816431e-13
HCC	chr20	57608539	81030	ZBP1	-	-12037	7692	-5.016052347287545	-0.19897879799600343	68.20218986730521	1.8212269998523871e-13
HCC	chr2	83875238	101928031	LINC01809	+	-352424	668	-5.065374065946597	-0.4874203309621285	68.19572017335167	1.8237711462199903e-13
HCC	chr10	4508136	100507059	LINC00703	+	-101667	4144	-4.606789384835044	-0.5542370542957625	68.17523286682854	1.839354543949672e-13
HCC	chr7	6919545	221960	CCZ1B	-	93250	27361	-4.467159669709769	-0.24664797243561412	68.16017123527665	1.849980407147724e-13
HCC	chr20	57142851	102723590	BMP7-AS1	+	70845	2171	-4.791893035619212	-0.12626411407830546	68.14421069925918	1.8592299694547067e-13
HCC	chr10	1401351	642394	ADARB2-AS1	+	125279	30379	-4.2214628996402626	-0.17217427541764485	68.14295161596806	1.8592299694547067e-13
HCC	chr5	8840709	101929284	LINC02199	+	-977	41793	-4.876488391649761	-0.4874169542875922	68.13623227229162	1.8616479932112754e-13
HCC	chr16	86929352	440390	LINC02181	+	128432	6208	-5.596108523815232	-0.3761206014907517	68.13303111273734	1.8616479932112754e-13
HCC	chr7	49454776	375567	VWC2	+	318885	143090	-4.25819383861685	-0.03531725476117785	68.10604411845134	1.883793947755066e-13
HCC	chr20	62656659	100127888	SLCO4A1-AS1	-	-9962	3595	-4.637684217284706	0.029012582238423273	68.08197180395713	1.9029988132919456e-13
HCC	chr20	48058833	101927457	LINC01522	-	68716	10025	-5.521609151649297	-0.32630387152425994	68.07872681064887	1.9029988132919456e-13
HCC	chr4	3642291	100133461	LINC02171	-	-35564	4263	-5.023706670099839	-0.2111355438638001	68.07457775742445	1.9034822838106986e-13
HCC	chr8	62394906	286183	NKAIN3	+	-145964	750711	-4.935336656452058	-0.48386322544223015	68.05891074517147	1.915126546002553e-13
HCC	chr20	61300255	1002	CDH4	+	-47829	688192	-4.659758908496782	-0.1488086309181407	68.05247605699286	1.9178479646510268e-13
HCC	chr7	157548894	406945	MIR153-2	-	-25528	87	-4.364792876980286	-0.18240657535465868	68.02059116977723	1.9455293780143475e-13
HCC	chr6	66094856	442229	SLC25A51P1	+	-306977	1605	-4.801714255542181	-0.6806645853358836	68.01567037389702	1.9468119626215365e-13
HCC	chr2	81195912	100507201	LINC01815	-	-271034	5588	-4.6818944894979655	-0.1323018411608791	68.01169594153197	1.94716719267754e-13
HCC	chr8	143036175	286122	C8orf31	+	3034	15095	-5.298418103069044	-0.40582606677541216	67.99202770057397	1.963091513527762e-13
HCC	chr20	23086308	22918	CD93	-	-32	6985	-5.029322124228569	0.2798295273458338	67.98772641124985	1.9637883842293803e-13
HCC	chr2	2795588	101927554	LINC01250	-	-330438	230979	-4.600131501144559	-0.26452891929732186	67.98174784629728	1.966163824535851e-13
HCC	chr9	135744864	57582	KCNT1	+	-42679	90963	-5.706060224034636	-0.6209209120858955	67.97333784928725	1.970633769669752e-13
HCC	chr10	132258796	282974	STK32C	-	9688	41627	-4.81121608878754	-0.819019152416	67.97010004782658	1.970633769669752e-13
HCC	chr11	133361000	4978	OPCML	-	-171612	1117948	-4.827767705528388	-0.6795011699241377	67.95225697204675	1.9849449288375203e-13
HCC	chr2	219451649	10290	SPEG	+	9163	6051	-5.201725290655002	-0.3815016308940436	67.934322614655	1.99642497066256e-13
HCC	chr10	1952803	282980	LINC00700	-	-61545	8876	-4.647042776707124	0.08383444269317822	67.9337547357658	1.99642497066256e-13
HCC	chr9	135671027	392399	LCN9	+	-7705	2588	-4.433611743454655	-0.17085107681095413	67.8948730865463	2.0325148129174472e-13
HCC	chr22	48750985	100616415	MIR4535	+	29310	59	-5.015990480697307	-0.5751787273941388	67.88755088938694	2.0333313386889213e-13
HCC	chr5	13244295	105374658	LINC02220	-	211409	155415	-4.687835456897588	-0.30629496301689324	67.88698847498745	2.0333313386889213e-13
HCC	chr8	92429259	102724710	LOC102724710	-	-226235	90052	-4.297505654468505	0.4746908509625785	67.854461774050307	2.0598701837131e-13
HCC	chr6	19885602	3400	ID4	+	-48232	4831	-4.61486037141178	-0.7530315703735269	67.85315433531397	2.0598701837131e-13
HCC	chr20	61741316	100128310	LOC100128310	-	21568	2243	-4.731485507316321	0.04536087742183355	67.85082859927334	2.0598701837131e-13
HCC	chr20	58161599	128602	C20orf85	+	-10672	10201	-4.952374700100803	-0.13114258756907232	67.83282607069552	2.0750580620920046e-13
HCC	chr3	173444999	22871	NLGN1	+	-46551	884902	-5.309971300418922	-0.6627783335961669	67.82305552536971	2.0816555312048857e-13
HCC	chr2	163091964	90134	KCNH7	-	253217	467341	-4.8248933144663235	-0.7751838311895551	67.81095148413351	2.090753509877204e-13
HCC	chr9	135671012	392399	LCN9	+	-7690	2588	-4.460577699475131	-0.03506992184830891	67.7922904804914	2.1068927600185774e-13
HCC	chr2	2043089	730811	MYT1L-AS1	+	276143	7877	-4.915512706042709	-0.6664029249290755	67.78771203301409	2.1080530999579613e-13
HCC	chr18	75611623	100505853	LINC01898	-	-100780	16321	-5.106602371630443	-0.1350719412250785	67.77976367256068	2.112828706784934e-13
HCC	chr19	31303324	57616	TSHZ3	-	-46201	74581	-4.419430346352107	-0.2762596588080606	67.76721350382722	2.1225698900102673e-13
HCC	chr11	1372046	9024	BRSK2	+	17853	72791	-5.445981118069799	-1.1101498417462912	67.71130528670685	2.1797732582513547e-13
HCC	chr2	1759629	7837	PXDN	-	15082	112661	-5.248090158191816	-0.6813238589324383	67.70741415280239	2.1802408556891861e-13
HCC	chr2	109357371	100423027	MIR4266	-	43746	55	-4.798374355253031	-0.7279548452878918	67.70001963277349	2.184593548346054e-13
HCC	chr1	158089655	646268	LINC01704	-	-50985	8597	-5.187801666820798	-0.230199634741071	67.6896648134211	2.1922506844339425e-13
HCC	chr6	165827175	441177	LINC00602	+	160376	2065	-4.919359499094725	-0.01613809335576774	67.64718373156913	2.2360808631011445e-13
HCC	chr5	10065510	285692	LINC02112	-	161686	262510	-5.1742617079312465	-0.10683038381827725	67.6195591138815	2.2636733954997078e-13
HCC	chr3	70612118	27086	FOXP1	-	-452805	110210	-4.273188528605441	0.12908254976332262	67.57806008566094	2.307796564033488e-13
HCC	chr5	4644370	101929153	LINC02114	+	129111	1385	-3.8474201097821212	0.40055217450261305	67.56395390922329	2.320324721769188e-13
HCC	chr20	61409001	1002	CDH4	+	90420	441197	-4.659701668970524	-0.01140966926183359	67.55304821395643	2.329144081897804e-13
HCC	chr10	128950774	728327	LOC728327	+	-37941	3438	-4.801717536731088	-0.40536583382780245	67.53074894694592	2.3515540256570625e-13
HCC	chr5	3187952	102467074	LINC01377	+	-10117	3398	-4.827686806150697	-0.45318265658937384	67.4889245480727	2.397815697547383e-13
HCC	chr6	60744078	100463487	MTRNR2L9	+	830025	527	-5.266812043607317	-0.8802716524874248	67.4403635673576	2.4528632493258595e-13
HCC	chr15	29225088	56160	NSMCE3	-	-44728	1668	-5.400062649157784	-0.3686145195503912	67.4373635844556	2.4528632493258595e-13
HCC	chr1	4702646	55966	AJAP1	+	-47601	122750	-4.622725781617041	-0.713955404816962	67.42215869605847	2.4675985539648327e-13
HCC	chr20	30519095	140678	MLLT10P1	-	115633	555	-4.465219061990817	0.023872598593543227	67.41178369966553	2.473020336153194e-13
HCC	chr18	13914470	4158	MC2R	-	-1066	33493	-4.562619622953589	-0.045134215037706496	67.41105640196736	2.473020336153194e-13
HCC	chr15	29020543	321	APBA2	+	-25030	122801	-4.7834089192858755	-0.6691918261075532	67.38724900538615	2.498778066445021e-13
HCC	chr2	2733497	101927554	LINC01250	-	-392529	230979	-4.621945247505159	-0.46526311381947233	67.35716171786288	2.5304486070015074e-13
HCC	chr11	2536004	3784	KCNQ1	+	-74550	387657	-4.308212618721459	-0.23555119536523125	67.35529514560895	2.5304486070015074e-13
HCC	chr18	7195247	339291	LRRC30	+	35857	985	-5.257016942764198	-1.123426225700027	67.35060332261352	2.5304486070015074e-13
HCC	chr5	156752641	153743	PPP1R2B	+	97845	2043	-4.592933937588049	-0.3104090385569461	67.34382933317286	2.5304486070015074e-13
HCC	chr1	181413321	777	CACNA1E	+	70229	323235	-4.691864330340642	0.16593098780444795	67.34260424978245	2.5304486070015074e-13
HCC	chr20	61522877	1002	CDH4	+	-23456	441197	-4.417873229480593	0.15498086172196604	67.34226563364328	2.5304486070015074e-13
HCC	chr3	141066631	92369	SPSB4	+	-15229	97210	-4.56445148330149	-0.40797038037344496	67.33078054038847	2.5409260124050487e-13
HCC	chr14	97948690	388011	LINC01550	-	-29434	52515	-4.8316309475783505	-0.8272923592971342	67.3219460725571	2.548026132876984e-13
HCC	chr10	133032201	100128127	ADGRA1-AS1	-	-54496	1449	-4.395765774067291	-0.037067011896739055	67.30848809652633	2.561152645913011e-13
HCC	chr7	158280308	693180	MIR595	-	-252505	96	-4.163080768093525	-0.44310096843177094	67.30484875646697	2.5615651162203633e-13
HCC	chr5	2515309	101234261	LSINCT5	+	197282	2647	-4.733989007546538	-0.651352378989956	67.2787947261529	2.586986364419568e-13
HCC	chr20	61291678	1002	CDH4	+	-39252	688192	-4.255682406327536	-0.11065513437113671	67.27780510503116	2.586986364419568e-13
HCC	chr5	4207754	101929153	LINC02114	+	565727	1385	-4.2408056611907154	-0.03972005441740687	67.27544761022544	2.586986364419568e-13
HCC	chr5	2110723	100506858	LOC100506858	-	-201478	8482	-4.294418879351507	0.28370940918689336	67.24803641745872	2.6188196508369346e-13
HCC	chr6	1004006	285768	LINC01622	-	-97326	140330	-4.822560126520595	-0.5410278326903886	67.20550070749027	2.6677419891034765e-13
HCC	chr20	59191246	128611	ZNF831	+	-226	68093	-4.506879870526927	0.17864369463725294	67.20359431131064	2.6677419891034765e-13
HCC	chr7	157792746	100506585	LOC100506585	+	61839	11506	-4.4850838601613034	-0.3964214770615301	67.19869102231918	2.6677419891034765e-13
HCC	chr20	19027174	57419	SLC24A3	+	185472	510252	-5.046491628525406	0.1134332034784857	67.19840344224383	2.6677419891034765e-13
HCC	chr14	104221885	145195	C14orf144	+	1699	22564	-5.349187896401628	0.21092902786958265	67.18083189754421	2.687161867440969e-13
HCC	chr19	5223228	5802	PTPRS	-	-117575	135296	-4.729743158791205	-0.6550175733083832	67.1663343592549	2.7005507896791537e-13
HCC	chr2	1969573	7837	PXDN	-	225026	112661	-5.482072116943229	-0.4058777373842697	67.164505319449	2.7005507896791537e-13
HCC	chr20	59191460	128611	ZNF831	+	-440	68093	-4.716532987609214	0.2573481294705962	67.15708905828319	2.706255729811066e-13
HCC	chr7	3044496	84433	CARD11	-	551	137870	-4.319713518818917	0.40265328067027	67.11288717013345	2.763058513466191e-13
HCC	chr10	128404718	101927381	LINC01163	+	-118768	31777	-4.284701506166373	-0.09297039165672938	67.09351483309803	2.785754174468927e-13
HCC	chr15	93048417	56963	RGMA	-	-24743	29755	-4.537399445076152	-0.3081585029231029	67.08102039868444	2.7988622586948655e-13
HCC	chr12	4811499	3742	KCNA6	+	-2323	41937	-5.39294865581427	-0.8688226366236117	67.06383841456977	2.81873393279851e-13
HCC	chr7	158237843	693180	MIR595	-	-294970	96	-4.91660631126276	-0.3462525304942831	67.05054847224855	2.833155564399306e-13
HCC	chr15	93051064	56963	RGMA	-	-22096	29755	-5.194146241297174	-0.9466928160515644	67.04663192933396	2.834151146753875e-13
HCC	chr6	164736501	105378111	MEAT6	-	-85562	28687	-4.007791372885542	0.002547416059877691	67.01260758725854	2.878786148111889e-13
HCC	chr9	79193759	101927450	LOC101927450	-	48093	10244	-4.331252043627774	0.4155535291514779	67.0071053865253	2.88213041894656e-13
HCC	chr11	103644890	100616457	MIR4693	+	205016	75	-4.446756424387051	-0.5449827114551214	66.98790524380586	2.902893760396493e-13
HCC	chr8	91773246	862	RUNX1T1	-	-244434	62714	-4.088491601731047	-0.23753162121583585	66.98654300999733	2.902893760396493e-13
HCC	chr7	158406340	693180	MIR595	-	-126473	96	-5.027657220546302	-0.1125847788439641	66.96388334552148	2.9316937077938933e-13
HCC	chr20	61560935	1002	CDH4	+	38826	340857	-4.613855361256937	-0.4395053563492431	66.95718881220101	2.9369062830528806e-13
HCC	chr8	88818164	4325	MMP16	-	490676	290257	-4.148215630738873	-0.3264038100655306	66.94834770317956	2.945341199471457e-13
HCC	chr22	49585490	100500882	MIR3667	-	42024	74	-4.657101272130315	-0.43855731461530445	66.92302450417529	2.9786076256869915e-13
HCC	chr20	61230525	1002	CDH4	+	21901	688192	-4.486451704060154	-0.20436173392076762	66.91152569532031	2.991207869612473e-13
HCC	chr20	54914105	55816	DOK5	+	-438387	175454	-4.849738474168674	-0.6596102814042297	66.89808438142059	3.006830616204032e-13
HCC	chr10	2166145	102465944	MIR6072	-	90056	71	-4.215879143590774	0.049156597897455793	66.89400173417584	3.0082277990501186e-13
HCC	chr6	165917798	441177	LINC00602	+	69753	2065	-4.735471624724626	-0.4728877188870404	66.87733896991656	3.028900720416549e-13
HCC	chr7	64872793	10793	ZNF273	+	30449	28336	-4.469881815635858	-0.20460039155619128	66.85277415235794	3.0617471778927687e-13
HCC	chr3	180829206	101928882	LOC101928882	-	-40972	162589	-4.34656941651208	0.20976960099119205	66.84976786977712	3.0617471778927687e-13
HCC	chr8	66961786	100129654	TCF24	-	-804	16090	4.478787315208689	-0.3026733297963333	66.82348916185012	3.097886219908758e-13
HCC	chr18	10471660	147495	APCDD1	+	-17032	34074	-5.193769776965453	-0.49992064586585994	66.76544020856767	3.1853853398340923e-13
HCC	chr21	44897159	754	PTTG1IP	-	23256	24319	-5.178746196499389	-0.6403177595269305	66.72556764192733	3.245303280745965e-13
HCC	chr15	101053252	101927751	LOC101927751	-	133969	26941	-4.412867576644917	0.33479979919293246	66.71718702710814	3.2539563658499805e-13
HCC	chr20	23086556	22918	CD93	-	216	6985	-5.195098646465314	0.033618624960786034	66.69677466096242	3.282615333950938e-13
HCC	chr1	1540635	339453	TMEM240	-	275	5583	6.084901181486493	-0.40577763465350064	66.68445560810484	3.2979670552297043e-13
HCC	chr10	44182088	100130539	C10orf142	+	110662	1900	-5.131289504583118	-0.6298324125961152	66.67768120930052	3.304092272324547e-13
HCC	chr2	3030734	101927554	LINC01250	-	-95292	230979	-5.012923069184529	-0.5170289331313306	66.64740380814858	3.3499408653789293e-13
HCC	chr22	45563322	100506737	LINC01589	-	-42325	1216	-5.094019586006559	-0.11080070192969231	66.60488498416338	3.417592024248721e-13
HCC	chr5	179113344	30832	ZNF354C	+	-52929	23563	-4.412983726857299	-0.6299228580279655	66.5860411581313	3.441506830483812e-13
HCC	chr5	16701235	54463	RETREG1	-	84177	144021	-4.171910053075248	0.0031927615817431503	66.58494039506833	3.441506830483812e-13
HCC	chr11	24406083	338645	LUZP2	+	90887	585671	-5.056980254856762	-0.3399072375585778	66.57136700157383	3.459854574720499e-13
HCC	chr18	75781808	100505853	LINC01898	-	69405	16321	-4.471467518030938	-0.19488596052810353	66.56486929975598	3.4658457121175346e-13
HCC	chr7	157566880	406945	MIR153-2	-	-7542	87	-4.705266593139121	0.049768437292836865	66.55539308729364	3.4771056962467147e-13
HCC	chr2	76698393	101927907	LOC101927907	+	287572	23824	-4.6658793699433225	-0.4442952575865135	66.5461626219834	3.483599621692484e-13
HCC	chr1	191845961	64407	RGS18	+	312501	27354	-4.411002047425946	-0.39849747659812124	66.54556461575993	3.483599621692484e-13
HCC	chr5	2261280	100506858	LOC100506858	-	-50921	8482	-4.353116090928417	-0.24278812386202034	66.49527443653784	3.568060652802685e-13
HCC	chr1	4712183	55966	AJAP1	+	-57138	122750	-4.828693798557995	-0.40001371673853336	66.49176822308223	3.5688625957977816e-13
HCC	chr10	80814249	387694	SH2D4B	+	-273430	105742	-5.180914671335765	-0.585370262758953	66.45986473189726	3.621471130349781e-13
HCC	chr9	135271754	157927	C9orf62	+	71495	3310	-4.467970962372489	-0.4367854102589033	66.45246100401667	3.6293711341793114e-13
HCC	chr2	30926613	92291	CAPN13	-	119168	84675	-4.755129249410711	-0.25666329941112437	66.44946673645357	3.6293711341793114e-13
HCC	chr5	30346739	105374704	LOC105374704	+	-466179	1544	-4.772999749428428	-0.1761111395178015	66.43690195936088	3.646942986103053e-13
HCC	chr1	177241162	57795	BRINP2	+	-69774	111035	-4.817096830369503	-0.5976644708534565	66.42980308694297	3.654461038857995e-13
HCC	chr10	1659531	105	ADARB2	-	-77945	560164	-5.302121575002765	-0.21941901156064428	66.41001737890485	3.685648874099961e-13
HCC	chr15	66152956	84465	MEGF11	-	-100781	358442	-4.711945435011573	-0.48149054557233584	66.40038092698046	3.693626650524774e-13
HCC	chr18	79553406	284240	LOC284240	+	25876	9737	-4.61641332294077	-0.6400854553887885	66.39715653662537	3.693626650524774e-13
HCC	chr20	62740316	4923	NTSR1	+	-31479	53935	-4.725019253155423	-0.22719941223616336	66.39667865700733	3.693626650524774e-13
HCC	chr7	158447566	693180	MIR595	-	-85247	96	-4.567973406082831	-0.617298842073793	66.37728143844927	3.7244499797792366e-13
HCC	chr6	6606528	285780	LY86-AS1	-	-16298	276362	-4.613952889433272	-0.31101253592212846	66.3602028755949	3.7460389156736336e-13
HCC	chr10	44005735	283033	LINC00841	+	-93333	2105	-5.324751387670778	-0.8223077790802413	66.35986992471265	3.7460389156736336e-13
HCC	chr18	12230661	1149	CIDEA	+	23658	23277	-5.070407366674743	0.048104245611996596	66.32903287176951	3.799312620724255e-13
HCC	chr7	71037939	64409	GALNT17	+	94598	581065	-4.324539320071403	-0.39502597553584035	66.31136906545045	3.8276865210796803e-13
HCC	chr7	157548926	406945	MIR153-2	-	-25496	87	-4.389148074394692	-0.18400550976378724	66.29493409462337	3.850600348928962e-13
HCC	chr20	63087938	768096	HAR1A	+	13354	3095	-4.921624900620487	-0.3312152980028045	66.29362241182302	3.850600348928962e-13
HCC	chr7	157561352	406945	MIR153-2	-	-13070	87	-4.268912972316825	0.11354468443843682	66.28828447574554	3.8552010685672963e-13
HCC	chr6	168556163	64094	SMOC2	+	-115012	226844	-4.888091984555597	-0.5913914583974985	66.26640646774885	3.8923413216382794e-13
HCC	chr19	31299225	57616	TSHZ3	-	-50300	74581	-4.766822571454689	-0.4917720017188166	66.26165687846381	3.895846748644901e-13
HCC	chr9	134753564	100616333	MIR3689C	-	-95805	72	-4.357738342377879	0.03513932334652607	66.24869849391845	3.912574710014344e-13
HCC	chr5	4493550	101929153	LINC02114	+	279931	1385	-4.502596022203796	0.05667790095844096	66.24511944613656	3.912574710014344e-13
HCC	chr1	177812861	101928778	LINC01741	+	-112337	9807	-4.231144001762372	0.23788488896653234	66.24431273676961	3.912574710014344e-13
HCC	chr5	179135961	30832	ZNF354C	+	-75546	23563	-4.7058786312480265	0.17674920754925053	66.22456985797453	3.940149972519839e-13
HCC	chr10	133014853	399829	LINC01168	+	-49319	10964	-4.540066648975854	-0.3344831555593165	66.22235237389381	3.940149972519839e-13
HCC	chr1	151838335	100132111	LOC100132111	+	-58	13259	-5.427646443237252	0.2387397378062131	66.21908357645457	3.940149972519839e-13
HCC	chr5	1835766	101929034	LINC02116	-	-20802	599	-4.676879159741641	0.12787720637365474	66.21866670302359	3.940149972519839e-13
HCC	chr20	57663893	56937	PMEPA1	-	-26731	42233	-5.466368639119102	-0.26769641294004703	66.20734669096741	3.956495545324555e-13
HCC	chr18	78391081	101927715	LINC01029	-	397354	22432	-4.34958564752631	-0.3260497270392728	66.20388345569005	3.956495545324555e-13
HCC	chr7	157542960	406945	MIR153-2	-	-31462	87	-4.8793291698304815	-0.7205943693815944	66.20170073259158	3.956495545324555e-13
HCC	chr7	132391728	101928807	LOC101928807	+	-130867	3429	-4.2409905083212	-0.3618374884055282	66.17850452128883	3.997392545253839e-13
HCC	chr8	141760604	100302147	MIR1302-7	-	-25709	72	-5.372438597702029	-0.4997746107288701	66.1564428953084	4.036397284310347e-13
HCC	chr13	45713777	220082	SPERT	+	-11308	12091	-4.823099915108807	-0.4716654420153326	66.11948469497818	4.106712282530976e-13
HCC	chr10	2076768	102465944	MIR6072	-	679	71	-5.214978566934793	-0.039210607048168644	66.0907298999133	4.156088119100955e-13
HCC	chr5	168776254	407001	MIR218-2	-	7999	110	-4.479858519821593	-0.1239757200659013	66.09010518291034	4.156088119100955e-13
HCC	chr10	47349606	5949	RBP3	+	-1235	9505	-4.662857549560036	-0.4807160549575721	66.08538256304574	4.1579496423348337e-13
HCC	chr5	17062331	4651	MYO10	-	126055	274370	-5.340127367264078	-0.579874314094444	66.08191476609483	4.1579496423348337e-13
HCC	chr1	228351543	102465444	MIR6742	-	-45566	62	-5.183701034205649	-0.6667218831587047	66.08052048693392	4.1579496423348337e-13
HCC	chr18	79048452	374868	ATP9B	+	20823	309008	-4.878575899420233	-0.7356883012976666	66.0703439226468	4.173344881489658e-13
HCC	chr1	228286097	574407	OBSCN-AS1	-	72433	9190	-4.632026434263009	-0.08313412174049864	66.06331199087793	4.182128491888832e-13
HCC	chr5	8429781	729506	LINC02226	-	-27783	124082	-5.180622968462714	-0.17228066464735	66.0584102150924	4.1864126981390674e-13
HCC	chr8	142931371	1585	CYP11B2	-	13528	7285	-5.260403887568524	-0.8002732153093588	66.02486415117403	4.252058127087687e-13
HCC	chr11	43521640	100313777	MIR670	+	38016	98	-4.64697927497086	-0.27476126863686423	66.01778551981339	4.261135835228567e-13
HCC	chr7	132456607	91584	PLXNA4	-	-119957	453233	-4.642124558657962	-0.8849899102487275	66.01428718059402	4.262492171802924e-13
HCC	chr2	1503052	7173	TPO	+	-88644	128320	-4.728131965924125	-0.37009596357226904	66.01082249868475	4.263785169248467e-13
HCC	chrX	65551987	83957	FRMD8P1	-	-434	1800	-5.626985947238093	-0.9210157240112737	66.00324846023486	4.273989253943652e-13
HCC	chr7	157566884	406945	MIR153-2	-	-7538	87	-5.182086911633477	0.046464032584198026	65.97806041685735	4.322685248306012e-13
HCC	chr1	3374951	27237	ARHGEF16	+	79632	26531	-4.765398389183273	-0.037572029061620285	65.97283894178865	4.32787976102696e-13
HCC	chr5	5567814	23379	ICE1	+	-145141	67562	-4.508458303121574	-0.7220016482198859	65.95055556846759	4.3707623921029214e-13
HCC	chr5	136357251	57113	TRPC7	-	-8225	152166	-4.486712659700371	0.3753602424979863	65.94399541011109	4.3790062826409947e-13
HCC	chr17	78944308	7077	TIMP2	-	18918	72414	-4.516095928884813	-0.35138589895893957	65.93169314214065	4.4000752628799574e-13
HCC	chr14	36705044	5083	PAX9	+	-47476	20239	-5.703957740170331	-0.7089039168782822	65.91501447131898	4.431082989979561e-13
HCC	chr7	157758060	100506585	LOC100506585	+	96525	11506	-4.809562090760169	-0.5237355660727698	65.8940414552891	4.4634530870733906e-13
HCC	chr1	86524095	22802	CLCA4	+	22981	33674	-4.38802457504847	-0.22223496414875546	65.89248988305334	4.4634530870733906e-13
HCC	chr8	131017317	114	ADCY8	-	-23272	260289	-4.722329046930008	-0.47553314849524664	65.89217929506528	4.4634530870733906e-13
HCC	chr6	1004002	285768	LINC01622	-	-97330	140330	-4.656758234697767	-0.5404479075569826	65.8816376016428	4.4809704651687506e-13
HCC	chr8	105387643	23414	ZFPM2	+	-68724	485621	-5.742182600790279	0.5884335176948697	65.85865306641757	4.5270560659357594e-13
HCC	chr7	157813820	100506585	LOC100506585	+	40765	11506	-4.018899508775314	0.008985481470841992	65.84896190620807	4.542880946135211e-13
HCC	chr3	1601112	152330	CNTN4	+	497691	959159	-4.754528266532756	-0.5817452815669144	65.83653279344281	4.565107826117763e-13
HCC	chr20	23034966	6754	SSTR4	+	454	1258	-4.230573365058901	0.3646276489333106	65.82914931790971	4.575723710900477e-13
HCC	chr2	236348325	401036	ASB18	-	83980	70894	-4.250671341774837	-0.6003199301463116	65.81880670242228	4.586903187070996e-13
HCC	chr15	98957290	145814	PGPEP1L	-	-48366	37427	-4.680553326496652	-0.3066463467546503	65.81509824039365	4.586903187070996e-13
HCC	chr8	86966584	168975	CNBD1	+	-100136	516280	-4.224580743217148	0.06541661523422308	65.81446798056183	4.586903187070996e-13
HCC	chr10	3080149	5214	PFKP	+	-10960	67614	-5.578081031679041	-0.19206097198509486	65.8131573831339	4.586903187070996e-13
HCC	chr20	48058810	101927457	LINC01522	-	68693	10025	-4.277416876078831	-0.31566736358242853	65.80462269220158	4.600302379106076e-13
HCC	chr7	157789274	100506585	LOC100506585	+	65311	11506	-4.40654774681897	-0.21492066655685185	65.79451704792515	4.617428932779206e-13
HCC	chr2	2026446	7837	PXDN	-	281899	112661	-4.74738112922291	-0.4379854078270915	65.77195066000276	4.664023352331512e-13
HCC	chr2	929246	54221	SNTG2	+	21622	416745	-4.672551675266496	-0.44127608236997845	65.75677960593076	4.693453192321491e-13
HCC	chr10	132917099	54777	CFAP46	-	-25486	134194	-4.894062011718934	-0.13780634389615073	65.74517260592867	4.714544865291119e-13
HCC	chr5	3536241	285577	LINC01019	-	147	118943	-4.625720328577009	0.09544020735379621	65.74119452987476	4.717444854924987e-13
HCC	chr2	4045558	105373394	LOC105373394	+	-71397	1120	-4.777958027599186	-0.3900749565539242	65.73031665301139	4.736910357693227e-13
HCC	chr7	157610517	406945	MIR153-2	-	36095	87	-3.995813629693596	0.3741386708100066	65.7232018119784	4.747392549761276e-13
HCC	chr3	78144374	105377172	LINC02077	-	95411	10259	-5.092830432582145	-0.47433907053268276	65.71249683556442	4.766582219123973e-13
HCC	chr8	83694165	103352670	LINC01419	+	-290407	5140	-4.613795266452304	0.3087704955526045	65.70392880358385	4.780672484523496e-13
HCC	chr13	36214723	54937	SOHLH2	-	108	46408	-4.7875278253285405	-0.6734235118931968	65.69918752851248	4.785512820700934e-13
HCC	chr7	157607949	406945	MIR153-2	-	33527	87	-4.6399497171503405	-0.6675254561480093	65.69399738935175	4.79145849917853e-13
HCC	chr20	61230530	1002	CDH4	+	21896	688192	-4.278673688568707	-0.20164322028392603	65.68955264756113	4.795606762476812e-13
HCC	chr20	57094425	102723590	BMP7-AS1	+	119271	2171	-4.675381136039295	-0.03612976248584646	65.66209895162538	4.856132040987606e-13
HCC	chr17	63362720	1534	CYB561	-	-77491	7909	-4.516548986902808	0.07090087376428943	65.65120676651662	4.873911970533106e-13
HCC	chr8	113372791	114788	CSMD3	-	-4362	1154224	-4.722069664524994	-0.4315234644079345	65.64943686734554	4.873911970533106e-13
HCC	chr6	121682893	2697	GJA1	+	-247316	14168	-5.628579175195098	-0.8175242745085031	65.64591435478395	4.875887054178898e-13
HCC	chr2	1814405	7837	PXDN	-	69858	112661	-4.12654937646858	-0.19977110747019092	65.62571567112911	4.919321575198669e-13
HCC	chr7	156105123	389602	LOC389602	+	-142491	5760	-4.741503412465751	-0.6435016767537265	65.602124524321	4.971703372388027e-13
HCC	chr10	128387006	101927381	LINC01163	+	-101056	31777	-4.989150764287261	-0.6673296493133436	65.59447084282183	4.978437623332203e-13
HCC	chr10	131575093	399827	LINC01164	-	-215106	17802	-4.642988781573584	-0.1611558978345369	65.59403507578635	4.978437623332203e-13
HCC	chr2	107545076	105373537	LINC01886	+	-15657	27078	-4.992933787710946	-0.2155163125059868	65.5782114788407	5.011686236188613e-13
HCC	chr2	871181	339822	LINC01115	-	2755	88587	-4.0293944706146165	0.01990314801863548	65.57319887623312	5.017566554706942e-13
HCC	chr2	3829096	728597	DCDC2C	+	-125504	143819	-4.582692812888459	-0.3462008685918494	65.56941953558044	5.020320673221843e-13
HCC	chr14	93728008	145270	PRIMA1	-	-60412	70123	-5.668889695506104	-0.7086087184271048	65.56614140960858	5.021808397856754e-13
HCC	chr10	133014861	399829	LINC01168	+	-49327	10964	-4.661234712029689	-0.32185945116547254	65.55461433093137	5.043547692774573e-13
HCC	chr17	73605240	54549	SDK2	-	-38848	309705	-4.819749954722856	-0.015465691230850754	65.55225096857899	5.043547692774573e-13
HCC	chr18	78783068	27164	SALL3	+	197207	18695	-4.566968427797739	-0.4331079512899443	65.54721190431636	5.04958038671761e-13
HCC	chr15	26048200	503519	LINC00929	+	67613	17225	-4.670450651352606	-0.242932017920371	65.53687797609297	5.069230783157792e-13
HCC	chr6	22318389	5617	PRL	-	15536	15610	-5.0847864644506995	-0.1121854769111422	65.51882185694885	5.108946565309375e-13
HCC	chr14	104195748	145195	C14orf144	+	27836	22564	-4.578763277793522	0.06342072241521954	65.51374858034083	5.108971212039302e-13
HCC	chr10	132915372	54777	CFAP46	-	-27213	134194	-4.3710773664024485	-0.42192468396580046	65.51347149426019	5.108971212039302e-13
HCC	chr10	1555609	642394	ADARB2-AS1	+	-8849	10249	-4.481655434293568	-0.5636728231399771	65.50281958683746	5.121606382172627e-13
HCC	chr8	139649281	51305	KCNK9	-	-53775	102219	-4.402294622330718	-0.9190058736967174	65.5002130462579	5.121606382172627e-13
HCC	chr2	557474	105373352	LOC105373352	+	727	3892	-4.544860535002114	-0.7898950699480594	65.49830413099309	5.121606382172627e-13
HCC	chr5	176733770	102577424	LINC01574	+	9435	717	-4.138087724102149	0.0755317080763028	65.49796507340885	5.121606382172627e-13
HCC	chr12	125214773	114795	TMEM132B	+	111843	335762	-4.567304632437781	0.12572805490436387	65.49174026345034	5.13090327800569e-13
HCC	chr18	77976064	101927715	LINC01029	-	-17663	22432	-4.897278920395662	-0.528799228548966	65.47806043878776	5.159707695275287e-13
HCC	chr2	120762054	2736	GLI2	+	35237	195363	-4.103828335601862	-0.04828670026623514	65.44952640396394	5.22118834800124e-13
HCC	chr2	129828750	105373615	LINC02572	-	-48741	17279	-4.689246063991917	-0.18375743303010444	65.44643571645344	5.22118834800124e-13
HCC	chr10	130481652	10539	GLRX3	+	-345243	43260	-4.475889881610263	-0.42630967118081686	65.44639573690762	5.22118834800124e-13
HCC	chr10	132208007	10570	DPYSL4	+	-21097	18867	-4.504988422966312	-0.07053236840419654	65.44416379194459	5.22118834800124e-13
HCC	chr16	1211517	25823	TPSG1	-	-13737	3604	-4.862416689539263	-0.5120213973814323	65.43855378137579	5.229090980271341e-13
HCC	chrX	135437417	399668	SMIM10L2A	+	-15484	6142	-5.04913717984146	-0.2661625427253082	65.42613370824148	5.245741102251816e-13
HCC	chr22	45450239	26150	RIBC2	+	-36548	18732	-5.4061332524598	-0.7594879719421732	65.42458130197956	5.245741102251816e-13
HCC	chr10	1167024	399706	LINC00200	+	-7256	4905	-4.141591193936571	-0.029559528656705407	65.42442142937608	5.245741102251816e-13
HCC	chr9	135576599	100130954	LINC01502	+	-1674	12188	-5.336072769125485	-1.077893762896883	65.41422049403681	5.265971255554571e-13
HCC	chr20	23086545	22918	CD93	-	205	6985	-5.591818160210496	0.042367273891267335	65.40381442526788	5.286839065253776e-13
HCC	chr10	11280610	414196	CELF2-AS1	-	-64064	27841	-4.69044453864748	-0.46819572153042976	65.40089365724052	5.287676833993176e-13
HCC	chr1	247747563	388761	OR14A2	-	-595	25202	-4.818695951921359	-0.7132295235665256	65.39551215417222	5.295131610673834e-13
HCC	chr6	168556145	64094	SMOC2	+	-114994	226844	-4.650922647836447	-0.604881662028772	65.37283215790637	5.349356092411874e-13
HCC	chr5	25200270	105374693	LINC02211	+	-9317	111328	-5.096241708301197	-0.3369344176011644	65.36634338109786	5.359927298987101e-13
HCC	chr8	11435997	83648	FAM167A	-	-30770	45304	-5.392379561505764	-0.4340734763113206	65.361357461655615	5.366434751382155e-13
HCC	chr2	239553771	101928111	LOC101928111	+	-152023	608	-4.421425438041087	-0.44191755106027436	65.35635217965167	5.37301221203034e-13
HCC	chr5	139817506	84249	PSD2	+	-21685	48646	-4.4993504228228325	-0.5958981084657468	65.33720637898975	5.418346561216852e-13
HCC	chr11	1089364	4583	MUC2	+	-14489	35634	-6.48665543021623	-1.0462484521858215	65.32588662296692	5.442417049229474e-13
HCC	chr7	109795185	442720	EIF3IP1	-	-165028	987	-4.2882181044216745	-0.044792960408582924	65.31572022486367	5.46340550667316e-13
HCC	chr2	1970280	7837	PXDN	-	225733	112661	-4.658443795902105	-0.42108031329052775	65.30656101046748	5.481682052268724e-13
HCC	chr18	78926103	27164	SALL3	+	54172	18695	-4.345474758456202	-0.06363956764022452	65.29118783964381	5.517399280348687e-13
HCC	chr15	98549805	283777	FAM169B	-	35423	77221	-4.776203584903234	-0.42670210565613326	65.28736100770708	5.520916392614568e-13
HCC	chr5	1232871	348932	SLC6A18	+	-7516	20835	-4.679610966111828	0.12441785736431644	65.28197538081744	5.528816687894982e-13
HCC	chr7	159149156	7434	VIPR2	-	4199	116783	-5.057524960276307	-0.4454894095937747	65.26760499157133	5.562038660015431e-13
HCC	chr5	178775082	729522	AACSP1	-	-43353	53575	-5.649627834424967	-0.9067858821259993	65.24787093695141	5.610720121625838e-13
HCC	chr5	3188083	102467074	LINC01377	+	-10248	3398	-4.392637629291559	-0.4392906900101064	65.23417944339405	5.642509417488456e-13
HCC	chr6	66094744	442229	SLC25A51P1	+	-306865	1605	-5.079289422516766	-0.5817450466975647	65.22122942995797	5.672353795904623e-13
HCC	chr5	2186890	100506858	LOC100506858	-	-125311	8482	-4.583925866979645	-0.10210654643798087	65.21644250996374	5.678793372764639e-13
HCC	chr5	1964501	101929081	CTD-2194D22.4	+	-77170	13160	-4.81024224780672	-0.8110653030499844	65.21320885515581	5.680770430458988e-13
HCC	chrX	37541812	347404	LANCL3	+	29757	105929	-5.78156484599253	-0.9559812792035783	65.16923660489277	5.801459106766177e-13
HCC	chr15	88741605	176	ACAN	+	61838	71912	-4.680334326188335	-0.3381304780375973	65.16080274036031	5.818833198203342e-13
HCC	chr20	62789445	55257	MRGBP	+	6960	5334	-4.6374736768783125	-0.15998957349862844	65.151995357259	5.837375393297669e-13
HCC	chr14	93824724	145270	PRIMA1	-	36304	70123	-5.00702473099592	-0.7105991590982542	65.14703410223916	5.844568207627951e-13
HCC	chr5	3536212	285577	LINC01019	-	118	118943	-4.72960685374393	0.1100085057248219	65.13221418772025	5.881128455721565e-13
HCC	chr3	14572409	80852	GRIP2	-	32066	51233	-5.188140019039074	-0.4064645641505678	65.12890240701779	5.88346792785136e-13
HCC	chr10	132851080	84504	NKX6-2	-	65047	1218	-4.379725772783761	-0.591536034964438	65.12500224291114	5.884059164608425e-13
HCC	chr18	79774796	26251	KCNG2	+	88872	36149	-5.160882061942407	-0.26510607313874557	65.12365801750641	5.884059164608425e-13
HCC	chr7	78033249	57157	PHTF2	+	-193119	84054	-4.704546446397233	-0.6299798650400904	65.10348139137773	5.937022349863212e-13
HCC	chr17	63972623	6329	SCN4A	-	-295	34365	-5.239427976641216	-1.206079445577968	65.09859772545204	5.944162610544862e-13
HCC	chr2	117071678	8886	DDX18	+	743001	17699	-4.964631136591917	0.12829233579920404	65.093980357097	5.945889456202467e-13
HCC	chr12	2677165	100874235	CACNA1C-AS2	-	4945	3721	-4.896501725905381	0.03712561838334353	65.09300470594296	5.945889456202467e-13
HCC	chr1	228292302	574407	OBSCN-AS1	-	78638	9190	-4.401723619629169	-0.10286115240469691	65.08160832908234	5.972776581808009e-13
HCC	chr8	141166346	22898	DENND3	+	-37734	67193	-5.213911757640842	0.631500630045577	65.07335744050211	5.990225698219817e-13
HCC	chr7	154275088	1804	DPP6	+	30124	589079	-4.572444232424984	0.004670019829129937	65.06848005025155	5.997459482791623e-13
HCC	chr7	141253740	100507421	TMEM178B	+	-179508	406148	-4.633245424370358	-0.8880150847421696	65.0497759413884	6.046563430082756e-13
HCC	chr7	410744	442497	LOC442497	+	-31319	3455	-5.150463985210527	-0.593132089856439	65.04588858481907	6.046563430082756e-13
HCC	chr6	104936779	100113403	LIN28B-AS1	-	-3748	4234	-4.5964916980427155	-0.01800863078304786	65.04493324902054	6.046563430082756e-13
HCC	chr1	237927016	57829	ZP4	-	36094	8546	-4.731276434133442	-0.27146481157065105	65.03549953755109	6.067918042730861e-13
HCC	chr18	77914557	101927715	LINC01029	-	-79170	22432	-4.376761493999529	-0.3464045637988642	65.02541416851125	6.085469352385949e-13
HCC	chr2	1502988	7173	TPO	+	-88580	128320	-4.90704560888326	-0.09876284429643042	65.02484430925244	6.085469352385949e-13
HCC	chr6	66094751	442229	SLC25A51P1	+	-306872	1605	-4.888098510345473	-0.5805264223067788	65.01468442871487	6.109241456235526e-13
HCC	chr20	62518621	128826	MIR1-1HG	+	31832	20312	-4.587428376628167	-0.6561778842103972	64.9898325939383	6.179014106183131e-13
HCC	chr12	52400075	3888	KRT82	-	-6317	12442	-4.958393392292072	-0.22932835839449806	64.94730193597715	6.305914979425159e-13
HCC	chr10	6430733	399716	LOC399716	+	-80417	3493	-4.868919633048918	-0.6931563930617423	64.94213217467528	6.314567535715784e-13
HCC	chr5	136357217	57113	TRPC7	-	-8259	152166	-4.5795712159288025	0.3636830726261287	64.93925055193158	6.315903714021536e-13
HCC	chr20	61628283	1002	CDH4	+	-28522	340857	-4.344653510410837	-0.3521483484195652	64.92473919810635	6.3546437731942e-13
HCC	chr11	5144473	23538	OR52A1	-	-7896	939	-4.3848845899808095	-0.06393619055746888	64.91300043504467	6.38464180229659e-13
HCC	chr10	128500322	101927381	LINC01163	+	-214372	31777	-4.6241171795683895	-0.20789582632339876	64.8889407418825	6.455026758415882e-13
HCC	chr1	87529333	100505768	LINC01364	-	157678	18130	-4.09735800817934	-0.41183163831995917	64.8840590816245	6.462989505172614e-13
HCC	chr1	1540625	339453	TMEM240	-	265	5583	5.681255057711941	-0.39805762909126763	64.85989504891913	6.534604931905967e-13
HCC	chr1	188857636	106144535	LINC01037	+	-1414008	33595	-4.38756909016942	-0.17087589222419294	64.85366003379472	6.547181303655694e-13
HCC	chr2	2042967	730811	MYT1L-AS1	+	276265	7877	-4.740523357350695	-0.5816625264390477	64.84972705318816	6.552132956734701e-13
HCC	chr5	89003697	4208	MEF2C	-	99592	185865	-4.591771996366143	-0.07360972847020228	64.83396631748764	6.596575562727529e-13
HCC	chr18	78866141	27164	SALL3	+	114134	18695	-4.07213763457824	0.10037219240837651	64.82308798769076	6.624894576175276e-13
HCC	chr5	103965657	83594	NUDT12	-	402856	13947	-4.605378942866196	0.22046245601688755	64.81332580729104	6.644698705757738e-13
HCC	chr10	47244779	2662	GDF10	+	55445	13360	-4.84496842328794	-0.7336520191215956	64.81234097460865	6.644698705757738e-13
HCC	chr19	38486040	6261	RYR1	+	-52340	153865	-4.814702217867466	-0.43697220954285204	64.79514373863597	6.694689217660767e-13
HCC	chr8	92179508	862	RUNX1T1	-	76282	148260	-4.88301468628782	-0.8018280852524183	64.79053223159784	6.70212142254971e-13
HCC	chr17	53822894	84643	KIF2B	+	-16	2335	-4.276443173625555	-0.12902437851463214	64.77060224135857	6.761936089806785e-13
HCC	chr2	238796682	117581	TWIST2	+	51350	39221	-4.371766051258052	-0.24361653204089162	64.76116605559437	6.78605895228705e-13
HCC	chr7	158194534	693180	MIR595	-	-338279	96	-4.4875064084697325	-0.21254516496522824	64.73688530884245	6.861778023315329e-13
HCC	chr7	106868287	5294	PIK3CG	+	-2808	43500	-5.662750034147712	-0.9536339345793734	64.73341587291966	6.865456955653413e-13
HCC	chr8	142226299	619434	LINC00051	+	-27943	10648	-4.5223647278574495	-0.3180718333414843	64.7296019340784	6.870349240443789e-13
HCC	chr20	23086534	22918	CD93	-	194	6985	-5.737587468344009	0.047084681354108225	64.72204852352357	6.887068999014896e-13
HCC	chr8	117191539	169026	SLC30A8	+	-56441	41617	-4.660124267909869	-0.5381578156746191	64.72000069177932	6.887068999014896e-13
HCC	chr2	176130104	3234	HOXD8	+	-364	2956	5.22030020646913	0.19089855590732843	64.6951740859599	6.961791851237489e-13
HCC	chr7	158475395	693180	MIR595	-	-57418	96	-4.568394877425278	-0.0733418736293964	64.69393719920245	6.961791851237489e-13
HCC	chr10	128869178	728327	LOC728327	+	43655	3438	-4.445268998158607	-0.4106152912095091	64.68851805129144	6.972482560396231e-13
HCC	chr4	132344908	104355285	LINC01256	+	246181	87412	-5.117421850912721	-0.8947008962013989	64.68089948155188	6.990999184127921e-13
HCC	chr10	132963861	101927590	LINC01166	-	-1428	21323	-4.5275352933218	0.20383001745621787	64.67272615741963	7.00797947665853e-13
HCC	chr1	177812907	101928778	LINC01741	+	-112383	9807	-4.662981974172925	-0.18698689519730716	64.671342639000315	7.00797947665853e-13
HCC	chr18	78363765	101927715	LINC01029	-	370038	22432	-4.512325661540761	0.20956630091187778	64.65777651876837	7.040891914103383e-13
HCC	chr11	117439547	22897	CEP164	+	-111692	85412	-5.081615270958441	-0.36606975281921506	64.65734525157805	7.040891914103383e-13
HCC	chr10	69766498	1305	COL13A1	+	35390	157261	-4.5205859056103534	-0.27616851568659095	64.64131027537627	7.089861369183372e-13
HCC	chr2	237371928	1293	COL6A3	-	-42279	90196	-4.613644708574479	-0.5604665902014456	64.63652422507934	7.098540663171494e-13
HCC	chr19	55858107	204801	NLRP11	-	21345	51366	-4.546473934724583	-0.06759747459721194	64.63160655386984	7.103444535551182e-13
HCC	chr17	56510778	9241	NOG	+	82921	1892	-4.8157088932446985	-0.15560252983862974	64.62769716631303	7.103444535551182e-13
HCC	chr17	41611323	3868	KRT16	-	-1504	3049	-4.488443788737597	-0.021138297869494924	64.62744118236975	7.103444535551182e-13
HCC	chr20	59191594	128611	ZNF831	+	-574	68093	-4.144390529604447	-0.03683047617534534	64.62569044138067	7.103444535551182e-13
HCC	chr6	13133985	221692	PHACTR1	+	-120329	274188	-4.711959141214948	-0.7076643562331345	64.61634519113969	7.122518105646956e-13
HCC	chr10	129935899	253738	EBF3	-	-27928	128596	-4.50201390655671	-0.3344871944824758	64.61568732563978	7.122518105646956e-13
HCC	chr5	6846539	100422999	MIR4278	-	18618	69	-4.352763422810526	0.14586286344235788	64.55979187859595	7.318708216538974e-13
HCC	chr2	239722059	150935	LOC150935	+	40801	37803	-4.600299323266016	0.02482287723088949	64.55574963140955	7.322764053090881e-13
HCC	chr2	1287671	7173	TPO	+	125790	129267	-4.0130591798693445	-0.31124950540355456	64.55399773174861	7.322764053090881e-13
HCC	chr7	45399411	107	ADCY1	+	174729	90533	-4.5544661718666	-0.1919714668885059	64.54952314369648	7.32812796859637e-13
HCC	chr5	19359518	1016	CDH18	-	-526754	414977	-4.738821446216878	-0.5815987677906864	64.54786365147025	7.32812796859637e-13
HCC	chr7	89228841	219557	TEX47	-	433124	1612	-4.815142705448088	-0.09336658149491286	64.54089291796235	7.345365319697703e-13
HCC	chr5	156752674	153743	PPP1R2B	+	97812	2043	-4.339709163602797	-0.3063209428665813	64.53767774619519	7.348633505085896e-13
HCC	chr3	76046416	100131827	ZNF717	-	260833	48706	-5.003580936681259	-0.542061699851878	64.51453447132447	7.426648207315003e-13
HCC	chr1	245687203	111216275	KIF26B-AS1	-	452686	28074	-5.589962568756025	-0.5399125572164534	64.50605323052248	7.449857972922761e-13
HCC	chr1	153399888	6279	S100A8	-	8700	1157	-4.391819627281875	-0.16963290479102713	64.49972135244067	7.462526137159814e-13
HCC	chr5	16699513	54463	RETREG1	-	82455	144021	-4.505353086760063	-0.4681644689422087	64.49804760422717	7.462526137159814e-13
HCC	chr18	11344758	105371994	LINC01928	+	109720	11519	-4.634325479421442	-0.09161926564062194	64.4666091871247	7.573611168701205e-13
HCC	chr20	17436843	631	BFSP1	-	-94526	37465	-4.199564988020158	0.32135045024414727	64.46378829284997	7.57552862860508e-13
HCC	chr19	33554869	5184	PEPD	-	32976	134945	-4.950679835487606	-0.1868048013098093	64.43804710972931	7.666119038738984e-13
HCC	chr7	146480970	26047	CNTNAP2	+	-364609	2304636	-4.602818846095551	-0.7555085969026251	64.41959271909427	7.729166199311461e-13
HCC	chr20	24799146	8530	CST7	+	150084	10699	-4.430874230146388	-0.07716524656276245	64.41484918059456	7.738703118243637e-13
HCC	chr8	114216447	114788	CSMD3	-	779434	1214084	-4.467661010432856	-0.37772321256462205	64.41146895141841	7.742903082615693e-13
HCC	chr7	157577980	406945	MIR153-2	-	3558	87	-4.657608639002677	-0.16666197739731084	64.39359095342903	7.804330990675935e-13
HCC	chr2	120984604	2736	GLI2	+	-187313	195363	-4.207000338242094	-0.3597948928677986	64.37189287748657	7.881523614083397e-13
HCC	chr7	157813919	100506585	LOC100506585	+	40666	11506	-4.435557635901208	-0.05766720533303731	64.33742390960816	8.011250590964438e-13
HCC	chr5	176868940	3101	HK3	-	-30392	18464	-5.372433362810457	-0.6291512427610083	64.3341731785014	8.01511580115765e-13
HCC	chr4	1561009	152877	FAM53A	-	-122982	44111	-4.380889363939511	-0.03461099748198708	64.32422437322195	8.046301517350535e-13
HCC	chr22	45448363	26150	RIBC2	+	-34672	18732	-4.857373163790171	-0.3854547216331729	64.31872064845322	8.059416284232601e-13
HCC	chr13	21921010	100874182	LINC00424	-	42850	5365	-5.003801844126815	0.3051158347132964	64.31416663981256	8.0675936176916495e-13
HCC	chr20	57993057	105376992	LINC01742	+	10847	745	-4.07062720837077	0.3308683974075266	64.31214060038462	8.0675936176916495e-13
HCC	chr1	153399890	6279	S100A8	-	8702	1157	-4.2406059410670345	-0.16562931439416473	64.29741308704082	8.118695109709346e-13
HCC	chr13	19216550	101928697	LOC101928697	+	-34517	5433	-4.702971901122069	-0.5527352046185233	64.29126888722857	8.134615864026829e-13
HCC	chr4	173099159	51809	GALNT7	+	69594	155215	-4.638296207864734	-0.36256347908131337	64.28457393952175	8.150078371917529e-13
HCC	chr7	89229068	219557	TEX47	-	433351	1612	-4.706954252055893	-9.008260640961872e-4	64.28121360823064	8.150078371917529e-13
HCC	chr19	31980459	100996665	LINC01533	+	45403	13992	-4.610481069517366	-0.6448377765753083	64.28069019958434	8.150078371917529e-13
HCC	chr11	2539954	3784	KCNQ1	+	-78500	387657	-4.544225545142773	-0.4175524138033275	64.27347687488604	8.170536917828146e-13
HCC	chr6	158665540	94120	SYTL3	+	-2137	101474	-5.772795408815476	-0.8188032867855475	64.26716120771093	8.182879898151518e-13
HCC	chr7	4017383	221935	SDK1	+	112302	139315	-4.856583452227633	-0.15954859313781267	64.26588009388325	8.182879898151518e-13
HCC	chr10	132917102	54777	CFAP46	-	-25483	134194	-5.200441047472553	-0.13854720975210807	64.26152594782847	8.182879898151518e-13
HCC	chr10	117501782	2018	EMX2	+	40663	7102	-4.270369597631802	-0.47399718664310475	64.26143378241233	8.182879898151518e-13
HCC	chr7	158447789	693180	MIR595	-	-85024	96	-5.0942301974327515	-0.16180863021811934	64.2499239531167	8.221384225646322e-13
HCC	chr11	106827935	2977	GUCY1A2	-	-190510	344434	-4.134172076672007	0.0067150873084555005	64.2470941374379	8.223770094990512e-13
HCC	chr19	31721654	100507527	THEG5	+	-129373	1501	-4.292847088476933	-0.26261163784045793	64.24393512249043	8.227542062951993e-13
HCC	chr5	176887472	3101	HK3	-	-11860	18464	-5.353710714413053	-0.4369740248229391	64.2374049106605	8.245423045759407e-13
HCC	chr11	1104766	4583	MUC2	+	-29891	35634	-5.781709465220278	-0.774289369609717	64.23441482599881	8.248519272714767e-13
HCC	chr5	1395074	100506791	LINC01511	-	15001	16492	-5.344909918040182	-0.5278598297793891	64.21650857306577	8.30626588620762e-13
HCC	chr17	58168461	124538	OR4D2	+	1195	924	-4.576718647264865	-0.027835098023001555	64.21617666064681	8.30626588620762e-13
HCC	chr19	391740	51298	THEG	-	15727	13957	-4.465484856954592	-0.509285548916305	64.20388059874628	8.344936406340029e-13
HCC	chr5	26468248	1007	CDH9	-	-570334	157983	-4.934755438504659	-0.613494297154908	64.2006392344162	8.344936406340029e-13
HCC	chr7	158490799	693180	MIR595	-	-42014	96	-4.077814662581361	-0.012373808353077399	64.2003050640921	8.344936406340029e-13
HCC	chr10	128386999	101927381	LINC01163	+	-101049	31777	-4.998214906872949	-0.6680091040949346	64.19618515911853	8.346146415221162e-13
HCC	chr1	227921692	100847072	MIR5008	-	-19991	94	-4.245080507720339	-0.1969591522537143	64.19555183262943	8.346146415221162e-13
HCC	chr5	176887492	3101	HK3	-	-11840	18464	-5.228531398866419	0.18372571076988173	64.19269992686077	8.348781379003928e-13
HCC	chr10	83581344	105378397	LOC105378397	-	-95745	4684	-4.542954656101266	-0.4580571780116431	64.18142417694655	8.383228059069794e-13
HCC	chr11	2432967	29850	TRPM5	-	9922	18530	-4.409786258311219	0.025262378063311292	64.18013530150587	8.383228059069794e-13
HCC	chr1	228286793	574407	OBSCN-AS1	-	73129	9190	-4.2771490189356145	-0.07690609165597574	64.17272997846902	8.405310454335989e-13
HCC	chr8	141620181	389690	MROH5	-	112951	73402	-4.338600112861286	0.08915079611287062	64.14542789231311	8.513001528057673e-13
HCC	chr7	158505987	693180	MIR595	-	-26826	96	-4.878714673215425	-0.4898512980198814	64.14245408600328	8.516270460682525e-13
HCC	chr5	10065458	285692	LINC02112	-	161634	262510	-4.37778705478402	0.3372750354114897	64.13626966405872	8.533446310926023e-13
HCC	chr8	83611464	103352670	LINC01419	+	-207706	5140	-4.91180125528195	-0.027217303118578784	64.13281774947853	8.538816593059249e-13
HCC	chr20	24585259	79953	SYNDIG1	+	-115298	196657	-4.389707550179116	-0.17826204933767753	64.13056214378167	8.539014469583628e-13
HCC	chr1	4772493	55966	AJAP1	+	-117448	122750	-4.190106389781513	-0.6785975610876167	64.10788275916246	8.619347571258066e-13
HCC	chr10	1685170	105	ADARB2	-	-52306	560164	-4.36025242135451	-0.4887077980145338	64.10770146272885	8.619347571258066e-13
HCC	chr2	5982675	400940	LOC400940	+	-697	6255	-4.640427654263392	-0.6168881792551223	64.10453449342123	8.62356799858165e-13
HCC	chr5	126064519	102546228	LINC02039	+	115058	14274	-5.203580480244662	-0.5617884565340395	64.09104100276188	8.673142429818455e-13
HCC	chr7	157621325	406945	MIR153-2	-	46903	87	-4.149350995624867	-0.13235590242810608	64.0793995688195	8.714816592247171e-13
HCC	chr9	134750555	414316	COL5A1-AS1	-	97712	3459	-4.31652129548721	-0.7926736787985231	64.06743487008889	8.758138952348265e-13
HCC	chr7	157593879	406945	MIR153-2	-	19457	87	-4.190263443262526	-0.16251448286726503	64.05677040356402	8.789364966217828e-13
HCC	chr12	8845706	144568	A2ML1	+	-702	31778	-5.916347686877355	-0.6365921617690274	64.05604012779409	8.789364966217828e-13
HCC	chr6	112689462	442247	RFPL4B	+	-342132	3967	-4.897657757653204	-0.30994153609418856	64.04492787222605	8.82926988146818e-13
HCC	chr1	3082633	63976	PRDM16	+	-13455	369444	-4.483407121718916	0.0622669168469373	64.04155117299922	8.834610417057105e-13
HCC	chr21	39663962	10317	B3GALT5	+	-6642	5570	-4.668773682901048	-0.012093124297889363	64.03597850452154	8.849823868125317e-13
HCC	chr8	133181137	8840	WISP1	+	9902	40651	-4.568413436252553	0.285412914280782	64.0334381697057	8.850817465982052e-13
HCC	chr1	228288435	574407	OBSCN-AS1	-	74771	9190	-4.2678611994681495	-0.2906336747442757	64.03139863591772	8.850817465982052e-13
HCC	chr11	106827924	2977	GUCY1A2	-	-190521	344434	-4.545999258312999	0.004265396053913436	64.0204876973871	8.890147696021169e-13
HCC	chr2	120919905	2736	GLI2	+	-122614	195363	-4.316510654950051	-0.7401954235936025	63.978100576457535	9.073477620554994e-13
HCC	chr7	158142219	100506585	LOC100506585	+	-287634	11506	-4.971410713869765	-0.3120923713183959	63.95501397187225	9.170320138646983e-13
HCC	chr10	1173278	399706	LINC00200	+	-13510	4905	-4.781132831086748	-0.6308272402727575	63.92369933096225	9.306997703892568e-13
HCC	chr10	133031174	100128127	ADGRA1-AS1	-	-55523	1449	-4.5247767636742475	-0.46741422402431926	63.91152949693399	9.350879978638382e-13
HCC	chr17	53757804	84643	KIF2B	+	65074	2335	-4.824791083437831	0.004345762341262975	63.9082116000638	9.350879978638382e-13
HCC	chr5	2896523	105374620	LOC105374620	+	21331	2675	-4.556972786438434	0.16091048402851887	63.90494067138088	9.350879978638382e-13
HCC	chr7	157827683	100506585	LOC100506585	+	26902	11506	-3.9973891367611154	0.1780084220485903	63.90469219655273	9.350879978638382e-13
HCC	chr4	187505978	339975	LOC339975	-	365	201531	-4.219183223495369	0.08396137584978035	63.90207566457583	9.350879978638382e-13
HCC	chr12	130626893	23504	RIMBP2	-	-1563	232321	-5.097420139210204	-0.6488759877905728	63.90147126789727	9.350879978638382e-13
HCC	chr1	228282080	574407	OBSCN-AS1	-	68416	9190	-4.804572313592889	0.03615820956387008	63.883567586471685	9.424906653957878e-13
HCC	chr8	91773242	862	RUNX1T1	-	-244438	62714	-3.9987794599555544	-0.24243319018712778	63.88091075974705	9.424906653957878e-13
HCC	chr20	59584711	116154	PHACTR3	+	-7202	270203	-4.541547955287856	-0.3913258169342255	63.87914254549955	9.424906653957878e-13
HCC	chr10	132867942	54777	CFAP46	-	-74643	134194	-4.449516275537393	0.04014416254996961	63.87734306899702	9.424906653957878e-13
HCC	chr1	228278916	574407	OBSCN-AS1	-	65252	9190	-5.37743089298532	-0.194342408560502	63.860924045025776	9.49345475672565e-13
HCC	chr3	1601111	152330	CNTN4	+	497692	959159	-4.544478513649951	-0.15859547565716053	63.851085633729916	9.530624262825696e-13
HCC	chr17	70577745	3759	KCNJ2	+	-408210	10508	-4.532736580376592	0.05941849480176756	63.8297915279991	9.623750033823721e-13
HCC	chr1	227921639	100847072	MIR5008	-	-20044	94	-5.076358151508163	-0.21425585003244849	63.824480179783315	9.639276593331436e-13
HCC	chr7	132228428	101928807	LOC101928807	+	32433	3429	-4.873035732759699	-0.28477415332437744	63.817304673764006	9.653639624353693e-13
HCC	chr1	228051007	375	ARF1	+	31653	16553	-4.55505149608112	-0.7932770898708839	63.81728277603105	9.653639624353693e-13
HCC	chr22	49241665	100500882	MIR3667	-	-301801	74	-3.9769413873604313	0.5225188936613084	63.80796796754943	9.688918150673266e-13
HCC	chr2	525501	101927362	LINC01875	+	20304	863	-4.5618193491408245	-0.2786941354445084	63.80245089067582	9.705608897446826e-13
HCC	chr6	6606532	285780	LY86-AS1	-	-16294	276362	-4.440937306197652	-0.30735841800355235	63.78711064769198	9.77093963427934e-13
HCC	chr9	134485965	6256	RXRA	+	-79383	34005	-4.36835272595045	-0.10660809959116824	63.779859767068714	9.796412568943167e-13
HCC	chr10	132275188	282974	STK32C	-	26080	41627	-4.62489199206244	-0.5039702909343173	63.77628332509518	9.803660622161843e-13
HCC	chr19	31505340	100507527	THEG5	+	82849	5593	-4.49497253471249	-0.1845056699059429	63.768766378749284	9.82585956451451e-13
HCC	chr5	176727885	102577424	LINC01574	+	15320	717	-4.685040001320421	-0.34125342996209135	63.76759554342531	9.82585956451451e-13
HCC	chr2	3041012	101927554	LINC01250	-	-85014	230979	-4.592793978641789	-0.14691394717969639	63.76121380798652	9.847175920750286e-13
HCC	chr18	43590308	6860	SYT4	-	312658	9759	-4.695226786979497	-0.4728995214891491	63.75724311043495	9.849801879415965e-13
HCC	chr2	1759587	7837	PXDN	-	15040	112661	-4.236966235178563	-0.5378757595130116	63.75647011099318	9.849801879415965e-13
HCC	chr15	98957326	145814	PGPEP1L	-	-48330	37427	-4.848674687374489	-0.31288745358437153	63.72181749444575	1.0013884756673782e-12
HCC	chr19	46493911	57469	PNMA8B	-	-2001	4722	-5.568962573375321	-0.6511162732207866	63.70471225326879	1.0083384011587865e-12
HCC	chr1	201048766	23046	KIF21B	-	25066	54315	-4.09917263209629	0.07574625547842034	63.70398759949875	1.0083384011587865e-12
HCC	chr2	81195950	100507201	LINC01815	-	-270996	5588	-4.337140113949136	-0.1081298006933191	63.69481225828773	1.011572152889322e-12
HCC	chr11	10633235	10335	MRVI1	-	-19066	79211	-4.6652192171255455	-0.7950036871755141	63.69348407089488	1.011572152889322e-12
HCC	chr2	129799764	105373615	LINC02572	-	-77727	17279	-4.4245514897889855	-0.3284887468518117	63.69019766963604	1.0116140386277926e-12
HCC	chr14	101063388	100126308	MIR541	+	1107	84	-4.212945622937361	0.0778190514493816	63.68921552404754	1.0116140386277926e-12
HCC	chr7	131755956	101928782	LOC101928782	+	154264	38734	-4.5300687173569365	-0.44035055230348114	63.68577924843931	1.0123055309176854e-12
HCC	chr20	57183814	102723590	BMP7-AS1	+	29882	2171	-4.883875684383693	-0.7878466728418513	63.682090449877954	1.012671052403155e-12
HCC	chr1	175079618	63923	TNN	+	-11760	80209	-5.725660608233763	0.1880599936308844	63.680894398909444	1.012671052403155e-12
HCC	chr15	68976023	79400	NOX5	+	38672	42467	-5.386057030543509	-0.19989568328135293	63.67609188754664	1.0140697286761286e-12
HCC	chr7	109795141	442720	EIF3IP1	-	-165072	987	-3.9725478895877573	-0.04163458024515277	63.671321035925665	1.0154551544574225e-12
HCC	chr5	170381785	101928033	CTD-2270F17.1	+	7708	33352	-4.768673763546553	-0.6180267139470978	63.626960761229675	1.037015257659863e-12
HCC	chr5	1833927	101929034	LINC02116	-	-22641	599	-4.422603964921283	-0.47967640677065815	63.625776879669985	1.037015257659863e-12
HCC	chr4	172369786	101928314	LOC101928314	-	-319131	58986	-4.263495488138794	-0.26816954184770325	63.62342112016259	1.0371632149062551e-12
HCC	chr12	43224381	105369740	LINC02461	+	-69066	7796	-4.368161342798496	0.19345198447973863	63.60608035431017	1.044361081253979e-12
HCC	chr22	48741249	100616415	MIR4535	+	39046	59	-4.203592045201548	0.07146829107389417	63.60565418041554	1.044361081253979e-12
HCC	chr12	130451410	9271	PIWIL1	+	-113522	33493	-4.418289051349868	-0.32970731933230374	63.603202406387936	1.0445644679447705e-12
HCC	chr11	61509438	390205	LRRC10B	+	-638	2219	6.2158292405906534	-0.16330491253999385	63.598123126684214	1.0457410710019596e-12
HCC	chr4	1541274	54729	NKX1-1	-	134832	3511	-4.013858194933015	0.006635566113656301	63.59554390113669	1.0457410710019596e-12
HCC	chr12	52520211	3852	KRT5	-	-248	5885	-4.95595513522697	-0.03907321832176104	63.594793202604876	1.0457410710019596e-12
HCC	chr17	77374019	10801	SEPT9	+	-829	127407	5.5501975298675275	-0.8338519059874822	63.59215538387665	1.0460481084979292e-12
HCC	chr1	247291522	317705	VN1R5	+	-35450	1074	-4.817555092577773	-0.7082399295695351	63.57557132072468	1.0537904340883791e-12
HCC	chr20	62753629	100652730	LINC00659	-	-23227	2736	-5.688459355479632	-0.3825094592498067	63.56973747456312	1.0554185706528358e-12
HCC	chr5	29363926	101929681	LINC02064	-	-32050	15888	-4.726592483919666	-0.9622379157815772	63.56842180989925	1.0554185706528358e-12
HCC	chr2	106843287	84620	ST6GAL2	-	-42726	84414	-4.390842408980718	-0.286597060366548	63.55409602266634	1.0620155917328306e-12
HCC	chr12	5275445	101929584	LINC02443	-	32294	5104	-5.294957110035316	-0.8405407563136494	63.54969473133416	1.0632846283149874e-12
HCC	chr5	12794987	100616234	MIR4454	+	-127128	52	-4.952553988654363	-0.6810116929513589	63.547569546950584	1.0633270148178436e-12
HCC	chr6	31017061	100507679	MUC22	+	-11109	29451	-4.204897640701864	-0.3718189099476505	63.51922282166879	1.077619805158052e-12
HCC	chr5	3218391	102467074	LINC01377	+	-40556	3398	-4.335500638021094	-0.10751608469166923	63.51353846405608	1.0787779816207262e-12
HCC	chr10	38157082	100129055	LOC100129055	+	18589	38675	-4.026288603218686	0.20030840377293072	63.51188272115339	1.0787779816207262e-12
HCC	chr18	78232825	101927715	LINC01029	-	239098	22432	-4.63543647393896	-0.5030063081471454	63.51067404414468	1.0787779816207262e-12
HCC	chr11	61061340	921	CD5	+	32623	33889	-4.418942516261132	-0.5985044782141293	63.50894989172306	1.0787779816207262e-12
HCC	chr5	151566050	2196	FAT2	-	-2894	64853	-4.211358113673084	0.06408381813052857	63.50688639608302	1.078794156660994e-12
HCC	chr22	23459442	101929374	LINC01659	+	-25878	1508	-5.156294685445348	-0.21711280535121313	63.49798287860472	1.082563940835387e-12
HCC	chr11	23404755	102465860	MIR8054	-	-14435	86	-4.5869476035493095	0.23232555306912037	63.492864182794385	1.0842628181456029e-12
HCC	chr20	64098374	4987	OPRL1	+	-5686	7956	-4.5441875425936615	0.11822471817360507	63.486342404583446	1.0867392905283259e-12
HCC	chr8	93834075	91147	TMEM67	+	-79231	63276	-5.220409279064615	-0.9759535581669729	63.472999053403306	1.0928515048264997e-12
HCC	chr19	54549183	90011	KIR3DX1	+	-16491	13050	-4.522954268181829	-0.5062028696565438	63.47124506879463	1.0928515048264997e-12
HCC	chr2	120986373	2736	GLI2	+	-189082	195363	-4.894890069677074	0.041772536293032944	63.4644189886885	1.095520303823386e-12
HCC	chr16	985053	30812	SOX8	+	-3245	5172	-4.288253612200269	-0.25165666522384034	63.45781376678923	1.098073660295581e-12
HCC	chr2	2042682	730811	MYT1L-AS1	+	276550	7877	-4.364874725994846	-0.3799622526802092	63.44801825192728	1.1024181057666149e-12
HCC	chr11	1235228	727897	MUC5B	+	-12163	39112	-5.063474250455827	-0.3588317242255885	63.44319586583032	1.103990244211595e-12
HCC	chr5	1746475	100422966	MIR4277	-	37607	84	-4.37522706787193	-0.35898098869955153	63.437602714237585	1.1059984536614068e-12
HCC	chr12	1834517	654429	LRTM2	+	-14250	16486	-4.35275868360572	-0.49314830777949675	63.42928890963584	1.109542857021035e-12
HCC	chr7	158019876	100506585	LOC100506585	+	-165291	11506	-5.296318383819647	-0.3569359671117094	63.42399471396271	1.1113948097981958e-12
HCC	chr15	29020547	321	APBA2	+	-25034	122801	-4.5282463655728415	-0.6675717129055203	63.41759081826039	1.112359128149473e-12
HCC	chr18	55840988	100132501	LINC01415	-	59263	7125	-4.326464938235014	-0.4072952956860704	63.41599249933708	1.112359128149473e-12
HCC	chr20	61418851	1002	CDH4	+	80570	441197	-4.553006962647433	-0.5444647779078525	63.415625768119874	1.112359128149473e-12
HCC	chr5	176868964	3101	HK3	-	-30368	18464	-5.54943994883857	-0.6363212127369879	63.41287056806942	1.112359128149473e-12
HCC	chr19	30410635	9745	ZNF536	+	-38242	341194	-4.841484751683994	-0.585675101047807	63.41227178100727	1.112359128149473e-12
HCC	chr7	157630473	406945	MIR153-2	-	56051	87	-4.560367598728242	-0.38821922851675966	63.3901284432976	1.1237941508603244e-12
HCC	chr7	89229058	219557	TEX47	-	433341	1612	-4.410730598013415	-8.406617430564554e-4	63.374039690056584	1.1318636373960746e-12
HCC	chr18	5133206	105371969	LINC01892	+	-52024	17599	-4.486950034440721	-0.30236608944759213	63.36190571961039	1.137705820656362e-12
HCC	chr10	6430763	399716	LOC399716	+	-80447	3493	-4.971876299419821	-0.6956235656353549	63.35929368211744	1.138064726952264e-12
HCC	chr15	25805127	100616474	MIR4715	-	-43698	79	-4.67793766881779	-0.2156252948820716	63.35382798680727	1.1400753282471299e-12
HCC	chr8	137848654	401478	LOC401478	-	-234891	274102	-5.5688783355628315	-0.785935181879146	63.349517823994354	1.1406299348073968e-12
HCC	chr5	1746478	100422966	MIR4277	-	37610	84	-4.532861722407068	-0.3657005666469963	63.34649009425482	1.1406299348073968e-12
HCC	chr5	1219626	348932	SLC6A18	+	5729	20835	-4.3930162304330835	-0.11136467580587263	63.34573448400932	1.1406299348073968e-12
HCC	chr20	61669035	100128310	LOC100128310	-	-50713	2243	-4.223407060367607	-0.6040298273568215	63.3449351480206	1.1406299348073968e-12
HCC	chr3	22416961	100874221	ZNF385D-AS2	+	-459822	22690	-4.239867934119715	-0.3802335518330856	63.34059084631427	1.1420005589028196e-12
HCC	chr5	89003696	4208	MEF2C	-	99591	185865	-4.759411110900822	-0.6541572290436889	63.33481907221056	1.144202859602569e-12
HCC	chr19	31303337	57616	TSHZ3	-	-46188	74581	-4.6828711931954015	-0.26658486682383686	63.32622350603721	1.1473667526750732e-12
HCC	chr18	2885104	84034	EMILIN2	+	-38074	67063	-4.825577682177497	-0.7865663827867764	63.32543225728867	1.1473667526750732e-12
HCC	chr2	117071859	8886	DDX18	+	742820	17699	-4.517647564709374	-0.11001610712774619	63.3214233519971	1.1485545217816472e-12
HCC	chr18	78804686	27164	SALL3	+	175589	18695	-4.528433642440243	-0.10819362966374743	63.309284243099704	1.154499962407164e-12
HCC	chr7	125468988	101928254	LOC101928254	-	204697	34713	-4.935582832767703	-0.2575321345169132	63.29956948567289	1.1583776724667703e-12
HCC	chr11	2474273	3784	KCNQ1	+	-12819	387657	-4.855138680168153	-0.44735296042986794	63.29847181970033	1.1583776724667703e-12
HCC	chr19	34482317	126374	WTIP	+	-342	19206	4.810386379253149	0.3776203345255683	63.29678456159651	1.1583776724667703e-12
HCC	chr7	135727533	26266	SLC13A4	-	-671	46966	-4.9285660798294115	-0.5953395177605211	63.28084717758319	1.1666260362143196e-12
HCC	chr18	78391204	101927715	LINC01029	-	397477	22432	-4.494015661307327	-0.4270626291731094	63.27301698672306	1.1696535196712809e-12
HCC	chr3	195999593	255812	SDHAP1	-	9314	30359	-4.9654949789671194	-0.6422507915573514	63.269939296097505	1.1696535196712809e-12
HCC	chr7	88686937	219578	ZNF804B	+	72431	579161	-4.211729239966068	0.5680599574524355	63.269870866760584	1.1696535196712809e-12
HCC	chr12	8287390	653113	FAM86FP	-	44444	11898	-6.087591576661018	-0.8107360331517255	63.26343017137679	1.17232124118905e-12
HCC	chr4	42346265	105374428	LOC105374428	-	-45003	92257	-5.381026820055968	-0.77711219218152	63.25465326075561	1.1763906164411143e-12
HCC	chr5	31693461	23037	PDZD2	+	-54051	471523	-6.5741049086510515	-0.7847552487295476	63.24553227442894	1.1801341316560107e-12
HCC	chr15	101765797	100128108	LOC100128108	-	18927	9777	-4.617444281625431	-0.9457062877542673	63.24449831438237	1.1801341316560107e-12
HCC	chr5	179307314	9509	ADAMTS2	-	-38116	234580	-4.203510420224715	-0.18615736499859545	63.24190536357406	1.1805221274384238e-12
HCC	chr7	157775597	100506585	LOC100506585	+	78988	11506	-4.857971736856583	-1.001502161394482	63.2253419855624	1.1874748893299582e-12
HCC	chr5	1834301	101929034	LINC02116	-	-22267	599	-4.413276520778709	-0.5499143244121083	63.22451423690636	1.1874748893299582e-12
HCC	chr6	6606503	285780	LY86-AS1	-	-16323	276362	-4.395941387707295	-0.31549766909884136	63.2228227405038	1.1874748893299582e-12
HCC	chr11	42343332	100507205	LOC100507205	-	89642	65948	-4.892745516983163	-0.10116247706201058	63.22257571182554	1.1874748893299582e-12
HCC	chr10	109040959	7511	XPNPEP1	-	-882287	58481	-4.1581254067939755	-0.26898126712621734	63.2170684722932	1.1896298469794837e-12
HCC	chr10	47283119	2662	GDF10	+	17105	13360	-5.098861974991493	-0.9618952137906083	63.20574577435632	1.1953136843609964e-12
HCC	chr8	1257607	286083	LOC286083	-	-45000	6574	-4.5971121298599416	0.10735733636447649	63.190192077702015	1.2031736583079784e-12
HCC	chr17	78855857	57602	USP36	-	15330	44876	-5.126800497694518	-0.3395935851735953	63.18861973745781	1.2031736583079784e-12
HCC	chr2	236167631	2637	GBX2	-	-378	2774	6.230121248257064	-0.3900097530122294	63.18704524579235	1.2031736583079784e-12
HCC	chr5	3536151	285577	LINC01019	-	57	118943	-4.432650082639652	-0.2864913576914772	63.18399143792202	1.2037106353146788e-12
HCC	chr7	57773149	441234	ZNF716	+	-322972	23383	-4.1034518866975365	-0.1233498633078285	63.182315430134594	1.2037106353146788e-12
HCC	chr7	157561361	406945	MIR153-2	-	-13061	87	-4.159627319451522	0.10980296635731551	63.17677512240797	1.20592343091284e-12
HCC	chr1	158349293	913	CD1E	+	4403	3858	-4.095406182517834	-0.540160378945926	63.170328369724956	1.2085958346504673e-12
HCC	chr14	104175415	26153	KIF26A	+	-36692	42176	-5.023777122775375	-0.7216425708932236	63.16845448998402	1.2085958346504673e-12
HCC	chr8	83694227	103352670	LINC01419	+	-290469	5140	-4.2408759491551535	0.3669849475014808	63.16565898687801	1.2085958346504673e-12
HCC	chr7	157566865	406945	MIR153-2	-	-7557	87	-5.25050061373255	0.06296842364480887	63.16458065459661	1.2085958346504673e-12
HCC	chr7	158406459	693180	MIR595	-	-126354	96	-4.527925530293566	-0.05080297955639056	63.16282978528329	1.2085958346504673e-12
HCC	chr2	129794847	105373615	LINC02572	-	-82644	17279	-4.3839965100340175	0.05171632552841748	63.11908688691215	1.2345375713956763e-12
HCC	chr1	228335883	102465444	MIR6742	-	-61226	62	-4.193593056220218	-0.41978850872042917	63.11692258668675	1.2346972424069236e-12
HCC	chr6	168411192	64094	SMOC2	+	29959	226844	-4.719343108527294	-0.404145152757505	63.113423226095854	1.2349362484400963e-12
HCC	chr2	1912057	7837	PXDN	-	167510	112661	-4.801910760241016	-0.5592825302139764	63.112727763921775	1.2349362484400963e-12
HCC	chr1	188813247	106144535	LINC01037	+	-1369619	33595	-4.99119101234923	-0.6391721460041182	63.10582890237845	1.23769665297982e-12
HCC	chr7	158194543	693180	MIR595	-	-338270	96	-4.688925273631574	-0.21745176390210194	63.10452366861936	1.23769665297982e-12
HCC	chr20	24666269	79953	SYNDIG1	+	-196308	196657	-4.600178740211955	0.09475308373792947	63.0987675850158	1.2401218458664155e-12
HCC	chr2	1958835	7837	PXDN	-	214288	112661	-4.454973821376415	-0.03253833634450569	63.08643230276233	1.2467102727308483e-12
HCC	chr10	47310388	2662	GDF10	+	-10164	13360	-4.658038768780936	-0.20232275118488663	63.08194288670608	1.248352417412398e-12
HCC	chr2	146587690	728773	PABPC1P2	+	-633	3934	-5.117778497804828	-0.33796362855954254	63.07447653298988	1.2518885260155772e-12
HCC	chr1	237072309	6262	RYR2	+	-29907	791587	-3.933502406639406	-0.4717276899976714	63.072451449632645	1.2519724626447507e-12
HCC	chr8	116939905	441376	AARD	+	-1680	5776	-5.49988383432304	-0.1934675609615114	63.06739577890779	1.2539854744628924e-12
HCC	chr2	2651246	23040	MYT1L	-	319933	542201	-4.907941920405337	-0.4130353165841093	63.043516531256294	1.268063613005073e-12
HCC	chr10	107638605	103695365	LINC01435	-	-430688	197718	-4.457114609526633	-0.15571600677440312	63.025208663881585	1.2786790907194431e-12
HCC	chr4	152248015	102191832	FBXW7-AS1	+	89640	442	-4.095118464756263	-0.14482269171071663	63.01167452737356	1.2862634619033952e-12
HCC	chr2	1912055	7837	PXDN	-	167508	112661	-4.941352532367544	-0.5545671820289874	63.000926875385666	1.2916576614157668e-12
HCC	chr4	42346261	105374428	LOC105374428	-	-45007	92257	-5.5732303385900375	-0.7818460233485217	62.99966556012988	1.2916576614157668e-12
HCC	chr22	49245024	100500882	MIR3667	-	-298442	74	-4.977925936199771	-0.4894565512081181	62.99284306597672	1.2942311931417459e-12
HCC	chr10	132906996	54777	CFAP46	-	-35589	134194	-4.2413675004923075	-0.4151612980495808	62.99166099637526	1.2942311931417459e-12
HCC	chr1	2910575	140625	ACTRT2	+	110907	1422	-4.602231529105522	0.041336080902553765	62.99010943280031	1.2942311931417459e-12
HCC	chr10	1410934	642394	ADARB2-AS1	+	115696	30379	-4.603520145135747	0.2539366256150744	62.97848764577501	1.3000585870113344e-12
HCC	chr11	28890864	102466876	MIR8068	-	413316	68	-4.374122437498162	0.2903689909854939	62.974959242233	1.3000585870113344e-12
HCC	chr18	38718518	100126323	MIR924	-	-903657	53	-3.8562738252822837	0.3779532832215795	62.97292220328684	1.3000585870113344e-12
HCC	chr2	107468641	105373537	LINC01886	+	60778	27078	-4.1017340413051535	-0.0703743420503387	62.97230258061588	1.3000585870113344e-12
HCC	chr5	1779427	64979	MRPL36	-	-20415	1458	-3.9212493743770094	0.2314520106360473	62.970230178308455	1.3000585870113344e-12
HCC	chr7	159096225	7434	VIPR2	-	-979	69030	-4.6536571482040685	-0.05359210111421281	62.970037720985886	1.3000585870113344e-12
HCC	chr7	4017395	221935	SDK1	+	112290	139315	-5.565729083702181	-0.16463659823014196	62.960536148039644	1.3051093369486454e-12
HCC	chr19	17011327	27151	CPAMD8	-	-15488	133869	-4.785687434923536	-0.8456022549390545	62.95387363388765	1.3074506145685533e-12
HCC	chr10	133014519	399829	LINC01168	+	-48985	10964	-4.07158143383947	-0.59223522391376	62.951430348950105	1.3074506145685533e-12
HCC	chr7	158019999	100506585	LOC100506585	+	-165414	11506	-5.149703795017833	0.0746532728900385	62.95142357030514	1.3074506145685533e-12
HCC	chr19	30445503	9745	ZNF536	+	-73110	341194	-4.333316933831623	-0.759088318684864	62.94647037771161	1.3095073165073189e-12
HCC	chr17	74114097	6169	RPL38	+	89559	6225	-4.661953166007242	-0.22734272500881583	62.935681973851004	1.315459828884936e-12
HCC	chr7	158019882	100506585	LOC100506585	+	-165297	11506	-4.471710608474476	-0.3617273580254471	62.93164088328775	1.3163523400470964e-12
HCC	chr20	61300246	1002	CDH4	+	-47820	688192	-4.6600644227430195	-0.1525443572573369	62.93038608853413	1.3163523400470964e-12
HCC	chr2	6768152	400941	LINC00487	-	-2159	41144	-4.504049137341057	-0.21871287204437068	62.92879000627613	1.3163523400470964e-12
HCC	chr10	1659558	105	ADARB2	-	-77918	560164	-4.795843217429865	-0.19586896332553247	62.9186141642907	1.3219294830482944e-12
HCC	chr5	176887471	3101	HK3	-	-11861	18464	-5.460115226956865	0.1732662790117887	62.91548923770317	1.322041911346086e-12
HCC	chr5	6045736	401172	LINC02145	-	-291556	26852	-4.199488187485689	0.10541942978337432	62.91475477509138	1.322041911346086e-12
HCC	chr2	1970177	7837	PXDN	-	225630	112661	-4.359877749825254	0.35475200767839205	62.91083264716765	1.3234379618379448e-12
HCC	chr10	26315641	2572	GAD2	+	-99334	84813	-5.51545103610737	-1.1402670923402514	62.907413298799625	1.3244985030577852e-12
HCC	chr7	157953266	100506585	LOC100506585	+	-98681	11506	-4.6146951715522055	-0.42942779560319333	62.90417801992537	1.3254371797411911e-12
HCC	chr7	157880459	100506585	LOC100506585	+	-25874	11506	-5.146548943315253	-0.2919900093091197	62.898441654628044	1.3280630338784914e-12
HCC	chr5	17464138	102723526	LINC02218	+	-20128	1921	-4.2590777913879085	-0.7849221490874384	62.8899718080817	1.3325433150467041e-12
HCC	chr17	22460518	284124	FLJ36000	+	-54499	7723	-4.245637577455349	0.08075924234523582	62.884464831583024	1.3350300892603767e-12
HCC	chr1	228315053	102465444	MIR6742	-	-82056	62	-4.390265718308894	0.07683411489035576	62.88189435219191	1.335530030221494e-12
HCC	chr7	157542959	406945	MIR153-2	-	-31463	87	-4.381827964380832	0.27000967618745814	62.86392660605772	1.3465166260778988e-12
HCC	chr22	39710488	8911	CACNA1I	+	-139735	118984	-4.672318152066411	-0.8640718664275141	62.86184668827784	1.3466877482227022e-12
HCC	chr5	2295765	100506858	LOC100506858	-	-16436	8482	-4.602241427345619	0.3180637005796119	62.85840874367708	1.3477890293546143e-12
HCC	chr2	1912062	7837	PXDN	-	167515	112661	-4.911000065504157	-0.5622713943366745	62.85339191552578	1.3499741205909035e-12
HCC	chr14	104221465	145195	C14orf144	+	2119	22564	-3.8360812855507067	-0.6715806760433265	62.84391173361189	1.3552315840081608e-12
HCC	chr7	6958631	100500886	MIR3683	-	-108414	82	-5.219004454019221	-0.29180133457370927	62.83992119535388	1.3567239511255054e-12
HCC	chr4	182531798	55714	TENM3	+	-288367	559594	-4.523436275402544	-0.24984320714943875	62.836056878860646	1.3581320870448984e-12
HCC	chr17	22301622	284123	FAM27E5	+	-2858	1130	-4.72375052556328	-0.4289068853529668	62.8218501865219	1.3667006702696413e-12
HCC	chr20	62738507	4923	NTSR1	+	-29670	53935	-4.438510879312564	-0.5466966917129197	62.802372794081336	1.3790099130743327e-12
HCC	chr18	79608741	284240	LOC284240	+	-29459	9737	-3.9672634002346032	-0.06292965002726801	62.78880243569434	1.3872643840862004e-12
HCC	chr22	47390809	339685	LOC339685	+	-45238	27971	-4.560615310480164	-0.1011350011449835	62.78452298956875	1.389001715408049e-12
HCC	chr1	4725748	55966	AJAP1	+	-70703	122750	-4.651954168963783	-0.35713733397529834	62.78183122066675	1.389156232613596e-12
HCC	chr4	175019654	11086	ADAM29	+	-101296	59823	-5.072084242706742	-0.12180162145355587	62.78022777035468	1.389156232613596e-12
HCC	chr20	59191604	128611	ZNF831	+	-584	68093	-4.110733753038984	-0.03387175668178437	62.77825064477223	1.389156232613596e-12
HCC	chr7	57257157	105375297	LOC105375297	-	34983	1006	-4.845693219642045	0.1416672317962153	62.77706287873936	1.389156232613596e-12
HCC	chr20	60040137	284756	C20orf197	+	15788	17029	-4.346630176428881	-0.25368261017727933	62.763470066629665	1.3974945166939401e-12
HCC	chr7	1312251	340260	UNCX	+	-79869	4945	-4.335248069567576	-0.4042327919120602	62.76027462582808	1.3984818507853446e-12
HCC	chr17	79508254	146713	RBFOX3	-	-7894	426804	-4.410702018288024	-0.16414507594149114	62.75211932373102	1.4029997577909454e-12
HCC	chr15	28984221	321	APBA2	+	11292	122801	-4.569459127185369	-0.2832221011706182	62.73030624095776	1.4173279360774856e-12
HCC	chr1	152944129	163778	SPRR4	+	26524	1921	-5.314402957272243	-0.6147698167366221	62.71817927294986	1.4235740492377931e-12
HCC	chr2	234467085	105373934	LINC01891	-	12490	10006	-5.031197696817245	-0.4922515518227227	62.718048348149075	1.4235740492377931e-12
HCC	chr3	51895011	132141	IQCF1	-	-8359	8495	-4.540748644776045	0.21837595178457958	62.715305817547296	1.4242582261300045e-12
HCC	chr5	98336014	105379098	LINC01846	-	174775	75374	-4.221270698214054	-0.6110762990766204	62.70266675265731	1.4321220526166757e-12
HCC	chr7	57821424	441234	ZNF716	+	-371247	23383	-5.084846795920409	-0.13562184364462812	62.6944569408092	1.4367956661911198e-12
HCC	chr7	53994465	401337	LINC01446	-	182534	156423	-5.165224568173144	-0.25665017131066303	62.69265923414907	1.4368003523802038e-12
HCC	chr10	7172101	106635547	SNORD129	-	-14683	105	-5.3219145409435065	-0.4617225219266872	62.68769412969328	1.4391187764803453e-12
HCC	chr5	7811358	134121	C5orf49	-	-40132	21112	-4.800565456026488	-0.8180099052737299	62.68081334038384	1.4428448657040677e-12
HCC	chr5	156601783	153743	PPP1R2B	+	248703	2043	-5.025388717134901	-0.6239528155726047	62.669765239425075	1.4496458905216617e-12
HCC	chr1	247370243	84838	ZNF496	-	38303	34528	-5.030919610832158	-0.7515046859497128	62.663599612560915	1.4528739876787253e-12
HCC	chr22	20280405	65078	RTN4R	-	12112	26879	-4.325420957045596	-0.24259118039229083	62.65437205909942	1.4583760117623595e-12
HCC	chr6	66097332	442229	SLC25A51P1	+	-309453	1605	-4.514104844332888	-0.502960125853696	62.650085292448445	1.4602322640414141e-12
HCC	chr22	49297337	100500882	MIR3667	-	-246129	74	-4.218725036096998	-0.13332470013348804	62.642564218142375	1.4644951029160868e-12
HCC	chr7	132482519	91584	PLXNA4	-	-94045	453233	-4.662622298252162	-0.5671658868177633	62.612948367173686	1.4852902265549444e-12
HCC	chr5	89003785	4208	MEF2C	-	99680	185865	-5.513662590860235	-0.6247039001399104	62.61124015239438	1.4852902265549444e-12
HCC	chr5	118034049	100505811	LINC02148	+	248525	2204	-4.622988037309862	0.2171007863578927	62.59784418402562	1.4940800778239444e-12
HCC	chr15	93308128	56963	RGMA	-	218914	45809	-5.054020028946756	-0.8355487606397786	62.59223257200515	1.496797007250037e-12
HCC	chr1	34077389	114784	CSMD2	-	-87885	651276	-4.688841338259706	-0.6076660997063009	62.59072062918726	1.496797007250037e-12
HCC	chr21	24840375	339622	LINC01692	+	175	217194	-4.48037813422465	-0.5231398909183286	62.57577871501368	1.5068410082438313e-12
HCC	chr6	39448335	221458	KIF6	-	16961	88776	-4.948451231406652	-0.7902207007965846	62.535249421496715	1.5367907624476039e-12
HCC	chr7	157809687	100506585	LOC100506585	+	44898	11506	-4.900195368144356	-0.25714291695466973	62.52402998121655	1.5441843275630465e-12
HCC	chr9	2933236	9933	PUM3	-	89106	39976	-4.814229508301743	-0.4418729657060258	62.51360182254278	1.5509914497548456e-12
HCC	chr16	86929344	440390	LINC02181	+	128440	6208	-5.565507396811819	-0.37659884556711076	62.507842618040755	1.5541410524850538e-12
HCC	chr22	48755784	100616415	MIR4535	+	24511	59	-4.058457004826347	-0.29974189587350353	62.504062471181925	1.5557341776157388e-12
HCC	chr7	157758446	100506585	LOC100506585	+	96139	11506	-5.22710320467572	-0.9341752286498289	62.48866218709075	1.5665460238783198e-12
HCC	chr2	117071845	8886	DDX18	+	742834	17699	-4.7557986301039366	-0.1212805333329164	62.48243540856632	1.5701037339292554e-12
HCC	chr1	228279457	574407	OBSCN-AS1	-	65793	9190	-4.400515176297372	-0.3274811298608816	62.46530282474398	1.5801325659864244e-12
HCC	chr4	8619512	8532	CPZ	+	-26852	27102	-4.605918560281518	-0.5019233140520527	62.46492078069241	1.5801325659864244e-12
HCC	chr5	434812	116349	EXOC3-AS1	-	-8348	1325	-4.201191386496373	-0.11472661733998751	62.46462788597739	1.5801325659864244e-12
HCC	chr5	28077956	105374698	LINC02103	-	-209709	1277	-4.293843091978151	-0.08557143584813759	62.45443929900236	1.5869153510729815e-12
HCC	chr3	180828902	101928882	LOC101928882	-	-41276	162589	-4.855876686969816	-0.09655203713175499	62.449998777381644	1.5890837183849442e-12
HCC	chr8	57210451	100507651	LINC01606	+	7825	14679	-3.9587046475902357	1.6024613026590049	62.43574599491005	1.5992043162978721e-12
HCC	chr20	61930876	100302168	MIR1257	-	-22786	117	-4.709226822405753	-0.8718817241887815	62.43260498984705	1.5995933906175747e-12
HCC	chr11	132335570	100874281	NTM-IT	+	-51268	4158	-4.645593358528421	0.05493005609765995	62.431685233017475	1.5995933906175747e-12
HCC	chr5	30346729	105374704	LOC105374704	+	-466169	1544	-4.844009959298912	-0.17325982681742852	62.430026839423846	1.5995933906175747e-12
HCC	chr2	3108303	101927554	LINC01250	-	-17723	230979	-4.550623620461009	-0.2785527679044772	62.42681804182665	1.600783909885667e-12
HCC	chr21	30129485	26285	CLDN17	-	-37168	731	-4.578512191603822	-0.5667621087335664	62.42503600887626	1.600816407422313e-12
HCC	chr9	131036332	10319	LAMC3	+	-27215	83943	-4.290105983034922	-0.3536001492750354	62.398204613045344	1.6213420475951364e-12
HCC	chr16	3564496	197358	NLRC3	-	-12908	38369	-4.78879503585795	-0.16643483994608912	62.391662160487506	1.6247469707242582e-12
HCC	chr7	154324504	1804	DPP6	+	-19292	589079	-4.0667613190570355	-0.24702147714899145	62.390596741197875	1.6247469707242582e-12
HCC	chr10	47348685	5949	RBP3	+	-314	9505	-4.532594486317133	0.12082357242007004	62.379052364817404	1.6328592322191862e-12
HCC	chr2	2581075	23040	MYT1L	-	249762	542201	-3.78955507884696	0.06266532558994337	62.37117209482369	1.6378879325945312e-12
HCC	chr4	182721172	1635	DCTD	-	-196081	27163	-4.621910006098882	-0.3428684244981639	62.36952945222939	1.6378879325945312e-12
HCC	chr8	89229694	101929709	LOC101929709	-	-528017	40313	-4.418397679836106	-0.07438457219737281	62.36593545102827	1.6394378373593303e-12
HCC	chr18	79553374	284240	LOC284240	+	25908	9737	-4.3204513261955855	-0.6334388508352291	62.36118709690748	1.6419526372869535e-12
HCC	chr5	121852271	94033	FTMT	+	-316	874	-4.3423096104572325	0.2537901479104898	62.358284941070906	1.6429316589262424e-12
HCC	chr6	168411204	64094	SMOC2	+	29947	226844	-4.683454190096437	-0.399429695138236	62.34693802420113	1.6487499556383266e-12
HCC	chr7	131811157	101928782	LOC101928782	+	99063	38734	-4.975777573814256	-0.2743752322089665	62.346447398462175	1.6487499556383266e-12
HCC	chr17	6059962	23302	WSCD1	+	10652	53814	-4.784688687787232	-1.116180616741931	62.3461472540311	1.6487499556383266e-12
HCC	chr1	153397895	6279	S100A8	-	6707	1157	-4.204540072599362	0.18011936848375537	62.33506076465838	1.6566084431744762e-12
HCC	chr12	132264274	100130238	LOC100130238	+	11117	5510	-3.9956782872836314	0.08521205361249302	62.33101510477405	1.6585653428124475e-12
HCC	chr10	128754462	728327	LOC728327	+	158371	3438	-5.470682679991461	-0.7764137702546612	62.30370710770778	1.6802566890961644e-12
HCC	chr4	182812726	1635	DCTD	-	-104527	27163	-4.829839521149887	-0.7317158073473031	62.29951848914792	1.6823662363686603e-12
HCC	chr1	228286162	574407	OBSCN-AS1	-	72498	9190	-5.660137916849681	-0.21685865353745248	62.28338765819744	1.6947256221408998e-12
HCC	chr1	228315045	102465444	MIR6742	-	-82064	62	-4.525411713312559	0.10594492420280308	62.278139355048445	1.6977692475916203e-12
HCC	chr7	157896639	100506585	LOC100506585	+	-42054	11506	-4.6599642775326995	-0.5378700294331625	62.265019300527115	1.7076317539936204e-12
HCC	chr19	31146207	107985312	LINC01791	+	21303	40154	-4.4426214354088716	-0.40059224670687665	62.25208393396105	1.7173918173523805e-12
HCC	chr20	62438461	140893	RBBP8NL	-	10888	17337	-4.545044390842194	0.3362001208089898	62.24528290563449	1.721550531581717e-12
HCC	chr9	132198422	84628	NTNG2	+	-36475	82585	-5.272847107713766	-0.495986546769895	62.243902028530336	1.721550531581717e-12
HCC	chr3	130264498	646300	COL6A4P2	+	-51678	60987	-4.602764098255521	-0.30809312626851143	62.2227813892401	1.7386055398119373e-12
HCC	chr20	57686170	56937	PMEPA1	-	-4454	42233	-4.407076521627476	0.07385812391619638	62.213545659765494	1.7452661638800785e-12
HCC	chr10	37123410	91074	ANKRD30A	+	2447	106711	-4.119870822188514	-0.13324888302703466	62.19656976390162	1.7588531462575951e-12
HCC	chr11	2466073	3784	KCNQ1	+	-4619	387657	-4.665460949905202	-0.8735639801588957	62.19124172600625	1.7620939956918658e-12
HCC	chr4	182456905	55714	TENM3	+	-213474	559594	-4.566290622107479	-0.558136247436099	62.18776049209465	1.7636873661591056e-12
HCC	chr8	64013720	286184	LINC01289	+	-244290	16068	-4.291745327973415	0.07734064388026432	62.18461785231061	1.7647917115357184e-12
HCC	chr3	14573673	80852	GRIP2	-	33330	51233	-5.0563047970226425	-0.5234535262768303	62.18256113519538	1.7647917115357184e-12
HCC	chr20	24585260	79953	SYNDIG1	+	-115299	196657	-4.608402291840884	-0.22130689146783267	62.18143264483942	1.7647917115357184e-12
HCC	chr18	42795557	6014	RIT2	-	-320135	372475	-5.045144571688802	-0.10257622209931	62.17722962851738	1.7670403249390424e-12
HCC	chr10	17491538	338596	ST8SIA6	-	37151	138974	-5.6595750847458115	-0.7327126561210792	62.16995440992497	1.7720554948377708e-12
HCC	chr18	75141884	284273	ZADH2	-	-63629	10404	-4.287506224645618	-0.3870466600462747	62.16123649589993	1.7783886043318296e-12
HCC	chr5	17083482	10409	BASP1	+	133341	60023	-5.552839912102162	-0.6282297022923059	62.15608634600276	1.7815151385613168e-12
HCC	chr5	30346727	105374704	LOC105374704	+	-466167	1544	-5.301856318802797	-0.17277336150474712	62.14526281110699	1.7887304051097774e-12
HCC	chr7	156004881	389602	LOC389602	+	-42249	5760	-4.783149569061376	-0.49808291021652323	62.144459124005074	1.7887304051097774e-12
HCC	chr10	47310350	2662	GDF10	+	-10126	13360	-4.507634613470749	-0.1843349554607519	62.14306226678493	1.7887304051097774e-12
HCC	chr9	131036299	10319	LAMC3	+	-27182	83943	-4.1343249890805005	-0.36938371920045004	62.1398873858473	1.790083957545361e-12
HCC	chr8	62143200	286183	NKAIN3	+	105742	717531	-3.996881370134068	0.6193101613048269	62.13167418805533	1.796029098986093e-12
HCC	chr17	58156410	55545	MSX2P1	+	549	2161	-4.463967181893721	-0.5328025574511351	62.12415521159737	1.8013601688163378e-12
HCC	chr20	62658292	100127888	SLCO4A1-AS1	-	-8329	3595	-5.030117089081861	0.10585759965865356	62.114666940482195	1.8085160509954785e-12
HCC	chr1	20675304	1650	DDOST	-	13760	9778	-5.280273039475178	-0.9823084917158248	62.107477520757776	1.8135833243534757e-12
HCC	chr2	81195915	100507201	LINC01815	-	-271031	5588	-4.341921345730791	-0.1275253432156949	62.10333897621704	1.814770230621272e-12
HCC	chr2	1824605	7837	PXDN	-	80058	112661	-3.720102492730852	0.24525747964757758	62.102834413850175	1.814770230621272e-12
HCC	chr15	28954066	321	APBA2	+	-20062	184310	-4.636284983179018	-0.2854179530089705	62.09758190996967	1.8180698964306348e-12
HCC	chr19	30548755	9745	ZNF536	+	-176362	341194	-4.462664033758592	-0.6635949696360292	62.081526447850024	1.830702081514155e-12
HCC	chr7	93170433	219285	SAMD9L	-	22034	18346	-4.186179335270541	-0.3316857173748522	62.08060055923644	1.830702081514155e-12
HCC	chr20	61297734	1002	CDH4	+	-45308	688192	-4.8135442379964655	-0.8125758982658017	62.07316988031789	1.836064475682982e-12
HCC	chr4	138053313	641364	SLC7A11-AS1	+	35701	89164	-4.445317987907909	-0.30768335939439306	62.06412720173365	1.8429519336549966e-12
HCC	chr5	1910326	101929081	CTD-2194D22.4	+	-22995	13160	-4.087240194876038	0.1337498630774727	62.05988978393442	1.843554307877653e-12
HCC	chr2	106843260	84620	ST6GAL2	-	-42753	84414	-4.731336021497739	-0.29031643292544396	62.05872572901694	1.843554307877653e-12
HCC	chr18	78210692	101927715	LINC01029	-	216965	22432	-4.442378482568706	-0.31115193083608245	62.058345684501255	1.843554307877653e-12
HCC	chr20	61501834	1002	CDH4	+	-2413	441197	-4.7398024159662855	-0.9602877779647928	62.05594635436876	1.843554307877653e-12
HCC	chr1	3194891	100422968	MIR4251	+	-66916	61	-5.14721051915948	-0.2832803536022858	62.055157148013656	1.843554307877653e-12
HCC	chr20	47867537	55959	SULF2	-	80921	129211	-4.52358205864816	-0.9173092844855972	62.05006548701346	1.8467687715579895e-12
HCC	chr7	154904929	100132707	PAXIP1-AS2	+	23588	18334	-4.76381211877771	-0.012180401811096682	62.04571245641534	1.8492963793247104e-12
HCC	chr11	2474357	3784	KCNQ1	+	-12903	387657	-4.348415055934252	-0.1657871239916279	62.04242407273758	1.8499674874131454e-12
HCC	chr20	44755399	106144538	KCNK15-AS1	-	9172	34366	-4.270336372882101	0.2160720373110284	62.04168279199535	1.8499674874131454e-12
HCC	chr16	88354386	84627	ZNF469	+	73085	13287	-5.293404309176594	-0.0843149170944113	62.036037329607645	1.8537196551500028e-12
HCC	chr19	55858083	204801	NLRP11	-	21321	51366	-4.491891739801735	-0.06748006661649092	62.031670550865506	1.8552672334059435e-12
HCC	chr8	143169249	4062	LY6H	-	8613	2723	-4.340244326281358	-0.31076992936690123	62.031087213243296	1.8552672334059435e-12
HCC	chr1	3194896	100422968	MIR4251	+	-66921	61	-4.906005389417214	-0.2830325417915751	62.01327521442374	1.8705555450898126e-12
HCC	chr7	157548819	406945	MIR153-2	-	-25603	87	-4.658611548517661	-0.3794524986396608	62.00745733310635	1.8745189104037657e-12
HCC	chr6	435640	3662	IRF4	+	-43901	19705	-3.7624878206122205	0.6515345713832724	61.989730791778896	1.889886598484974e-12
HCC	chr10	1403100	642394	ADARB2-AS1	+	123530	30379	-4.329571390430109	-0.8638286301725657	61.97906884450721	1.898558208729237e-12
HCC	chr10	128466854	101927381	LINC01163	+	-180904	31777	-4.50236662764788	-0.524005049473492	61.97211931878012	1.9031874645340354e-12
HCC	chr1	205928037	103021296	LOC103021296	+	6876	43183	-4.504794381580699	-0.3818379049998877	61.97098305303885	1.9031874645340354e-12
HCC	chr2	89611151	101927050	LOC101927050	-	-26756	12463	-4.327409267782976	-0.13671473179298543	61.96587037563581	1.906543797854532e-12
HCC	chr2	29232313	238	ALK	-	8413	31127	-4.576736637398532	-0.21581109146940414	61.95509485682221	1.915407708492257e-12
HCC	chr8	142569387	23237	ARC	-	-45085	3429	-4.916717357930239	-0.3025356121192147	61.93261551177217	1.9357855312486726e-12
HCC	chrX	3436134	25878	MXRA5	-	89491	38078	-5.203886734111085	-0.5023296462679517	61.93038848420077	1.9363637629897444e-12
HCC	chr10	132928352	54777	CFAP46	-	-14233	134194	-5.868569376139211	-0.5042559489484898	61.92660015676312	1.9384798784659243e-12
HCC	chr20	2794213	56265	CPXM1	-	-6433	6578	-4.602752850043475	-0.3222449941605805	61.92152530342004	1.940644094853867e-12
HCC	chr6	4725406	9425	CDYL	+	-19247	249386	-4.516023461434041	-0.4271844392110395	61.92113190221517	1.940644094853867e-12
HCC	chr7	158238129	693180	MIR595	-	-294684	96	-4.501830909142908	-0.3135751257229995	61.91556612111529	1.944523349765057e-12
HCC	chr19	5210681	5802	PTPRS	-	-130122	135296	-4.711696164928555	-1.1158443761986632	61.89890749723656	1.9594187315604864e-12
HCC	chr7	1312214	340260	UNCX	+	-79832	4945	-5.11684986105047	-0.3781299486900438	61.88220340514625	1.97447522820446e-12
HCC	chr10	131078287	101927489	TCERG1L-AS1	+	16931	560	-4.163219630482339	-0.7541128702748303	61.862324425745314	1.9928594200772367e-12
HCC	chr18	60010571	5366	PMAIP1	+	-110611	4347	-4.505818641686612	0.21135719137178863	61.85534332014074	1.998284379478225e-12
HCC	chr8	103500587	105375690	LOC105375690	-	-77	19385	4.273714794379469	0.3868756583484042	61.85283750039188	1.999176719282307e-12
HCC	chr8	101880261	83988	NCALD	-	89050	104670	-4.1836937631467634	-0.09347695692917957	61.84265717243017	2.0078811849482007e-12
HCC	chr5	3536225	285577	LINC01019	-	131	118943	-4.424430178684985	0.11253087200594593	61.831338836387076	2.0162606672385713e-12
HCC	chr7	50917803	2887	GRB10	-	124341	203400	-3.9681024817196056	-0.21635624629591824	61.83120990537962	2.0162606672385713e-12
HCC	chr2	106842677	84620	ST6GAL2	-	-43336	84414	-3.9618501462038314	0.09101582809812253	61.82772684731553	2.018167875475543e-12
HCC	chr20	61698426	100128310	LOC100128310	-	-21322	2243	-4.509729936617205	-0.3802482753954222	61.824511311647186	2.019803830316268e-12
HCC	chr20	16974931	56914	OTOR	+	-226578	3812	-4.035350025192179	0.08175845125278369	61.82213100547469	2.0205852331783404e-12
HCC	chr10	11343562	414196	CELF2-AS1	-	-1112	27841	-4.565134644558937	-0.5028496932354369	61.81867991271005	2.0224678114943926e-12
HCC	chr20	63342751	100130587	LOC100130587	+	17237	11190	-4.874867361417589	-0.4858046608609864	61.81153067238772	2.0259327851793246e-12
HCC	chr21	44897180	754	PTTG1IP	-	23277	24319	-5.188096249635743	-0.6244660718721928	61.81068931482864	2.0259327851793246e-12
HCC	chr7	81071434	10512	SEMA3C	-	149055	179844	-4.860222796718794	-0.899775033523999	61.81046521638043	2.0259327851793246e-12
HCC	chr6	1368032	2295	FOXF2	+	21802	5764	-4.322563550284853	0.03663467362515497	61.80832696722554	2.0264742616212523e-12
HCC	chr8	142575011	23237	ARC	-	-39461	3429	-4.226297671582157	0.13187443561525478	61.80629244811391	2.026910462940916e-12
HCC	chr7	141253711	100507421	TMEM178B	+	-179479	406148	-4.669395040643302	-0.8881457554354416	61.781915611101155	2.0504824496113133e-12
HCC	chr5	19142155	1016	CDH18	-	-744117	414977	-3.9006681946490405	0.10234687959248318	61.771933441901496	2.0592212915553516e-12
HCC	chr1	228279418	574407	OBSCN-AS1	-	65754	9190	-4.786939140991565	-0.3140326576013058	61.765128438697865	2.064664691182453e-12
HCC	chr18	66440433	28513	CDH19	-	-163705	102952	-4.462566626707083	-0.3052439833572468	61.74840508246408	2.0775279523239534e-12
HCC	chr22	48743220	100616415	MIR4535	+	37075	59	-4.337829933079382	0.06289532568386942	61.74820224693236	2.0775279523239534e-12
HCC	chr7	158191984	100506585	LOC100506585	+	-337399	11506	-4.3839055893693235	0.3828985162599683	61.74808638627012	2.0775279523239534e-12
HCC	chr10	123940754	119587	CPXM2	-	48770	146349	-5.362581078782277	-0.7700386311136641	61.73077477837173	2.094169708732055e-12
HCC	chr20	59411232	1908	EDN3	+	-110805	25566	-4.390732735917138	-0.6674512210461953	61.6975204519971	2.12810723878887e-12
HCC	chr7	158019869	100506585	LOC100506585	+	-165284	11506	-4.895152482852224	-0.35082083860700913	61.68346995930816	2.1416073555241467e-12
HCC	chr7	38655256	273	AMPH	-	23689	247872	-4.384087666059917	2.6953862396889955e-4	61.68076575592077	2.1428112856006796e-12
HCC	chr9	134639424	1289	COL5A1	+	2381	203038	-5.240309899353722	-0.3623718425516768	61.67632256163454	2.145911670763148e-12
HCC	chr20	59191598	128611	ZNF831	+	-578	68093	-3.923332690119086	-0.033222484312123726	61.658963144604336	2.1631611860427123e-12
HCC	chr1	227921708	100847072	MIR5008	-	-19975	94	-4.3800980557434075	-0.3586854449007938	61.655914013098545	2.1647606980090023e-12
HCC	chr9	10449452	5789	PTPRD	-	-163271	2298478	-4.796944379226013	-0.3516389543559975	61.65367264178769	2.1654742801512565e-12
HCC	chr18	78214470	101927715	LINC01029	-	220743	22432	-4.2820556822268445	-0.055619246751276864	61.65169874732868	2.165895274059063e-12
HCC	chr10	2083212	102465944	MIR6072	-	7123	71	-5.086978336185408	-0.8254483021268321	61.646773307666685	2.169567490180424e-12
HCC	chr8	74919983	83690	CRISPLD1	+	64490	50089	-5.37118857473037	-0.46097248146100295	61.64301848208895	2.1709548129803465e-12
HCC	chr17	63420277	1534	CYB561	-	-19934	7909	-4.685281553312484	-0.37874516451372536	61.64233878835301	2.1709548129803465e-12
HCC	chr1	232334941	57568	SIPA1L2	-	-180667	117643	-4.325677037290956	0.07854838229006161	61.64013010523708	2.171641466129224e-12
HCC	chr20	62699905	4923	NTSR1	+	8932	53935	-4.3389573649217406	-0.40124503023722774	61.637095946248806	2.173240648535265e-12
HCC	chr10	69950443	55506	H2AFY2	+	102158	59684	-5.387035341525098	-0.7000133261209666	61.63414270201214	2.173494110851831e-12
HCC	chr19	5223218	5802	PTPRS	-	-117585	135296	-4.820590148080591	-0.6448780463594559	61.63370069603165	2.173494110851831e-12
HCC	chr2	34142570	106144585	LINC01318	+	-75344	2325	-4.564355301789845	-0.5480313058545828	61.623628115030414	2.1828878949932064e-12
HCC	chr11	1182287	4586	MUC5AC	+	-24334	43189	-4.958899861277889	-0.681461789682739	61.61586168064557	2.1897575189020745e-12
HCC	chr8	142228515	619434	LINC00051	+	-30159	10648	-4.494745631241956	0.03374010723547693	61.60801780697436	2.19673658502938e-12
HCC	chr7	41965677	3624	INHBA	-	262569	17995	-4.818027554633883	0.016745602581482878	61.59752627441128	2.2067046293477305e-12
HCC	chr4	136929117	729307	LINC02510	+	264639	6193	-4.296781591483154	0.2708500075535356	61.592226876027105	2.210881681112233e-12
HCC	chr8	132031959	729330	OC90	-	-27421	35161	-4.5630510373394735	-0.338075230351419	61.58974217477834	2.2119038621506597e-12
HCC	chr15	98957314	145814	PGPEP1L	-	-48342	37427	-4.853230021716395	-0.3087669135491825	61.57793846115985	2.2230612474127615e-12
HCC	chr1	152730077	100129271	C1orf68	+	-10555	908	-4.6722964017658075	-0.32495559376284866	61.57624455677517	2.2230612474127615e-12
HCC	chr7	157827639	100506585	LOC100506585	+	26946	11506	-4.024463529771625	0.1628234305577136	61.575118929210916	2.2230612474127615e-12
HCC	chr7	86282566	2913	GRM3	+	361348	220963	-4.888608440744663	0.0626180052964886	61.571823323040796	2.2250109001293465e-12
HCC	chr18	10344863	101927350	LINC01254	-	-69507	9238	-4.205231807034406	0.10633687784099503	61.56487881735903	2.2310944947135833e-12
HCC	chr8	55449538	100133234	SBF1P1	-	-5783	6125	-4.5347713244286725	0.2653373655718568	61.56118146362532	2.2335097107846565e-12
HCC	chr7	157789286	100506585	LOC100506585	+	65299	11506	-4.765376039821089	-0.2221111834934631	61.55782372933679	2.2339509619631383e-12
HCC	chr1	164912668	100505795	LOC100505795	-	138027	5526	-4.251907219775225	0.0017274262046001578	61.55766217927933	2.2339509619631383e-12
HCC	chr2	1503019	7173	TPO	+	-88611	128320	-4.461530835955663	-0.36957323198899905	61.54795294282091	2.2418971930538768e-12
HCC	chr7	4011058	221935	SDK1	+	118627	139315	-4.178890512082127	-0.12095054441372605	61.5475455431895	2.2418971930538768e-12
HCC	chr8	142129394	100616268	MIR4472-1	+	46945	80	-4.715619274616982	0.15375183163355888	61.54463643229121	2.243432902257545e-12
HCC	chr4	152247994	102191832	FBXW7-AS1	+	89661	442	-4.293978605266966	-0.1617740889841025	61.54255207085844	2.244030913392096e-12
HCC	chr7	41966050	3624	INHBA	-	262942	17995	-5.170799229863333	-0.16635126663926492	61.53937963626241	2.2446928804451303e-12
HCC	chr5	2515283	101234261	LSINCT5	+	197308	2647	-4.455363101985336	-0.5949054906396318	61.53885587106654	2.2446928804451303e-12
HCC	chr10	133014838	399829	LINC01168	+	-49304	10964	-4.804196232284875	-0.3426681790702693	61.53653520233591	2.245564933995264e-12
HCC	chr17	78459106	100996295	DNAH17-AS1	+	25804	18147	-4.122532966679696	-0.2770944261178875	61.531899491664674	2.2490815677675552e-12
HCC	chr1	228279430	574407	OBSCN-AS1	-	65766	9190	-4.542830508799029	-0.31572947711277966	61.52730269595054	2.252560597500835e-12
HCC	chr18	30175531	100302131	MIR302F	+	123379	51	-4.841524962142037	-0.0731387012043372	61.525081976711064	2.2533255390139165e-12
HCC	chr7	132146682	101928807	LOC101928807	+	114179	3429	-4.2457734855289475	-0.5611131776132289	61.52123844032115	2.2559507298260164e-12
HCC	chr3	78144369	105377172	LINC02077	-	95406	10259	-4.546061860780279	-0.4760149801861777	61.51507991338753	2.2612374579156692e-12
HCC	chr7	157908209	100506585	LOC100506585	+	-53624	11506	-4.920424986220909	0.08845172369733413	61.51161996335204	2.262918377449564e-12
HCC	chr10	21381993	100302129	MIR1915	-	-114648	80	-4.989172952451555	-1.0049241828207325	61.510520965115134	2.262918377449564e-12
HCC	chr18	79553973	284240	LOC284240	+	25309	9737	-4.814029407518553	-0.05624936580122444	61.508526772758856	2.263433431742037e-12
HCC	chr7	4260023	221935	SDK1	+	-130338	139315	-4.500748605676212	-0.35460951882207487	61.50059194217346	2.2707910091816216e-12
HCC	chr15	29134490	321	APBA2	+	-64084	47908	-4.60320016479294	-0.9103485338560001	61.49672811705164	2.273468424976017e-12
HCC	chr17	6059980	23302	WSCD1	+	10634	53814	-5.115629868405438	-1.1325311027008038	61.49455116123929	2.274201173050931e-12
HCC	chr15	83360051	646	BNC1	-	75335	28814	-4.802830401516253	-0.34288339125025086	61.487800095104014	2.2802266623239147e-12
HCC	chr1	177229711	57795	BRINP2	+	-58323	111035	-4.820338421076176	0.05880912044573874	61.48345437367729	2.2834782275477588e-12
HCC	chr20	62661642	100127888	SLCO4A1-AS1	-	-4979	3595	-4.275739518339933	-0.1189065693067029	61.471187941737796	2.2951941109859198e-12
HCC	chr6	179633	285766	LOC285766	-	-25851	24019	-4.939727069179471	0.32529516832479677	61.46914305493693	2.2951941109859198e-12
HCC	chr10	1952809	282980	LINC00700	-	-61539	8876	-4.534563407068506	0.08512944871133415	61.46876523322423	2.2951941109859198e-12
HCC	chr7	158257215	693180	MIR595	-	-275598	96	-4.3709583040047875	0.10488392936065538	61.4636030132422	2.299426003894064e-12
HCC	chr7	4821461	109623455	SNORD165	-	-15989	63	-4.228612467665244	0.09933701504624406	61.4616504180283	2.2999148750851726e-12
HCC	chr2	6768159	400941	LINC00487	-	-2152	41144	-4.835256186639858	-0.22045480597519568	61.45344154112059	2.3077264213683534e-12
HCC	chr16	1218481	25823	TPSG1	-	-6773	3604	-4.9656665958613315	-0.967512386024441	61.44993880470998	2.3100378446385405e-12
HCC	chr18	78392441	101927715	LINC01029	-	398714	22432	-4.6881240248778555	-0.17260506157116476	61.444075072858396	2.314300047863418e-12
HCC	chr17	77565274	100507351	LOC100507351	+	-18333	18081	-4.619060349652845	-0.47031544962391125	61.4407844478317	2.314300047863418e-12
HCC	chr9	131036228	10319	LAMC3	+	-27111	83943	-4.553960423317256	-0.47219687721416354	61.43967190498806	2.314300047863418e-12
HCC	chr1	14420721	105376762	KAZN-AS1	-	748	71019	-4.353456944506605	-0.26854678319923037	61.43873225243312	2.314300047863418e-12
HCC	chr5	16699510	54463	RETREG1	-	82452	144021	-4.107757662259006	-0.46554342889881123	61.4386218915721	2.314300047863418e-12
HCC	chr8	88818156	4325	MMP16	-	490668	290257	-4.086773225297728	-0.3298435320235287	61.435889785616	2.314300047863418e-12
HCC	chr4	67275567	101927237	LOC101927237	-	-146433	4696	-4.368102322652128	-0.019304720212079463	61.435621090829954	2.314300047863418e-12
HCC	chr8	57328422	101929488	LOC101929488	+	15365	21070	-5.171201283651068	-0.4839171241635421	61.43158825632641	2.3172530168081083e-12
HCC	chr17	74224068	94015	TTYH2	+	-8452	46403	-5.1056091463793285	-0.5945275434283382	61.42147569188516	2.327386705132305e-12
HCC	chr5	3536178	285577	LINC01019	-	84	118943	-4.397876535394835	-0.27675328872166266	61.41881957135681	2.3276509797282006e-12
HCC	chr16	1212847	25823	TPSG1	-	-12407	3604	-4.691611799582076	-0.012886924583077344	61.41725070570489	2.3276509797282006e-12
HCC	chr18	38943549	100126323	MIR924	-	-678626	53	-4.580322295698493	-0.2439275973238068	61.41669622664019	2.3276509797282006e-12
HCC	chr7	157431363	101927914	LOC101927914	+	34868	33486	-4.558986707560556	-0.7848941948679508	61.40885334039193	2.333542141796346e-12
HCC	chr15	94856890	440311	LOC440311	+	-1527	1702	-4.866705664575507	-0.6101783572187738	61.40868789913872	2.333542141796346e-12
HCC	chr5	100066101	100133050	LOC100133050	-	-322153	8750	-4.935004152695268	-0.21844766562014573	61.40716431792351	2.3335535443911915e-12
HCC	chr11	2832240	338653	KCNQ1-AS1	-	-29329	21435	-3.8829279222821955	0.4436124824955801	61.404637313563086	2.3347558974392707e-12
HCC	chr7	158238034	693180	MIR595	-	-294779	96	-4.737672648624334	-0.9089937056049368	61.39981561410237	2.3386843271701446e-12
HCC	chr2	522239	101927362	LINC01875	+	23566	863	-4.3265060454920325	-0.9406448922788421	61.39574192597422	2.3417309293275994e-12
HCC	chr7	132391855	101928807	LOC101928807	+	-130994	3429	-4.744626812957061	-0.6334436013352358	61.39017768813814	2.346558669433992e-12
HCC	chr7	1312137	340260	UNCX	+	-79755	4945	-4.821950905388425	-0.21238990195285817	61.38784621424911	2.3475401178438024e-12
HCC	chr8	133067122	6503	SLA	-	6764	23631	-4.698273848677318	0.41932596938966904	61.37859254689205	2.356794777565188e-12
HCC	chr19	30743947	9745	ZNF536	+	-371554	341194	-4.5274756620245755	-0.5370260814126163	61.37468882751331	2.3596668239357134e-12
HCC	chr11	60748474	219995	MS4A15	+	8393	19865	-4.172344414126222	-0.11124307053428592	61.36963900663281	2.363919407484813e-12
HCC	chr1	175107074	63923	TNN	+	-39216	80209	-4.493233851482691	-0.6755687466759076	61.36256158504326	2.3692584028063813e-12
HCC	chr20	57993052	105376992	LINC01742	+	10852	745	-4.175800509737043	0.32896691348543494	61.362191292432854	2.3692584028063813e-12
HCC	chr6	169000167	101929460	LOC101929460	-	-35476	1473	-5.007542265377483	-1.0277986597703364	61.36046551959898	2.3695286040514498e-12
HCC	chr4	172482087	101928314	LOC101928314	-	-206830	58986	-5.431442060029036	-0.28695013647388634	61.356741616229996	2.3712387153670253e-12
HCC	chr19	29538287	342865	VSTM2B	+	-11703	37736	-4.0444103231562485	0.034000327419415756	61.35604601351231	2.3712387153670253e-12
HCC	chr17	74237412	94015	TTYH2	+	10954	13653	-4.531159304717108	-0.4140870119172013	61.35343652670049	2.372577944059828e-12
HCC	chr1	166316830	149297	FAM78B	-	150075	110838	-4.588012988438708	-0.23498382438291174	61.3309126377274	2.3980524396616904e-12
HCC	chr18	75611635	100505853	LINC01898	-	-100768	16321	-4.388129103232604	-0.13476040976308054	61.317951940876235	2.4120576053282665e-12
HCC	chr7	158142213	100506585	LOC100506585	+	-287628	11506	-4.232243745808441	-0.3154920390898796	61.31173003731345	2.417856256170623e-12
HCC	chr19	53309680	112401	BIRC8	-	18058	2022	-4.481367236088875	-0.28561176193595555	61.31016113244218	2.4179491581245447e-12
HCC	chr2	121236807	29842	TFCP2L1	-	-48395	68615	-4.235185241114491	-0.23477082697876406	61.29929691048949	2.426986871879119e-12
HCC	chr10	128387008	101927381	LINC01163	+	-101058	31777	-4.453540884291685	-0.6662167675907298	61.29754937036182	2.426986871879119e-12
HCC	chr5	102498712	133482	SLCO6A1	-	-304	127235	-4.0692847280857105	-0.25467062566588183	61.297264892737225	2.426986871879119e-12
HCC	chr10	128500354	101927381	LINC01163	+	-214404	31777	-4.41287057692889	-0.19665994166214246	61.29685403013255	2.426986871879119e-12
HCC	chr7	157813818	100506585	LOC100506585	+	40767	11506	-3.8395203842425594	0.007812631652540782	61.29421387387735	2.4284080231978802e-12
HCC	chr2	120984646	2736	GLI2	+	-187355	195363	-4.307406270380992	0.15892687217081605	61.287641884746904	2.4346886701777637e-12
HCC	chr1	4725634	55966	AJAP1	+	-70589	122750	-4.694887956035088	-0.31212652879723507	61.285080084773924	2.436020165258765e-12
HCC	chr2	109349929	100423027	MIR4266	-	36304	55	-4.344526224662914	-0.3098223756902388	61.28009986555637	2.44034952706188e-12
HCC	chr8	101880284	83988	NCALD	-	89073	104670	-4.042578392469405	-0.08049639682287459	61.27537280628481	2.444373653348069e-12
HCC	chr18	10485345	147495	APCDD1	+	-30717	34074	-4.304239306515041	0.19845283937337566	61.272624426764764	2.444984248515292e-12
HCC	chr7	1316104	340260	UNCX	+	-83722	4945	-4.7868732402868	0.2663843284119381	61.27191816859773	2.444984248515292e-12
HCC	chr9	235949	157983	C9orf66	-	20056	2786	-4.992477086930985	-0.6501024741743644	61.260412125980764	2.456849371228309e-12
HCC	chr6	169222286	101929523	LOC101929523	+	-9074	26351	-6.081611761633459	-0.49643572908718764	61.25942839228672	2.456849371228309e-12
HCC	chr20	23086523	22918	CD93	-	183	6985	-5.407618892119528	-0.28637820739960435	61.24986101289282	2.466965216387544e-12
HCC	chr14	104200800	145195	C14orf144	+	22784	22564	-4.608215716948007	-0.4964402235701247	61.23689507743626	2.48140380605076e-12
HCC	chr5	172026	389257	LRRC14B	+	19485	4824	-4.232330405027206	-0.1658570993843106	61.22860571070828	2.488493787662387e-12
HCC	chr13	18944305	100652856	LINC00408	+	-38866	21303	-4.826650580626644	-0.3435276571388775	61.22773195795883	2.488493787662387e-12
HCC	chr10	17491532	338596	ST8SIA6	-	37145	138974	-5.188166299073936	-0.7342995409683796	61.22621724346971	2.488493787662387e-12
HCC	chr2	4976439	727982	LINC01249	-	320217	28005	-4.819256023014406	-0.5848767303545657	61.225383022592595	2.488493787662387e-12
HCC	chr5	2515321	101234261	LSINCT5	+	197270	2647	-4.666492105782359	-0.6623525327597775	61.214820345083766	2.4999803755303426e-12
HCC	chr18	78390541	101927715	LINC01029	-	396814	22432	-5.10831593582614	-0.9150382628715571	61.21337540122412	2.4999803755303426e-12
HCC	chr10	70600458	5551	PRF1	-	-2330	5441	-5.077838546978996	-0.789748483494623	61.200556663740315	2.5144341929291166e-12
HCC	chr5	1933939	101929081	CTD-2194D22.4	+	-46608	13160	-4.476540700904001	-0.23895926368011788	61.198184098691826	2.5155902057619793e-12
HCC	chr1	167126397	92235	DUSP27	+	-32307	35040	-4.321221101397768	-0.31709801301862744	61.19574353776406	2.5168350709015955e-12
HCC	chr20	24891925	8530	CST7	+	57305	10699	-4.207014126312951	-0.05344927720544903	61.188265161107424	2.5242630869808506e-12
HCC	chr17	10332127	8735	MYH13	-	-40878	72140	-4.57388418903068	-0.7526409531688684	61.18662358325889	2.5242630869808506e-12
HCC	chr20	29875866	100616194	MIR4477B	+	4518	80	-4.146090852852778	-0.31182217431118914	61.1855485031161	2.5242630869808506e-12
HCC	chr20	62544930	128826	MIR1-1HG	+	5523	20312	-4.406733909426979	-0.6895349922592829	61.18293474085	2.525740029910886e-12
HCC	chr8	66961777	100129654	TCF24	-	-813	16090	4.154343236252661	-0.3026559465640091	61.17891838560949	2.529020295004974e-12
HCC	chr5	178590066	91522	COL23A1	-	-489	352940	5.520393253342586	-0.0024991891408981635	61.17160763766154	2.5365470922730168e-12
HCC	chr6	168995901	105378146	LOC105378146	-	31519	36642	-4.408986398717665	-0.7613271716872096	61.168191762755775	2.539069666770925e-12
HCC	chr14	104315454	145195	C14orf144	+	-91870	52046	-4.592846776782561	-0.6666202600903406	61.16130963252499	2.546074836738288e-12
HCC	chr7	100892622	402682	UFSP1	-	2904	996	-4.60340765789692	-0.1749306187498432	61.15862157415364	2.547667701245115e-12
HCC	chr1	3243664	100422968	MIR4251	+	-115689	61	-5.361913997968079	0.025316116328167448	61.14916776131753	2.558038620241976e-12
HCC	chr5	176733779	102577424	LINC01574	+	9426	717	-4.107266949497925	0.0810872923450717	61.146902010490834	2.5590927883345818e-12
HCC	chr1	152944291	163778	SPRR4	+	26362	1921	-4.310520661890634	-0.5211092094989253	61.13817377662637	2.5681138429177538e-12
HCC	chr20	49507928	3745	KCNB1	-	25284	118768	-4.263318413474871	0.05809137423186639	61.136051013102836	2.5681138429177538e-12
HCC	chr1	4712197	55966	AJAP1	+	-57152	122750	-4.623162137575514	-0.3888133560452248	61.13561677816475	2.5681138429177538e-12
HCC	chr3	19749463	151651	EFHB	-	-184751	54741	-4.204404933144651	-0.0021122456457102856	61.13406267678031	2.5682492566223115e-12
HCC	chr18	78406034	101927715	LINC01029	-	412307	22432	-4.638482301371039	-0.729169766623747	61.11821070879169	2.5846431108428333e-12
HCC	chr8	142251692	619434	LINC00051	+	-53336	10648	-4.524627680715341	0.019095554070223737	61.11661997450983	2.5846431108428333e-12
HCC	chr5	179312199	9509	ADAMTS2	-	-33231	234580	-4.18061633634071	0.14586462677966328	61.112107204917535	2.5846431108428333e-12
HCC	chr11	71741269	55199	FAM86C1	+	46242	13724	-4.103337835315027	-0.062219417425219824	61.111893509321106	2.5846431108428333e-12
HCC	chr11	15561053	102724957	LOC102724957	+	82832	61484	-4.36708835961331	-0.23928427937518723	61.11176024608366	2.5846431108428333e-12
HCC	chr6	114058084	222537	HS3ST5	-	-4793	7292	-4.331326439866896	-0.14880996998924226	61.11166315070187	2.5846431108428333e-12
HCC	chr5	981917	100506688	LOC100506688	-	-15423	10164	-3.5702677199204103	1.487574153155078	61.110751086585275	2.5846431108428333e-12
HCC	chr1	72756873	257194	NEGR1	-	474279	879653	-4.712680550334461	-0.6103671272292241	61.10997142351857	2.5846431108428333e-12
HCC	chr1	175079611	63923	TNN	+	-11753	80209	-4.728437755949658	0.19092156756860243	61.10458373180187	2.589829990476255e-12
HCC	chr8	142515263	575	ADGRB1	+	-51247	80992	-5.125799845749384	-0.09342211800628147	61.10301853480081	2.5899951135028346e-12
HCC	chr20	48058824	101927457	LINC01522	-	68707	10025	-4.4655208928062375	-0.3240510579352111	61.09754184025692	2.5933202757807897e-12
HCC	chr7	157844769	100506585	LOC100506585	+	9816	11506	-4.36060537286815	-0.022349158019101877	61.09596893003907	2.5933202757807897e-12
HCC	chr2	76698399	101927907	LOC101927907	+	287566	23824	-4.828334820972464	-0.43872254969751884	61.095435810906785	2.5933202757807897e-12
HCC	chr22	48822467	100616415	MIR4535	+	-42172	59	-4.481646606664639	-0.3951768784209097	61.09474437785387	2.5933202757807897e-12
HCC	chr7	157596301	406945	MIR153-2	-	21879	87	-4.493292506334222	-0.18268364209750695	61.08463603106	2.604771131132894e-12
HCC	chr15	25659833	100616474	MIR4715	-	-188992	79	-3.9335096576427593	0.08453802066650708	61.08017755764142	2.6087765891118173e-12
HCC	chr5	2110758	100506858	LOC100506858	-	-201443	8482	-4.541411730733664	0.3188276213816806	61.075876035315446	2.6125813099268254e-12
HCC	chr7	158238149	693180	MIR595	-	-294664	96	-4.594123256912877	-0.33117037358734913	61.067159775775686	2.6222665964387527e-12
HCC	chr5	1409944	100506791	LINC01511	-	29871	16492	-4.759274673360138	-0.1629470143857016	61.03937092874424	2.6576111892021542e-12
HCC	chr5	113434542	83942	TSSK1B	-	-489	2478	-4.312684538182659	-0.3250214241674356	61.01849089201555	2.6839983577260335e-12
HCC	chr1	228359817	102465444	MIR6742	-	-37292	62	-4.688512258274003	-0.28539922025853537	61.01492474645505	2.6869147138992994e-12
HCC	chr10	129940913	253738	EBF3	-	-22914	128596	-4.314857713990641	0.3538111868476605	61.003360461144815	2.7007856902969184e-12
HCC	chr10	133016304	399829	LINC01168	+	-50770	10964	-4.384542755337097	0.0619048311415183	61.00026212619327	2.703080755735849e-12
HCC	chr11	2474381	3784	KCNQ1	+	-12927	387657	-4.339743225363796	-0.1807968533588681	60.98327053142299	2.72453875943743e-12
HCC	chr20	24585237	79953	SYNDIG1	+	-115276	196657	-4.253689703157679	-0.2102213824397133	60.96552178964929	2.7467798923827176e-12
HCC	chr1	3195080	100422968	MIR4251	+	-67105	61	-5.235458715754365	-0.2694272770984107	60.96386219328069	2.7467798923827176e-12
HCC	chr7	157910281	100506585	LOC100506585	+	-55696	11506	-4.73650856994169	-0.7184556374270131	60.96299586176661	2.7467798923827176e-12
HCC	chr18	43590303	6860	SYT4	-	312653	9759	-4.61885883314023	-0.47346501597694046	60.95889087004649	2.750527351746577e-12
HCC	chr6	34036416	100302123	MIR1275	-	36365	80	-4.567929439647248	-0.3956270211148354	60.9573840528119	2.7506487950124304e-12
HCC	chr17	73571951	101928251	LOC101928251	+	-58268	5089	-4.655688589458119	0.13949000672203016	60.94135101815733	2.7711437307614535e-12
HCC	chr18	10343098	101927350	LINC01254	-	-71272	9238	-4.131255562976363	-0.6454413870929339	60.92707031911785	2.7893090127426586e-12
HCC	chr15	93900616	283682	LINC01579	-	17	4540	-4.568951782406023	-0.335970163791399	60.91945717523829	2.7981021083341936e-12
HCC	chr1	166316839	149297	FAM78B	-	150084	110838	-4.491460656459251	-0.23035748000782463	60.90153585081151	2.8216603874592288e-12
HCC	chrX	135437378	399668	SMIM10L2A	+	-15445	6142	-4.0907731819732325	-0.2969219541339424	60.89314726277677	2.8316736300854445e-12
HCC	chr11	97667401	105369443	LOC105369443	+	-1158976	6326	-4.415501391252982	0.13676990887468	60.88677480213359	2.838815132300897e-12
HCC	chr20	57672506	56937	PMEPA1	-	-18118	42233	-4.323718194599968	0.3754704531613916	60.8726601793778	2.8559984651353844e-12
HCC	chr11	36056153	101928510	LOC101928510	-	-21748	14618	-5.21402031538671	-0.5278927737238963	60.87207005034215	2.8559984651353844e-12
HCC	chr22	44943811	101927551	LOC101927551	-	-59808	3055	-4.546451678362266	-0.38674543887336743	60.86916617703496	2.8581654882320338e-12
HCC	chr7	26593025	285941	C7orf71	+	44846	9400	-4.830658232700434	-0.7616066145941937	60.85824230442116	2.870193156631254e-12
HCC	chr5	114695774	101927078	LOC101927078	-	-77639	325996	-3.904072769194253	0.4341606799060892	60.857629604503586	2.870193156631254e-12
HCC	chr5	3114600	102467074	LINC01377	+	63235	3398	-5.025691032907192	-0.051489966870852104	60.85667311417056	2.870193156631254e-12
HCC	chr12	52613789	100127967	KRT73-AS1	+	-3938	5455	-4.946098457706152	-0.29306100409464086	60.851416869052635	2.8758111780601926e-12
HCC	chr2	114914991	101927591	DPP10-AS3	-	81443	5208	-4.955446619894196	-0.5696458925343199	60.846585585917424	2.880819735986755e-12
HCC	chr10	11344436	414196	CELF2-AS1	-	-238	27841	-4.539085152678846	-0.6628703402331645	60.83188386265072	2.9003440532039674e-12
HCC	chr4	183905814	56977	STOX2	+	-458	118175	7.670941694701776	-0.08305771898451135	60.825611726747745	2.9075255984125137e-12
HCC	chr4	42346257	105374428	LOC105374428	-	-45011	92257	-5.674553796987973	-0.7874111291780614	60.8233164988713	2.9088441761402684e-12
HCC	chr19	35338175	100847070	MIR5196	+	7338	115	-5.552029817666313	-0.3570692171114054	60.820589910859866	2.9108025700416657e-12
HCC	chr7	158194515	693180	MIR595	-	-338298	96	-4.0985857645794495	-0.1991030713397221	60.81174157302393	2.9218355999964375e-12
HCC	chr1	34153164	114784	CSMD2	-	-12110	651276	-4.94099669744176	-0.8386264859518071	60.80551328539712	2.929011106321585e-12
HCC	chr20	57659837	56937	PMEPA1	-	-30787	42233	-4.8668752780422935	-0.14024123460684465	60.80035871169685	2.934604709944688e-12
HCC	chr17	69563974	101928122	LINC01483	+	30013	309014	-4.668913095427241	-0.8275308599448389	60.79536577721647	2.9399690825975565e-12
HCC	chr5	100688923	100302288	MIR548P	-	-127642	84	-4.067771939465086	0.01722711441093616	60.78521319297241	2.9530745430210843e-12
HCC	chr14	104152370	26153	KIF26A	+	-13647	42176	-4.66405087022301	-0.9368776328158822	60.781926055683314	2.954432082548783e-12
HCC	chr3	84126338	440970	LINC00971	-	-743237	231171	-4.5576298736852205	-0.4366518941802262	60.781518065948994	2.954432082548783e-12
HCC	chr3	5284472	100616334	MIR4790	-	34217	79	-3.837165886331369	0.24365439096514724	60.7773792039699	2.9585548428567737e-12
HCC	chr7	158238010	693180	MIR595	-	-294803	96	-4.123238822747359	-0.08723381416574688	60.774314663966756	2.9603905492316554e-12
HCC	chr5	19289370	1016	CDH18	-	-596902	414977	-4.4036484375359635	-0.7380427971381023	60.773373683675544	2.9603905492316554e-12
HCC	chr9	103999361	101928523	LOC101928523	+	348	774	-5.351703097324126	-0.5119643688285348	60.75138130848643	2.991534233604149e-12
HCC	chr18	75464552	284274	SMIM21	-	36849	11687	-4.783601738680382	-0.24868254758891856	60.74628609863039	2.997170492858511e-12
HCC	chr18	39473750	100126323	MIR924	-	-148425	53	-4.838687905128152	-0.9396781542969778	60.74129591863489	3.001799897957294e-12
HCC	chr5	3187986	102467074	LINC01377	+	-10151	3398	-4.886216092644621	-0.4277585388639028	60.74047123184811	3.001799897957294e-12
HCC	chr2	240400795	2817	GPC1	+	34903	32381	-5.485265651778828	-0.6087469129676959	60.734746535758184	3.0084218479186864e-12
HCC	chr9	135356224	157927	C9orf62	+	-12975	3310	-4.3593062434275796	-0.517882878303095	60.733245597993374	3.0085977587395027e-12
HCC	chr13	106376538	728192	LINC00460	+	25	1230	-4.766499240056231	-0.18870050303964758	60.73066825212424	3.0095092194909667e-12
HCC	chr19	23161535	100129543	ZNF730	+	-44560	30238	-4.269700898107019	-0.4250519307449997	60.72988056371823	3.0095092194909667e-12
HCC	chr7	57646921	441234	ZNF716	+	-196744	23383	-4.260090164045328	0.056392651745172266	60.71260160768676	3.033909158509648e-12
HCC	chr11	69196864	338694	LOC338694	-	25302	24335	-4.320870755866678	-0.09094659499676618	60.70642743311616	3.041303858210812e-12
HCC	chr11	61509197	390205	LRRC10B	+	-397	2219	5.276405717933383	0.13068190554878756	60.70398561484805	3.042943255976391e-12
HCC	chr2	30760247	92291	CAPN13	-	-47198	84675	-4.843150325729027	-0.3734684391593366	60.699066133234794	3.0484194182465434e-12
HCC	chr8	142071591	100616268	MIR4472-1	+	104748	80	-4.7048677450729555	-0.3174076678843385	60.69212760408763	3.0570407890143776e-12
HCC	chr8	141938250	100302147	MIR1302-7	-	151937	72	-4.136504388596409	0.4652775013564176	60.68638387532244	3.063827928649032e-12
HCC	chr10	131411727	256536	TCERG1L	-	100006	219330	-3.967318411347319	-0.03525953004557042	60.67557080639263	3.0774146420022683e-12
HCC	chr13	24613943	374491	TPTE2P6	+	-33735	17467	-4.912469046666104	-0.763569684285759	60.674920317879334	3.0774146420022683e-12
HCC	chr3	167116396	105374194	LOC105374194	+	-217713	33142	-4.6715230004750286	-0.31163396150630807	60.65948373117319	3.0958973836464405e-12
HCC	chr4	6557430	5522	PPP2R2C	-	1752	235101	-4.190843805622476	-0.021318001771322332	60.659094885899506	3.0958973836464405e-12
HCC	chr11	49798237	283092	OR4C13	+	154154	1029	-6.494838378309657	-1.1485625034172031	60.65901014481155	3.0958973836464405e-12
HCC	chr1	240214408	56776	FMN2	+	-122523	383305	-4.568082506635086	-0.8529612048189327	60.65539344161937	3.0994291737451522e-12
HCC	chr1	5865322	100616421	MIR4689	-	2581	70	-4.562337874489434	-0.06873304069274157	60.64880980521173	3.1076467565188676e-12
HCC	chr7	141200485	100507421	TMEM178B	+	-126253	406148	-4.693589565384465	-0.4918191556137208	60.63627042675728	3.1253289819820645e-12
HCC	chr1	177241172	57795	BRINP2	+	-69784	111035	-4.88640241734496	-0.5852447884098059	60.63454347118075	3.1258966901600654e-12
HCC	chr7	157468910	101927914	LOC101927914	+	-2679	33486	-3.8917901460839395	0.24204627139971738	60.62747430510208	3.134962187893676e-12
HCC	chr7	16526914	100506049	LRRC72	+	-34	54610	-4.498007944836009	-0.13427811719884822	60.62536434092401	3.1361448121921922e-12
HCC	chr7	157855296	100506585	LOC100506585	+	-711	11506	-4.591940923605458	-0.35657861590261125	60.62131390294705	3.139787961472503e-12
HCC	chr20	63407148	1137	CHRNA4	-	45752	18087	-4.641962606882973	-0.26636526883055306	60.62034674720125	3.139787961472503e-12
HCC	chr18	40663105	101927900	LINC01477	+	-596819	32948	-4.48904076387535	-0.03199848717792868	60.61096020565719	3.152608986597822e-12
HCC	chr1	3279311	100422968	MIR4251	+	-151336	61	-4.610963866424368	-0.3204597159668694	60.59518003226765	3.1757819928633514e-12
HCC	chr18	78735876	27164	SALL3	+	244399	18695	-4.962429815871718	-0.21751484667541976	60.58620867117606	3.1880806785016105e-12
HCC	chr8	1138025	286083	LOC286083	-	-164582	6574	-5.289282915776038	-0.7573494026466085	60.574360944019034	3.2051084393080058e-12
HCC	chr20	46178054	958	CD40	+	-59800	11492	-4.421997462992446	0.05620881569213769	60.56888711676566	3.2118121701721453e-12
HCC	chr20	62702043	4923	NTSR1	+	6794	53935	-4.061893556284465	-0.1916718775904693	60.567229748955334	3.2122975149145714e-12
HCC	chr20	61501659	1002	CDH4	+	-2238	441197	-4.844926694774735	0.14195064303281515	60.5584393757443	3.2244474032213484e-12
HCC	chr10	133080963	100128127	ADGRA1-AS1	-	-5734	1449	-4.576964942416266	-0.012214285163598891	60.554750149622734	3.228268214345782e-12
HCC	chr7	157669258	406945	MIR153-2	-	94836	87	-4.04159204801783	-0.10450308710008764	60.55035506153588	3.23325427271524e-12
HCC	chr5	180137603	55819	RNF130	-	65485	117052	-4.697494245948398	-0.759894650229914	60.54338705725103	3.239429464977446e-12
HCC	chr6	39066286	2740	GLP1R	+	-17505	42523	-4.994883746991808	-0.23022288992289658	60.54324032090739	3.239429464977446e-12
HCC	chr11	2540000	3784	KCNQ1	+	-78546	387657	-4.143821992997512	-0.4443342779807993	60.54253332765592	3.239429464977446e-12
HCC	chr17	77372878	10801	SEPT9	+	312	127407	5.272555772382861	-0.309163267615203	60.539901714542246	3.2409976106824975e-12
HCC	chr18	78926082	27164	SALL3	+	54193	18695	-4.135728876364033	-0.06287548294060495	60.53766752281436	3.2409976106824975e-12
HCC	chr18	78716745	27164	SALL3	+	263530	18695	-4.702456433913956	-0.3082512541052423	60.53752332718417	3.2409976106824975e-12
HCC	chr12	129760511	121256	TMEM132D	-	-143156	831942	-4.285485840519944	-0.37187388026544227	60.52196907404978	3.2611793697317906e-12
HCC	chr22	47287028	339685	LOC339685	+	58543	27971	-3.9585219250170542	0.06646304138809132	60.52194145121908	3.2611793697317906e-12
HCC	chr7	3480391	221935	SDK1	+	-178943	967552	-4.752885955221015	-0.30976488269547675	60.51897451832704	3.2611793697317906e-12
HCC	chr5	170641853	105377716	LOC105377716	-	-39617	42313	-4.427733865415942	-0.4737662691448439	60.51874158507083	3.2611793697317906e-12
HCC	chr7	158237855	693180	MIR595	-	-294958	96	-4.5011378616864395	-0.3400227622190402	60.51851371983949	3.2611793697317906e-12
HCC	chr2	238899039	401039	LINC01940	-	-27230	6968	-4.854215593088297	-0.13288140091249087	60.517213983225375	3.2611793697317906e-12
HCC	chr20	61931306	100302168	MIR1257	-	-22356	117	-4.625224734179424	0.03835127531156031	60.51183101642962	3.2678759098290375e-12
HCC	chr17	45819635	162540	SPPL2C	+	25255	2183	-4.79699257196125	0.3515905974741534	60.508903411382406	3.270505731882727e-12
HCC	chr20	63245386	100423014	MIR3196	+	-6607	64	-5.835550123465639	-0.2802621060206254	60.50543064563115	3.2740458121328697e-12
HCC	chr7	18383749	9734	HDAC9	+	-93657	378752	-5.481524240463415	-0.5726677196984139	60.50117615394625	3.27889312815032e-12
HCC	chr20	24658626	79953	SYNDIG1	+	-188665	196657	-3.6150855295977133	0.14320274522285373	60.49667991403887	3.2841524593953328e-12
HCC	chr7	157713706	406945	MIR153-2	-	139284	87	-4.357289647584497	0.3697363249487953	60.491261566144765	3.2909630270892442e-12
HCC	chr19	17011394	27151	CPAMD8	-	-15421	133869	-5.071681254280223	-0.7150337506040674	60.47742738027996	3.3119186840401074e-12
HCC	chr20	48476215	284749	LINC00494	+	-116304	10728	-4.329317858675143	-0.07849230417408239	60.47008674593232	3.322032500256779e-12
HCC	chr10	2281311	399708	LINC00701	-	-33763	14756	-4.432392719498743	-0.5707506152642261	60.46512688453284	3.3281510275360403e-12
HCC	chr17	79209854	64772	ENGASE	+	-134917	13667	-4.6040762625571405	-0.7039550807580865	60.450993961157714	3.347963201606376e-12
HCC	chr7	157621447	406945	MIR153-2	-	47025	87	-4.474335831269582	-0.4420603018549337	60.45077099838228	3.347963201606376e-12
HCC	chr8	61932993	111082988	LINC02155	+	-43154	4368	-4.291833626751111	-0.46329244292123484	60.4492708972882	3.348244047702338e-12
HCC	chr1	191732117	64407	RGS18	+	426345	27354	-4.152536429272244	-0.07452859466951355	60.441492733556046	3.3592232040975245e-12
HCC	chr16	88354395	84627	ZNF469	+	73076	13287	-5.210503109609607	-0.07734197555859301	60.430441281797535	3.3758489573650484e-12
HCC	chr16	89042321	197322	ACSF3	+	51488	62038	-4.7377349331199925	0.02341035952761959	60.42301421853573	3.3844379797121508e-12
HCC	chr6	9811090	109729173	TFAP2A-AS2	+	593412	3426	-4.412224212803616	-0.3507917967451244	60.422775839953154	3.3844379797121508e-12
HCC	chr1	86524073	22802	CLCA4	+	23003	33674	-4.142180695959692	-0.2324691350356736	60.41101958813265	3.4019191705914816e-12
HCC	chr8	866244	401442	LOC401442	+	-127696	1827	-4.297414559027808	0.06848154445916925	60.409974773771395	3.4019191705914816e-12
HCC	chr7	158414699	693180	MIR595	-	-118114	96	-4.5437342575121775	0.22951043588448597	60.401326455029796	3.4145929549483588e-12
HCC	chr19	38486008	6261	RYR1	+	-52308	153865	-4.478114706504212	-0.4167570235685182	60.39414413681458	3.424763953848663e-12
HCC	chr18	7195233	339291	LRRC30	+	35871	985	-4.927084530778282	-1.1235020448877338	60.382845017582035	3.4421583888780605e-12
HCC	chr8	103500596	105375690	LOC105375690	-	-68	19385	4.0309993788969045	0.38005234643354746	60.36547164327138	3.47033537890682e-12
HCC	chr5	100688930	100302288	MIR548P	-	-127635	84	-4.2026760897490645	0.0190032724729271	60.358488539598305	3.4803250234058395e-12
HCC	chr3	86282272	101927494	LINC02070	+	199671	15054	-4.750937946807076	-0.6691811614118407	60.352747498083886	3.488143294505981e-12
HCC	chr1	239908006	100873984	CHRM3-AS1	-	8134	1854	-4.903728755556708	-0.032615028515564796	60.34711652823215	3.495785235468687e-12
HCC	chr5	176868946	3101	HK3	-	-30386	18464	-4.819478681834487	-0.6275599257947885	60.343932301987984	3.497331060569194e-12
HCC	chr20	58545936	149773	APCDD1L-DT	+	-30557	104514	-4.397648505418563	-0.22871537840772918	60.34292094412675	3.497331060569194e-12
HCC	chr4	60042304	100616450	MIR548AG1	+	880315	66	-4.053367079974763	-0.4035923696348475	60.34228179126988	3.497331060569194e-12
HCC	chr5	179220446	9509	ADAMTS2	-	-124984	234580	-3.6472807085662073	0.4477800214295298	60.33049449302434	3.515978934226164e-12
HCC	chr12	52540893	112802	KRT71	-	-12254	9239	-4.688607394687432	-0.34899772837983206	60.31993534971977	3.5325231010678685e-12
HCC	chr10	132296325	282974	STK32C	-	-10897	99741	-4.527554719079181	0.012068931651405773	60.316451907721124	3.53641151619088e-12
HCC	chr17	73728214	100134391	LOC100134391	+	9640	18704	-4.027159734282463	-0.36099894466916704	60.31319375735964	3.538479954927551e-12
HCC	chr10	1403081	642394	ADARB2-AS1	+	123549	30379	-4.434546686791883	-0.8419492918077713	60.31141209046179	3.538479954927551e-12
HCC	chr19	50530409	554235	ASPDH	-	15719	3091	-4.437422741862792	-0.7033069432409956	60.311352370950445	3.538479954927551e-12
HCC	chr7	22031734	55536	CDCA7L	-	85810	45026	-4.509909088150959	-0.22910663442184134	60.30359077807904	3.5485184027876195e-12
HCC	chr11	117456835	22897	CEP164	+	-128980	85412	-4.657672126900515	-0.715162506556928	60.30314816367987	3.5485184027876195e-12
HCC	chr10	127849256	119467	CLRN3	-	-43691	15107	-4.168677396203578	-0.005346043925719297	60.29379411367202	3.561158206669732e-12
HCC	chr16	985033	30812	SOX8	+	-3225	5172	-4.217599654694387	-0.25033732708991174	60.29352485851639	3.561158206669732e-12
HCC	chr7	151178104	136371	ASB10	-	-9287	11694	-4.322508360126377	-0.047948458058279866	60.29014852380129	3.56489691473043e-12
HCC	chr4	182754848	1635	DCTD	-	-162405	27163	-4.726800642536279	-0.40099393804922895	60.28365666091012	3.574294089450566e-12
HCC	chr15	25659827	100616474	MIR4715	-	-188998	79	-4.5314619865285675	0.08207198406733746	60.276068243371874	3.583356189903286e-12
HCC	chr20	49507960	3745	KCNB1	-	25316	118768	-4.5382669189681755	0.03193020426846434	60.274287767509954	3.583356189903286e-12
HCC	chr7	89229043	219557	TEX47	-	433326	1612	-4.352939527000038	-0.0034081019643423557	60.273831657252806	3.583356189903286e-12
HCC	chr18	7013964	101927188	LOC101927188	+	-59287	2742	-4.347569767856778	-0.3597414873641318	60.27237465845484	3.583356189903286e-12
HCC	chr13	22745175	646201	BASP1P1	-	-153006	1152	-4.477644442652011	-0.163425342514393	60.27213531799153	3.583356189903286e-12
HCC	chr22	49601081	348645	C22orf34	-	-56461	243018	-3.9953585810862764	-0.37134052004951795	60.2578869416885	3.606997484237762e-12
HCC	chr2	192893749	64002	PCGEM1	+	-143904	27055	-4.39589474475351	-0.1457136356571668	60.25147242090906	3.6163747957716476e-12
HCC	chr1	205928038	103021296	LOC103021296	+	6875	43183	-4.685936576892672	-0.251975757811953	60.24030999697762	3.6345345613114837e-12
HCC	chr11	21752503	203859	ANO5	+	440673	90192	-4.5445478433747635	-0.11699192631389659	60.223836028201	3.6626575815277744e-12
HCC	chr8	1856663	9639	ARHGEF10	+	-32687	134666	-4.787889927122251	-0.22881487288888513	60.213510946608345	3.679487501882102e-12
HCC	chr15	93899978	283682	LINC01579	-	-621	4540	-4.968520279830733	-0.8491633171418326	60.19711905360396	3.707807195776664e-12
HCC	chr22	23459397	101929374	LINC01659	+	-25833	1508	-4.513252350628094	-0.2038301170608374	60.19122928120927	3.716463968095714e-12
HCC	chr7	158316880	693180	MIR595	-	-215933	96	-4.426117827164271	-0.08861257667534009	60.1879687800198	3.720169844662792e-12
HCC	chr5	179152909	30832	ZNF354C	+	-92494	23563	-4.505044103529182	-0.3931568016814974	60.18546309653482	3.7224319683978525e-12
HCC	chr18	79629133	284240	LOC284240	+	-49851	9737	-4.280938082785456	-0.2940447472743026	60.184177284311616	3.7224319683978525e-12
HCC	chr20	54553356	55816	DOK5	+	-77638	175454	-4.355398667816041	-0.3365861200385632	60.181868759562505	3.724346933184857e-12
HCC	chr5	19359516	1016	CDH18	-	-526756	414977	-4.466871501420035	-0.5808324807553426	60.17761348220169	3.728964049524153e-12
HCC	chr1	182960172	81626	SHCBP1L	-	6647	53663	-4.467489047496867	-0.13385393831924158	60.176297311020626	3.728964049524153e-12
HCC	chr5	3187948	102467074	LINC01377	+	-10113	3398	-4.460447123553023	-0.4555378184701952	60.17554662393362	3.728964049524153e-12
HCC	chr10	37123386	91074	ANKRD30A	+	2471	106711	-4.070078508510603	-0.15114399625722907	60.16784821518398	3.741119328006873e-12
HCC	chr5	1746639	100422966	MIR4277	-	37771	84	-4.288332429541893	-0.5874058746017111	60.16177938478963	3.748040305140417e-12
HCC	chr11	97667373	105369443	LOC105369443	+	-1158948	6326	-3.927270028119643	0.14500406069461821	60.16162722835809	3.748040305140417e-12
HCC	chr8	138084462	401478	LOC401478	-	917	274102	-4.051847909341363	-0.053924986160122916	60.156005224008766	3.756297954223078e-12
HCC	chr18	78390866	101927715	LINC01029	-	397139	22432	-3.9943066237144547	-0.35111241521645803	60.15454898779064	3.756616337148969e-12
HCC	chr10	7171956	106635547	SNORD129	-	-14828	105	-4.867607098866258	-0.2765947545676035	60.15252120962601	3.7580274399891925e-12
HCC	chr9	135791030	57582	KCNT1	+	-88845	90963	-4.610028525598875	-0.7933747730473154	60.147105577292166	3.7659170909881e-12
HCC	chr8	86966634	168975	CNBD1	+	-100186	516280	-4.307012764523291	0.050008141557026604	60.14528838021674	3.766931884614803e-12
HCC	chr18	79586854	284240	LOC284240	+	-7572	9737	-4.303055832983916	-0.0176259565686888	60.140088181582975	3.774430331550434e-12
HCC	chr18	76311037	105372207	LINC01893	+	-101527	6315	-4.709498099165493	-0.5832768147609856	60.1377862735809	3.776380511194848e-12
HCC	chr11	2161343	723961	INS-IGF2	-	134	14587	-3.9337632918650507	0.17110769500703057	60.12934048500395	3.790145629401083e-12
HCC	chr1	3216690	100422968	MIR4251	+	-88715	61	-4.170550667338838	-0.40796080866362433	60.12580227249651	3.79448980388066e-12
HCC	chr15	94856894	440311	LOC440311	+	-1531	1702	-4.342454180478328	-0.6087924443624929	60.123007462110884	3.797406053285451e-12
HCC	chr2	120812308	2736	GLI2	+	-15017	195363	-4.653884718521239	-0.7278307998732149	60.11618188264132	3.808116731219165e-12
HCC	chr10	122780150	375940	DMBT1P1	+	-23456	40952	-4.123048172527187	-0.12561075331679467	60.097503231559216	3.841926214684124e-12
HCC	chr1	228315089	102465444	MIR6742	-	-82020	62	-4.413940101791858	-0.1733695970467776	60.07844848958876	3.87501332897498e-12
HCC	chr11	2414325	29850	TRPM5	-	-8720	18530	-4.308920498186228	-0.3608983485852633	60.078065486650374	3.87501332897498e-12
HCC	chr22	49302593	100500882	MIR3667	-	-240873	74	-4.450148634614106	-0.23395654021761683	60.0748414220312	3.878845583767946e-12
HCC	chr20	62702031	4923	NTSR1	+	6806	53935	-4.1758943325123665	0.3230268301629902	60.06450878299809	3.892107659381574e-12
HCC	chr10	132297322	282974	STK32C	-	-9900	99741	-5.443188593633599	-1.2083081080472557	60.062881948474185	3.892107659381574e-12
HCC	chr22	44847996	23779	ARHGAP8	+	-95438	110227	-4.911869716042208	-0.01668095068483173	60.062555525053426	3.892107659381574e-12
HCC	chr5	977532	100506688	LOC100506688	-	-19808	10164	-4.384449961476457	-0.4665921083112298	60.062390955991255	3.892107659381574e-12
HCC	chr7	158358216	693180	MIR595	-	-174597	96	-4.072666287168224	0.26142629728372824	60.0617432755713	3.892107659381574e-12
HCC	chr3	34418868	10015	PDCD6IP	+	-620297	28694	-4.102677383794923	-0.2763972175940611	60.05618341269548	3.900592939036184e-12
HCC	chr6	121682904	2697	GJA1	+	-247327	14168	-5.160155976900785	-0.8172963437915564	60.04653559143985	3.9172258807420785e-12
HCC	chr3	116296558	101926903	LSAMP-AS1	+	63466	10062	-4.2380263612610785	-0.7131665606326347	60.03950521563647	3.928703383480899e-12
HCC	chr7	39129834	100689074	POU6F2-AS2	-	116267	33673	-5.146739675524556	-0.7872743582792149	60.03684143267722	3.9293686809147585e-12
HCC	chr7	132228395	101928807	LOC101928807	+	32466	3429	-4.981570841189773	-0.29302625778038066	60.03663065002417	3.9293686809147585e-12
HCC	chr2	107545071	105373537	LINC01886	+	-15652	27078	-4.6063236357440625	-0.21684710254309933	60.02933158175394	3.9414247530478616e-12
HCC	chr3	130264461	646300	COL6A4P2	+	-51641	60987	-4.254350175720515	-0.2820763135027858	60.02405734024669	3.9459421809340734e-12
HCC	chr10	132867875	54777	CFAP46	-	-74710	134194	-4.106571335171755	-0.2422024674642766	60.023883868191334	3.9459421809340734e-12
HCC	chr22	32353768	10738	RFPL3	+	1117	6277	-4.828600802383837	-0.7381758828631374	60.02221595911783	3.9459421809340734e-12
HCC	chr19	31873612	100996665	LINC01533	+	152250	13992	-4.267180438237037	-0.1840488306035032	60.02200754200892	3.9459421809340734e-12
HCC	chr1	228292124	574407	OBSCN-AS1	-	78460	9190	-4.433177397284313	-0.20435101034969452	60.00214122379917	3.983410841133892e-12
HCC	chr20	62438287	140893	RBBP8NL	-	10714	17337	-4.564307099084344	-0.9018362996857661	60.00084247373948	3.983480139886696e-12
HCC	chr5	4838726	101929153	LINC02114	+	-65245	1385	-4.261716298636698	0.03831642786650671	59.99943711585976	3.983766858448758e-12
HCC	chr3	19749349	151651	EFHB	-	-184865	54741	-3.9454635184248636	-0.008940990588306268	59.99798908977316	3.984141610110808e-12
HCC	chr7	153413558	103724390	LINC01287	-	1324	12316	-4.318198167409243	-0.5084705399001597	59.99262799085737	3.990184169250097e-12
HCC	chr2	238257017	55502	HES6	-	16893	1858	4.744284139893025	-0.7849110833714377	59.99248292434717	3.990184169250097e-12
HCC	chr22	48740002	100616415	MIR4535	+	40293	59	-4.672711266116236	-0.5550199381358603	59.986717166352	3.999328332256983e-12
HCC	chr16	80620842	101928276	LINC01227	-	48034	5706	-5.67559693349843	-0.44324317721778045	59.98009130296977	4.010247211314009e-12
HCC	chr20	57665399	56937	PMEPA1	-	-25225	42233	-4.562877730868645	-0.6264396742688884	59.975962420375204	4.016099252707089e-12
HCC	chr17	53687322	84643	KIF2B	+	135556	2335	-3.932006365027756	0.4300612576449212	59.96767522664126	4.029624734913603e-12
HCC	chr6	56955230	221336	BEND6	+	-255	55972	5.636909783359692	-0.292835227881207	59.96682977776284	4.029624734913603e-12
HCC	chr8	87989449	138009	DCAF4L2	-	115381	3326	-4.305764784093062	-0.4314220555788278	59.96504301440905	4.030710680281097e-12
HCC	chr8	110502312	101927459	LINC01608	-	-525121	89744	-4.524976098518376	-0.664783479916179	59.955435821142835	4.047850444592692e-12
HCC	chr2	120986405	2736	GLI2	+	-189114	195363	-4.0083198101613196	-0.12364909719422583	59.942038871492954	4.070889490144085e-12
HCC	chr5	174294543	101928176	LINC01411	+	41811	190786	-4.106108750466865	-0.41826610801730507	59.94175648957058	4.070889490144085e-12
HCC	chr17	38135058	102723859	TBC1D3E	+	-7088	10899	-4.262752760338545	0.9935159583009769	59.93812996408931	4.070896394895302e-12
HCC	chr4	189615634	101928971	LINC01262	+	43972	1881	-4.416683861618347	-0.15848113839993944	59.936768667615354	4.070896394895302e-12
HCC	chr22	44393313	101927526	LINC01656	+	50014	1462	-4.364581463089327	-0.309260692296617	59.935254792618196	4.070896394895302e-12
HCC	chr1	228282079	574407	OBSCN-AS1	-	68415	9190	-4.656783525082396	-0.1945384995557282	59.93474903552007	4.070896394895302e-12
HCC	chr10	9402277	101928272	LOC101928272	-	106684	98228	-4.644443987553978	-0.5388436402113451	59.93426351455102	4.070896394895302e-12
HCC	chr8	143153321	4062	LY6H	-	-6719	2127	-4.246631779567005	0.11658866946383394	59.93424579121289	4.070896394895302e-12
HCC	chr3	134916419	2047	EPHB1	+	-121162	465209	-4.409439380270369	-0.7155223870558605	59.92382281174739	4.089916965279713e-12
HCC	chr7	157800356	100506585	LOC100506585	+	54229	11506	-4.167662482551277	0.22279180341243357	59.917515468597514	4.0990325449721495e-12
HCC	chr6	9728054	109729173	TFAP2A-AS2	+	676448	3426	-4.910165142409043	-0.25737922241473765	59.916946542521785	4.0990325449721495e-12
HCC	chr10	14164432	101928453	LOC101928453	+	-90148	13596	-4.041328546710904	-0.17619822071960478	59.915059110754804	4.100368506953798e-12
HCC	chr6	4482572	105374895	LINC02533	+	6226	6974	-4.450206159393381	-0.29635852760281306	59.913473690530566	4.101077197663309e-12
HCC	chrX	34130683	158724	FAM47A	-	-1647	2579	-4.381443443183933	-0.16606822864986312	59.908335381992465	4.1091988049845544e-12
HCC	chr17	45827315	162540	SPPL2C	+	17575	2183	-4.412309106352111	-0.3281068689953555	59.904393991695706	4.114834995394768e-12
HCC	chr20	48059058	101927457	LINC01522	-	68941	10025	-3.8805247000840173	-0.2383929420059744	59.9027136101155	4.115749704096678e-12
HCC	chr11	104565015	102723895	LINC02552	-	-44287	40814	-4.589026211431818	-0.7909061377821187	59.89271718396942	4.1340971946239475e-12
HCC	chr5	181343	389257	LRRC14B	+	10168	4824	-4.310547916817685	-0.22396505323691304	59.879190266029894	4.159142164397845e-12
HCC	chr17	63362803	1534	CYB561	-	-77408	7909	-4.098326398515119	-0.2966866770464872	59.87834790428313	4.159142164397845e-12
HCC	chr11	13009396	644943	RASSF10	+	27	2684	4.796131684847661	-0.43264281986924585	59.872710986325544	4.1684447187459554e-12
HCC	chr2	1648293	7837	PXDN	-	-96254	112661	-4.8178497206676525	-0.33995507885016146	59.86794700093584	4.175917192458652e-12
HCC	chr10	71072583	105378349	LOC105378349	+	-133530	5092	-4.356175798033319	-0.48637404859444333	59.84658664616207	4.2188305974905405e-12
HCC	chr5	13244214	105374658	LINC02220	-	211328	155415	-3.8695582146627165	0.1018076334698384	59.844650090042684	4.220329494261496e-12
HCC	chr18	78716802	27164	SALL3	+	263473	18695	-4.183973473005689	0.007942649401275648	59.83309653962759	4.242510505192138e-12
HCC	chr15	93899976	283682	LINC01579	-	-623	4540	-4.909014602385836	-0.8509320051342077	59.830512873430756	4.24541682571259e-12
HCC	chr15	74175927	3671	ISLR	+	-1363	2308	-4.739192935449211	-0.42370463817691284	59.82859336059975	4.24689343574424e-12
HCC	chr10	1173239	399706	LINC00200	+	-13471	4905	-4.543111459107301	-0.6524954044319131	59.82360771960891	4.254995918290057e-12
HCC	chr16	5735618	102465867	MIR8065	+	-103151	100	-4.591000383466265	-0.7471090237082794	59.8212511464631	4.257424557885159e-12
HCC	chr20	47684575	55959	SULF2	-	-101489	128659	-7.1081329133592295	-0.6704053672490983	59.813591278815785	4.271350370608914e-12
HCC	chr1	86524122	22802	CLCA4	+	22954	33674	-3.967880343939978	-0.21899118304324902	59.80597183800937	4.2835758062939484e-12
HCC	chr6	1003998	285768	LINC01622	-	-97334	140330	-4.767250486867777	-0.5398810363716952	59.80550298659431	4.2835758062939484e-12
HCC	chr5	179307642	9509	ADAMTS2	-	-37788	234580	-4.541086911840608	0.01651125278050785	59.79207303812598	4.3102104270090096e-12
HCC	chr18	41866021	5289	PIK3C3	+	89177	126285	-3.859150632101882	-0.19403440761557622	59.787645982970744	4.3172184802197096e-12
HCC	chr18	77976072	101927715	LINC01029	-	-17655	22432	-4.533615722831575	-0.5228673108745548	59.77465522568894	4.340237292987134e-12
HCC	chr7	4495864	221937	FOXK1	+	186435	89145	-5.35272760176586	-0.5682223861781456	59.77395296867832	4.340237292987134e-12
HCC	chr10	3068405	5214	PFKP	+	222	68179	6.283612691726741	-0.09010804482469557	59.77349581059756	4.340237292987134e-12
HCC	chr1	151838352	100132111	LOC100132111	+	-75	13259	-5.067980243776104	0.20295208889697294	59.76553034958441	4.355123976033788e-12
HCC	chr10	70598722	5551	PRF1	-	-4066	5441	-4.830762247550395	-0.6190578671544567	59.762778146139475	4.35850292573875e-12
HCC	chr6	169971319	100131532	LOC100131532	+	-8696	5056	-4.594295564657509	-0.7810155265673301	59.758885765589845	4.3633939587932614e-12
HCC	chr2	2795602	101927554	LINC01250	-	-330424	230979	-4.253730952131409	-0.2584124338084844	59.758121440081084	4.3633939587932614e-12
HCC	chr17	21415781	3768	KCNJ12	+	-39394	43481	-4.070493296606085	0.24917142944066492	59.74375698030611	4.392625877397347e-12
HCC	chr21	14072471	391267	ANKRD20A11P	-	92027	36669	-5.026709846837421	-0.25097101265897853	59.73079524860753	4.418904795457438e-12
HCC	chr2	5406759	102723818	LINC01248	-	-284359	56978	-4.159427456785275	0.07499180565435419	59.72546403453236	4.4228391609517535e-12
HCC	chr18	79048442	374868	ATP9B	+	20833	309008	-4.695648193878381	-0.7488559925306874	59.724577547486675	4.4228391609517535e-12
HCC	chr11	79192081	100126333	MIR708	-	-210028	88	-4.942565178446805	-0.22470023603677253	59.72449580245551	4.4228391609517535e-12
HCC	chr4	54680552	3815	KIT	+	-22624	82788	-4.37430722420591	-0.5153453599626241	59.72416020877118	4.4228391609517535e-12
HCC	chr18	2339834	64863	METTL4	-	-231669	33979	-5.080934294667856	-0.892329168406422	59.72291984637601	4.422887179176628e-12
HCC	chr10	11288661	414196	CELF2-AS1	-	-56013	27841	-5.244480342344022	-0.6810555739404983	59.70355306672363	4.46386158047331e-12
HCC	chr2	1912071	7837	PXDN	-	167524	112661	-4.803192232769363	-0.5642519214458969	59.700761388043674	4.4649663842232545e-12
HCC	chr15	93432629	56963	RGMA	-	343415	45809	-3.8817478181411547	-0.3348858702787762	59.700631825487164	4.4649663842232545e-12
HCC	chr11	73354296	84957	RELT	+	22064	21115	-4.637760387370736	-0.8251118346795012	59.693779695568686	4.477550810139752e-12
HCC	chr14	104187202	145195	C14orf144	+	36382	22564	-4.149456878288874	-0.37981413212348775	59.69266150496	4.477550810139752e-12
HCC	chr9	135671011	392399	LCN9	+	-7689	2588	-4.105173987336608	-0.179678040974926	59.6901866206083	4.480419316295225e-12
HCC	chr20	62546175	128826	MIR1-1HG	+	4278	20312	-4.244167578917672	-1.2749395287475727	59.68121760749726	4.498109687093226e-12
HCC	chr20	62789398	55257	MRGBP	+	7007	5334	-4.151778724859951	0.47333920679091174	59.677875343759375	4.502978972070734e-12
HCC	chr4	9142925	100287045	FAM90A26	+	30248	2995	-4.6632061754534675	-0.8991450541486878	59.67456590485127	4.507780060586905e-12
HCC	chr10	97106005	100505540	SLIT1-AS1	+	-3249	992	-4.201182237920554	-0.6245703628529892	59.672769396534605	4.509120270068241e-12
HCC	chr8	13810069	102725080	LOC102725080	+	-180379	2887	-4.553840157383279	-0.5780483548088361	59.6702395842486	4.5121435267758354e-12
HCC	chr19	54982203	55655	NLRP2	+	-15860	34800	-4.411931773932405	-0.09065194680613449	59.6569959909204	4.538836332411231e-12
HCC	chr8	142799284	8581	LY6D	-	12692	1711	-3.967184632622087	-0.14689003358532546	59.656212206873015	4.538836332411231e-12
HCC	chr15	29054387	321	APBA2	+	16019	47908	-4.22288935104788	0.27848896625623754	59.65248746762033	4.542118486943565e-12
HCC	chr11	1235148	727897	MUC5B	+	-12083	39112	-4.410667928908851	-0.7193847926007788	59.652373337174666	4.542118486943565e-12
HCC	chr12	130592870	23504	RIMBP2	-	-35586	232321	-4.279465658668029	-0.46746629928164024	59.648912706054404	4.547322711481945e-12
HCC	chr20	64098325	4987	OPRL1	+	-5637	7956	-4.462265063727377	-0.5040054326301534	59.64719979428038	4.548493506998681e-12
HCC	chr15	29159986	321	APBA2	+	-89580	47908	-4.984728741537775	0.26323134793507375	59.64393266641256	4.552105113734589e-12
HCC	chr8	110502271	101927459	LINC01608	-	-525162	89744	-4.548648555040089	-0.6613352530905067	59.64322743312284	4.552105113734589e-12
HCC	chr11	2104068	619552	MIR483	-	-30141	76	-4.585906818332144	0.1318248058423534	59.639644010993905	4.557611994082466e-12
HCC	chr1	152313362	339400	FLG-AS1	+	97	53234	-4.045680041479821	-0.12182262816874709	59.62087707639971	4.598468495422044e-12
HCC	chr12	1828129	654429	LRTM2	+	-7862	16486	-4.476484787391918	-0.3870003178069573	59.613139321538014	4.613764005375292e-12
HCC	chr20	48618263	57580	PREX1	-	-209620	203629	-4.236927656107547	0.4619211114384181	59.60750231062813	4.6241734612297746e-12
HCC	chr22	48631006	25817	FAM19A5	+	-54700	175630	-5.2955242133691955	-0.708641782491613	59.60344455692719	4.630890527931192e-12
HCC	chr8	56653684	100507632	LINC00968	-	93861	41505	-4.2253930758935185	-0.48900494767792535	59.60051697187581	4.634956601472105e-12
HCC	chr9	38679069	158228	FAM201A	+	-57981	2193	-5.398403596237748	-0.95102264293689	59.57588679737374	4.690469131624167e-12
HCC	chr19	30444310	9745	ZNF536	+	-71917	341194	-4.646222366298448	-0.5312415148616851	59.573125217420085	4.69419507195901e-12
HCC	chr5	179312135	9509	ADAMTS2	-	-33295	234580	-4.706389019604568	-0.4054332579028599	59.57117480646201	4.695989720255003e-12
HCC	chr8	83694162	103352670	LINC01419	+	-290404	5140	-4.687523410114147	0.3063981947478382	59.558694758827656	4.7229894906086384e-12
HCC	chr7	157565360	406945	MIR153-2	-	-9062	87	-4.264767597854143	-0.8369836224078941	59.55328999478388	4.733099276388526e-12
HCC	chr7	39129785	100689074	POU6F2-AS2	-	116218	33673	-4.508695000637815	-0.7887970412004134	59.53727901931263	4.766056977114528e-12
HCC	chr10	47351316	5949	RBP3	+	-2945	9505	-3.7212326300342013	0.2891113876973247	59.537242768713675	4.766056977114528e-12
HCC	chr17	77723045	100132174	LINC01987	-	-5514	5688	-4.787214223394589	-0.7473737227042081	59.52970232574466	4.7814504222496946e-12
HCC	chr16	1218513	25823	TPSG1	-	-6741	3604	-4.4206869396096655	-0.9506376515070502	59.51856915124185	4.805660638471766e-12
HCC	chr17	53687295	84643	KIF2B	+	135583	2335	-4.1292651972339955	0.4208042430285463	59.51698538623193	4.806614798928754e-12
HCC	chr1	163546252	100422212	LOC100422212	-	123061	2122	-4.281225641354551	-0.8614414024245374	59.5090234563638	4.817473497231022e-12
HCC	chr5	176733777	102577424	LINC01574	+	9428	717	-4.044529299105691	0.08083022020001827	59.508684836044395	4.817473497231022e-12
HCC	chr15	93048447	56963	RGMA	-	-24713	29755	-4.660839490819679	-0.28918258835618665	59.50597749530167	4.817473497231022e-12
HCC	chr7	132487460	91584	PLXNA4	-	-89104	453233	-4.544316316858542	-0.6460974935569307	59.505219734790245	4.817473497231022e-12
HCC	chr4	3690025	100133461	LINC02171	-	12170	4263	-4.7796282164983195	-0.5315141290697002	59.50453574855157	4.817473497231022e-12
HCC	chr2	557490	105373352	LOC105373352	+	711	3892	-4.468365486883541	-0.7797353914341562	59.50432487451085	4.817473497231022e-12
HCC	chr12	3326754	100128253	LOC100128253	-	-39368	67609	-4.410323669404789	-0.4905860633212676	59.5042132967272	4.817473497231022e-12
HCC	chr22	48902086	100128946	LINC01310	+	-35316	31617	-4.401111490934083	-0.13444157036633858	59.49439795462273	4.8386409745033106e-12
HCC	chr10	47349646	5949	RBP3	+	-1275	9505	-4.173723907877784	-0.44967250236697126	59.493130560638804	4.838839666568784e-12
HCC	chr1	5912001	100616421	MIR4689	-	49260	70	-5.066576345406099	-0.40836518352454165	59.48691909780865	4.851212512940377e-12
HCC	chr1	151838338	100132111	LOC100132111	+	-61	13259	-5.5285013119642	0.23991574917345634	59.484884133574006	4.851533789110021e-12
HCC	chr1	5864784	100616421	MIR4689	-	2043	70	-4.996435909627211	-0.36598328169137623	59.48441918071495	4.851533789110021e-12
HCC	chr10	1206787	399706	LINC00200	+	-47019	4905	-4.137986727678975	-0.6538895259770483	59.4773494633656	4.866066133311527e-12
HCC	chr20	62460706	140628	GATA5	-	-15264	12474	-4.413161526908076	-0.29800078646804934	59.46817499226109	4.8858665561133556e-12
HCC	chr7	45454216	107	ADCY1	+	119924	90533	-4.350152239086619	-0.333264246028493	59.46414504744942	4.892941628277789e-12
HCC	chr9	134728989	414316	COL5A1-AS1	-	76146	3459	-4.898360694172608	-0.3913035001429943	59.45227668734405	4.91958482285878e-12
HCC	chr1	228334024	102465444	MIR6742	-	-63085	62	-4.092202888911298	-0.37114084168522776	59.44591677003483	4.9325488666331495e-12
HCC	chr15	100930290	101927751	LOC101927751	-	11007	26941	-5.146103162271933	-0.7000545712343452	59.43833811813677	4.942712175879747e-12
HCC	chr7	2944104	2768	GNA12	-	99779	116220	-4.838522371717836	-0.293979634552745	59.437976775116105	4.942712175879747e-12
HCC	chr8	11444456	83648	FAM167A	-	-22311	45304	-4.679910723270207	-0.12471303313147218	59.43785667602389	4.942712175879747e-12
HCC	chr11	103644938	100616457	MIR4693	+	204968	75	-4.443119569102336	-0.5952303557335229	59.43714970275444	4.942712175879747e-12
HCC	chr14	19361909	503639	DUXAP10	-	24235	42885	-4.431162151340636	-0.2987087646154005	59.43415148947746	4.944975862021913e-12
HCC	chr10	7357839	57713	SFMBT2	-	-51502	250718	-4.495094652153778	-0.2721472884950256	59.43389465983968	4.944975862021913e-12
HCC	chr11	3227518	116534	MRGPRE	-	-4868	4734	-3.7394142312165686	0.26166799998925616	59.42826977001332	4.95616783617076e-12
HCC	chr20	57831443	56937	PMEPA1	-	119907	63145	-4.505589221329204	-0.02719138232381489	59.40771758540404	5.005209595426998e-12
HCC	chr2	120785268	2736	GLI2	+	12023	195363	-3.9264373170058025	-0.637518784409092	59.39234295657211	5.041457125792323e-12
HCC	chr5	17491383	102723526	LINC02218	+	-47373	1921	-5.0977740220068775	-0.7512749215822606	59.38972527725816	5.044592739918457e-12
HCC	chr18	77866083	101927715	LINC01029	-	-127644	22432	-4.312312784363836	0.07799706659737622	59.38877244629411	5.044592739918457e-12
HCC	chr12	129700026	121256	TMEM132D	-	-203641	831942	-4.512293213438923	-0.5859215672872947	59.38436730399746	5.052886477166946e-12
HCC	chr1	153215359	574414	PRR9	+	2225	1734	-4.113247877346784	-0.2524302650410687	59.372993433497356	5.0791502301799285e-12
HCC	chr7	158194555	693180	MIR595	-	-338258	96	-4.626308353843767	-0.2209060425203715	59.36784123249293	5.08943614807683e-12
HCC	chr13	112036439	6656	SOX1	+	31160	4108	-4.073520249726129	-0.204120579280567	59.36276540144043	5.098917676884565e-12
HCC	chr1	6135867	26038	CHD5	-	-44267	78348	-4.1534682333100115	-0.7395194746314239	59.36183857707324	5.098917676884565e-12
HCC	chr7	57227041	105375297	LOC105375297	-	4867	1006	-4.5996613575831	-0.8627735438799489	59.35168933907046	5.120378535331189e-12
HCC	chr20	24543422	79953	SYNDIG1	+	-73461	196657	-4.277955838390515	-0.4074433351143499	59.351236191603746	5.120378535331189e-12
HCC	chr18	76144993	339298	LOC339298	+	-21995	22258	-4.214363312985408	-0.30357468229216683	59.34698493182458	5.1253965259245e-12
HCC	chr16	87644416	57338	JPH3	+	-41529	1762	-4.760049728668778	-0.3911756544466245	59.34679049329532	5.1253965259245e-12
HCC	chr18	78726470	27164	SALL3	+	253805	18695	-3.9119584989051632	0.010160536511992802	59.345177500218114	5.1253965259245e-12
HCC	chr5	170642109	105377716	LOC105377716	-	-39361	42313	-3.921360668986181	-0.220626373726561	59.344642633106474	5.1253965259245e-12
HCC	chr2	120776214	2736	GLI2	+	21077	195363	-4.232033201151105	-0.6662326156092767	59.33497208883409	5.147120479083021e-12
HCC	chr7	64739314	7697	ZNF138	+	55074	39294	-5.102967107682894	0.16041501980619438	59.33399061359339	5.147120479083021e-12
HCC	chr2	217149759	105373877	DIRC3-AS1	+	132974	61472	-5.29925976802731	-0.8308363983311049	59.331082576292744	5.151685783489399e-12
HCC	chr11	133361863	4978	OPCML	-	-170749	1117948	-4.0310770430990255	-0.11374855672685037	59.32346745454622	5.168605353894857e-12
HCC	chr22	24712306	7152	TOP1P2	+	52195	1519	-4.896541698215761	-0.13815729839237004	59.31636447788462	5.18423294404433e-12
HCC	chr11	2085686	619552	MIR483	-	-48523	76	-4.989826847779573	-0.9776381626609928	59.3085086886406	5.201899263759806e-12
HCC	chr1	151838418	100132111	LOC100132111	+	-141	13259	-4.937237968704446	-0.020121618933055967	59.307312690463	5.201992748243974e-12
HCC	chr11	130473585	170689	ADAMTS15	+	-24611	27672	-4.900161791499484	-0.7528796524009518	59.30534236951349	5.20413539561949e-12
HCC	chr7	3163440	100129603	LOC100129603	-	4867	17643	-4.316787748879477	-0.4333475798140989	59.297665843612705	5.221399372909806e-12
HCC	chr6	165827217	441177	LINC00602	+	160334	2065	-4.86917842302124	-0.7866594984272699	59.294604869007706	5.223567368892864e-12
HCC	chr1	226651283	100506443	ITPKB-IT1	-	-23785	18989	-4.982192560220468	-0.3435480974076313	59.29453245721152	5.223567368892864e-12
HCC	chr3	76046421	100131827	ZNF717	-	260838	48706	-4.399098497601292	-0.5434849702218753	59.28464631612468	5.2443679341955e-12
HCC	chr20	57199922	102723590	BMP7-AS1	+	13774	2171	-3.895526063160864	0.005865773249674161	59.2843981878723	5.2443679341955e-12
HCC	chr7	158475396	693180	MIR595	-	-57417	96	-4.252855481720841	-0.012694400051940623	59.27736661378827	5.260050349041099e-12
HCC	chr10	97043220	100505540	SLIT1-AS1	+	59536	992	-4.57023418945067	-0.3220645044905581	59.27252096663126	5.269924281315731e-12
HCC	chr1	2982848	140625	ACTRT2	+	38634	1422	-4.866681951448048	-0.14076345166349932	59.268056332503754	5.27879640107363e-12
HCC	chr22	49299365	100500882	MIR3667	-	-244101	74	-4.287795969943688	-0.7116922613580984	59.25661336750123	5.306469802579588e-12
HCC	chr15	27806529	4948	OCA2	-	-292783	344437	-4.321241861725364	-0.20537901485010482	59.243589084626684	5.3350179349636005e-12
HCC	chr7	88686932	219578	ZNF804B	+	72436	579161	-3.991331176459767	0.5655267825199009	59.24296145060006	5.3350179349636005e-12
HCC	chr8	64060973	286184	LINC01289	+	-291543	16068	-4.4780844078509094	-0.38846638924194055	59.24259772018319	5.3350179349636005e-12
HCC	chr7	158047848	100506585	LOC100506585	+	-193263	11506	-3.837080260701536	-0.34651899845253675	59.236350899901694	5.348850988621221e-12
HCC	chr15	25671250	100616474	MIR4715	-	-177575	79	-5.03194174558197	-0.7962103561685889	59.23486493573749	5.349763093136203e-12
HCC	chr2	2571600	23040	MYT1L	-	240287	542201	-4.181462890209051	-0.15460683730513625	59.23353778793728	5.350245363224098e-12
HCC	chr20	62625615	28231	SLCO4A1	+	16830	29851	-5.321200507264783	-0.14644100885093556	59.23231663088202	5.350441309660509e-12
HCC	chr7	101514891	100506527	LINC01007	-	-54115	3701	-4.24996273320275	-0.872113256967923	59.226956497165745	5.361905133067187e-12
HCC	chr10	9057679	105755953	LOC105755953	+	-159690	16608	-4.3388178529657795	0.08255858569856368	59.22497875473392	5.364167186530293e-12
HCC	chr7	71037955	64409	GALNT17	+	94582	581065	-4.35820454926565	-0.38335874682204524	59.22307065576072	5.3662420997830674e-12
HCC	chr18	7109435	284217	LAMA1	-	-8379	176071	-4.030676151024315	-0.4843785597736077	59.21884721383072	5.374639775447565e-12
HCC	chr1	215394700	51133	KCTD3	+	172679	54443	-4.554241133640055	-0.8096645815889606	59.203002904154395	5.414936117361643e-12
HCC	chr7	157785804	100506585	LOC100506585	+	68781	11506	-4.214883706069283	-0.859537002034434	59.19515310898271	5.433417482491589e-12
HCC	chr13	106886400	100874173	LINC00443	+	-232520	18301	-4.736388323600804	-0.07229684725800727	59.191373238338784	5.439360081578905e-12
HCC	chr20	61853176	100302168	MIR1257	-	-100486	117	-4.250662348187449	-0.10378126530068535	59.19071394851805	5.439360081578905e-12
HCC	chr1	165982869	100500832	MIR3658	+	-74948	56	-4.555888388302434	-0.20898607009909873	59.18852972025752	5.442238808381013e-12
HCC	chr10	133591026	399833	SPRNP1	-	21068	3025	-4.669035887259845	-0.7950460542215924	59.184654223395924	5.449802859461519e-12
HCC	chr11	7226814	100313774	MIR302E	+	7952	72	-4.523045514041811	-0.9951804881741599	59.17736964161189	5.465485921920506e-12
HCC	chr19	56824426	5178	PEG3	-	-580	14930	-4.41529679899428	0.03053427546367383	59.17671677374386	5.465485921920506e-12
HCC	chr2	70706388	119	ADD2	-	-61327	105632	-4.750360665314278	-0.45423666226939013	59.17436937148986	5.466231667715322e-12
HCC	chr11	23942561	102465860	MIR8054	-	523371	86	-4.736474166768438	-0.32464525422967766	59.174168125630146	5.466231667715322e-12
HCC	chr13	90495088	101927224	LINC01049	+	-1800	42054	-4.114721438508376	-0.34847862048431255	59.16974637374065	5.4753580488525865e-12
HCC	chr5	1833928	101929034	LINC02116	-	-22640	599	-4.067518794628468	-0.0056978359763343285	59.16846826586644	5.475746706446118e-12
HCC	chr10	1952740	282980	LINC00700	-	-61608	8876	-4.008243623834424	-0.1127062402948579	59.148095318625145	5.527451034621005e-12
HCC	chr5	179220445	9509	ADAMTS2	-	-124985	234580	-4.137597099982454	0.0216940022166271	59.1476999691135	5.527451034621005e-12
HCC	chr18	10471672	147495	APCDD1	+	-17044	34074	-4.646715305484154	-0.4971194199921135	59.141408688569975	5.541949888469004e-12
HCC	chr5	29363914	101929681	LINC02064	-	-32062	15888	-4.527855995117405	-0.9630965074702034	59.14011116056235	5.542405401361886e-12
HCC	chr15	94856563	440311	LOC440311	+	-1200	1702	-4.070251000270985	-0.2748808734005157	59.13422009252612	5.5558171384794255e-12
HCC	chr20	30519084	140678	MLLT10P1	-	115622	555	-4.301368064551936	0.018986990976146846	59.13232446684421	5.557966571933447e-12
HCC	chr1	205928054	103021296	LOC103021296	+	6859	43183	-4.489610184202882	-0.3741492124339298	59.11683736111982	5.598655842718146e-12
HCC	chr12	48295536	341567	H1FNT	+	33444	1300	-5.491461741350889	-1.1108935839970118	59.114742188448	5.601393593535958e-12
HCC	chr17	78944299	7077	TIMP2	-	18909	72414	-4.618158941550571	-0.3578468258489822	59.11241546413683	5.604794038632781e-12
HCC	chr5	130994455	3094	HINT1	-	-170893	6066	-4.043134563293731	-0.5201967227948134	59.09926344874469	5.6391361364285825e-12
HCC	chr4	9098008	100287045	FAM90A26	+	75165	2995	-4.214815811650655	-0.2738997127530258	59.09728404569208	5.641567389702874e-12
HCC	chr6	4511178	105374895	LINC02533	+	-22380	6974	-3.879025256456073	0.11394021819416537	59.09549746030519	5.64344853426485e-12
HCC	chr7	158490659	693180	MIR595	-	-42154	96	-4.544093464666242	-0.7541634893809724	59.09227352306587	5.649457350677712e-12
HCC	chr10	131260251	256536	TCERG1L	-	-51470	219330	-4.083510942870826	0.2272941376328772	59.07308672924444	5.7015398984282146e-12
HCC	chr22	48802675	100616415	MIR4535	+	-22380	59	-4.3824040313837145	-0.946776612797682	59.06558510716444	5.720035769770166e-12
HCC	chr7	157542774	406945	MIR153-2	-	-31648	87	-4.468948750263857	-0.550992884839735	59.05485417692533	5.7480191336133815e-12
HCC	chr15	98961222	145814	PGPEP1L	-	-44434	37427	-4.2732059791554144	-0.2233968624307688	59.04829205060875	5.763917017031168e-12
HCC	chr5	170642235	105377716	LOC105377716	-	-39235	42313	-3.990262230492163	-0.016999616148317985	59.039431001429755	5.7866174777316315e-12
HCC	chr5	166042945	102557615	LINC01947	-	-883425	21149	-4.504010759179028	-0.7377910509980681	59.02658757508746	5.82117866990241e-12
HCC	chr9	79278102	101927450	LOC101927450	-	132436	10244	-3.973310073088483	0.2693377999900848	59.021964924438024	5.8315340762021004e-12
HCC	chr14	105854630	100616374	MIR4539	-	-2942	60	-5.033500389237816	-0.2525812989288349	59.01940462310898	5.832050828943784e-12
HCC	chr3	111479148	10225	CD96	+	62931	110281	-4.523048768552927	-0.231120338958588	59.01882023576597	5.832050828943784e-12
HCC	chr10	47368529	118738	ZNF488	-	-15809	18843	-4.248134663719784	-0.3420312156003245	59.01841832117351	5.832050828943784e-12
HCC	chr5	179051973	30832	ZNF354C	+	8442	23563	-5.209987023056335	-0.23216336344331787	59.017023911763935	5.8328559096903505e-12
HCC	chr10	118643816	2834	PRLHR	-	48168	2245	-3.979855642669652	0.09781606062306311	59.0079675232757	5.854959242267477e-12
HCC	chr10	1206843	399706	LINC00200	+	-47075	4905	-4.630639778470315	-0.4183431044772989	59.00733782238921	5.854959242267477e-12
HCC	chr14	93728019	145270	PRIMA1	-	-60401	70123	-4.976645113079729	-0.700958280654622	58.99950492748309	5.874965229836673e-12
HCC	chr1	228273142	574407	OBSCN-AS1	-	59478	9190	-4.654987098249711	-0.33343094340129165	58.99544715231133	5.881309356181863e-12
HCC	chr22	49736889	348645	C22orf34	-	79347	37087	-4.616517188636566	-0.7019619285117915	58.99514141268625	5.881309356181863e-12
HCC	chr9	135254755	401557	LOC401557	+	-73146	5698	-4.572609372827354	-0.33604375206875814	58.97929535516878	5.92549297907709e-12
HCC	chr1	228351663	102465444	MIR6742	-	-45446	62	-4.699437571520921	-0.19174264690236834	58.97652304778311	5.927313235165551e-12
HCC	chr5	491124	100288152	SLC9A3-AS1	+	-17888	7656	-4.745004227444954	0.461216800074855	58.97645499080389	5.927313235165551e-12
HCC	chr17	62707134	105371855	LOC105371855	+	-928	31716	-4.337276603947302	0.003882236238675903	58.971568391735225	5.93784652204566e-12
HCC	chr15	96442284	7026	NR2F2	+	-108944	6924	-4.5219815089686515	0.008777973245192703	58.97072791310546	5.93784652204566e-12
HCC	chr16	1050169	6755	SSTR5	+	22587	8699	-4.738397263852064	-1.042581321300685	58.96882244263292	5.940230041404224e-12
HCC	chr7	155415286	100286906	LOC100286906	+	-33210	19707	-4.408004062349796	-0.3168397188753434	58.96089059846569	5.960844702486132e-12
HCC	chr8	116531138	105375713	LOC105375713	+	120962	2525	-4.646354126179181	0.14880662155599353	58.95871516704722	5.961623885693126e-12
HCC	chr7	53036088	285877	POM121L12	+	-432	1270	-4.143025281518829	-0.15034282884157338	58.95840501132979	5.961623885693126e-12
HCC	chr18	14148760	162655	ZNF519	-	16270	32548	-4.466563299661174	0.02965253369320185	58.95205552672305	5.977379003340583e-12
HCC	chr15	99493688	4205	MEF2A	+	71913	150888	-4.514008209544629	0.08847467063708134	58.95098592489892	5.977379003340583e-12
HCC	chr22	39677674	8911	CACNA1I	+	-106921	118984	-4.465215026155603	-0.577552834602059	58.949250414290475	5.977716587788066e-12
HCC	chr17	77372895	10801	SEPT9	+	295	127407	5.069054969069442	-0.31079971437957116	58.948651446001506	5.977716587788066e-12
HCC	chr17	74114133	6169	RPL38	+	89523	6225	-4.817605540788501	-0.21319120144254416	58.94733876589045	5.978330122471552e-12
HCC	chr8	1856679	9639	ARHGEF10	+	-32703	134666	-4.519478581856953	-0.2153123732702186	58.943241272261865	5.9874135473834935e-12
HCC	chr5	17655585	391769	H3.Y	-	-53	613	-4.558245105504696	-0.5989956804536148	58.941296196785736	5.989956721864334e-12
HCC	chr12	132340884	101928416	LOC101928416	+	-11034	1726	-4.61611264395049	-0.19872257238862756	58.92673342993464	6.031053511302205e-12
HCC	chr8	83694278	103352670	LINC01419	+	-290520	5140	-4.023222996641112	0.5044418666246574	58.9245418882436	6.034374892061838e-12
HCC	chr11	68357837	4041	LRP5	+	-45228	136667	4.493049486499865	0.23054245686581307	58.919907734736434	6.04519977450558e-12
HCC	chr14	105854508	100616374	MIR4539	-	-3064	60	-4.185609588311401	-0.09768926219765926	58.91163381770207	6.067258871652653e-12
HCC	chr2	154290990	100144595	LOC100144595	-	-166448	21586	-4.095859098045796	-0.3050133843396408	58.908785232948176	6.072633440870466e-12
HCC	chr1	175406194	9674	KIAA0040	-	213101	36107	-3.714560426131447	0.22122308800321738	58.906626199976515	6.075885060537345e-12
HCC	chr8	1856802	9639	ARHGEF10	+	-32826	134666	-4.7570053963344865	-0.9047651715170836	58.88888177558863	6.127483534076168e-12
HCC	chr10	132919407	54777	CFAP46	-	-23178	134194	-4.688266185639886	-0.548294806827837	58.88700321289122	6.127939847858475e-12
HCC	chr15	29136306	321	APBA2	+	-65900	47908	-4.141191719353715	-0.18780872546560032	58.886526905767	6.127939847858475e-12
HCC	chr20	62658715	100127888	SLCO4A1-AS1	-	-7906	3595	-4.591092447956295	-0.19495507063022943	58.87641442862337	6.1560622944866276e-12
HCC	chr20	23086520	22918	CD93	-	180	6985	-5.326297735239759	0.045124284834291456	58.869450360659314	6.174428180777593e-12
HCC	chr5	89003676	4208	MEF2C	-	99571	185865	-4.704704534810349	-0.07131228514582942	58.86318195932053	6.190661705404115e-12
HCC	chr7	132579194	91584	PLXNA4	-	2630	193077	-4.484708280851472	-0.5025941417208487	58.861926923255204	6.191145154574906e-12
HCC	chr22	48535732	284933	LOC284933	-	-11655	8488	-5.239277109581825	-0.3989909277702449	58.85057658677566	6.223479738020299e-12
HCC	chr18	79560509	284240	LOC284240	+	18773	9737	-4.338062244579441	-0.2020311240579143	58.84684126046371	6.231820273788625e-12
HCC	chr17	79106641	64772	ENGASE	+	-31704	13667	-5.0802764601988395	-1.1472535638846117	58.843939865342314	6.237529742554954e-12
HCC	chr20	60953258	100506470	LINC01718	+	125806	1116	-4.691793998964208	-0.7672322842577184	58.838496445330094	6.2513174793672065e-12
HCC	chr7	84880694	223117	SEMA3D	-	-241237	126376	-4.669100931338933	0.34673193340095915	58.83274517068785	6.266118000881861e-12
HCC	chr5	28077959	105374698	LINC02103	-	-209706	1277	-4.305332104809257	-0.08601987992766086	58.819141609770845	6.30607160999959e-12
HCC	chr20	24585232	79953	SYNDIG1	+	-115271	196657	-4.2458832626031535	-0.20811656161066042	58.81249118616674	6.32164986633325e-12
HCC	chr7	151174401	2636	GBX1	-	6853	18960	-4.126329587668237	-0.39110401534699096	58.81181850672985	6.32164986633325e-12
HCC	chr15	96442239	7026	NR2F2	+	-108899	6924	-4.081074960876806	-0.020234903684727686	58.81099755235295	6.32164986633325e-12
HCC	chr5	176589214	114787	GPRIN1	-	-20916	14329	-5.725458348270099	-0.5361201269708905	58.808017243239	6.325175038753741e-12
HCC	chr18	5133220	105371969	LINC01892	+	-52038	17599	-4.388514957443562	-0.31238392707747464	58.80771079285627	6.325175038753741e-12
HCC	chr1	175079444	63923	TNN	+	-11586	80209	-4.707007571210638	0.11167841079248385	58.79506997140525	6.36212628566803e-12
HCC	chr18	79576126	284240	LOC284240	+	3156	9737	-3.924342390123917	0.12098451606904886	58.79406228303185	6.36212628566803e-12
HCC	chr20	24666235	79953	SYNDIG1	+	-196274	196657	-4.336897815473698	0.10120984874756518	58.789227312174745	6.3742379969498266e-12
HCC	chr9	134547397	1289	COL5A1	+	94408	203038	-4.357763810231624	-0.08446591655594463	58.77893641069785	6.404108200862505e-12
HCC	chr10	1214188	399706	LINC00200	+	-54420	4905	-4.218835460579861	-0.49076791156610783	58.77511298634347	6.413006026947685e-12
HCC	chr2	104746887	284998	LINC01114	-	-10832	11083	-4.527434310730854	-1.1037112286059672	58.77312848779039	6.415918984085553e-12
HCC	chr15	98918686	145814	PGPEP1L	-	-86970	37427	-4.901602872913341	-0.8578245807238439	58.763089113019014	6.445166624021211e-12
HCC	chr17	77372868	10801	SEPT9	+	322	127407	5.839525826997153	-0.30911129401199744	58.76150513001011	6.446785738755295e-12
HCC	chr16	997495	30812	SOX8	+	-15687	5172	-4.396821493121915	0.01261615894998325	58.754245330631235	6.4670357372197625e-12
HCC	chr1	228292103	574407	OBSCN-AS1	-	78439	9190	-4.5979870752364835	-0.21116020706839664	58.75013230888098	6.4769842661615095e-12
HCC	chr15	29160231	321	APBA2	+	-89825	47908	-4.701644128846551	-0.5136572593956811	58.747637422451334	6.481617382172997e-12
HCC	chr10	1683957	105	ADARB2	-	-53519	560164	-4.895177387886573	-0.4317051556371168	58.7460449283104	6.483281658012182e-12
HCC	chr11	82404086	101928989	MIR4300HG	-	173	524063	-5.165736776707408	-0.32116841989690115	58.74206750809042	6.488184307824245e-12
HCC	chr14	23431860	4625	MYH7	-	-3826	22949	-4.252968060541976	-0.09882652232218866	58.74171706625174	6.488184307824245e-12
HCC	chr7	3300841	221935	SDK1	+	607	967552	6.433631932602169	-0.5886088561356502	58.74129917488278	6.488184307824245e-12
HCC	chr1	3195038	100422968	MIR4251	+	-67063	61	-4.553286343407354	-0.4656390223947694	58.735836686640525	6.498488647648212e-12
HCC	chr1	167126566	92235	DUSP27	+	-32476	35040	-4.1939280291366865	-0.05070280115565684	58.73515116112608	6.498488647648212e-12
HCC	chr10	128070952	105378553	AS-PTPRE	-	8527	4694	-5.448370368813514	-0.4204393354859132	58.734923781594624	6.498488647648212e-12
HCC	chr7	158238120	693180	MIR595	-	-294693	96	-4.195041272948642	-0.3110096320860886	58.727959346629895	6.517942554587455e-12
HCC	chr10	11343606	414196	CELF2-AS1	-	-1068	27841	-4.175736543084759	-0.5329626948714083	58.723027648454135	6.53070615568517e-12
HCC	chr8	142089957	100616268	MIR4472-1	+	86382	80	-4.112820264487418	0.13130969688078728	58.71759169120154	6.541584986554692e-12
HCC	chr3	19234573	100616291	MIR4791	-	-80358	84	-4.315070216784891	-0.2786754424632166	58.71758951143377	6.541584986554692e-12
HCC	chr22	49301884	100500882	MIR3667	-	-241582	74	-4.38338571726101	-0.47630360025398977	58.71527352159832	6.543623687075762e-12
HCC	chr18	30175356	100302131	MIR302F	+	123554	51	-4.5940364614871285	-0.318241678021885	58.714815466113556	6.543623687075762e-12
HCC	chr2	2875466	101927554	LINC01250	-	-250560	230979	-4.099960538486312	-0.3336655462239839	58.71070783515487	6.553702065438835e-12
HCC	chr5	176887452	3101	HK3	-	-11880	18464	-5.200536321434617	-0.4225193202546389	58.70788804081428	6.5595030853849976e-12
HCC	chr10	107950695	103695365	LINC01435	-	-118598	197718	-3.868616221340591	0.0930857411647888	58.701423989026665	6.577482700319992e-12
HCC	chr22	11361763	102723780	LOC102723780	-	400234	20933	-3.8746573767127077	0.024354067737889333	58.69886821478066	6.582425405640732e-12
HCC	chr8	111696793	105375706	LINC02237	+	-320154	93979	-4.425012857987717	-0.20130138223917418	58.69682003640884	6.585674577753244e-12
HCC	chr14	93582558	57578	UNC79	+	-151626	276945	-5.026784310095374	-0.9818053781102791	58.68766977836575	6.612753953113826e-12
HCC	chr11	120026226	23650	TRIM29	-	-102687	17639	-5.2465570512573985	-0.4674536338354085	58.68088867483137	6.629131618014921e-12
HCC	chr9	24135185	1993	ELAVL2	-	284545	160536	-4.426049390379581	-0.4285633204562614	58.680651387285145	6.629131618014921e-12
HCC	chr10	47349700	5949	RBP3	+	-1329	9505	-3.9508590967162145	0.08641224521066643	58.67552125116205	6.6424138580230905e-12
HCC	chr7	157758058	100506585	LOC100506585	+	96527	11506	-4.188432611968302	-0.5269256644891488	58.674564038616936	6.6424138580230905e-12
HCC	chr5	5610312	23379	ICE1	+	-187639	67562	-3.9713055433396245	0.38282580808697364	58.67185291384543	6.647944212587865e-12
HCC	chr15	78774229	646938	LOC646938	+	-22192	1356	-4.230579945831418	-0.5035102809706556	58.66899768914324	6.653968473075483e-12
HCC	chr5	17275785	10409	BASP1	+	-58224	59285	-4.987850859617883	-0.38911547060495355	58.66718693802676	6.656465603100928e-12
HCC	chr8	141930731	100302147	MIR1302-7	-	144418	72	-4.287896040170081	-0.4482920396307654	58.66540782501475	6.658858574140792e-12
HCC	chr20	61819524	100128310	LOC100128310	-	99776	2243	-4.534997920494602	-0.33629877565851507	58.66262467092636	6.6646545474825046e-12
HCC	chr20	62702011	4923	NTSR1	+	6826	53935	-4.066690109313822	0.3345074151363996	58.6573740076805	6.678828383094913e-12
HCC	chr21	39663973	10317	B3GALT5	+	-6653	5570	-4.451470668921056	-0.009319430107307854	58.65325854553667	6.689173782938027e-12
HCC	chr6	165827277	441177	LINC00602	+	160274	2065	-4.786998507806928	-0.8957487761341191	58.641278673284404	6.725785157637405e-12
HCC	chr11	21752537	203859	ANO5	+	440639	90192	-4.355771237128629	-0.1322979950942027	58.64038068699166	6.725785157637405e-12
HCC	chr5	2111345	100506858	LOC100506858	-	-200856	8482	-4.417990403498199	0.22389031299718856	58.62582847131047	6.769102703141168e-12
HCC	chr5	118033870	100505811	LINC02148	+	248704	2204	-3.901138065359047	-0.293878154505173	58.62479672048257	6.769102703141168e-12
HCC	chr20	62657603	100127888	SLCO4A1-AS1	-	-9018	3595	-4.367291082541458	0.6780361045331618	58.6245460604052	6.769102703141168e-12
HCC	chr4	60042580	100616450	MIR548AG1	+	880039	66	-4.3332840116760325	-0.0986828576600285	58.622613536787426	6.772082253600477e-12
HCC	chr4	157180596	2891	GRIA2	+	39988	145491	-4.515648495366354	-0.5339583305926864	58.62089465203022	6.7743294842734164e-12
HCC	chr2	81194150	100507201	LINC01815	-	-272796	5588	-4.840631934932021	-0.5756907666512636	58.6177138756965	6.7816164722288e-12
HCC	chr15	64824291	80119	PIF1	-	-1377	10039	4.468967485380234	-0.7615560323910764	58.61318899476002	6.79355277332081e-12
HCC	chr6	66094826	442229	SLC25A51P1	+	-306947	1605	-4.134064839352191	-0.6748273166965737	58.60874739315457	6.805224039472485e-12
HCC	chr7	158511774	693180	MIR595	-	-21039	96	-3.981890323000567	-0.2695307426265673	58.60046894175829	6.8302242073671266e-12
HCC	chr12	132484246	57666	FBRSL1	+	6325	94617	-4.501447126043787	-0.05508005819754562	58.59830335901897	6.8340521998051105e-12
HCC	chr6	4511153	105374895	LINC02533	+	-22355	6974	-3.8146831795253364	0.10111302195788442	58.58399987357154	6.880199468615676e-12
HCC	chr14	105722190	2003	ELK2AP	-	49383	3231	-4.37608989900244	-0.5501485599709344	58.58023560755943	6.889655478450491e-12
HCC	chr18	75391535	284274	SMIM21	-	-36168	18228	-4.2954548158340655	-0.9391107219687357	58.57863155404948	6.891555675152947e-12
HCC	chr7	49711275	375567	VWC2	+	62386	143090	-4.314148836308222	-0.17829566582944473	58.5750178764203	6.900503151020691e-12
HCC	chr4	190022717	448831	FRG2	-	-4540	2890	-3.4292931621365343	2.5265496093991007	58.56099052053034	6.946132594131981e-12
HCC	chr20	61246926	1002	CDH4	+	5500	688192	-3.80014899190281	-0.24334976144118448	58.555585823888265	6.961489328937068e-12
HCC	chr12	38939461	144402	CPNE8	-	33843	253419	-4.59635381528993	-0.9116663844171798	58.55379274678852	6.963930281727525e-12
HCC	chr5	118208343	100505811	LINC02148	+	74231	2204	-4.453138758687505	0.3204881365775887	58.55277825597041	6.963930281727525e-12
HCC	chr20	62740147	4923	NTSR1	+	-31310	53935	-4.782396665746618	0.08074049799305856	58.54405636077375	6.991109797116752e-12
HCC	chr5	45206638	10884	MRPS30	+	-397713	6592	-4.586787492875442	0.14453295215033699	58.532401998637525	7.018941236535179e-12
HCC	chr1	175107067	63923	TNN	+	-39209	80209	-4.918228923412874	-0.6752284252618507	58.531366286728144	7.018941236535179e-12
HCC	chr20	29800220	100616194	MIR4477B	+	80164	80	-3.9048715760978614	-0.24762207616397108	58.53129171766836	7.018941236535179e-12
HCC	chr1	4672028	55966	AJAP1	+	-16983	122750	-4.271456607980524	-0.3554702079513598	58.530022037560244	7.018941236535179e-12
HCC	chr20	63050206	100144597	LINC01056	+	-12195	15853	-4.701653273564503	-0.31434583768329716	58.52916820610038	7.018941236535179e-12
HCC	chr20	62546205	128826	MIR1-1HG	+	4248	20312	-3.811568150847749	-0.29938806566838494	58.52901686394389	7.018941236535179e-12
HCC	chr20	61425242	1002	CDH4	+	74179	441197	-4.789164320516102	-0.6815808570948411	58.528849052882194	7.018941236535179e-12
HCC	chr8	134276622	594840	ZFAT-AS1	+	321449	2619	-4.760661990716924	-0.4298927485457426	58.52777378770207	7.019018818672287e-12
HCC	chr9	135271640	157927	C9orf62	+	71609	3310	-4.077224224263918	-0.287256166965022	58.522032552795366	7.035764590944295e-12
HCC	chr22	48740009	100616415	MIR4535	+	40286	59	-4.919715855792811	-0.5583260755264351	58.51478820730053	7.057942527941623e-12
HCC	chr15	29225080	56160	NSMCE3	-	-44736	1668	-4.236026072945486	-0.367154039027067	58.51294527938535	7.059156879107093e-12
HCC	chr8	142518075	575	ADGRB1	+	-54059	80992	-4.591479384784349	-0.01077117094924516	58.51133825386436	7.059156879107093e-12
HCC	chr12	38160439	144245	ALG10B	+	156316	12972	-4.355453508677335	0.11811687117527762	58.51129594142581	7.059156879107093e-12
HCC	chr22	45529906	2192	FBLN1	+	-27067	60524	-4.561283530275271	-0.05281904024592628	58.5023377519671	7.087588073251732e-12
HCC	chr22	45922449	7477	WNT7B	-	-54679	56763	-4.424133072378412	-0.6820312295219346	58.48542945179373	7.1449494399415345e-12
HCC	chr10	132867924	54777	CFAP46	-	-74661	134194	-4.163122400439799	0.051410737225352526	58.47493802847855	7.179323238548774e-12
HCC	chr10	125195033	1488	CTBP2	-	33972	173213	-4.7071572471701995	-0.4075008954172621	58.46944520773996	7.186905746940228e-12
HCC	chr11	105552318	2893	GRIA4	+	57755	372020	-4.409402178878663	-0.3525836935913299	58.46904939426092	7.186905746940228e-12
HCC	chr7	155490087	2020	EN2	+	-31958	6703	-4.378211456645546	-1.1173798865609088	58.468968845121346	7.186905746940228e-12
HCC	chr7	1341406	340260	UNCX	+	-109024	4945	-5.384369490871124	-0.4277742092691489	58.468670769579454	7.186905746940228e-12
HCC	chr7	3042552	84433	CARD11	-	-1393	137870	-4.610951192013886	-0.32314123315388504	58.46090774599527	7.209536719341908e-12
HCC	chr8	142253211	619434	LINC00051	+	-54855	10648	-3.94496634029668	-0.042556071733953454	58.460393406026725	7.209536719341908e-12
HCC	chr11	97718274	105369443	LOC105369443	+	-1209849	6326	-4.385765953244707	-0.15117214278244098	58.4448418600721	7.262891883110214e-12
HCC	chr10	1400999	642394	ADARB2-AS1	+	125631	30379	-3.8155700085278426	0.31731700400449214	58.44310696673344	7.2650864848120755e-12
HCC	chr4	188179263	339976	TRIML1	+	-39822	8300	-4.394876323725686	-0.6104438988059737	58.44215893127527	7.2650864848120755e-12
HCC	chr19	33554897	5184	PEPD	-	33004	134945	-4.09705821817746	-0.17434162134371167	58.43837965120002	7.272868599986059e-12
HCC	chr16	997460	30812	SOX8	+	-15652	5172	-4.362411619656481	0.005328301096707242	58.43509453531964	7.272868599986059e-12
HCC	chr8	67630688	57094	CPA6	-	-115697	324216	-4.2191704033504225	0.573167232259473	58.43494050428468	7.272868599986059e-12
HCC	chr19	54549027	90011	KIR3DX1	+	-16335	13050	-4.219062563611832	-0.9440849549270509	58.43487205939911	7.272868599986059e-12
HCC	chr20	61798398	100128310	LOC100128310	-	78650	2243	-4.7518911670405615	-0.5260945397675041	58.434840994586644	7.272868599986059e-12
HCC	chr17	78500392	100996295	DNAH17-AS1	+	-15482	18147	-4.475628516092856	-0.3932754737321539	58.43134041549603	7.281967813756955e-12
HCC	chr2	235669753	27321	TNRC17	-	151832	4182	6.794794460943262	0.24195156075037463	58.42771389597687	7.291547208244814e-12
HCC	chr2	120989466	2736	GLI2	+	-192175	195363	-4.767009106909578	-0.13195420453876758	58.42318595848996	7.304487257101634e-12
HCC	chr13	52724624	11061	CNMD	-	-15188	36547	-4.647343730453942	-0.8470218054616004	58.41570700157476	7.325795981283297e-12
HCC	chr2	31124271	79623	GALNT14	-	-5369	219176	-4.355090793946127	-0.5223948460789625	58.4147790375769	7.325795981283297e-12
HCC	chr7	126958725	693177	MIR592	-	-99459	97	-4.240588572235153	0.18571313480967114	58.41433960947539	7.325795981283297e-12
HCC	chr7	1312077	340260	UNCX	+	-79695	4945	-4.023566035738244	-0.40548786297558737	58.40983293731918	7.338725725992658e-12
HCC	chr7	71787791	100500836	MIR3914-1	-	480021	99	-4.934027625892027	-0.15796944991782455	58.40692043119875	7.345725711378458e-12
HCC	chr7	157813120	100506585	LOC100506585	+	41465	11506	-4.391123555125991	-0.5605193515351089	58.4050530119577	7.346426194458374e-12
HCC	chr1	3195089	100422968	MIR4251	+	-67114	61	-4.992087464708836	-0.2693177534620862	58.40466081421188	7.346426194458374e-12
HCC	chr1	227920980	100847072	MIR5008	-	-20703	94	-4.483437223501047	-0.07423300058893537	58.3887550161893	7.402165285273548e-12
HCC	chr18	11669737	102465690	MIR7153	-	14796	57	-5.352178353207308	-0.28095207218570883	58.38633361390127	7.407384763099574e-12
HCC	chr9	24135094	1993	ELAVL2	-	284454	160536	-5.023125491520344	-1.1868245530242425	58.382883357657796	7.416487483828004e-12
HCC	chr4	9097939	100287045	FAM90A26	+	75234	2995	-4.678196406589601	-0.13958540503860598	58.35785229340219	7.507506403561137e-12
HCC	chr22	44823647	23779	ARHGAP8	+	-71089	110227	-4.77556097882807	-0.4374432524274536	58.34758643016306	7.542822224228113e-12
HCC	chr7	82695608	781	CACNA2D1	-	251802	497363	-4.666389868216796	-1.0791101752989392	58.34441520258166	7.551026732042089e-12
HCC	chr6	34017466	100302123	MIR1275	-	17415	80	-4.480501514160401	-0.6129177200087875	58.342723032250234	7.552961728382133e-12
HCC	chr4	26532845	886	CCKAR	-	42425	9025	-4.925038260358181	-0.9642692308803132	58.34130045733149	7.552961728382133e-12
HCC	chr3	1601092	152330	CNTN4	+	497711	959159	-4.431292305974876	-0.5688176957612369	58.33989512520248	7.552961728382133e-12
HCC	chr20	59192763	128611	ZNF831	+	-1743	68093	-4.18444436439818	-0.7701455315569291	58.339786704190644	7.552961728382133e-12
HCC	chr19	27851543	148189	LINC00662	-	57603	3448	-4.475263128800507	-0.3968304959241223	58.3297147242717	7.587565392264913e-12
HCC	chr20	62689650	4923	NTSR1	+	19187	53935	-3.7538127079998977	0.40222540497237613	58.32873500107045	7.587565392264913e-12
HCC	chr7	157910263	100506585	LOC100506585	+	-55678	11506	-4.44724385186626	-0.7087205607423788	58.326788303956924	7.591106817599968e-12
HCC	chr6	71687207	22999	RIMS1	+	199496	215068	-4.087923629164164	-0.550559835255435	58.31991984022777	7.613675616023636e-12
HCC	chr8	111758866	105375706	LINC02237	+	-382227	93979	-4.234284890848462	-0.059920080243647214	58.31301304885789	7.632653862387076e-12
HCC	chr4	1003010	53834	FGFRL1	+	8812	15077	6.222159550554775	-0.12354905308777635	58.31296740806855	7.632653862387076e-12
HCC	chr7	157428714	101927914	LOC101927914	+	37517	33486	-4.040298069483298	-0.6152629486522696	58.306846413189504	7.650057411197631e-12
HCC	chr4	189615718	101928971	LINC01262	+	43888	1881	-4.095660803486215	-0.15563141356445173	58.30643421116901	7.650057411197631e-12
HCC	chr6	33803834	4295	MLN	-	-182	9345	-3.9539219049943624	-0.2781464023653081	58.30456246338848	7.653348990168926e-12
HCC	chr1	247451422	127623	OR2B11	-	-560	954	-4.292499744398672	-0.7234125394145268	58.29720406152841	7.678027421625084e-12
HCC	chr16	1202341	25823	TPSG1	-	-22913	3604	-4.6002443958431964	-0.12377471728619349	58.291115700149426	7.697816499832022e-12
HCC	chr9	134485972	6256	RXRA	+	-79390	34005	-4.242988509349577	-0.1036678495862981	58.282681664909376	7.726866134983012e-12
HCC	chr11	2525247	3784	KCNQ1	+	-63793	387657	-4.0844478135921705	-0.15339756164172472	58.27607468809288	7.7488278274719e-12
HCC	chr10	37123408	91074	ANKRD30A	+	2449	106711	-4.277989319708586	-0.1348248379032658	58.27457308860583	7.750714039462683e-12
HCC	chr7	92985304	54809	SAMD9	-	-132719	18511	-4.854929159948079	-0.32276194190626856	58.27045309028154	7.762928037428232e-12
HCC	chr6	19612933	105374960	LOC105374960	+	-163112	9528	-4.00480847755266	0.04966330995640035	58.26846500040823	7.76674226377865e-12
HCC	chr12	25884567	100422897	MIR4302	-	10488	60	-4.706535121340573	-0.7653408595844835	58.26479395129852	7.777210741245584e-12
HCC	chr6	447052	3662	IRF4	+	-55313	19705	-3.9656499489264676	0.02563832900752962	58.26096423650995	7.788323553941952e-12
HCC	chr7	158490767	693180	MIR595	-	-42046	96	-4.940096410946678	-0.45668234869736035	58.25739535604049	7.798420338999499e-12
HCC	chr2	2581081	23040	MYT1L	-	249768	542201	-3.949824034820154	0.06314366781287081	58.25148519210259	7.813788499420577e-12
HCC	chr5	97407239	102546227	LINC01340	+	97457	166356	-4.769984516579746	0.07464917369304358	58.25056925550106	7.813788499420577e-12
HCC	chr20	63083655	768096	HAR1A	+	17637	3095	-4.567231526364124	0.5119038211718073	58.250465073133846	7.813788499420577e-12
HCC	chr5	6349432	401172	LINC02145	-	12140	26852	-5.250727730266536	-0.7351801023205357	58.242870458579475	7.839953461796868e-12
HCC	chr17	77844965	400624	LINC01973	-	-39122	5087	-4.951641562013168	-0.5618446421740545	58.23818854077494	7.854570410968934e-12
HCC	chr12	3600761	100129223	THCAT155	-	107942	9108	-4.699035100677994	-0.6544298452315009	58.229825469824476	7.875594407458312e-12
HCC	chr15	98948325	145814	PGPEP1L	-	-57331	37427	-5.689108397060011	-2.2468453406077673e-4	58.229407597378206	7.875594407458312e-12
HCC	chr16	1207185	25823	TPSG1	-	-18069	3604	-4.313838766441301	-0.13580665201595984	58.22926328375564	7.875594407458312e-12
HCC	chr5	1411231	100506791	LINC01511	-	31158	16492	-3.96100950668632	0.09987626521146187	58.22886516907354	7.875594407458312e-12
HCC	chr16	7520046	54715	RBFOX1	+	-187296	380589	-4.611029818652226	-0.9957292422955746	58.22620736394693	7.882174365777642e-12
HCC	chr19	42610832	1088	CEACAM8	-	15902	14688	-4.281350982605715	-0.3553030343887783	58.21988366541668	7.903475788943038e-12
HCC	chr15	98961129	145814	PGPEP1L	-	-44527	37427	-4.328591223347044	-0.2691173850552401	58.218663977116535	7.904302975718825e-12
HCC	chr14	99041341	64919	BCL11B	-	-230372	102426	-4.225666373794624	-0.661293502551532	58.215817579326796	7.911671668994567e-12
HCC	chr2	1478411	7173	TPO	+	-64003	128320	-4.414560306899288	-0.4005467836482759	58.21239381939259	7.921373786160055e-12
HCC	chr5	3114636	102467074	LINC01377	+	63199	3398	-4.411232521655174	-0.03396025699168278	58.2110010830154	7.922906052041484e-12
HCC	chr15	29132953	321	APBA2	+	-62547	47908	-4.20019324970552	0.2625968655607212	58.20696720244504	7.935086730479726e-12
HCC	chr15	93052254	56963	RGMA	-	-20906	29755	-5.197752397765631	-0.6589605901822535	58.20553569447448	7.935642841392786e-12
HCC	chr3	19749322	151651	EFHB	-	-184892	54741	-3.9150502968702967	-0.028345044418343013	58.20336372995161	7.935642841392786e-12
HCC	chr2	238632780	151171	LINC01107	-	77281	44810	-4.506755408122156	-0.3760093790970187	58.20307725715693	7.935642841392786e-12
HCC	chr3	134805243	2047	EPHB1	+	-9986	465209	-3.9550132886791736	-0.3145493346708215	58.202787683737945	7.935642841392786e-12
HCC	chr9	10449454	5789	PTPRD	-	-163269	2298478	-4.4895926605310095	-0.4667060795964984	58.19140354638415	7.977604539360505e-12
HCC	chr3	141019513	92369	SPSB4	+	31889	97210	-4.933043465581005	-1.0106346232360268	58.18552407313737	7.997381281286138e-12
HCC	chr6	169970743	100131532	LOC100131532	+	-8120	5056	-4.514657604157972	-0.37235560044708793	58.1780863223252	8.02356218842082e-12
HCC	chr7	18383757	9734	HDAC9	+	-93665	378752	-5.276444507092549	-0.5744514225262899	58.17440644754991	8.034468772067385e-12
HCC	chr3	196660773	375387	NRROS	+	-21077	22308	-4.7779171472756	-0.7267479705441732	58.16494123461641	8.069087178454497e-12
HCC	chr3	13570608	2199	FBLN2	+	-1868	69683	-4.777390788907414	-0.30761224460936765	58.15472839869326	8.106937305763844e-12
HCC	chr18	77342936	2587	GALR1	+	-92884	20089	-4.609777009489745	-0.12282213232717955	58.152633563925846	8.108063616629132e-12
HCC	chr10	130567617	100422867	MIR378C	-	-395051	81	-4.103328821962838	-0.13506760240709897	58.15244360572606	8.108063616629132e-12
HCC	chr14	104307606	145195	C14orf144	+	-84022	52046	-4.302406276883386	-0.062495917930148116	58.150110644633216	8.113538789823518e-12
HCC	chr11	1345661	255512	TOLLIP-AS1	+	-35953	1000	-4.797098601858212	-0.807773952276361	58.14896897817897	8.114104673924619e-12
HCC	chr12	2500803	100874235	CACNA1C-AS2	-	-171417	3721	-4.542753912734537	-0.48729899221190587	58.14549582263919	8.124295568470177e-12
HCC	chr17	78622752	101928710	LINC02081	-	-9305	14674	-4.75011672444852	-0.7886980919952536	58.137083837097315	8.154949038478593e-12
HCC	chr9	134750587	414316	COL5A1-AS1	-	97744	3459	-4.475117340792058	-0.8074437447712042	58.132333840273155	8.170496898594997e-12
HCC	chr8	142153361	100616268	MIR4472-1	+	22978	80	-4.078011000464932	-0.09608041836195824	58.12396612354389	8.201144525003136e-12
HCC	chr4	8619522	8532	CPZ	+	-26862	27102	-4.684652010713892	-0.785701928981546	58.10860066366955	8.261243747340768e-12
HCC	chr8	143235757	286128	ZFP41	+	11064	6771	-4.531393819672404	-0.36321359316205654	58.09389483078235	8.31899590367919e-12
HCC	chr1	153397857	6279	S100A8	-	6669	1157	-3.8742775850411246	-0.5056679832273405	58.090342451983126	8.32979277803121e-12
HCC	chr6	165726721	10846	PDE10A	-	64621	334814	-4.0178242585712365	-0.7790159306869301	58.08906521212198	8.330965249112435e-12
HCC	chr12	1846845	654429	LRTM2	+	-26578	16486	-5.108297865710881	-1.1891755087192155	58.086746835657806	8.336550952969483e-12
HCC	chrX	65551997	83957	FRMD8P1	-	-424	1800	-4.593220786420239	-0.9015354187228837	58.082707312147164	8.346311776524996e-12
HCC	chr5	1729717	100422966	MIR4277	-	20849	84	-4.06136156993926	-0.24237390692794383	58.08244670219506	8.346311776524996e-12
HCC	chr4	3628840	100133461	LINC02171	-	-49015	4263	-4.511859667496238	-0.255842233372601	58.08141516603705	8.346452666150944e-12
HCC	chr9	135764048	57582	KCNT1	+	-61863	90963	-3.9580899467133306	0.35845500414767206	58.07711053687966	8.360494571826918e-12
HCC	chr1	3383528	27237	ARHGEF16	+	71055	26531	-4.606956412621166	-0.5910898280315163	58.06517379397908	8.407116030646905e-12
HCC	chr20	47951184	101060004	LINC01523	+	32042	1088	-4.899622809157278	-0.22183653967731734	58.062374675574006	8.410251294753773e-12
HCC	chr12	83140335	160335	TMTC2	+	-453180	278817	-5.35332819982455	-0.8764819877752109	58.06186905381598	8.410251294753773e-12
HCC	chr20	60965982	100506470	LINC01718	+	113082	1116	-4.475463632157414	-0.993644049694278	58.0614513990966	8.410251294753773e-12
HCC	chr2	239732520	150935	LOC150935	+	30340	37803	-4.534388155876683	-0.6749478475385855	58.05154149042204	8.448450027429559e-12
HCC	chr2	1821075	7837	PXDN	-	76528	112661	-4.4834930405556594	-0.6521865365160976	58.044559654942574	8.4742016633364e-12
HCC	chr16	88394423	84627	ZNF469	+	33048	13287	-4.681053400362798	-0.1656894822384124	58.040843671578116	8.485934264563161e-12
HCC	chr11	5938083	390083	OR56A3	+	9264	948	-4.665142975949968	0.17602459392965797	58.03190739897576	8.520265458891148e-12
HCC	chr18	2339787	64863	METTL4	-	-231716	33979	-4.96843609258983	-0.8999282814585992	58.019511541264926	8.569795907836057e-12
HCC	chr9	93240072	65268	WNK2	+	-55142	134444	-4.271722802508766	-0.6778265828617756	58.003352800576906	8.636120437897172e-12
HCC	chr10	11280596	414196	CELF2-AS1	-	-64078	27841	-4.5584850919665865	-0.45137006429401316	57.99856468851585	8.650759424666811e-12
HCC	chr3	141066042	92369	SPSB4	+	-14640	97210	-4.000223464921382	0.24470642849001387	57.99803707958256	8.650759424666811e-12
HCC	chr20	61669027	100128310	LOC100128310	-	-50721	2243	-4.1519945819949635	-0.5931410477178413	57.99355549125556	8.657298686124344e-12
HCC	chr10	131260238	256536	TCERG1L	-	-51483	219330	-4.08713803068703	0.22709871236187384	57.993253299604035	8.657298686124344e-12
HCC	chr18	78949554	27164	SALL3	+	30721	18695	-4.652256170322698	-0.4858686985792508	57.99280312829948	8.657298686124344e-12
HCC	chr22	11066509	102723780	LOC102723780	-	104980	20933	-3.795189614021031	1.1017067694474056	57.99258857285286	8.657298686124344e-12
HCC	chr19	30548725	9745	ZNF536	+	-176332	341194	-4.107027799329821	-0.5890879137127185	57.98449557678392	8.688618139055197e-12
HCC	chr15	73323296	10021	HCN4	-	-45968	49406	-4.168341452192504	-0.44204096144109206	57.978512214537645	8.710695033270365e-12
HCC	chr2	236221103	401036	ASB18	-	-43242	70894	-4.54124051955297	-0.9435512165698334	57.97752654249407	8.710695033270365e-12
HCC	chr18	78430639	101927715	LINC01029	-	436912	22432	-4.055776588388298	0.30599377494907704	57.97363778008454	8.72355031898366e-12
HCC	chr18	10471924	147495	APCDD1	+	-17296	34074	-4.22606864692899	-0.6479432516586069	57.96908005434654	8.739398279766663e-12
HCC	chr5	103954083	83594	NUDT12	-	391282	13947	-4.170590730033167	-0.16576392360193962	57.967932053257826	8.74011456193333e-12
HCC	chr1	227921699	100847072	MIR5008	-	-19984	94	-4.1369849630148625	-0.20263454609099352	57.96140297382037	8.76477619131749e-12
HCC	chr22	44848004	23779	ARHGAP8	+	-95446	110227	-4.53172477560629	-0.010886280854705074	57.959406208417654	8.76928184498379e-12
HCC	chr1	5860086	100616421	MIR4689	-	-2655	70	-4.974671172165918	0.16655866441404352	57.957779288465126	8.772142601216602e-12
HCC	chr11	2539890	3784	KCNQ1	+	-78436	387657	-4.291766292089092	-0.3662823035898074	57.949610597616854	8.80423659659677e-12
HCC	chr4	134672551	105377434	LINC02462	+	-248683	121637	-4.995736505059285	-1.1000943924363624	57.94469820414484	8.819650953259263e-12
HCC	chr7	4175337	221935	SDK1	+	-45652	139315	-4.726618874931751	-0.2445452459117189	57.944201453675355	8.819650953259263e-12
HCC	chr8	103500598	105375690	LOC105375690	-	-66	19385	4.016161352549333	0.37695981364619646	57.94079951354777	8.830501521860098e-12
HCC	chr5	164894125	102546299	LOC102546299	+	-423846	72705	-4.088467570559206	-0.38080008974675733	57.93693843269456	8.8434315354648e-12
HCC	chr8	83694255	103352670	LINC01419	+	-290497	5140	-3.816605793461083	0.3626099849717843	57.9345198978358	8.849890473543885e-12
HCC	chr4	92182507	101929194	LNCPRESS2	-	-94795	14805	-4.2452850311181916	-0.30515221318241187	57.929282341101185	8.869057189165024e-12
HCC	chr18	73922714	201456	FBXO15	-	-225050	74412	-4.253010540068739	-0.01800928921406546	57.92453912060814	8.886034328677589e-12
HCC	chr7	157908181	100506585	LOC100506585	+	-53596	11506	-4.003347110289147	0.10431350408995665	57.912432485326846	8.936434992628156e-12
HCC	chr15	27806615	4948	OCA2	-	-292697	344437	-4.908587268898834	0.06578177166141984	57.90756933466462	8.954091551831194e-12
HCC	chrX	126723994	100130613	PRR32	+	95770	2022	-4.274651244947699	-0.17780066576984077	57.897971702539955	8.993404748391544e-12
HCC	chr22	48939775	100128946	LINC01310	+	-73005	31617	-4.0068483715014676	-0.8297494820996322	57.886099972829676	9.039098732280869e-12
HCC	chr20	62625594	28231	SLCO4A1	+	16851	29851	-4.6539754206030715	-0.15212212243431472	57.88604418437546	9.039098732280869e-12
HCC	chr2	123687065	107985820	LOC107985820	-	-338109	13240	-4.368632116867461	-0.46029084656911196	57.87785402896494	9.07075843923392e-12
HCC	chr10	105849556	101927549	LOC101927549	-	29223	146724	-4.1219131296301565	-0.7865356451884553	57.877210060514706	9.07075843923392e-12
HCC	chr4	137421138	54510	PCDH18	-	-111360	13579	-4.128699668853209	-0.4352141232083145	57.87326678454398	9.08444495315722e-12
HCC	chr7	157813887	100506585	LOC100506585	+	40698	11506	-4.449422418603296	-0.03226879276934641	57.867006306707765	9.108878174410176e-12
HCC	chr17	78939357	7077	TIMP2	-	13967	72414	-4.55149928730417	-0.8183390578420877	57.86302557032304	9.122800486611629e-12
HCC	chr14	76761790	22846	VASH1	+	102	21129	6.058869180282842	-0.25913434452961953	57.85114673509719	9.173505309171953e-12
HCC	chr1	5771311	100616421	MIR4689	-	-91430	70	-5.696579149280719	-0.4809216744581902	57.84647483445603	9.190759753458945e-12
HCC	chr20	23086363	22918	CD93	-	23	6985	-5.177223861628048	-0.36547104154176036	57.839985936032235	9.213523446522044e-12
HCC	chr7	154898088	100132707	PAXIP1-AS2	+	30429	18334	-4.455369836363011	-0.18089697372229352	57.83965926191419	9.213523446522044e-12
HCC	chr8	68527325	286189	C8orf34-AS1	-	195834	28024	-4.276491230323554	-0.46396036138024044	57.83485662861889	9.229502246515158e-12
HCC	chr5	28077862	105374698	LINC02103	-	-209803	1277	-4.386463602308454	-0.3776869839159072	57.83430316512634	9.229502246515158e-12
HCC	chr7	1602625	260341	TFAMP1	+	11845	2223	-4.764049016335022	-0.8616295402634413	57.828482896662976	9.25227332264967e-12
HCC	chr8	62394920	286183	NKAIN3	+	-145978	750711	-4.400085247343713	-0.49574444789595273	57.82238539332309	9.276410200719985e-12
HCC	chr4	8619516	8532	CPZ	+	-26856	27102	-4.562291997636121	-0.785701928981546	57.813032439703264	9.316017441527268e-12
HCC	chr18	10045876	9218	VAPA	+	-131918	46064	-4.060853821514645	-0.43486748429146554	57.811531535748884	9.318524431862103e-12
HCC	chr5	171905	389257	LRRC14B	+	19606	4824	-4.0512486228079245	0.014640537959028475	57.80682808804189	9.33622218720533e-12
HCC	chr20	62553318	406904	MIR1-1	+	988	71	-4.181637107800465	-0.3313019532829501	57.80569852761205	9.33697636759388e-12
HCC	chr22	48755748	100616415	MIR4535	+	24547	59	-3.8916198944998235	-0.3121506727241427	57.79861860060459	9.36602240086634e-12
HCC	chr7	158505983	693180	MIR595	-	-26830	96	-4.597003063819731	-0.4910553098226233	57.79627455613899	9.372568516760156e-12
HCC	chr1	247426802	114548	NLRP3	+	-8753	31056	-4.2606914253725146	0.022325143057114614	57.78648186531866	9.414704836807002e-12
HCC	chr7	157794061	100506585	LOC100506585	+	60524	11506	-3.757521817456825	-0.3883062101443324	57.7849575588744	9.4166838179622e-12
HCC	chr8	87872727	138009	DCAF4L2	-	-1341	3326	-4.270540107894075	0.19205093563069423	57.78413141020993	9.4166838179622e-12
HCC	chr19	46527275	57469	PNMA8B	-	31363	4722	-5.59977927651874	-0.536989943278091	57.776705542162496	9.447650873098684e-12
HCC	chr8	55451684	100133234	SBF1P1	-	-3637	6125	-4.237947620003767	0.06352325592875376	57.76903578227693	9.479897464965051e-12
HCC	chr6	8282709	51000	SLC35B3	-	-152858	22501	-4.665485849176196	0.1547722319514881	57.76321421963252	9.499395346297316e-12
HCC	chr6	168556153	64094	SMOC2	+	-115002	226844	-4.358572312647492	-0.592749956911994	57.763061008332954	9.499395346297316e-12
HCC	chr19	30082001	8725	URI1	+	-139762	74374	-4.496826965889985	-0.39074464863594827	57.75504057574099	9.530245454574496e-12
HCC	chr5	16700991	54463	RETREG1	-	83933	144021	-4.278496847167695	-0.5147223863383525	57.75450422925911	9.530245454574496e-12
HCC	chr11	134344021	89944	GLB1L2	+	-12147	44451	-4.683872367634196	0.07923509980107442	57.75378700714058	9.530245454574496e-12
HCC	chr3	19234581	100616291	MIR4791	-	-80350	84	-4.602200921658494	-0.28027071876201626	57.75251190858848	9.531750583845007e-12
HCC	chr5	3536201	285577	LINC01019	-	107	118943	-4.086275097364989	0.11218373469889951	57.75053559054801	9.53665732992779e-12
HCC	chr11	133361989	4978	OPCML	-	-170623	1117948	-4.101707563381756	-0.21306049641679456	57.742545335729886	9.566914020051368e-12
HCC	chr5	89003660	4208	MEF2C	-	99555	185865	-4.283138873477914	-0.07311955101979972	57.74237817318789	9.566914020051368e-12
HCC	chr5	20003755	1016	CDH18	-	15511	516949	-4.962620580846857	-0.8615995111245878	57.73771189397774	9.58494452167077e-12
HCC	chr15	73443161	283677	REC114	+	-3	116855	-4.693858030880172	-0.6741013761094423	57.72818911112126	9.62675016020997e-12
HCC	chr15	94856901	440311	LOC440311	+	-1538	1702	-4.388360734205333	-0.610001842931067	57.726343496337456	9.631077430940484e-12
HCC	chr9	135271750	157927	C9orf62	+	71499	3310	-4.547654690285854	-0.4312570236189353	57.72434852646167	9.63614059627475e-12
HCC	chr3	50471775	9254	CACNA2D2	-	-31822	140985	-5.795035890557795	-0.8739948550910603	57.71857756593721	9.656266783773717e-12
HCC	chr7	131811187	101928782	LOC101928782	+	99033	38734	-4.08381595265097	-0.26849166095885213	57.718323569671156	9.656266783773717e-12
HCC	chr20	61291649	1002	CDH4	+	-39223	688192	-4.894475763067063	-0.08561226815477634	57.705932856117045	9.71254608830907e-12
HCC	chr5	28809757	729862	LSP1P3	+	117113	444	-4.901264907065824	-0.6365309545872713	57.704702591028735	9.713884234381653e-12
HCC	chr10	46549425	9721	GPRIN2	-	-6646	12098	-4.146878198441663	0.12318711683760838	57.701261586443096	9.726150085736268e-12
HCC	chr7	157758078	100506585	LOC100506585	+	96507	11506	-4.263500277974176	-0.5208633931919286	57.69826761355757	9.736220792826772e-12
HCC	chr6	4725409	9425	CDYL	+	-19250	249386	-4.4729895809195535	-0.4272837850479034	57.69422837139173	9.751484848118676e-12
HCC	chr17	78475600	100996295	DNAH17-AS1	+	9310	18147	-4.690680554250341	-0.3142919934865108	57.69055928400006	9.763225694225613e-12
HCC	chr15	21261824	646214	LOC646214	-	-36005	8226	-3.8482771156164506	0.660600471620858	57.68956743172306	9.763225694225613e-12
HCC	chr15	54024772	440279	UNC13C	+	-12124	615961	-4.364914813636006	-0.6706851304767519	57.688990692385595	9.763225694225613e-12
HCC	chr6	64125642	23469	PHF3	+	-479116	68997	-4.7022109524787865	-0.6519309050897928	57.680792609722	9.799238193495123e-12
HCC	chr16	985049	30812	SOX8	+	-3241	5172	-3.9533123616151227	-0.2521486307038084	57.67919722525923	9.80242629304155e-12
HCC	chr20	62674338	100127888	SLCO4A1-AS1	-	7717	3595	-4.245581303880165	-0.3240593825573777	57.673694716905786	9.82511448725521e-12
HCC	chr5	118033864	100505811	LINC02148	+	248710	2204	-3.9635498663143185	-0.2972883782188841	57.664718289912045	9.865265383689962e-12
HCC	chr11	1193559	727897	MUC5B	+	29506	39112	-4.565591139419866	-0.7730621217253647	57.662228382288156	9.872970885190756e-12
HCC	chr15	93432639	56963	RGMA	-	343425	45809	-4.417903100002308	-0.33503276560977635	57.658894872205416	9.884923298985952e-12
HCC	chr19	31303347	57616	TSHZ3	-	-46178	74581	-4.206520151780842	-0.26397555442747034	57.6524080875301	9.912771038883857e-12
HCC	chr10	132202553	10570	DPYSL4	+	-15643	18867	-4.435170829861666	-0.7374761365486103	57.64395968377701	9.950618223893729e-12
HCC	chr3	54626208	790952	ESRG	-	-13649	7734	-4.595879904971683	-0.1822922900172315	57.64080533648002	9.961764324324737e-12
HCC	chr19	22783007	7652	ZNF99	-	-1164	31989	-4.996843618109756	-0.8741342986309836	57.63865768500296	9.967822411684965e-12
HCC	chr5	107012574	102467213	LINC01950	-	1560	195818	-4.27795221848349	0.05782169560857718	57.63317520662199	9.990810769976341e-12
HCC	chr15	93048414	56963	RGMA	-	-24746	29755	-4.2404412698797325	-0.30625939402222324	57.63156816518906	9.994144003366548e-12
HCC	chr2	2749604	101927554	LINC01250	-	-376422	230979	-4.189468109653992	0.1736999934768442	57.62830964515927	1.0005878186567564e-11
HCC	chr20	57169273	102723590	BMP7-AS1	+	44423	2171	-4.3177451035290995	-0.6634744536697382	57.624163716481696	1.0022149048891783e-11
HCC	chr6	447173	3662	IRF4	+	-55434	19705	-4.235335216735321	-0.8702595126152587	57.62292263456392	1.0023634671299873e-11
HCC	chr2	239678266	150935	LOC150935	+	84594	37803	-3.5423087173719723	0.1778702990872434	57.61997876058847	1.0033805343537733e-11
HCC	chr2	237387807	1293	COL6A3	-	-26400	90196	-4.161984558693004	-0.25548540362891936	57.5997908641409	1.0132430262533914e-11
HCC	chr7	158410987	693180	MIR595	-	-121826	96	-3.9304945224159695	0.2912334960109796	57.5938707975728	1.0158074757947395e-11
HCC	chr2	129757631	105373615	LINC02572	-	-119860	17279	-4.6399978637866095	-0.44203645293685717	57.59236482959334	1.0160958309159269e-11
HCC	chr6	31111800	29113	C6orf15	-	-755	1333	-4.303876024871322	-0.3151892331008137	57.59025134272072	1.0166849371306663e-11
HCC	chr2	120984656	2736	GLI2	+	-187365	195363	-4.174781616828964	0.17455448034899654	57.58923606971413	1.0166849371306663e-11
HCC	chr1	246981992	57116	ZNF695	-	-26101	62547	-4.2265117831252	-0.3568470745815634	57.58838443069483	1.0166849371306663e-11
HCC	chr4	45457169	2565	GABRG1	-	-666896	88296	-4.367306607133787	-0.2894726284091357	57.57854424979469	1.021292704936533e-11
HCC	chr22	49008833	100128946	LINC01310	+	-142063	31617	-4.033186907569982	-0.4438492445629872	57.57406109569993	1.023131262788766e-11
HCC	chr2	192893773	64002	PCGEM1	+	-143928	27055	-4.210235234664991	-0.12982032371657945	57.570178615103856	1.0242054963851432e-11
HCC	chr15	73443120	283677	REC114	+	38	116855	-5.8341829601934565	-0.6557503598059841	57.5701075435947	1.0242054963851432e-11
HCC	chr11	33545215	25758	KIAA1549L	+	-2884	131770	-4.052314988732665	-0.37912011729106737	57.56390218594771	1.026948796880161e-11
HCC	chr14	101005658	767612	SNORD114-31	+	-12422	74	-4.873390179764179	-0.3303758207297783	57.56199879116415	1.0273203135114888e-11
HCC	chr19	27910715	148189	LINC00662	-	116775	3448	-5.378385006176631	-0.6105977102421988	57.561180326456594	1.0273203135114888e-11
HCC	chr5	1835638	101929034	LINC02116	-	-20930	599	-4.323811639909178	-0.3212069162669502	57.5603613151976	1.0273203135114888e-11
HCC	chr2	121187594	29842	TFCP2L1	-	-97608	68615	-4.339040932132033	0.07238523479331299	57.547967590636404	1.0333188563159778e-11
HCC	chr20	54565875	55816	DOK5	+	-90157	175454	-4.596245604122884	-0.2768939496152658	57.54129404515031	1.0360556146383852e-11
HCC	chr9	134518198	6256	RXRA	+	-111616	34005	-4.338608559333633	-0.40380176194722267	57.54088195949024	1.0360556146383852e-11
HCC	chr11	2716131	10984	KCNQ1OT1	-	16133	91671	-4.671821377203504	-0.32331751264092606	57.539706124460416	1.0361793818131715e-11
HCC	chr14	42482713	145581	LRFN5	+	-875857	297696	-4.242436603188411	0.16071440928980316	57.533272183515905	1.0389040397304809e-11
HCC	chr6	9728153	109729173	TFAP2A-AS2	+	676349	3426	-4.947128441269968	-0.07123419126470235	57.5326604624108	1.0389040397304809e-11
HCC	chr8	141434807	11156	PTP4A3	+	-13419	11067	-4.159240829208434	-0.3172809926649142	57.52716993827793	1.0413004281121477e-11
HCC	chr4	137734121	105377443	LINC02172	+	-188390	57700	-4.381052180928327	-0.10310479300899068	57.52625010731275	1.0413004281121477e-11
HCC	chr18	37581108	56853	CELF4	-	15071	47759	-4.277682138680742	-0.35611264496955725	57.523564749913106	1.0422255736593328e-11
HCC	chr20	63050192	100144597	LINC01056	+	-12181	15853	-4.102771263787409	-0.3084306021903072	57.519205634133755	1.0440398397331862e-11
HCC	chr1	3195092	100422968	MIR4251	+	-67117	61	-4.662433998939262	-0.26598995701963946	57.51114533009959	1.047827387977232e-11
HCC	chr8	1856905	9639	ARHGEF10	+	-32929	134666	-4.880960442121085	-0.6082198538237561	57.50642843146081	1.049410574706477e-11
HCC	chr8	55454589	100133234	SBF1P1	-	-732	6125	-4.235241435996299	-0.04031741840276812	57.5063016177441	1.049410574706477e-11
HCC	chr5	1219887	348932	SLC6A18	+	5468	20835	-4.136129706530245	-0.2406692025441539	57.49353863565618	1.0557395154140098e-11
HCC	chr18	75340353	284274	SMIM21	-	-87350	18228	-4.373384724917159	-0.2737066378787487	57.492088453828806	1.0560155718218674e-11
HCC	chr7	154696179	100132707	PAXIP1-AS2	+	232338	18334	-4.173710977729915	0.32304656032266565	57.483742245679316	1.0600018695752253e-11
HCC	chr1	87529349	100505768	LINC01364	-	157694	18130	-4.148368718175786	-0.4213827679765616	57.480626622642504	1.0611776860894457e-11
HCC	chr20	62749874	100652730	LINC00659	-	-26982	2736	-4.280477156298184	-0.5334190391725171	57.4781591768006	1.0620050110810382e-11
HCC	chr7	19509555	100422967	MIR3146	-	-195881	79	-4.805944618235022	-0.6704943809819187	57.47479674447976	1.0633169519620447e-11
HCC	chr18	12434725	105371998	LOC105371998	+	-1951	15025	-5.667050458146661	-0.19679112148883326	57.45325330801498	1.0743196773048008e-11
HCC	chr11	68357801	4041	LRP5	+	-45192	136667	4.404072324831948	0.24277049184524085	57.45268203748175	1.0743196773048008e-11
HCC	chr5	28078014	105374698	LINC02103	-	-209651	1277	-4.296685620538315	0.040707174464358946	57.43903452045197	1.0812870677352241e-11
HCC	chr6	3548339	63027	SLC22A23	-	91780	133236	-4.561893218873911	-0.9762497198557817	57.437328617871	1.0816871384043398e-11
HCC	chr5	1232994	348932	SLC6A18	+	-7639	20835	-4.152683350243455	-0.7342627657506631	57.43644260874136	1.0816871384043398e-11
HCC	chr1	153354360	6280	S100A9	+	3494	3174	-4.698884624918061	-0.659127930161845	57.43442307284034	1.0822856792913402e-11
HCC	chr1	2971812	140625	ACTRT2	+	49670	1422	-3.8194086802591407	-0.4494724830304535	57.43157927568479	1.0833387009602493e-11
HCC	chr7	903859	11033	ADAP1	-	-17030	22990	-5.282324130705286	-0.348286598829931	57.43018850002025	1.0835921866359123e-11
HCC	chr8	142226336	619434	LINC00051	+	-27980	10648	-4.3289884384809	-0.2995715206820197	57.42861818308067	1.08394491630319e-11
HCC	chr7	158192216	100506585	LOC100506585	+	-337631	11506	-4.237295650768948	0.06785133380790712	57.42500330299745	1.085425729622953e-11
HCC	chr5	1786905	64979	MRPL36	-	-12937	1458	-4.237346828946528	-0.04894099195234988	57.42261944648526	1.086228742066974e-11
HCC	chr10	69921687	1305	COL13A1	+	-119799	157261	-4.3507767712806515	-0.5234321726637592	57.410562546275315	1.0923918426488714e-11
HCC	chr15	93432632	56963	RGMA	-	343418	45809	-4.614130345693725	-0.33101902818563755	57.40787432318067	1.0933696864618911e-11
HCC	chr2	2767656	101927554	LINC01250	-	-358370	230979	-4.244935081331577	-0.06761003682042835	57.40184056002991	1.0962116929759888e-11
HCC	chr3	132396442	23317	DNAJC13	+	21218	121373	-5.376323420472507	-0.5695737501371777	57.39950661461087	1.0969958332776294e-11
HCC	chr18	79608754	284240	LOC284240	+	-29472	9737	-3.7641345651914517	-0.006775368021581646	57.3974240590352	1.0976404761030699e-11
HCC	chr20	61697881	100128310	LOC100128310	-	-21867	2243	-4.0046689704176455	-0.16480440863626244	57.380100610620914	1.1068293805043245e-11
HCC	chr7	157539724	406945	MIR153-2	-	-34698	87	-4.007458809231482	-0.1557547257591451	57.374250391776584	1.10960383231382e-11
HCC	chr7	72106217	83698	CALN1	-	-231006	557733	-3.9897617116826134	-0.10177709771642035	57.36855535979305	1.1122977242397804e-11
HCC	chr4	5863844	1400	CRMP1	-	-23969	67050	-3.9323457837095	-0.6843252279200838	57.36611216378046	1.1131564489723056e-11
HCC	chr1	143575227	101954269	RNVU1-17	-	-124392	164	-4.28197399626396	-0.06846393279686949	57.364889525829426	1.1133249674460849e-11
HCC	chr1	151838164	100132111	LOC100132111	+	113	13259	-5.5249819099279085	-0.563612255200109	57.361137188806026	1.1149268442475284e-11
HCC	chr22	44286880	85352	SHISAL1	-	-25971	69175	-4.288030665174104	-0.6766207700339459	57.3583273658637	1.115996351191802e-11
HCC	chr2	109418478	100423027	MIR4266	-	104853	55	-4.611278454467742	-0.17977140422517573	57.34951236053695	1.1204830406478054e-11
HCC	chr14	104476940	400258	C14orf180	+	102744	10164	-4.114589803985144	-0.4107357735519743	57.348387374378625	1.1205980219923864e-11
HCC	chr18	78429731	101927715	LINC01029	-	436004	22432	-4.452892793472914	-0.46360980052046513	57.33776818934478	1.1261362710383118e-11
HCC	chr13	58858909	106144531	LINC00374	-	625792	21421	-4.681961725988416	-0.4518454533478071	57.33663475929623	1.1262571656617448e-11
HCC	chr18	78970559	27164	SALL3	+	9716	18695	-4.787118423573484	-0.7186512152461272	57.33067391714741	1.1291463570529644e-11
HCC	chr7	158238074	693180	MIR595	-	-294739	96	-4.448506636584817	-0.9053805337162752	57.32657392767241	1.1309726557800295e-11
HCC	chr12	131139267	116437	LINC01257	+	25744	47921	-4.817703748013977	-0.4441085527022902	57.323937948071496	1.1318694592940704e-11
HCC	chr2	1759612	7837	PXDN	-	15065	112661	-4.028952344317131	-0.6881498646898452	57.32317340996413	1.1318694592940704e-11
HCC	chr12	132324992	50614	GALNT9	-	-4327	132948	-4.593021946962321	-0.23171204531531067	57.321921786363745	1.1320602423845499e-11
HCC	chr8	141243074	105375787	LOC105375787	+	11493	2251	-4.723826370041035	-0.04082317555337481	57.31237111195862	1.1370390378886166e-11
HCC	chr19	6833198	2015	ADGRE1	+	54351	52905	-4.189913856386083	-0.42576968891082556	57.304922007182526	1.1404414411806264e-11
HCC	chr7	155484810	2020	EN2	+	-26681	6703	-4.240359388305803	0.08728484233727532	57.30448163100671	1.1404414411806264e-11
HCC	chr1	187616697	106144535	LINC01037	+	-173069	33595	-5.24391613471668	-0.019370944838430233	57.303738084472236	1.1404414411806264e-11
HCC	chr7	154678596	100132707	PAXIP1-AS2	+	249921	18334	-4.766139489841997	-0.9787336845812388	57.301237050881035	1.1413597438071866e-11
HCC	chr1	38098312	100500801	MIR3659	+	-9081	99	-4.428529163572577	-0.1502225409970115	57.29972072530501	1.1417072738842075e-11
HCC	chr5	19142180	1016	CDH18	-	-744092	414977	-4.177024853787861	0.10257184030751255	57.29233264745768	1.1454698216567244e-11
HCC	chr12	79045320	6857	SYT1	+	333	406356	-4.373764863198464	-0.5003895943619224	57.2869517371239	1.1476541788193211e-11
HCC	chr10	132057232	282973	JAKMIP3	+	8735	118843	-4.254669009909257	-0.9212478907787658	57.286752702727036	1.1476541788193211e-11
HCC	chr8	142232594	619434	LINC00051	+	-34238	10648	-3.8162376459005802	0.4634046803355323	57.28331791710421	1.1491249778285577e-11
HCC	chr15	28931577	321	APBA2	+	2427	184310	-3.8123188054095936	0.03871267642766758	57.28121180265081	1.149820877682796e-11
HCC	chr1	153397905	6279	S100A8	-	6717	1157	-3.9519654612671657	0.17826016843689774	57.27750588055335	1.1514536825794801e-11
HCC	chr2	238796634	117581	TWIST2	+	51398	39221	-4.314095114404747	-0.2595461265724877	57.27597750471461	1.1518130982238593e-11
HCC	chr15	91287380	101926928	CRAT37	+	175959	31512	-5.261734814608711	-0.3503728435091451	57.26938313064407	1.1551444702225942e-11
HCC	chr11	97745709	105369443	LOC105369443	+	-1237284	6326	-3.857238290371068	-0.22209915433924537	57.26767730940514	1.1555532453289094e-11
HCC	chr16	64343864	1009	CDH11	-	-778273	178385	-3.7124227489317274	0.09000280895999528	57.2668602701884	1.1555532453289094e-11
HCC	chr15	28901076	321	APBA2	+	-15102	232340	-4.271837473717202	-0.3472396330998823	57.26299877446984	1.1572869881262644e-11
HCC	chr7	2923155	2768	GNA12	-	78830	116220	-4.036909939892787	-0.03611931241721871	57.25840290941087	1.1594564337361214e-11
HCC	chr11	33431843	25758	KIAA1549L	+	110488	131770	-4.140759579261577	-0.22111685639353373	57.25698624987922	1.1597539742110843e-11
HCC	chr18	78306502	101927715	LINC01029	-	312775	22432	-4.817524070987413	-0.860857716884728	57.254625229733534	1.1606089867388268e-11
HCC	chr1	177281412	102724661	LINC01645	+	70174	14873	-3.940483022993958	0.025167840073147225	57.23416041543666	1.1722054419315342e-11
HCC	chr1	247896143	343171	OR2W3	+	-556	945	-3.638409376119894	0.038662462214720555	57.23194661625534	1.1729823396169307e-11
HCC	chr19	31299218	57616	TSHZ3	-	-50307	74581	-4.482521566410302	-0.4819480849436899	57.22944309194756	1.1739329265390078e-11
HCC	chr14	104577825	400258	C14orf180	+	1859	10164	-4.221600859765875	-0.07669921402191476	57.218579197963464	1.179766612653697e-11
HCC	chr11	130473568	170689	ADAMTS15	+	-24594	27672	-5.1073516382327036	-0.15292363050900795	57.21748107884669	1.179766612653697e-11
HCC	chr11	433894	338440	ANO9	-	-8117	24082	-4.205813270555315	-0.2094907361273672	57.21696545639499	1.179766612653697e-11
HCC	chr17	81160296	388428	PVALEF	+	5211	17658	-5.707222425338881	-0.42091241515482314	57.20928172499672	1.1838377401473432e-11
HCC	chr2	75879147	6936	GCFC2	-	168162	48280	-4.296821703196085	0.026994944736718124	57.20306846482159	1.1867772220205118e-11
HCC	chr7	146479942	26047	CNTNAP2	+	-363581	2304636	-4.584565806908118	-0.6606665209290196	57.202588368065854	1.1867772220205118e-11
HCC	chr5	179113334	30832	ZNF354C	+	-52919	23563	-4.1323886761140765	-0.624991180300365	57.20093464635956	1.1872276762019573e-11
HCC	chr20	48059150	101927457	LINC01522	-	69033	10025	-4.303747263930906	0.21437844788638064	57.19547610597089	1.1899784579856082e-11
HCC	chr4	6323534	7466	WFS1	+	-53684	33416	-4.133281945400208	-0.23073207115380834	57.188397775025265	1.1937186140119128e-11
HCC	chr21	39647499	10317	B3GALT5	+	-5114	20505	-4.233164500045726	-0.5515041466518383	57.18647619164598	1.1943351225203365e-11
HCC	chr12	132230166	50614	GALNT9	-	24138	9657	-4.2945987733479285	0.2093958565080476	57.184668684925605	1.1948828940788109e-11
HCC	chr7	410755	442497	LOC442497	+	-31330	3455	-4.345672266034921	-0.5566254879813635	57.18181294279201	1.1956947357602286e-11
HCC	chr7	1621805	260341	TFAMP1	+	-7335	2223	-4.915617336835309	-0.8532105864495759	57.180764081008284	1.1956947357602286e-11
HCC	chr5	1746628	100422966	MIR4277	-	37760	84	-4.507203069381527	-0.591111431794161	57.18061830482001	1.1956947357602286e-11
HCC	chr15	27253054	101928869	GABRG3-AS1	-	91735	3585	-4.457458775291877	-0.4296219293849908	57.166969514340806	1.2034682872210082e-11
HCC	chr1	88467355	5586	PKN2	+	216789	152112	-5.199090521506405	-0.7143038543783989	57.16483013063139	1.2042247203917247e-11
HCC	chr7	3904716	221935	SDK1	+	224969	139315	-4.231977432762572	-0.6053181129823466	57.16184875232656	1.2054978768809004e-11
HCC	chr2	1824617	7837	PXDN	-	80070	112661	-3.714806483557654	0.2560108901455872	57.15966553125923	1.2062829839111617e-11
HCC	chr10	132258781	282974	STK32C	-	9673	41627	-4.5802425683467565	-0.8035613737384198	57.15792788808834	1.2067954136124648e-11
HCC	chr7	1312222	340260	UNCX	+	-79840	4945	-4.47452753465205	-0.3822562209229542	57.15634096674272	1.2072157947757045e-11
HCC	chr2	2733491	101927554	LINC01250	-	-392535	230979	-4.502744105157667	-0.4666742963651618	57.15253974150339	1.2089970183383527e-11
HCC	chr8	68293552	116328	C8orf34	+	36821	208836	-4.13320722557094	0.1070114526358772	57.14935728243246	1.2104002484502412e-11
HCC	chr5	98392767	105379098	LINC01846	-	231528	75374	-4.2741152501723585	-0.14020427678042197	57.146329635740706	1.2117099773547663e-11
HCC	chr7	22031711	55536	CDCA7L	-	85787	45026	-4.635795910993229	-0.19688044263523125	57.145229937639904	1.2118328384753803e-11
HCC	chr8	110121106	27012	KCNV1	-	145259	12203	-4.693138351815075	-0.1012237422979558	57.143498167526346	1.212345536853864e-11
HCC	chr11	60020500	219990	OOSP2	+	19775	7769	-5.2155767171847875	-0.646798565610854	57.1399935678194	1.2139525027849203e-11
HCC	chr18	14145798	162655	ZNF519	-	13308	32548	-4.407916233309635	-0.494619373877315	57.13829277185336	1.2144474806549262e-11
HCC	chr2	525791	101927362	LINC01875	+	20014	863	-4.0447892610690355	0.027244746823719787	57.136471146618874	1.215017560436323e-11
HCC	chr22	45016880	112885	PHF21B	-	6952	128766	-4.6404146564410045	-0.16403964615381292	57.13227333305183	1.21705774506265e-11
HCC	chr10	80585980	387694	SH2D4B	+	-45161	105742	-4.523448667876244	-0.5131195948082865	57.1309138812142	1.2173434495191123e-11
HCC	chr10	133117375	84435	ADGRA1	+	-15129	29430	-3.964756268180803	-0.15142334740736826	57.11928252061788	1.2240057415675223e-11
HCC	chr3	127390602	101927123	LINC02016	-	-68	68364	-4.1563379859011444	-0.01590506916019102	57.10717940731837	1.2310000238423235e-11
HCC	chr12	4290181	103752584	CCND2-AS1	-	13997	27418	-4.427971802242477	-1.0756858698105707	57.09745665235367	1.2365370069200946e-11
HCC	chr17	79669140	100616170	MIR4739	-	-38109	74	-5.152308263622891	-0.39219350907877265	57.09190681033461	1.2391692125334925e-11
HCC	chr5	179135891	30832	ZNF354C	+	-75476	23563	-4.208063746707354	-0.3452712528333472	57.091482723308104	1.2391692125334925e-11
HCC	chr8	92231082	862	RUNX1T1	-	127856	148260	-3.8786458491258013	0.6687466017567252	57.08773453439436	1.2409680451161937e-11
HCC	chr2	120984741	2736	GLI2	+	-187450	195363	-4.9765883348082465	0.06067092838607036	57.0859672926811	1.2415185821101055e-11
HCC	chr2	130762335	205147	AMER3	+	-6044	11844	-4.12125834226683	-0.03498273597323762	57.076574962978526	1.246894694252869e-11
HCC	chr12	52675415	3848	KRT1	-	-4992	5672	-4.947695160102458	-0.6718907855119877	57.06895788789308	1.2511644521774948e-11
HCC	chr10	132785879	84504	NKX6-2	-	-154	1218	3.9777890571236836	-0.1568986544595772	57.05807645088759	1.2573135126246228e-11
HCC	chr2	239833512	150935	LOC150935	+	-70652	37803	-4.154835189451187	0.13014673417199316	57.057529077071365	1.2573135126246228e-11
HCC	chr16	2831712	124220	ZG16B	+	-1540	2113	-4.02015658386891	-0.12951792063460976	57.054729794038636	1.2585328803955483e-11
HCC	chr21	24840407	339622	LINC01692	+	143	217194	-5.058015557569633	-0.547538495262972	57.0416103944491	1.2663817343979844e-11
HCC	chr19	391789	51298	THEG	-	15776	13957	-4.267405882828267	-0.5012876168374312	57.03580551664733	1.2693720951870174e-11
HCC	chr8	141938125	100302147	MIR1302-7	-	151812	72	-3.8874322244218633	0.32892445421775623	57.03518817203673	1.2693720951870174e-11
HCC	chr13	111407709	121793	TEX29	+	-87065	23604	-4.480522940613022	-0.08988375259170096	57.02948181010115	1.2724731325216195e-11
HCC	chr6	10134102	109729173	TFAP2A-AS2	+	270400	3426	-4.700677453883063	-0.5649332557820725	57.02860743199024	1.2724731325216195e-11
HCC	chr1	228371257	102465444	MIR6742	-	-25852	62	-3.770466747771706	0.28080551943729104	57.02322317403376	1.275384077341857e-11
HCC	chr17	55474417	23531	MMD	-	52437	29368	-4.436805096901951	-0.3876836857881706	57.01139820346075	1.2824952660786015e-11
HCC	chr7	157674954	406945	MIR153-2	-	100532	87	-4.051191124209801	-0.6202129977480018	57.009532505180914	1.2831319216547491e-11
HCC	chr7	158447780	693180	MIR595	-	-85033	96	-4.400125639256282	-0.1551191143528693	57.00621591252599	1.2845509221192141e-11
HCC	chr6	29165766	26707	OR2J2	+	7768	1041	-3.934794308036099	0.266461746948176	57.005580710509896	1.2845509221192141e-11
HCC	chr20	63245383	100423014	MIR3196	+	-6604	64	-5.266066715411405	-0.2836434019214725	57.00355707410759	1.2852926053218769e-11
HCC	chr10	2890422	5214	PFKP	+	177098	69286	-5.0360590842300414	-0.9790821381524636	56.99866523637772	1.2879119612188257e-11
HCC	chr17	9946946	8522	GAS7	-	-12503	48841	-4.887244005939598	-0.26427284799961315	56.997735042162354	1.2879398159230449e-11
HCC	chr7	146480972	26047	CNTNAP2	+	-364611	2304636	-4.19089494551917	-0.7554846848138312	56.989034920062366	1.2930666628218105e-11
HCC	chr10	47349283	5949	RBP3	+	-912	9505	-3.8752638881000387	0.3280733966448648	56.98704865733193	1.2937897359226632e-11
HCC	chr13	45713875	220082	SPERT	+	-11406	12091	-4.28129605865082	-0.7846128354953436	56.98455023487003	1.29485064903815e-11
HCC	chr7	157610565	406945	MIR153-2	-	36143	87	-4.034081156054452	0.45218389144471394	56.96828896375363	1.3040061523337957e-11
HCC	chr6	7670706	654	BMP6	+	55393	155630	-4.01149880729771	0.1252513609023572	56.967537742493164	1.3040061523337957e-11
HCC	chr7	154858545	100132707	PAXIP1-AS2	+	69972	18334	-4.86001742605471	-0.4454443792499513	56.967361083336414	1.3040061523337957e-11
HCC	chr11	130473557	170689	ADAMTS15	+	-24583	27672	-5.116110332890951	-0.14007930081953487	56.9671520855722	1.3040061523337957e-11
HCC	chr10	1807746	105	ADARB2	-	70270	560164	-3.8098097417677144	0.2657116594834378	56.96269769622401	1.3063754452870603e-11
HCC	chr8	141760704	100302147	MIR1302-7	-	-25609	72	-4.381357975491189	-0.3361214658602706	56.95599815255598	1.3102442959680608e-11
HCC	chr8	83694231	103352670	LINC01419	+	-290473	5140	-3.581979279575768	0.3668775028143405	56.94959979045847	1.3136254268053288e-11
HCC	chr1	2857875	100287898	TTC34	-	68210	148298	-4.016868808622836	-0.4423114055432106	56.94916291595051	1.3136254268053288e-11
HCC	chr6	105666291	5550	PREP	-	263167	125558	-4.52027905260074	-0.16043743738568303	56.9432589338153	1.3169836827939409e-11
HCC	chr10	7660924	80760	ITIH5	-	-6074	95594	-4.986897185854357	-0.36565272956181666	56.942162737703484	1.3170233573075844e-11
HCC	chr4	3642300	100133461	LINC02171	-	-35555	4263	-4.451019196771425	-0.19962606904331018	56.9409255900005	1.3170233573075844e-11
HCC	chr19	31299067	57616	TSHZ3	-	-50458	74581	-3.980482606852515	-0.22592170013165316	56.94055347139731	1.3170233573075844e-11
HCC	chr14	105719245	2003	ELK2AP	-	46438	3231	-4.648797808190744	-0.7943037375691295	56.933859218064924	1.3203999380522748e-11
HCC	chr21	42114114	150147	UMODL1-AS1	-	5580	6401	-4.362958183997556	-0.5971456930151013	56.93375584574726	1.3203999380522748e-11
HCC	chr22	49301792	100500882	MIR3667	-	-241674	74	-4.1754647006255325	-0.3951894073884868	56.929134294476185	1.3221164252425737e-11
HCC	chr6	169241201	7058	THBS2	-	-12913	38335	-4.958222025899711	-0.9882210635598818	56.92876855837501	1.3221164252425737e-11
HCC	chr17	74235526	94015	TTYH2	+	12840	13653	-4.218402743586623	-0.2429093812389055	56.92856071610474	1.3221164252425737e-11
HCC	chr20	62658752	100127888	SLCO4A1-AS1	-	-7869	3595	-3.892596689933076	-0.19352714915739108	56.908033727004046	1.3353916911627145e-11
HCC	chr14	95676874	9623	TCL1B	+	9543	6227	-5.263804350282504	-0.8548549088561863	56.89453078565019	1.3439916121160737e-11
HCC	chr2	238778235	117581	TWIST2	+	69797	39221	-4.325818454945614	0.03209610627081499	56.89347978447917	1.3441094987834209e-11
HCC	chr8	1834945	9639	ARHGEF10	+	-10969	134666	-5.056855790669837	-0.7073190692627424	56.89183150268196	1.3446359942022389e-11
HCC	chr1	2907312	140625	ACTRT2	+	114170	1422	-4.051921873715518	-0.5663220804710812	56.889926106115055	1.3447978847705266e-11
HCC	chr2	1634914	7837	PXDN	-	-109633	112661	-4.161330431056792	-0.29807561598623	56.889711936403664	1.3447978847705266e-11
HCC	chr15	101053280	101927751	LOC101927751	-	133997	26941	-4.0984730011123505	0.3247255828199498	56.88896273504186	1.3447978847705266e-11
HCC	chr18	75464599	284274	SMIM21	-	36896	11687	-4.3539234844097345	-0.6154840979626585	56.88071826660932	1.3495573958702251e-11
HCC	chr10	125535326	100169752	TEX36-AS1	+	39045	4075	-4.100040888948187	-0.29973518575410263	56.88026228791178	1.3495573958702251e-11
HCC	chr8	141900408	100302147	MIR1302-7	-	114095	72	-4.279236878453903	0.19011092166558716	56.87906883146015	1.3497754264894818e-11
HCC	chr3	49869851	79012	CAMKV	-	-371	12242	4.449859504182082	-0.23576358896172417	56.87508520507039	1.3519105152851674e-11
HCC	chr5	6029422	401172	LINC02145	-	-307870	26852	-4.008657965565451	-0.3746076994612025	56.87366379204638	1.3519857756351575e-11
HCC	chr10	132202999	10570	DPYSL4	+	-16089	18867	-4.3036950098570905	-0.36701388423949327	56.87322613705166	1.3519857756351575e-11
HCC	chr1	175106910	63923	TNN	+	-39052	80209	-4.305350462934282	-0.6093947456945287	56.872299509684076	1.3520218103575334e-11
HCC	chrX	26873774	139538	VENTXP1	+	-315437	2716	-4.751840819409989	-0.5955015168349904	56.86977594182378	1.3531565049826493e-11
HCC	chr17	21676908	100134444	KCNJ18	+	15615	12090	-4.072989399464323	0.08273113941134798	56.86577065836738	1.3553132147196342e-11
HCC	chr7	157621436	406945	MIR153-2	-	47014	87	-3.8777732930420976	-0.43495042957967567	56.86471729130393	1.355437494512284e-11
HCC	chr12	1881416	93589	CACNA2D4	-	-37288	126748	-4.4171508735986444	-0.4662857503953136	56.86204189744649	1.3566806001455406e-11
HCC	chr1	3962619	105376672	LINC01345	-	13639	1832	-4.980633382173519	-1.1063297827371439	56.85829595391108	1.358664548048489e-11
HCC	chr10	133014557	399829	LINC01168	+	-49023	10964	-3.858656497945521	-0.5641260266039543	56.85201131841514	1.3620062622728915e-11
HCC	chr5	19142171	1016	CDH18	-	-744101	414977	-3.9289547280806683	0.10259860753357973	56.851721709557324	1.3620062622728915e-11
HCC	chr3	75597032	100302212	MIR1324	+	33731	96	-4.756467861112882	-0.7399477826497456	56.84658756841347	1.364962013808731e-11
HCC	chr5	151645993	101927096	CLMAT3	+	30952	10963	-4.122151307655055	-0.29058919788328386	56.83826963408613	1.3701409096020647e-11
HCC	chr1	2857859	100287898	TTC34	-	68194	148298	-3.9008224649059713	-0.43212816252122555	56.834613849072134	1.3720829988722898e-11
HCC	chr1	2814278	100287898	TTC34	-	24613	148298	-4.160556537077284	-0.4497551312116546	56.82857560383183	1.3756937721649917e-11
HCC	chr7	158555150	5799	PTPRN2	-	13374	1002725	-4.03390282675691	-0.09945992099078375	56.82389180778534	1.378364640761968e-11
HCC	chr7	39129789	100689074	POU6F2-AS2	-	116222	33673	-4.8275728381669305	-0.7875037893917219	56.82258316281468	1.3786727051585514e-11
HCC	chr22	48894104	100128946	LINC01310	+	-27334	31617	-4.835204059711815	-0.9292814838049298	56.81991260992632	1.3799364512970045e-11
HCC	chr12	7440787	283316	CD163L1	-	-3398	89225	-4.519450924993969	-0.820478647940353	56.81724751507531	1.3808542743810651e-11
HCC	chr5	17275746	10409	BASP1	+	-58185	59285	-4.105780044573973	-0.39215625683035327	56.816868643144	1.3808542743810651e-11
HCC	chr18	79560741	284240	LOC284240	+	18541	9737	-3.9814614662089176	-0.04131778447121469	56.79670805068977	1.394468200068718e-11
HCC	chr7	158280307	693180	MIR595	-	-252506	96	-4.218149193160886	-0.23930316590786715	56.793557634193036	1.396088157630013e-11
HCC	chr4	182387507	55714	TENM3	+	-144076	559594	-5.10042100502756	-0.9852349320239422	56.78987502622127	1.3980885832735155e-11
HCC	chr22	47444745	101927722	LINC01644	-	-42366	25813	-4.098096151493234	-0.8379531461841344	56.78817251535301	1.3986830830722828e-11
HCC	chr5	1244635	348932	SLC6A18	+	-19280	20835	-3.9272235155917365	0.11580588275817306	56.78583118851888	1.3997327373079024e-11
HCC	chr20	62625613	28231	SLCO4A1	+	16832	29851	-5.029748037587639	-0.1468773275419364	56.783244901451376	1.4009579543264113e-11
HCC	chr1	153428428	6279	S100A8	-	5845	32552	-4.365775546246067	-0.2662985712678322	56.77981749945739	1.4027843926757314e-11
HCC	chr10	132915480	54777	CFAP46	-	-27105	134194	-3.780464297419394	-0.3348153114354582	56.76480697499801	1.4129114469817889e-11
HCC	chr11	23403980	102465860	MIR8054	-	-15210	86	-4.191086271011301	-0.3093642087146787	56.760322056860204	1.4155150479699873e-11
HCC	chr19	54424430	57348	TTYH1	+	-8999	21289	-4.017428471912831	0.04374849431139971	56.757834284395486	1.4161469276830157e-11
HCC	chr11	3144852	114879	OSBPL5	-	-20500	78237	-3.980210478171301	-0.19103073468019952	56.75771641154813	1.4161469276830157e-11
HCC	chr5	3218371	102467074	LINC01377	+	-40536	3398	-3.85788098563444	-0.08730173842545622	56.75608797083613	1.4166979474335716e-11
HCC	chr8	121442936	594842	HAS2-AS1	+	196410	5979	-3.7638344114716986	0.04357209127824691	56.74993110943583	1.4199778222183476e-11
HCC	chr7	423685	442497	LOC442497	+	-44260	3455	-4.233153875347117	-0.10678819195689761	56.74981480151334	1.4199778222183476e-11
HCC	chr1	2885180	100287898	TTC34	-	95515	148298	-4.186800711454507	-0.7506795545751405	56.74832333891255	1.4204322096065757e-11
HCC	chr7	158316902	693180	MIR595	-	-215911	96	-4.858352655407287	-0.09959747109210283	56.74461652920473	1.4224886314832888e-11
HCC	chr12	33053025	5318	PKP2	-	156179	106101	-3.9984841536253133	-0.7849601882047091	56.74137217772589	1.4242133326369068e-11
HCC	chr7	158506768	693180	MIR595	-	-26045	96	-4.949777338273789	-0.6480120827347728	56.731888124746305	1.430472172291477e-11
HCC	chr10	131223160	256536	TCERG1L	-	-88561	219330	-4.242771447829917	-0.19729888815611016	56.730811805561004	1.4306289676339362e-11
HCC	chr22	32353754	10738	RFPL3	+	1131	6277	-4.563727804985885	-0.7291654438195658	56.72331594170127	1.4354645118151401e-11
HCC	chr22	48685815	100616415	MIR4535	+	94480	59	-5.070967173230381	-0.9524706572395564	56.71296907363426	1.4424064018437714e-11
HCC	chr11	67706557	222	ALDH3B2	-	25333	19063	-4.746472912663149	-0.33938314240643774	56.71053728681266	1.4430372785800197e-11
HCC	chr2	1639232	7837	PXDN	-	-105315	112661	-4.218649226347705	0.08371652783804873	56.710390251537476	1.4430372785800197e-11
HCC	chr7	154103865	101929998	LOC101929998	-	43295	4986	-4.253168465599477	-0.5034277256590337	56.706039725601315	1.4456018092218768e-11
HCC	chr2	237336455	1293	COL6A3	-	-77752	90196	-5.619505992320947	-0.9049906210649745	56.70029705078646	1.4491967756620342e-11
HCC	chr17	77953292	57690	TNRC6C	+	50945	104599	-4.520197518291962	-0.4044732923282725	56.698448049830674	1.449927181342384e-11
HCC	chr8	57210254	100507651	LINC01606	+	8022	14679	-3.6750060104513262	1.5231352290182643	56.696762654622205	1.4501575640660569e-11
HCC	chr3	154452460	344758	GPR149	-	22745	94772	-4.701290312765253	-0.6562818833988641	56.69642044917524	1.4501575640660569e-11
HCC	chr19	57709146	7710	ZNF154	-	-65	12937	4.439533514406566	-0.2742316613893124	56.69203801863014	1.4527597144442776e-11
HCC	chr12	107648238	11137	PWP1	+	37494	27431	-6.560479921555327	-0.8473384866909579	56.68414531930014	1.4579670953675783e-11
HCC	chr12	131139243	116437	LINC01257	+	25768	47921	-5.499444313692961	-0.4336140829263577	56.681856858817724	1.4590293414366563e-11
HCC	chr15	96442185	7026	NR2F2	+	-108845	6924	-4.597658586224823	-0.5278902247923113	56.67561959031275	1.462744984270104e-11
HCC	chr20	63239617	100423014	MIR3196	+	-838	64	-4.38115900851279	-0.282519191029313	56.67514396730292	1.462744984270104e-11
HCC	chr22	11605228	102723769	LOC102723769	+	292178	59129	-3.8887136649840843	0.387670129280682	56.67077302240928	1.4653625709884403e-11
HCC	chr20	57614795	81030	ZBP1	-	-5781	7692	-4.292594608383268	0.003913189410550783	56.66436914969911	1.4695035382399737e-11
HCC	chr18	75611637	100505853	LINC01898	-	-100766	16321	-4.414976046190269	-0.13481099101211483	56.663198870907756	1.4697396046282378e-11
HCC	chr8	142017152	100616268	MIR4472-1	+	159187	80	-3.780865642363285	-8.59448355023237e-4	56.65460218074671	1.4755380093158148e-11
HCC	chr7	158414690	693180	MIR595	-	-118123	96	-4.043320091611876	0.2228087018007285	56.65194200745914	1.4768941771069036e-11
HCC	chr3	127076348	5361	PLXNA1	+	-87754	48799	-4.296799909302203	-0.08525050484715703	56.65086900116375	1.4770592021445068e-11
HCC	chr18	79006546	27164	SALL3	+	-26271	18695	-4.526758187095824	-2.067156399476634e-4	56.64521273529676	1.4806716066188346e-11
HCC	chr3	128574476	23434	LINC01565	-	-1610	4087	-4.047378224208303	-0.6294698136823679	56.63645507963129	1.4866359807415886e-11
HCC	chr10	2922502	5214	PFKP	+	145018	69286	-4.047436034488474	-0.4267005279838848	56.630867169737684	1.4902205811503183e-11
HCC	chr13	110937592	55608	ANKRD10	-	22485	36568	-4.746011394370051	-0.4393442509064394	56.62550060202609	1.4936459749390877e-11
HCC	chr7	131944809	101928782	LOC101928782	+	-34589	38734	-3.948383201790118	-0.5589864186256718	56.6212725908245	1.496212963453796e-11
HCC	chr11	81207590	101928944	LOC101928944	-	444787	11603	-3.961483699345079	0.2757898509557658	56.61695367430356	1.4982910845618972e-11
HCC	chr19	57527541	256051	ZNF549	+	-216	13552	5.7305199685728	-0.0827691946937546	56.61605892992162	1.4982910845618972e-11
HCC	chr3	76046457	100131827	ZNF717	-	260874	48706	-4.600214585608208	-0.543058267955952	56.615991202682764	1.4982910845618972e-11
HCC	chr12	38160480	144245	ALG10B	+	156275	12972	-4.241085382940863	0.12282240146457697	56.612809548622984	1.500068760943975e-11
HCC	chr6	165823079	10846	PDE10A	-	160979	334814	-4.893829325449558	-0.8994923175145189	56.61066767336318	1.5010549004022213e-11
HCC	chr7	157758087	100506585	LOC100506585	+	96498	11506	-4.515406854028381	-0.5209065206177578	56.60113096615875	1.5077011960823762e-11
HCC	chr5	2112457	100506858	LOC100506858	-	-199744	8482	-3.9763738358322347	0.3361997027750446	56.59480843174552	1.511903905844172e-11
HCC	chr18	78716747	27164	SALL3	+	263528	18695	-4.688461228917734	-0.3071963907506799	56.5922649045187	1.5132077351765235e-11
HCC	chr15	98728299	100616432	MIR4714	+	56127	77	-4.857569502893983	-0.5099974021343918	56.58501275376763	1.5176940232976186e-11
HCC	chr5	174106465	51617	NSG2	+	-60861	63576	-4.748586492680891	-0.7062439954035136	56.58474779952425	1.5176940232976186e-11
HCC	chr4	8614672	8532	CPZ	+	-22012	27102	-4.284736592753236	-0.4355721727536423	56.57760710119176	1.522559113374729e-11
HCC	chr12	132230168	50614	GALNT9	-	24140	9657	-4.1018762118966725	0.20905626777451478	56.57648661249433	1.5225858835499467e-11
HCC	chr7	158446491	693180	MIR595	-	-86322	96	-3.9215398109167343	-0.26827676508868376	56.57561333470487	1.5225858835499467e-11
HCC	chr7	135727438	26266	SLC13A4	-	-766	46966	-4.607138025420569	-0.18677959555383583	56.5750325369628	1.5225858835499467e-11
HCC	chr3	2353756	152330	CNTN4	+	-114927	819133	-4.077639065844137	-0.2323682666842121	56.57166709197894	1.5245380193907367e-11
HCC	chr2	120856524	2736	GLI2	+	-59233	195363	-4.656402351073672	-0.574585721626439	56.567684822339004	1.526971858749343e-11
HCC	chr4	172369739	101928314	LOC101928314	-	-319178	58986	-4.331867455353681	-0.29074316784608206	56.565044059501474	1.5282654441676237e-11
HCC	chr8	1856584	9639	ARHGEF10	+	-32608	134666	-4.543555805618274	-0.28094438224887386	56.56432965494978	1.5282654441676237e-11
HCC	chr10	131260243	256536	TCERG1L	-	-51478	219330	-3.872420404085171	0.22888468934756998	56.558789061789376	1.531316251776064e-11
HCC	chr10	132851092	84504	NKX6-2	-	65059	1218	-4.43771448236673	-0.5971179024916998	56.55871960216139	1.531316251776064e-11
HCC	chr1	162010448	25903	OLFML2B	-	-14017	41274	-4.869310412371039	-0.29924135471447205	56.55273701902569	1.5353233761311328e-11
HCC	chr8	10975097	693183	MIR598	-	-60205	97	-4.661964077705691	-0.2397015619492051	56.550714543224665	1.5362442756067204e-11
HCC	chr5	166042939	102557615	LINC01947	-	-883431	21149	-4.2354194198561865	-0.734071270628491	56.545758912451305	1.5394606627925677e-11
HCC	chr11	49817988	283092	OR4C13	+	134403	1029	-4.108022761061634	-0.13685627240717485	56.536890628236435	1.545756762192362e-11
HCC	chr1	228350935	102465444	MIR6742	-	-46174	62	-4.513373089893623	-0.4370712737573584	56.534745086685724	1.546781582996115e-11
HCC	chr9	134728984	414316	COL5A1-AS1	-	76141	3459	-5.158472085389945	-0.39562178759531486	56.531270789511396	1.5488536477259776e-11
HCC	chr10	38156865	100129055	LOC100129055	+	18806	38675	-4.392532761765168	-0.2698061779214412	56.52866168775557	1.5502465150785645e-11
HCC	chr6	58073474	106660613	LINC00680-GUSBP4	-	112028	41566	-4.357110674794739	-0.09170350469500275	56.52481358027708	1.5526189258429364e-11
HCC	chr15	98959456	145814	PGPEP1L	-	-46200	37427	-4.443159571664796	-0.018096815821922296	56.52267159721235	1.553273686938655e-11
HCC	chr20	63246581	100192386	FLJ16779	+	7397	7638	-4.292033266724996	-0.27177848290923956	56.52200297463418	1.553273686938655e-11
HCC	chr2	70835532	50489	CD207	-	-291	5612	-4.197059391849826	-0.45021694916929944	56.52146302401688	1.553273686938655e-11
HCC	chr10	125195035	1488	CTBP2	-	33974	173213	-4.815546417273247	-0.4080086788738998	56.52007195558768	1.5537092270756032e-11
HCC	chr9	135176612	401557	LOC401557	+	4997	5698	-4.270981404528105	-0.6467852570243667	56.51857960433024	1.554225226423135e-11
HCC	chr20	62545350	128826	MIR1-1HG	+	5103	20312	-5.162400568499934	-0.5662082599081418	56.514665268926336	1.5566578683842113e-11
HCC	chr11	126520918	6484	ST3GAL4	+	-114736	8460	-4.227001708431389	-0.49711670619803117	56.513236104752345	1.5571253778861352e-11
HCC	chr1	191732114	64407	RGS18	+	426348	27354	-4.019386302833	-0.07298908022414202	56.509890358441524	1.5591122311158123e-11
HCC	chr19	55858092	204801	NLRP11	-	21330	51366	-4.396488383730572	-0.06492957678593714	56.508706232854465	1.5593867084846672e-11
HCC	chr1	226720966	3707	ITPKB	-	-18209	107486	-4.71039132516451	-1.1513148246103417	56.506808494330535	1.5602276447439127e-11
HCC	chr8	141357805	2843	GPR20	-	-9460	10780	-4.129989216638949	-0.12206017151695342	56.498874690045895	1.5658687039252766e-11
HCC	chr2	1814460	7837	PXDN	-	69913	112661	-4.318779513813405	-0.06323737512336414	56.496618882932744	1.566999032476572e-11
HCC	chr5	178082792	23138	N4BP3	+	30763	12552	-4.67500070129302	-1.0113273589258494	56.495692666204896	1.5670654880725874e-11
HCC	chr20	21608585	101929625	LINC01727	+	-38561	45699	-4.026194600791406	-0.06494907499432553	56.494862732688034	1.5670654880725874e-11
HCC	chr10	1403075	642394	ADARB2-AS1	+	123555	30379	-4.009173295672347	-0.8385884878536798	56.490529652761694	1.569202610765722e-11
HCC	chr17	77372847	10801	SEPT9	+	343	127407	4.999598934710256	-0.3204226747521078	56.49051159455342	1.569202610765722e-11
HCC	chr1	3209359	100422968	MIR4251	+	-81384	61	-6.160217112534553	-1.194038653469642	56.4845854845795	1.5732706659024812e-11
HCC	chr9	104490025	138805	OR13F1	+	14238	960	-4.696611261712114	-0.837733655598484	56.480520372663726	1.5755653019225717e-11
HCC	chr12	1828090	654429	LRTM2	+	-7823	16486	-4.096476705961035	-0.3649386728198469	56.48005046173665	1.5755653019225717e-11
HCC	chr20	58794613	105372695	LOC105372695	+	-21188	1387	-3.9247728537664677	-0.1779847378372374	56.478282108286365	1.5762920059515795e-11
HCC	chr5	2295772	100506858	LOC100506858	-	-16429	8482	-4.537117107806341	0.31723004751349726	56.477475950129694	1.5762920059515795e-11
HCC	chr8	141444857	11156	PTP4A3	+	-23469	11067	-4.225620531781583	-0.5191245242678839	56.46958838447831	1.58134375701784e-11
HCC	chr10	1214064	399706	LINC00200	+	-54296	4905	-4.367381922452975	-0.46929106833822837	56.469517937302534	1.58134375701784e-11
HCC	chr10	122163879	10579	TACC2	+	-453	91120	4.668005373033584	-0.6679469966806166	56.46709608088129	1.5826223363493844e-11
HCC	chr16	86087032	100506542	LINC01082	+	109149	3538	-4.153789202513369	-0.8376236273071234	56.45732364686049	1.589834351679824e-11
HCC	chr16	86383265	732275	LINC00917	-	37586	13830	-4.626094073882786	-0.4213610267797339	56.45462683442333	1.591342880868422e-11
HCC	chr10	47283252	2662	GDF10	+	16972	13360	-4.4791045538305445	-0.8097025885954813	56.44632544274633	1.5963149075768966e-11
HCC	chr22	49301878	100500882	MIR3667	-	-241588	74	-4.382649851752594	-0.47175425794852177	56.44608697099048	1.5963149075768966e-11
HCC	chr15	28901126	321	APBA2	+	-15152	232340	-4.388781310554859	-0.3752895586886492	56.44599911819599	1.5963149075768966e-11
HCC	chr10	47351104	5949	RBP3	+	-2733	9505	-4.511441807097165	-0.4877525432257472	56.44331908905562	1.5972804538551002e-11
HCC	chr20	57138827	102723590	BMP7-AS1	+	74869	2171	-4.475613992123438	0.21973121084904068	56.44294266542139	1.5972804538551002e-11
HCC	chr1	228359957	102465444	MIR6742	-	-37152	62	-4.2706339835494855	-0.029702388422910994	56.442319576393295	1.5972804538551002e-11
HCC	chr2	10838552	10130	PDIA6	-	575	54587	-4.1732707677050644	-0.3890548595816027	56.43903915513465	1.599272658417711e-11
HCC	chr5	1239115	348932	SLC6A18	+	-13760	20835	-4.196768059174804	0.3464052306603752	56.43445041492356	1.6023334288623105e-11
HCC	chr3	86012634	100874037	CADM2-AS2	-	184584	28064	-4.027113997078407	-0.352459968474645	56.42511258772802	1.609282477857088e-11
HCC	chr11	61509418	390205	LRRC10B	+	-618	2219	5.998860369057317	-0.10595419653600517	56.42326863815421	1.6101138265240277e-11
HCC	chrX	135432925	399668	SMIM10L2A	+	-10992	6142	-4.153119097311995	-0.5841498497315908	56.42196342446096	1.610504574812994e-11
HCC	chr2	1677976	7837	PXDN	-	-66571	112661	-4.316128716276343	-0.2531174122805068	56.41754197164797	1.6134507310188488e-11
HCC	chr20	58161724	128602	C20orf85	+	-10797	10201	-4.881920513728662	-0.7969771547527146	56.41578297004985	1.6137989179748807e-11
HCC	chr7	18383781	9734	HDAC9	+	-93689	378752	-4.636784915539587	-0.5725497855330526	56.41546326165461	1.6137989179748807e-11
HCC	chr12	1922608	93589	CACNA2D4	-	3904	126748	-4.093330376986309	-0.2009910974550608	56.4112106793762	1.6163279382515488e-11
HCC	chr10	1410953	642394	ADARB2-AS1	+	115677	30379	-4.056492099219648	0.24891887240687255	56.410731233300794	1.6163279382515488e-11
HCC	chr7	151203041	392843	IQCA1L	-	-2455	14623	-5.02369298720304	-0.9121477835500041	56.40025579749196	1.6242795025632574e-11
HCC	chr15	29225051	56160	NSMCE3	-	-44765	1668	-4.288718085190792	-0.515491303040522	56.39201178739668	1.629860901342434e-11
HCC	chr19	53309687	112401	BIRC8	-	18065	2022	-3.8107655922065917	-0.2847207940326777	56.39185986611391	1.629860901342434e-11
HCC	chr15	93505663	101927153	LINC02207	+	350897	21797	-3.950199101873983	-0.3824170951481708	56.3878427450675	1.6314752630433167e-11
HCC	chr18	14223617	440482	ANKRD20A5P	+	-44520	47954	-4.774162267462303	-0.8570950382266832	56.38759221440325	1.6314752630433167e-11
HCC	chr1	247426725	114548	NLRP3	+	-8676	31056	-3.7284940854752335	0.1622792100994844	56.387439443557476	1.6314752630433167e-11
HCC	chr20	48397003	284749	LINC00494	+	-37092	10728	-4.01307311214287	-0.2085227096524618	56.38600104981579	1.631985196853204e-11
HCC	chr7	4233882	221935	SDK1	+	-104197	139315	-4.100389151404545	-0.3570347742416567	56.37892600962891	1.6371821272298108e-11
HCC	chr2	120919936	2736	GLI2	+	-122645	195363	-4.434633145533263	-0.7219100394328197	56.37303672111587	1.6414057600172946e-11
HCC	chr2	3074438	101927554	LINC01250	-	-51588	230979	-4.207646490659996	-0.5498467629153895	56.371153318826245	1.6422913117033718e-11
HCC	chr2	2634362	23040	MYT1L	-	303049	542201	-3.947728028752557	-0.47645249686388236	56.36950840269922	1.6425347265190784e-11
HCC	chr10	131135613	101927489	TCERG1L-AS1	+	-40395	560	-4.062393444149018	-0.5950570210099498	56.36921719127637	1.6425347265190784e-11
HCC	chr10	47348713	5949	RBP3	+	-342	9505	-4.24458107001936	0.10012991117324786	56.365942080919254	1.644585369907316e-11
HCC	chr7	135727416	26266	SLC13A4	-	-788	46966	-4.415806118759818	-0.21187807185041227	56.364473571852585	1.645126621627974e-11
HCC	chr20	18790084	29075	LINC00652	-	-3898	6012	-4.250894909099707	-0.46954343400162535	56.3626923832381	1.6459300589100778e-11
HCC	chr9	134687531	414316	COL5A1-AS1	-	34688	3459	-4.61134451104555	-1.1515104348262999	56.3591098558888	1.648243486241337e-11
HCC	chr7	157785788	100506585	LOC100506585	+	68797	11506	-4.266044955842238	-0.8788799228902997	56.35769287646633	1.6487435974039566e-11
HCC	chr5	133239095	3308	HSPA4	+	-187125	53048	-5.148202093584854	-0.46585932706152067	56.34899082317807	1.6553660332005418e-11
HCC	chr12	8252469	653113	FAM86FP	-	9523	11898	-5.118715445376706	-0.7488960590090593	56.33763754466895	1.6642579037397242e-11
HCC	chr10	125195038	1488	CTBP2	-	33977	173213	-4.456047664715159	-0.41160270250228614	56.33545748956063	1.665409951709822e-11
HCC	chr6	168556155	64094	SMOC2	+	-115004	226844	-4.4695409622765	-0.5932691379505	56.33348926465086	1.6663835522399225e-11
HCC	chr18	11633832	102465690	MIR7153	-	-21109	57	-4.914805362220132	-0.497610148452879	56.33208839830807	1.6668769646519445e-11
HCC	chr10	11343588	414196	CELF2-AS1	-	-1086	27841	-4.948718848871065	-0.5121301106049123	56.330704834387426	1.667356140228069e-11
HCC	chr15	55800890	283659	PRTG	-	57771	131579	-4.817161798745793	-0.9857201495481213	56.329576247010884	1.6676194761032037e-11
HCC	chr5	1217107	348932	SLC6A18	+	8248	20835	-4.15761038379443	0.364933416923016	56.32708308156869	1.6690410645715268e-11
HCC	chr6	166727508	6196	RPS6KA2	-	100231	217914	-5.028517799818268	-0.37848559898261114	56.326253385946906	1.6690515093515605e-11
HCC	chr8	101880295	83988	NCALD	-	89084	104670	-4.241276574533942	-0.07992314176353442	56.32516825737779	1.669279084285314e-11
HCC	chr7	157812816	100506585	LOC100506585	+	41769	11506	-3.8984320843277924	-0.13815395035455227	56.32367493038946	1.6694993757872312e-11
HCC	chr2	1908228	7837	PXDN	-	163681	112661	-4.204679829451231	-0.5062002100749016	56.32263824781615	1.6694993757872312e-11
HCC	chr15	98549795	283777	FAM169B	-	35413	77221	-4.674566874423404	-0.42581942697443487	56.32223570201706	1.6694993757872312e-11
HCC	chr1	3017169	140625	ACTRT2	+	4313	1422	-4.547895047818613	-0.8678862564936203	56.32164398311021	1.6694993757872312e-11
HCC	chr7	153405156	103724390	LINC01287	-	-7078	12316	-3.8303079709261847	-0.38715757342626744	56.318397413266176	1.671018485417375e-11
HCC	chr1	3083401	63976	PRDM16	+	-14223	369444	-4.8762571877720795	0.1871053798474901	56.31822531226435	1.671018485417375e-11
HCC	chr20	44755393	106144538	KCNK15-AS1	-	9166	34366	-4.11340451378099	0.21554282934812524	56.31332338014045	1.674495691122415e-11
HCC	chr15	25803706	100616474	MIR4715	-	-45119	79	-4.364378794513707	-0.45518462829107115	56.30519663096059	1.6807347529928427e-11
HCC	chr11	30178599	2488	FSHB	+	52417	4262	-4.32934938393694	-0.47478759674487864	56.3008013973854	1.6837987967153015e-11
HCC	chr4	180102006	728081	LINC00290	-	-1057143	95060	-3.5853937713268333	-0.11355091879220647	56.297843645716505	1.68563591787132e-11
HCC	chr10	128387022	101927381	LINC01163	+	-101072	31777	-4.092620069871767	-0.6616051729012663	56.29595714079271	1.686556203605776e-11
HCC	chr13	110261886	1282	COL4A1	-	-45271	158200	-4.49370849096133	-0.7345357545518355	56.2924687935376	1.688323662267913e-11
HCC	chr16	985038	30812	SOX8	+	-3230	5172	-3.7283608528363628	-0.24991116148809284	56.29227204331876	1.688323662267913e-11
HCC	chr10	57250031	100500834	MIR3924	-	-54528	81	-4.221492837791964	-0.5856089008686157	56.25665678893351	1.7184740085382547e-11
HCC	chr4	1532958	54729	NKX1-1	-	126516	3511	-4.031052296566572	-0.28140737391405585	56.25467469748777	1.7194970084661487e-11
HCC	chr18	10297036	101927350	LINC01254	-	-117334	9238	-4.204863122383868	-0.63399451598239	56.24806713362126	1.724573209781828e-11
HCC	chr12	32986160	5318	PKP2	-	89314	106101	-4.287147993730099	-0.37325548055563407	56.24669114867298	1.7250685732036508e-11
HCC	chr2	2850635	101927554	LINC01250	-	-275391	230979	-4.8133252901984	-0.7650769414358485	56.24324883090596	1.7273787805692426e-11
HCC	chr19	31980477	100996665	LINC01533	+	45385	13992	-4.307862021197353	-0.1900493721938137	56.23452760162344	1.7339647429189748e-11
HCC	chr15	27753989	4948	OCA2	-	-345323	344437	-4.67498191035275	-0.4317793739577683	56.23414570644332	1.7339647429189748e-11
HCC	chr10	1952732	282980	LINC00700	-	-61616	8876	-3.8298308430640007	-0.11008952815082984	56.2317014063498	1.735406657443252e-11
HCC	chr6	39448373	221458	KIF6	-	16999	88776	-4.522263692386368	-0.7810795654656035	56.22975391342674	1.7364112613872185e-11
HCC	chr19	5222887	5802	PTPRS	-	-117916	135296	-4.283997912069846	-0.5333925227852114	56.22668518624078	1.738407805921932e-11
HCC	chr1	242558972	200150	PLD5	-	34276	436310	-5.022756612910931	-0.7699043530591558	56.221996890207045	1.7418411342443565e-11
HCC	chr15	29126176	321	APBA2	+	-55770	47908	-3.9269686559864545	-0.3876387015063144	56.217365736890855	1.7452308220777995e-11
HCC	chr7	34079003	168667	BMPER	+	-174092	250962	-4.202705904914449	-0.5368162408970069	56.20855454996468	1.752348909167926e-11
HCC	chr3	19749420	151651	EFHB	-	-184794	54741	-3.980795844476509	0.015005289702741885	56.20564688793053	1.7538739696995487e-11
HCC	chr18	78392553	101927715	LINC01029	-	398826	22432	-4.131412399580644	-0.4068438523599726	56.20522856594134	1.7538739696995487e-11
HCC	chr14	23347150	51310	SLC22A17	-	-5301	6141	-4.080464975721335	-0.1311587413191748	56.197898451972996	1.759702177024918e-11
HCC	chr14	77254226	100302236	MIR1260A	+	11992	73	-4.577012335153658	-0.4593060464386571	56.19204927447946	1.7642207272901028e-11
HCC	chr12	131139241	116437	LINC01257	+	25770	47921	-4.9297624986525825	-0.4337069423800973	56.18870763778801	1.7664968429798993e-11
HCC	chr2	237334189	1293	COL6A3	-	-80018	90196	-4.101890867213356	-0.8240348420875688	56.183800134236975	1.770185430621884e-11
HCC	chr8	114216435	114788	CSMD3	-	779422	1214084	-4.301715004042396	-0.3728216442541253	56.17858806632186	1.7741568275201195e-11
HCC	chr10	16520243	389941	C1QL3	-	-1762	8263	4.211712417854189	0.27734852463109544	56.17695573808487	1.7749029531915367e-11
HCC	chr2	871252	339822	LINC01115	-	2826	88587	-3.699024378684772	0.11155553140176405	56.17474072642851	1.7761759972539394e-11
HCC	chr7	50917673	2887	GRB10	-	124211	203400	-4.456992893633636	-0.755401089974612	56.173017850046534	1.7770054055802948e-11
HCC	chr1	217412941	55105	GPATCH2	-	-218171	204120	-4.071670757880058	-0.5541641761018339	56.169133193137924	1.779791309118537e-11
HCC	chr11	2257536	430	ASCL2	-	-13416	2455	-4.476782480231648	-0.715548597884142	56.16121381843654	1.7850815252430078e-11
HCC	chr4	172369832	101928314	LOC101928314	-	-319085	58986	-4.521891731920368	-0.28538093935175457	56.16099711605469	1.7850815252430078e-11
HCC	chr1	2908903	140625	ACTRT2	+	112579	1422	-4.558307944093559	0.01948239504648381	56.16088579061954	1.7850815252430078e-11
HCC	chr2	59733283	101927285	LINC01793	+	-515575	61693	-4.059745297114608	-0.1848753454793957	56.1558939666303	1.7888883702275536e-11
HCC	chr5	141672607	64411	ARAP3	-	-9626	28833	-4.367557189384183	-0.014927887553827006	56.14479382083429	1.7976963210257182e-11
HCC	chr1	5863562	100616421	MIR4689	-	821	70	-4.616220432308836	-0.18513198315712578	56.14463140786184	1.7976963210257182e-11
HCC	chr20	60111100	729296	LOC729296	+	-23414	13702	-4.006333515059871	0.2649154518350797	56.143170785923324	1.7982983121769787e-11
HCC	chr11	2827978	338653	KCNQ1-AS1	-	-33591	21435	-4.434660152847134	-0.65494274600231706	56.13740597963744	1.8028432166017757e-11
HCC	chr15	88741495	176	ACAN	+	61948	71912	-4.215082697871487	-0.38701417764016405	56.1335345794817	1.8050055378151118e-11
HCC	chr20	61872815	100302168	MIR1257	-	-80847	117	-4.192372399327357	-0.2602488064252149	56.133446195684215	1.8050055378151118e-11
HCC	chr19	5307833	5802	PTPRS	-	-32970	135296	-4.87353047085397	-1.1917746052988372	56.12773447365718	1.8095194541539187e-11
HCC	chr11	2581703	10984	KCNQ1OT1	-	-118295	91671	-4.517750438426356	0.026854826435029313	56.12369891560495	1.8124991091685255e-11
HCC	chr15	29429805	23359	FAM189A1	-	-140918	450472	-4.543544592639006	-0.7447181991181858	56.11817083967159	1.8168626699670426e-11
HCC	chr5	570127	100616381	MIR4456	-	34245	43	-4.347269755088562	-0.3228372259840275	56.112722522072836	1.8211631661499427e-11
HCC	chr1	5887312	100616421	MIR4689	-	24571	70	-5.242810122732777	-1.095162180589898	56.10637331721217	1.8261154766204917e-11
HCC	chr18	10471802	147495	APCDD1	+	-17174	34074	-4.561349644720501	-0.021204774132547403	56.10578420010842	1.8261154766204917e-11
HCC	chr17	79106665	64772	ENGASE	+	-31728	13667	-4.704665677512677	-1.1526812926040626	56.10484436774278	1.8262462226874057e-11
HCC	chr8	1860946	9639	ARHGEF10	+	-36970	134666	-4.410661938078036	-0.6124792517593496	56.09990059032224	1.829283337547139e-11
HCC	chr7	3913208	221935	SDK1	+	216477	139315	-4.899017123563998	-0.08191032514830388	56.099638239602974	1.829283337547139e-11
HCC	chr7	2943998	2768	GNA12	-	99673	116220	-4.631526129583603	-0.47196987308118815	56.09918212207415	1.829283337547139e-11
HCC	chr11	3435258	10821	OR7E12P	-	43343	1209	-5.3356674108994	-0.7727649197615225	56.09615610317176	1.8313577000480572e-11
HCC	chr1	3080886	63976	PRDM16	+	-11708	369444	-4.433817770036568	0.3124986948543392	56.09349939688073	1.832771963209962e-11
HCC	chr7	3940652	221935	SDK1	+	189033	139315	-4.137161910100663	-0.23867013853432253	56.09304380342938	1.832771963209962e-11
HCC	chr8	142491682	575	ADGRB1	+	-27666	80992	-4.2616644646546105	-0.0015060164784296147	56.08784831222736	1.8357067250112006e-11
HCC	chr17	53757794	84643	KIF2B	+	65084	2335	-4.747308511881045	0.0034215863697914083	56.08709921397904	1.8357067250112006e-11
HCC	chr6	169139802	101929484	LINC01615	-	-22499	4210	-4.644359283662777	-0.4863051232304924	56.08692471653699	1.8357067250112006e-11
HCC	chr2	221571963	2043	EPHA4	-	-395	154332	5.045709211571046	0.49008112949047467	56.08614598939236	1.8357067250112006e-11
HCC	chr7	2913958	2768	GNA12	-	69633	116220	-4.278961708917426	-0.45665197299108984	56.08591730524685	1.8357067250112006e-11
HCC	chr8	141760751	100302147	MIR1302-7	-	-25562	72	-5.003632932678524	-0.593891444307658	56.084251321513	1.8365199532704616e-11
HCC	chr12	130111601	105370078	LINC02419	+	-40266	1351	-4.689508399634148	-1.0951211178030138	56.08063288457264	1.8391593359398818e-11
HCC	chr7	158257115	693180	MIR595	-	-275698	96	-4.473573928640111	0.2371786304180389	56.07885478884901	1.8398515969077742e-11
HCC	chr12	105784446	101929110	CASC18	+	-77672	37290	-5.088013903744828	-0.2535517358598853	56.07830422347576	1.8398515969077742e-11
HCC	chr2	158311077	554201	CCDC148-AS1	+	-144427	69520	-4.409520964690914	-0.6227274473631528	56.07412668411354	1.8430207064421053e-11
HCC	chr5	1158844	101928857	CTD-3080P12.3	-	-19761	5510	-4.085886028607516	-0.06324655812670402	56.07066975758853	1.8455190343846556e-11
HCC	chr7	157735999	100506585	LOC100506585	+	118586	11506	-3.808471267234014	-0.372303552063909	56.066803114792236	1.8484062059861412e-11
HCC	chr5	1233117	348932	SLC6A18	+	-7762	20835	-4.343759836705745	0.1260014705314266	56.065312499164406	1.8490622429478578e-11
HCC	chr1	188656144	106144535	LINC01037	+	-1212516	33595	-4.314474723088249	-0.5663924364736073	56.06063059999774	1.852723657769337e-11
HCC	chr8	57278870	26138	LINC00588	+	673	5189	-4.212023154152107	-0.3564885620829162	56.05934196495016	1.8531914391234648e-11
HCC	chr2	1645984	7837	PXDN	-	-98563	112661	-3.8774180132598297	-0.18907868322342677	56.051506288635544	1.8598426162433484e-11
HCC	chr9	119870365	106146149	LINC01613	+	64695	2773	-4.505248612328909	-0.6850589089193319	56.049593580966906	1.8606973257160683e-11
HCC	chr9	92173425	138652	PRSS47	-	-17731	6825	-3.8963392510476558	-0.4291671221099582	56.049019974538815	1.8606973257160683e-11
HCC	chr10	128500332	101927381	LINC01163	+	-214382	31777	-4.069923380557341	-0.20119533914335722	56.04747610215434	1.861409965536953e-11
HCC	chr2	136759626	80731	THSD7B	+	5936	912151	-4.059495539395899	-0.35920600953216364	56.04351025994501	1.8644185103544445e-11
HCC	chr12	2275390	100874370	CACNA1C-IT3	+	-5614	18970	-4.850215961120271	-0.6086752074467872	56.04148759913861	1.865587443950995e-11
HCC	chr1	236700722	88	ACTN2	+	-14268	78174	-4.181874693808504	-0.1307697123765649	56.03563068725632	1.870401539159822e-11
HCC	chr11	130473589	170689	ADAMTS15	+	-24615	27672	-4.446158258810931	-0.7487693093351401	56.032289500034025	1.8728304107137185e-11
HCC	chr3	2083557	152330	CNTN4	+	15246	959159	-3.6814359676343305	-0.376611625526527	56.028047255960516	1.8761223815056588e-11
HCC	chr10	125535352	100169752	TEX36-AS1	+	39019	4075	-3.8294139606631723	-0.3188359598806782	56.02702436399997	1.876345483990188e-11
HCC	chr2	67195793	101927661	LOC101927661	+	17615	31167	-4.812101585303083	-0.2996504071076549	56.022261250908684	1.8801422861952512e-11
HCC	chr5	17056532	4651	MYO10	-	120256	274370	-4.436867159467787	-0.6072786959863646	56.017629797609004	1.8838209237937854e-11
HCC	chr7	4166500	221935	SDK1	+	-36815	139315	-4.314848857358571	0.21357903613257687	56.00712706853075	1.8931522069640025e-11
HCC	chr7	154898095	100132707	PAXIP1-AS2	+	30422	18334	-4.079926477489	-0.17484379155640228	56.0042348975138	1.8951795997126426e-11
HCC	chrX	34130726	158724	FAM47A	-	-1604	2579	-4.113489039794087	-0.1747086863081766	55.99997189854665	1.898471753088712e-11
HCC	chr11	2111184	619552	MIR483	-	-23025	76	-4.8223449527806075	-1.4147240208634477	55.999247872969505	1.898471753088712e-11
HCC	chr10	132258246	282974	STK32C	-	9138	41627	-5.371770241400537	-0.432370171446032	55.98486111915355	1.911649734471537e-11
HCC	chr7	154655674	100132707	PAXIP1-AS2	+	272843	18334	-3.5340674158120464	0.36841715555543986	55.983518979808125	1.9121900088186626e-11
HCC	chr10	47348691	5949	RBP3	+	-320	9505	-4.670736601218983	0.11952398915639802	55.98085808865983	1.9140141692376505e-11
HCC	chr20	61908375	100302168	MIR1257	-	-45287	117	-4.242594791522678	-0.6404739644718903	55.97708602819714	1.915620544098862e-11
HCC	chr20	47895202	101060004	LINC01523	+	88024	1088	-3.93320068885214	1.604990361017865	55.976899053390355	1.915620544098862e-11
HCC	chr7	63563606	100422848	MIR4283-2	+	57484	80	-3.6287284998735148	0.2342499192286812	55.97685186209597	1.915620544098862e-11
HCC	chr5	3536218	285577	LINC01019	-	124	118943	-4.055505630823558	0.11297812142334036	55.97504055675445	1.916620794300043e-11
HCC	chr8	62143569	286183	NKAIN3	+	105373	717531	-4.303554207600454	-0.6298103540491705	55.97403359316951	1.9168374973074895e-11
HCC	chr8	137897098	401478	LOC401478	-	-186447	274102	-4.122637865372482	-0.44336748887360616	55.96322048367509	1.9266402916240033e-11
HCC	chr16	89005405	863	CBFA2T3	-	28309	102242	-4.0682032498376905	-0.4738517852383118	55.96227917860436	1.926794394890674e-11
HCC	chr18	111764	102466878	MIR8078	-	-575	84	-3.463866606780781	2.9910549796126342	55.96063749605763	1.927635396654052e-11
HCC	chr14	104201137	145195	C14orf144	+	22447	22564	-4.0274896741142685	-0.6434312440842936	55.957544684217304	1.9299010149111527e-11
HCC	chr2	4108674	105373394	LOC105373394	+	-134513	1120	-4.307440445921199	-0.6802437110787984	55.95344255246897	1.9331618018546255e-11
HCC	chr5	179312243	9509	ADAMTS2	-	-33187	234580	-3.720166470684933	0.12393910639031512	55.95075432981233	1.9350362817179513e-11
HCC	chr11	2743615	10984	KCNQ1OT1	-	43617	91671	-5.177923678749101	-0.11257141172141544	55.94993496324415	1.93507257286802e-11
HCC	chr5	98392734	105379098	LINC01846	-	231495	75374	-3.5964713789179714	-0.12200983845308767	55.94850139259253	1.9357138139024104e-11
HCC	chr2	81195937	100507201	LINC01815	-	-271009	5588	-4.070590031345477	-0.11039244563678767	55.94698806930744	1.9364341254343337e-11
HCC	chr7	49711283	375567	VWC2	+	62378	143090	-4.017664422506704	-0.17155501414469895	55.944488327171506	1.9381271946606334e-11
HCC	chr1	227920985	100847072	MIR5008	-	-20698	94	-3.864002034643101	-0.07285417697060904	55.943424325014504	1.9384059566812166e-11
HCC	chr12	1846864	654429	LRTM2	+	-26597	16486	-4.605002355353313	-1.1860649630554616	55.94024229280117	1.9405924515144185e-11
HCC	chr10	132301521	282974	STK32C	-	-5701	99741	-4.108490832322567	-0.31209492161219066	55.93964637272443	1.9405924515144185e-11
HCC	chr15	29429671	23359	FAM189A1	-	-141052	450472	-4.231140587864149	-0.28845801149503164	55.936425031556134	1.9430034115021175e-11
HCC	chr20	23510149	164380	CST13P	+	8997	22873	-4.237300022930466	0.1742894985335565	55.93208505412321	1.9465249119421353e-11
HCC	chr20	61697859	100128310	LOC100128310	-	-21889	2243	-3.8879520236653216	-0.15202186700224207	55.92450942752398	1.953265146858065e-11
HCC	chr22	49609227	348645	C22orf34	-	-48315	243018	-4.337362027640386	-0.7134322503427217	55.92007777183734	1.9568971279902737e-11
HCC	chr3	19234341	100616291	MIR4791	-	-80590	84	-4.075896107964066	0.24912401534575665	55.91828327635416	1.957908106390267e-11
HCC	chr1	152308015	339400	FLG-AS1	+	5444	53234	-4.179074833049325	-0.27608427887543646	55.915499333987725	1.9599060482523767e-11
HCC	chr7	3169257	100129603	LOC100129603	-	10684	17643	-3.9532888616440527	0.2569356803892213	55.91377685430898	1.96051947240656e-11
HCC	chr2	103268540	105373519	LINC01935	-	284111	17021	-3.9979510572313877	-0.6071401600959889	55.913014566924325	1.96051947240656e-11
HCC	chr10	130510097	10539	GLRX3	+	-373688	43260	-4.292937559178014	-0.44589408949211634	55.91254964835519	1.96051947240656e-11
HCC	chr2	105570522	285000	LOC285000	-	-40037	17463	-4.1922945566351775	-0.2153386543046032	55.909262916445	1.9626671848137342e-11
HCC	chr10	1214176	399706	LINC00200	+	-54408	4905	-4.222687423815645	-0.5773398597317847	55.90881753593041	1.9626671848137342e-11
HCC	chr15	26109779	503519	LINC00929	+	6034	17225	-3.9799376231569976	0.18418656156392196	55.90806543651218	1.9626671848137342e-11
HCC	chr7	4816470	109623455	SNORD165	-	-20980	63	-4.152248739508193	-0.04535722022917871	55.90098119374965	1.9689742632501175e-11
HCC	chr11	84912433	1740	DLG2	-	-10988	1468409	-4.2144402501111635	-0.4190661843831148	55.89623911988345	1.9729500663574338e-11
HCC	chr8	142682066	8000	PSCA	+	-1610	2272	-4.479645935693187	-0.5337639043426159	55.88787617532273	1.9805786078582314e-11
HCC	chr15	29225030	56160	NSMCE3	-	-44786	1668	-4.341666915487546	-0.5254817484335665	55.88701840578409	1.980661300440841e-11
HCC	chr20	63465974	3785	KCNQ2	-	-6703	38999	-4.411671051109385	-0.4649867520901477	55.883904392138966	1.9830187979489536e-11
HCC	chr7	157904516	100506585	LOC100506585	+	-49931	11506	-4.9286313653549	-0.07931825121024941	55.874215104028856	1.9920307002750848e-11
HCC	chr11	5144464	23538	OR52A1	-	-7905	939	-4.039918179067089	-0.062098412246581684	55.86599282036236	1.999591246175936e-11
HCC	chr11	33545213	25758	KIAA1549L	+	-2882	131770	-4.066603853476531	-0.3807133716932168	55.8624630702097	2.0023956231277255e-11
HCC	chr9	127789504	1025	CDK9	+	-3478	4748	4.593859680149997	-0.6211818436886426	55.86108625539844	2.0025797692049313e-11
HCC	chr8	90203049	100874052	LINC00534	+	18439	166472	-3.9885629629358017	-0.42895881764850524	55.860734277342615	2.0025797692049313e-11
HCC	chr11	133361968	4978	OPCML	-	-170644	1117948	-3.6147543608285058	-0.20410911189045863	55.85825992950461	2.0043129973961075e-11
HCC	chr12	52400046	3888	KRT82	-	-6346	12442	-5.580031327738904	-0.22753283839356397	55.85220445884749	2.0097055099434564e-11
HCC	chr3	116519364	100861506	LINC00903	+	33109	15969	-4.828448165008314	-0.8084369363078363	55.84965287672666	2.0115245569279494e-11
HCC	chr5	86569885	1350	COX7C	+	48082	2800	-4.561376188916659	-0.023882031845850207	55.84583583325464	2.01377471593967e-11
HCC	chr14	105854502	100616374	MIR4539	-	-3070	60	-4.102480233900097	-0.09640426815510812	55.845723982365065	2.01377471593967e-11
HCC	chr3	156099742	7881	KCNAB1	+	20806	418591	-4.450615745649008	-0.41956960398789434	55.845137937621956	2.01377471593967e-11
HCC	chr8	142682040	8000	PSCA	+	-1584	2272	-4.433164037893129	-0.5140241831037601	55.84054741572318	2.0176902067720414e-11
HCC	chr16	1187079	8912	CACNA1H	+	-33838	68532	-4.631538921038965	-0.49586137108169537	55.83822908263587	2.0189938014083464e-11
HCC	chr12	48329326	341567	H1FNT	+	-346	1300	-4.604639307741331	-0.40331410055813294	55.83740814419726	2.0189938014083464e-11
HCC	chr2	237371847	1293	COL6A3	-	-42360	90196	-4.252818230763743	-0.7080384258209407	55.8369643174805	2.0189938014083464e-11
HCC	chr15	92444824	104613533	LOC104613533	-	-26722	1313	-4.205352619509177	-0.32153919140168113	55.83431521444198	2.0209240037917854e-11
HCC	chr6	6534576	9450	LY86	+	54125	66283	-4.744176135908889	-0.02748284323474486	55.83024382899564	2.024320346431746e-11
HCC	chr10	130567432	100422867	MIR378C	-	-395236	81	-4.8764361397334275	-0.3522021789734937	55.82931290492637	2.0244660781051142e-11
HCC	chr8	41751706	286	ANK1	-	-45916	144398	-4.497132845163424	-0.671661596825429	55.828562799624365	2.0244660781051142e-11
HCC	chr6	4482602	105374895	LINC02533	+	6196	6974	-4.304468449233234	-0.03490018814261856	55.823276478735856	2.029122904925708e-11
HCC	chr6	1004016	285768	LINC01622	-	-97316	140330	-4.599045877034204	-0.5458940263276765	55.82191821013903	2.0297312036959105e-11
HCC	chr4	182160294	100302270	MIR1305	+	8999	86	-5.0235741485814795	-0.8113879864745448	55.81618028086343	2.0348681635876013e-11
HCC	chr11	132609428	100874281	NTM-IT	+	-325126	4158	-4.584672508126806	-0.4599547014488875	55.80923914128442	2.0411765474453398e-11
HCC	chr2	130762357	205147	AMER3	+	-6066	11844	-4.0022752204386	-0.015229752977307779	55.808558528983795	2.0411765474453398e-11
HCC	chr7	156005137	389602	LOC389602	+	-42505	5760	-4.677529052384019	-0.5634579191528463	55.80463070176199	2.044460163286858e-11
HCC	chr2	107392612	100847045	MIR548AU	-	43087	199861	-3.8285218935167875	-0.3743611967056459	55.802628189027374	2.0457449183632174e-11
HCC	chr1	86553144	22802	CLCA4	+	-6068	33674	-4.1180501908609575	0.29255108461288976	55.80167848644233	2.045934846294056e-11
HCC	chr6	8282750	51000	SLC35B3	-	-152817	22501	-4.087088467536565	0.15606651562281523	55.7875255805878	2.059913165007293e-11
HCC	chr22	48693894	100616415	MIR4535	+	86401	59	-4.419306977779409	-0.7900677694917662	55.78524474922336	2.0612694816065872e-11
HCC	chr17	78458973	100996295	DNAH17-AS1	+	25937	18147	-4.9699379358967875	-0.6894087892477159	55.78469869318796	2.0612694816065872e-11
HCC	chr11	2449410	3784	KCNQ1	+	-4419	404120	-4.821514592163206	-0.7673087594196453	55.77814145388064	2.0673505633358994e-11
HCC	chr19	30626911	9745	ZNF536	+	-254518	341194	-4.104032863406078	-0.5352169025624001	55.777284030410385	2.067447028514341e-11
HCC	chr5	1746465	100422966	MIR4277	-	37597	84	-4.4268261118367676	-0.35849317581377727	55.77505594340011	2.0689858339375598e-11
HCC	chr14	19361903	503639	DUXAP10	-	24229	42885	-4.504612499594711	-0.29905214367892546	55.770730758598276	2.0727359685943662e-11
HCC	chr17	78459118	100996295	DNAH17-AS1	+	25792	18147	-3.897245301770802	-0.283299081399752	55.764972515595744	2.0780074402817606e-11
HCC	chr15	29126322	321	APBA2	+	-55916	47908	-4.057802511696536	-0.4974794679578855	55.76097570218377	2.0814268749351818e-11
HCC	chr10	126198468	8038	ADAM12	-	-190090	347217	-4.358135702047907	-0.2841130571751476	55.75916145084219	2.082538924384927e-11
HCC	chr11	2413130	29850	TRPM5	-	-9915	18530	-4.535852834625066	-0.505687514613161	55.75450136696074	2.0866703500070276e-11
HCC	chr2	239729935	150935	LOC150935	+	32925	37803	-3.8767038957685735	-0.37422004515959645	55.750904746692214	2.0896795666143277e-11
HCC	chr14	97948676	388011	LINC01550	-	-29448	52515	-4.497129918886816	-0.830977248804506	55.74705329195265	2.0929647304939117e-11
HCC	chr7	4171371	221935	SDK1	+	-41686	139315	-4.261788177063434	-0.8529023080858955	55.74518256235178	2.0939990906846046e-11
HCC	chr8	53242085	4986	OPRK1	-	-9612	25982	-4.379529153011639	-0.5526127724862756	55.74455624148301	2.0939990906846046e-11
HCC	chr3	167266886	79740	ZBBX	-	-113397	139995	-4.00427723193942	-0.32473431826225524	55.739409955197225	2.098078808138641e-11
HCC	chr5	120818486	51334	PRR16	+	-287022	155867	-4.225327040024261	-0.3111199966366805	55.73920528829766	2.098078808138641e-11
HCC	chr5	3188059	102467074	LINC01377	+	-10224	3398	-4.297920391554236	-0.6053556600303954	55.73440977500267	2.101767865412861e-11
HCC	chr7	158019810	100506585	LOC100506585	+	-165225	11506	-4.597492070917538	-0.24021886175455662	55.73422832892655	2.101767865412861e-11
HCC	chr15	66152899	84465	MEGF11	-	-100838	358442	-4.137652661110094	-0.6024596535413398	55.727998211992066	2.1073606909210413e-11
HCC	chr20	62717996	4923	NTSR1	+	-9159	53935	-4.093017321859752	-0.0746370601338808	55.726784506386636	2.1073606909210413e-11
HCC	chr8	141141340	22898	DENND3	+	-12728	67193	-4.358481121967556	-0.16571069531168867	55.72672120048338	2.1073606909210413e-11
HCC	chr8	142001196	100616268	MIR4472-1	+	175143	80	-4.288077287140165	-0.21731036275601245	55.723478465747036	2.109303493854182e-11
HCC	chr4	8618595	8532	CPZ	+	-25935	27102	-3.972390189384465	-0.21630696070014963	55.723389250967216	2.109303493854182e-11
HCC	chr7	4011066	221935	SDK1	+	118619	139315	-4.906452184307038	-0.11426793100594808	55.72013253294506	2.111918790000853e-11
HCC	chr18	38718488	100126323	MIR924	-	-903687	53	-3.695213391151457	0.3670930414068506	55.71943405606966	2.111918790000853e-11
HCC	chr3	19749437	151651	EFHB	-	-184777	54741	-3.8880542583947943	0.009666262646253558	55.717665898455124	2.11300300310373e-11
HCC	chr5	166810564	102557615	LINC01947	-	-115806	21149	-4.253251985870491	-0.23480424149921333	55.710759319371114	2.1196211241560577e-11
HCC	chr7	158127483	100506585	LOC100506585	+	-272898	11506	-3.6264156636842264	0.08928604787349011	55.70189775141951	2.128375844408474e-11
HCC	chr6	168535980	64094	SMOC2	+	-94829	226844	-5.314437806546088	-0.7928839762359714	55.700695901499884	2.1288561212362704e-11
HCC	chr17	69563983	101928122	LINC01483	+	30004	309014	-4.386463095278102	-0.8302920313406207	55.69577176712126	2.132677387146605e-11
HCC	chr15	88395804	26589	MRPL46	-	-71598	7925	-4.1470167576503725	-0.035457131448776706	55.69497055537962	2.132677387146605e-11
HCC	chr7	44308599	816	CAMK2B	-	-17032	108482	-4.741748025500293	-0.14662190545667306	55.69427446531518	2.132677387146605e-11
HCC	chr20	62608387	28231	SLCO4A1	+	34058	29851	-4.629771165721147	0.01633459721058532	55.694140109683815	2.132677387146605e-11
HCC	chr22	44567127	388910	LINC00207	+	2213	3110	-4.6112469260792945	-0.7532177482113881	55.691976835077014	2.13420371696246e-11
HCC	chr22	44823798	23779	ARHGAP8	+	-71240	110227	-4.7246008888925735	-0.5775456683348594	55.68998866991385	2.1355412254176526e-11
HCC	chr1	224616568	149111	CNIH3	+	-91	124071	4.3958273631138285	0.4281493573339235	55.68846627252717	2.1363736639307338e-11
HCC	chr4	116705562	133022	TRAM1L1	-	-380018	2027	-3.984039193283679	0.26980382469520775	55.68567664071558	2.138584872890472e-11
HCC	chr2	136759616	80731	THSD7B	+	5946	912151	-4.188886710306997	-0.35850904426802743	55.67918395160492	2.1440867214132502e-11
HCC	chr12	129832678	121256	TMEM132D	-	-70989	831942	-4.243428081334607	-0.312053989042067	55.67895346017861	2.1440867214132502e-11
HCC	chr5	1233043	348932	SLC6A18	+	-7688	20835	-4.502487512965856	-0.3158401127722499	55.67835951982695	2.1440867214132502e-11
HCC	chr17	78459114	100996295	DNAH17-AS1	+	25796	18147	-4.27425636175104	-0.28283587041433733	55.66545287792101	2.1573813429809738e-11
HCC	chr20	59191745	128611	ZNF831	+	-725	68093	-4.310085751441748	0.3444951920101317	55.66424044881764	2.1578839448325397e-11
HCC	chr5	102751993	5066	PAM	+	2790	276322	-3.975010021606578	-0.4381420567440359	55.65482749381981	2.166809403419161e-11
HCC	chr5	180137468	55819	RNF130	-	65350	117052	-4.331434773148928	-0.827995696703932	55.65461792612588	2.166809403419161e-11
HCC	chr6	169167338	101929484	LINC01615	-	4349	4898	-4.947823450541286	-0.8388855933884029	55.653246744861065	2.1674901916431866e-11
HCC	chr18	40663072	101927900	LINC01477	+	-596786	32948	-4.136168719741577	-0.016023786768190433	55.65113850563239	2.1687198579865047e-11
HCC	chr1	3206639	100422968	MIR4251	+	-78664	61	-4.012960746713536	-0.5123220379791152	55.65061247535492	2.1687198579865047e-11
HCC	chr11	1924632	7140	TNNT3	+	-5063	19138	-4.881784498749108	-0.15880557443793775	55.64987263448852	2.1687198579865047e-11
HCC	chr10	132798799	84504	NKX6-2	-	12766	1218	-4.405815865842784	-0.611847563364184	55.64398078745271	2.1742120863001624e-11
HCC	chr9	135329572	157927	C9orf62	+	13677	3310	-3.68610576956881	0.3018884552439763	55.64339582159453	2.1742120863001624e-11
HCC	chr11	1926130	7140	TNNT3	+	-6561	19138	-4.730100485453139	-1.0302934631169427	55.63514311143162	2.182523817361837e-11
HCC	chr5	80961002	102524628	RASGRF2-AS1	-	95	13215	5.751302312971771	-0.430465971763377	55.62966220023631	2.1877807442274032e-11
HCC	chr17	79106686	64772	ENGASE	+	-31749	13667	-4.41617420611922	-1.1709471846822825	55.62500943164011	2.1921269939167897e-11
HCC	chr8	95397055	157657	C8orf37	-	127821	24322	-4.366882921892227	0.22410242571885247	55.62218510892723	2.193395341874297e-11
HCC	chr4	116705545	133022	TRAM1L1	-	-380035	2027	-4.027881060652856	0.288610416463088	55.621739312906755	2.193395341874297e-11
HCC	chr1	175106949	63923	TNN	+	-39091	80209	-3.9910852787358766	-0.43339896183255927	55.621620110103834	2.193395341874297e-11
HCC	chr10	17224794	100507347	VIM-AS1	-	-2104	12660	-4.30004501449365	-0.5817527474735418	55.62013992405429	2.1941290302701632e-11
HCC	chr3	2485109	152330	CNTN4	+	-246280	819133	-4.214750931816808	-0.6752536987503618	55.619462595145265	2.1941290302701632e-11
HCC	chr7	146479946	26047	CNTNAP2	+	-363585	2304636	-4.403552996258943	-0.6644446115904948	55.61758746895593	2.195385631285503e-11
HCC	chr13	111856850	101928616	LINC00354	+	36528	7799	-3.8581518845607343	-0.08335561663767141	55.609557380812134	2.2035317125164776e-11
HCC	chr8	64013725	286184	LINC01289	+	-244295	16068	-3.6591107191959695	0.07662371245086286	55.606487815321984	2.2060205123461044e-11
HCC	chr9	138104590	643224	TUBBP5	+	45523	27321	-3.9090203411503914	-0.35529360145953304	55.60584055457596	2.2060205123461044e-11
HCC	chr8	112699392	100302225	MIR2053	+	-55899	91	-3.8187981178385306	-0.0037544969868741943	55.604271326746215	2.2069417677995468e-11
HCC	chr1	204618569	10446	LRRN2	-	-66784	68181	-4.545891369020957	-0.14600465465566687	55.59375374665244	2.2179368008189115e-11
HCC	chr2	91588834	654342	LOC654342	-	-71115	23267	-3.5453011996098973	1.5052778102308157	55.589207364853884	2.222226625327265e-11
HCC	chr5	178082754	23138	N4BP3	+	30801	12552	-4.584551788861381	-1.0490685716094432	55.58656644101126	2.224367948160781e-11
HCC	chr7	151193287	136371	ASB10	-	5455	12135	-4.3337623433756445	-0.5678168740448901	55.58321957596022	2.227311366096923e-11
HCC	chr8	141785865	100302147	MIR1302-7	-	-448	72	-4.435177379502021	-0.3039573835011219	55.581252716969956	2.2286938982953292e-11
HCC	chr7	63562865	100422848	MIR4283-2	+	58225	80	-4.2736681576244075	-0.21578585233622005	55.57961760067734	2.229069872704432e-11
HCC	chr19	46493897	57469	PNMA8B	-	-2015	4722	-5.045209293516688	-0.6561683794946167	55.57814307793862	2.229069872704432e-11
HCC	chr19	30451495	9745	ZNF536	+	-79102	341194	-4.223989584622319	-0.37704629394846684	55.57805824507365	2.229069872704432e-11
HCC	chr9	132198223	84628	NTNG2	+	-36276	82585	-4.624234233683763	-0.9965019818532531	55.57793584619926	2.229069872704432e-11
HCC	chr7	81071451	10512	SEMA3C	-	149072	179844	-4.5853579710325905	-0.911492984250453	55.57289837282428	2.2335562014238988e-11
HCC	chr10	11280323	414196	CELF2-AS1	-	-64351	27841	-4.072172584965795	-0.8613512201133832	55.57249242703905	2.2335562014238988e-11
HCC	chr10	131533404	256536	TCERG1L	-	221683	219330	-3.7883555389361168	-0.14114663396542754	55.56972954615401	2.2358500632509825e-11
HCC	chr5	179170744	30832	ZNF354C	+	-110329	23563	-4.352530985858078	-1.0220626811958375	55.5684567987316	2.2364506634806062e-11
HCC	chr2	1584375	7837	PXDN	-	-160172	112661	-3.9899667466455515	-0.5320503665920009	55.559169533507635	2.2461908028062986e-11
HCC	chr1	177230021	57795	BRINP2	+	-58633	111035	-4.422699636224226	-0.6223049329590425	55.556594306810105	2.248283989324501e-11
HCC	chr18	41046446	641516	KC6	-	-474231	40407	-4.037165909395478	-0.3611672591979911	55.548552114562824	2.2565204759128825e-11
HCC	chr3	180829384	101928882	LOC101928882	-	-40794	162589	-4.253465547068748	-0.30554463229550427	55.54707549817961	2.2565204759128825e-11
HCC	chr12	1834510	654429	LRTM2	+	-14243	16486	-4.176728893007398	-0.49806319748270633	55.54648695557843	2.2565204759128825e-11
HCC	chr1	227928122	100847072	MIR5008	-	-13561	94	-3.9923069945990504	0.3041097616847347	55.54596569439658	2.2565204759128825e-11
HCC	chr20	61628325	1002	CDH4	+	-28564	340857	-4.078390027113869	-0.38035894000146436	55.54522795811342	2.2565204759128825e-11
HCC	chr20	36349622	22839	DLGAP4	+	-43299	222315	-4.256679013241132	-0.1909343846029932	55.544946650414474	2.2565204759128825e-11
HCC	chr5	53885	153478	PLEKHG4B	+	38266	97822	5.433287485109011	-0.20852637838701876	55.541128782557095	2.2600537718133575e-11
HCC	chr19	38499769	6261	RYR1	+	-66069	153865	-4.160268688985542	-0.959619255203977	55.54016267307625	2.2603115097940285e-11
HCC	chr7	2919372	2768	GNA12	-	75047	116220	-4.658729925089546	-1.033665997906702	55.53855841169691	2.2607277893300447e-11
HCC	chr5	89003679	4208	MEF2C	-	99574	185865	-4.390479955614309	-0.07236298316054568	55.538317623885646	2.2607277893300447e-11
HCC	chr19	53763563	574500	MIR519A2	+	-1219	87	-4.662655816051985	-1.0941227238862758	55.536226548095996	2.2622808480760956e-11
HCC	chr13	45713663	220082	SPERT	+	-11194	12091	-4.217751435544819	-0.24480556688897143	55.53201795581843	2.2662751954322138e-11
HCC	chr10	37123418	91074	ANKRD30A	+	2439	106711	-4.09252034738677	-0.13422217605352124	55.53103702804781	2.2665523428092063e-11
HCC	chr10	1506837	642394	ADARB2-AS1	+	19793	30379	-4.01311633593278	-0.6142518267378717	55.52880278126455	2.2682755709849712e-11
HCC	chr2	74555096	1796	DOK1	+	-936	3392	4.669651798235573	-0.44849120802479936	55.52382008339825	2.2731764645032778e-11
HCC	chr12	132325089	50614	GALNT9	-	-4230	132948	-3.7892617808307056	0.15986909289295345	55.52028072604126	2.2764162335821873e-11
HCC	chr2	120785278	2736	GLI2	+	12013	195363	-3.7967424643530205	-0.6336363007666402	55.517368226221166	2.2789341081512763e-11
HCC	chr10	44005742	283033	LINC00841	+	-93340	2105	-5.482732746505569	-0.8173200231998146	55.51662478214335	2.2789390880418554e-11
HCC	chr1	152307592	339400	FLG-AS1	+	5867	53234	-4.866368283181512	-0.426687885861376	55.514893644236146	2.2800897282559087e-11
HCC	chr7	3940641	221935	SDK1	+	189044	139315	-4.440912098621199	-0.2351771354719342	55.50342271525541	2.2925722307730624e-11
HCC	chr17	78586475	8632	DNAH17	-	9081	153698	-4.847008497181734	-0.8079008320829623	55.49709308152185	2.29910242008017e-11
HCC	chr19	55500643	284297	SSC5D	+	-12140	30597	-4.831353170154271	-0.3566274095734198	55.492222107602856	2.3039413048237557e-11
HCC	chr1	163498659	100422212	LOC100422212	-	75468	2122	-4.622281863211338	-0.5341557257333313	55.48263956675676	2.314331130866925e-11
HCC	chr1	110517922	3744	KCNA10	-	-1253	1959	-3.9785199141173244	-0.21844309071156004	55.480057565888956	2.316503764533267e-11
HCC	chr19	30443606	9745	ZNF536	+	-71213	341194	-4.1242232661370615	-0.15412225382535744	55.476497747715094	2.319832431643438e-11
HCC	chr19	31150275	107985312	LINC01791	+	17235	40154	-3.9336040499012754	-0.046159924754742884	55.46292699431827	2.3350276125136225e-11
HCC	chr15	93066144	56963	RGMA	-	-7016	29755	-4.170507866616937	-0.38150522652754815	55.456168611132405	2.3421916056317977e-11
HCC	chr20	62789458	55257	MRGBP	+	6947	5334	-4.153809286752897	-0.16243769946575845	55.455143609957766	2.3425355431734985e-11
HCC	chr20	62625706	28231	SLCO4A1	+	16739	29851	-4.612921610408916	-0.44024682795124087	55.45440649026571	2.3425367699803436e-11
HCC	chr1	3094937	63976	PRDM16	+	-25759	369444	-4.501209028238656	-0.15741104354614766	55.45279364073019	2.343582156287918e-11
HCC	chr18	13826435	4161	MC5R	+	-891	1319	-4.649275335515968	-0.8288245524343684	55.44945733466817	2.345913541036237e-11
HCC	chr19	34833291	400685	LINC01801	-	422	16716	-3.7741472743779583	0.17654899408965344	55.44936831485158	2.345913541036237e-11
HCC	chr22	33059219	8224	SYN3	-	828	545839	-5.120474069100692	-0.7236872775410762	55.44741668157767	2.3473659456307228e-11
HCC	chr16	60358048	729159	LOC729159	-	-1745	2109	-4.1363634486824274	-0.8885221198574947	55.446643992052095	2.3474112957742025e-11
HCC	chr6	169139595	101929484	LINC01615	-	-22706	4210	-4.638599847728699	-0.46956238901730823	55.44327602084739	2.3501132072139727e-11
HCC	chr15	98948311	145814	PGPEP1L	-	-57345	37427	-5.018549278968261	0.01256019090939979	55.44291411009496	2.3501132072139727e-11
HCC	chr11	133987277	22997	IGSF9B	-	30523	48130	-4.327387349575627	0.14436820197495182	55.44076274608135	2.3518084772465958e-11
HCC	chr19	5223216	5802	PTPRS	-	-117587	135296	-4.508785212946441	-0.6422656853328353	55.434459565775555	2.3584814189417437e-11
HCC	chr11	43107987	399881	HNRNPKP3	-	-161382	7866	-4.159128799679736	-0.9314669143684715	55.43148943248155	2.3611666691693186e-11
HCC	chr8	142017980	100616268	MIR4472-1	+	158359	80	-3.9994697758508595	0.04626636110119339	55.42525820357188	2.3677801736765277e-11
HCC	chr15	101053136	101927751	LOC101927751	-	133853	26941	-4.070963434169007	-0.015275142298842703	55.41920779832829	2.3741941364246704e-11
HCC	chr5	22326395	1010	CDH12	-	112595	462935	-4.736694724719259	-1.0002662520865353	55.41175002344614	2.3823308658805635e-11
HCC	chr8	131635367	23167	EFR3A	+	268721	109552	-4.336487702318436	0.46061130791266774	55.408085606527145	2.385887164103743e-11
HCC	chr20	62929212	11083	DIDO1	-	2661	21554	6.043874486684672	0.08007920807480232	55.390769640735066	2.4061013398010672e-11
HCC	chr8	116531354	105375713	LOC105375713	+	120746	2525	-3.9485353798524114	0.10721655559985804	55.38650650741081	2.4104278834103288e-11
HCC	chr19	31510460	100507527	THEG5	+	77729	5593	-3.9525799679605123	-0.4961450245472355	55.385546374489394	2.410708360506583e-11
HCC	chr22	49492816	100500882	MIR3667	-	-50650	74	-4.603133699755609	-0.2956489970785429	55.38113811380112	2.4152221754502373e-11
HCC	chr18	75141844	284273	ZADH2	-	-63669	10404	-4.587476301162925	-0.40193943271736826	55.37577426290248	2.4209213962722348e-11
HCC	chr1	228315003	102465444	MIR6742	-	-82106	62	-4.240590944137584	0.0955495769352054	55.37303170953377	2.423400573220123e-11
HCC	chr10	84241307	26103	LRIT1	-	-154	9942	-5.122546433073559	-0.33898623352430685	55.371952687999695	2.4238304989828434e-11
HCC	chr4	43846483	100506827	LINC02475	+	170378	5201	-4.2488850293905065	-0.30960661646186405	55.371137132542344	2.423935926615039e-11
HCC	chr8	92429307	102724710	LOC102724710	-	-226187	90052	-3.6745322421770954	0.489391220183572	55.36547611166618	2.4300244129368603e-11
HCC	chr11	119604165	5818	NECTIN1	-	-124560	90628	-3.654277041249608	0.3958934383736161	55.35972693399093	2.4362275631964778e-11
HCC	chr20	57183785	102723590	BMP7-AS1	+	29911	2171	-4.197700298523196	-0.4674794226905604	55.35900594985842	2.4362275631964778e-11
HCC	chr8	82339659	64089	SNX16	-	497373	42704	-4.566705268913263	-1.1282223642954583	55.357550575101456	2.437128023807625e-11
HCC	chr17	81140818	100302229	MIR1250	-	7510	113	-5.246144406988864	-0.7314755072710113	55.352913109134704	2.441585701582163e-11
HCC	chr1	215394696	51133	KCTD3	+	172683	54443	-4.408293505360786	-0.8147519470792854	55.35250137947612	2.441585701582163e-11
HCC	chr8	13810077	102725080	LOC102725080	+	-180387	2887	-4.570904851128383	-0.6069845883082673	55.34528503004718	2.4494543309316383e-11
HCC	chr2	109526717	151011	SEPT10	-	-86940	70861	-3.9097265083943706	-0.3944331886358239	55.34449674994358	2.4494543309316383e-11
HCC	chr22	44384736	101927526	LINC01656	+	58591	1462	-5.301614511156315	-1.02039507760811	55.343993038267726	2.4494543309316383e-11
HCC	chr5	10065517	285692	LINC02112	-	161693	262510	-4.487233535438332	-0.10713096338703083	55.34228069326896	2.4506820616853703e-11
HCC	chr5	2132728	100506858	LOC100506858	-	-179473	8482	-4.070098669512672	0.0055538328237923025	55.3408167445943	2.451600921534076e-11
HCC	chr10	1952791	282980	LINC00700	-	-61557	8876	-3.8336119403522044	0.08115624770530616	55.33370573168655	2.4595763410764087e-11
HCC	chr18	33316325	374864	CCDC178	-	-123756	502680	-4.651668399382726	-0.7025923884818457	55.32589732946805	2.468453683498706e-11
HCC	chr5	10065490	285692	LINC02112	-	161666	262510	-4.120393486528737	0.3482371804518493	55.325069396408644	2.4685813532214605e-11
HCC	chr2	120988960	2736	GLI2	+	-191669	195363	-6.85224531963968	-0.20506058545349629	55.32426327496096	2.4686819731269602e-11
HCC	chr10	132866628	54777	CFAP46	-	-75957	134194	-5.060932226427479	-0.6796090478530677	55.32349326397007	2.4687375811019068e-11
HCC	chr11	123993483	79490	OR10G6	-	-1678	999	-4.184876623284729	-0.5337720157558495	55.31938202194774	2.4722480459573855e-11
HCC	chr12	130424539	9271	PIWIL1	+	-86651	33493	-3.995764537506189	-0.469219136811377	55.319249493878324	2.4722480459573855e-11
HCC	chr10	1409143	642394	ADARB2-AS1	+	117487	30379	-4.634791892214815	-0.5111200364314743	55.31574177923687	2.4757505071420274e-11
HCC	chr2	89611175	101927050	LOC101927050	-	-26732	12463	-4.154487174590902	-0.14419650687370306	55.31338310082524	2.4778094220344684e-11
HCC	chr2	1965777	7837	PXDN	-	221230	112661	-4.0302359124390374	-0.15200135256790134	55.30506486277475	2.4874004262506173e-11
HCC	chr8	113377088	114788	CSMD3	-	-65	1154224	-3.669984263625252	-0.4496563695908579	55.30111494469685	2.491485826826451e-11
HCC	chr2	2733556	101927554	LINC01250	-	-392470	230979	-4.143906203174608	-0.4287989758053125	55.294868083809774	2.498496194083443e-11
HCC	chr2	165793986	2591	GALNT3	-	-307	46491	6.071679809408367	-0.36233146434401226	55.293411555673906	2.4994279965617625e-11
HCC	chr6	169000156	101929460	LOC101929460	-	-35487	1473	-4.717020750865018	-1.034215660480971	55.291359176236966	2.5010694826060897e-11
HCC	chr14	90519462	105370619	LOC105370619	-	2253	1404	-5.533942157994171	-0.6133633135016612	55.2906746785	2.5010694826060897e-11
HCC	chr9	132198392	84628	NTNG2	+	-36445	82585	-4.778418646063408	-0.4877937250175298	55.28916177810207	2.5020279123104257e-11
HCC	chr4	188270292	339976	TRIML1	+	-130851	8300	-4.58451538547512	-0.6905918678431208	55.28847625985876	2.5020279123104257e-11
HCC	chr6	1494944	102466720	MIR6720	-	104533	98	-4.508806748449271	0.34722739881119874	55.28478401830449	2.5058112262115985e-11
HCC	chr5	179051971	30832	ZNF354C	+	8444	23563	-4.708272729033997	-0.23230217071680068	55.27817292237961	2.51333000279784e-11
HCC	chr5	179383405	9509	ADAMTS2	-	37975	194751	-4.515994242658015	-1.004027378801054	55.27538643032808	2.5159714857794955e-11
HCC	chr8	141406274	11156	PTP4A3	+	15114	11067	-3.840568127253129	0.5540784769674842	55.27228662267412	2.51736889337085e-11
HCC	chr19	53309701	112401	BIRC8	-	18079	2022	-4.125979211905649	-0.28428283688090467	55.27215059469348	2.51736889337085e-11
HCC	chr7	154906692	100132707	PAXIP1-AS2	+	21825	18334	-4.6243045633068585	-0.7668822154628955	55.27213140706773	2.51736889337085e-11
HCC	chr10	128466842	101927381	LINC01163	+	-180892	31777	-4.063789711806057	-0.5372659924126802	55.26847612086705	2.521130065657468e-11
HCC	chr5	176584722	114787	GPRIN1	-	-25408	14329	-4.7498155651954175	-0.8467784220184789	55.26322400775274	2.5269492106558122e-11
HCC	chr18	78979114	27164	SALL3	+	1161	18695	4.0081831250228195	-0.07071118848280425	55.26001267598494	2.5301538630465012e-11
HCC	chr3	141066205	92369	SPSB4	+	-14803	97210	-5.564631017849508	-0.5258667483303676	55.25118849210637	2.5406073461603408e-11
HCC	chr6	169167348	101929484	LINC01615	-	4359	4898	-5.3527544578931066	-0.8414767889724887	55.24978488103328	2.5414915947810448e-11
HCC	chr7	136803767	1129	CHRM2	+	64885	148373	-4.094523217722085	-0.6991699503878345	55.24773253684963	2.5432157224217132e-11
HCC	chr13	112036522	6656	SOX1	+	31077	4108	-4.287624317918188	-1.079830564535258	55.24524246812717	2.545508163186931e-11
HCC	chr22	44848010	23779	ARHGAP8	+	-95452	110227	-4.388339486305267	-0.004587073754050628	55.24379813964108	2.545531651573376e-11
HCC	chr11	69703790	9965	FGF19	-	-548	6101	5.674872483278719	-0.522392884440492	55.243663120637706	2.545531651573376e-11
HCC	chr22	49301655	100500882	MIR3667	-	-241811	74	-4.170490013761098	-0.45727603487644264	55.24306866847197	2.545531651573376e-11
HCC	chr20	9386049	5332	PLCB4	+	-78249	173016	-4.375275307287879	-0.5061317689363598	55.23835753799513	2.5507081301611667e-11
HCC	chr11	1347162	255512	TOLLIP-AS1	+	-37454	1000	-4.020963662000382	-0.5788724008056033	55.234531921260334	2.5547442984177026e-11
HCC	chr2	237371953	1293	COL6A3	-	-42254	90196	-4.4231330182386115	-0.5867722962190363	55.22263389351269	2.5693173770882852e-11
HCC	chr7	158320991	693180	MIR595	-	-211822	96	-3.647917167716316	-0.2286620358489791	55.21499513003482	2.578380787364237e-11
HCC	chr7	135727541	26266	SLC13A4	-	-663	46966	-4.548937623670583	-0.600285319802517	55.21232432712446	2.5809450181147615e-11
HCC	chr4	171043461	100506122	LINC02431	+	-2859	18559	-3.776968497229964	0.5410562408842013	55.21075038317558	2.5813956063279254e-11
HCC	chr19	43719401	56269	IRGC	+	-3339	3956	-5.159914790879233	-0.8562496196829029	55.21054803538921	2.5813956063279254e-11
HCC	chr12	125434623	114795	TMEM132B	+	-108007	335762	-4.790795521601964	-0.5401157698493204	55.20523138638715	2.5867657911824678e-11
HCC	chr1	2860912	100287898	TTC34	-	71247	148298	-4.8486372856585875	-0.8502083706415186	55.20503107971725	2.5867657911824678e-11
HCC	chr10	11280474	414196	CELF2-AS1	-	-64200	27841	-4.1680869556885085	-0.36482989402270294	55.19766777998627	2.595529101393746e-11
HCC	chr2	237371914	1293	COL6A3	-	-42293	90196	-4.211567655025674	-0.5565434285612714	55.19342738540734	2.600188001608568e-11
HCC	chr12	52400069	3888	KRT82	-	-6323	12442	-4.72338125940571	-0.22552076942546942	55.19136042686037	2.601385927227928e-11
HCC	chr4	115678452	64579	NDST4	-	564576	286104	-4.286737271527983	-0.4359819697672015	55.19109201141669	2.601385927227928e-11
HCC	chr15	93097332	56963	RGMA	-	8118	45809	-4.5072397407796485	-0.873108873396306	55.189505788794996	2.6025397221704148e-11
HCC	chr5	176785655	90249	UNC5A	+	24904	70340	-3.8347714555598453	-0.07684235568891205	55.18646281386547	2.605624776850448e-11
HCC	chr22	48750976	100616415	MIR4535	+	29319	59	-4.57626030561001	-0.5745268413153474	55.18565348954374	2.605751007648905e-11
HCC	chr3	116296563	101926903	LSAMP-AS1	+	63461	10062	-4.009395868990148	-0.7143228207369359	55.18082592912512	2.611210266309875e-11
HCC	chr4	8976954	3166	HMX1	-	105137	25742	-3.7865118004179954	0.10650101613391233	55.178676643104694	2.6131182608964695e-11
HCC	chr2	66418567	730198	MEIS1-AS3	-	-14903	10128	-4.640753267913367	-0.7571620751548198	55.16743134300846	2.627157583974989e-11
HCC	chr2	1814388	7837	PXDN	-	69841	112661	-4.025932798922417	-0.2036871597391289	55.1625340302713	2.6316960174138126e-11
HCC	chr7	157758051	100506585	LOC100506585	+	96534	11506	-4.113966059533553	-0.5348518471728897	55.16238599548234	2.6316960174138126e-11
HCC	chr7	2877003	2768	GNA12	-	32678	116220	-4.855360862265805	-0.5027688433741527	55.16190034542327	2.6316960174138126e-11
HCC	chr11	13009394	644943	RASSF10	+	29	2684	4.576894317342123	-0.4330023425789739	55.16113797649027	2.6317630735093682e-11
HCC	chr1	203347490	2331	FMOD	-	-3939	10809	-4.51167567410447	-0.032528036356166176	55.15991631055337	2.6321058689099682e-11
HCC	chr10	7114256	106635547	SNORD129	-	-72528	105	-4.4369944940774815	-0.7084443154887629	55.15918716772339	2.6321058689099682e-11
HCC	chr7	158358209	693180	MIR595	-	-174604	96	-3.747433741686613	0.26719742857301737	55.15848137363284	2.6321058689099682e-11
HCC	chr7	157758470	100506585	LOC100506585	+	96115	11506	-4.948394127603131	-0.9057101347532828	55.15803540618395	2.6321058689099682e-11
HCC	chr3	140558839	101927808	CLSTN2-AS1	-	50050	3172	-4.471401580554101	-0.39904794142491035	55.15370176753303	2.6369614854426448e-11
HCC	chr11	129723867	120224	TMEM45B	+	91914	43731	-4.058731542905851	-0.7160806811352091	55.15110793921704	2.639489028198441e-11
HCC	chr11	2086512	619552	MIR483	-	-47697	76	-4.391639420584496	-0.3056842160045576	55.149455916723845	2.63986453227129e-11
HCC	chr8	141693048	100302147	MIR1302-7	-	-93265	72	-3.5431051344996294	0.32943373181493596	55.149407624815865	2.63986453227129e-11
HCC	chr4	9408832	644414	DEFB131A	+	35702	5981	-3.72134936715762	0.0949108405368681	55.14652918859687	2.642778539764999e-11
HCC	chrX	153565019	492	ATP2B3	+	-28897	46808	-4.7849380106318895	-0.21855490166713631	55.14127307541378	2.648898491042528e-11
HCC	chr7	38686719	340286	FAM183BP	-	-370	1744	-5.457723122487308	-0.3143535024967626	55.13921952853562	2.650710500633118e-11
HCC	chr12	38157765	144245	ALG10B	+	158990	12972	-4.369966248456005	-0.5604020113759551	55.137258501241845	2.65239924344043e-11
HCC	chr2	165794005	2591	GALNT3	-	-288	46491	5.745551636203647	-0.37137767548305894	55.13279321818774	2.657473088505754e-11
HCC	chr18	79629140	284240	LOC284240	+	-49858	9737	-3.6621585827715655	0.06470768345569919	55.131599142933894	2.658129433206442e-11
HCC	chr20	62699896	4923	NTSR1	+	8941	53935	-4.416189823727235	-0.4030014860998109	55.13037548097348	2.6588263084172624e-11
HCC	chr5	28809983	729862	LSP1P3	+	116887	444	-3.842742154356288	0.011216278659147254	55.12327664307465	2.6674851828563635e-11
HCC	chr5	26669501	1007	CDH9	-	-369081	157983	-3.830757132937072	-0.35396880508463835	55.120287321747234	2.6705831457648752e-11
HCC	chr18	7427207	5797	PTPRM	+	140109	839546	-4.200936239397156	-1.0294234068156405	55.11945305087865	2.670755176025445e-11
HCC	chr7	158001668	100506585	LOC100506585	+	-147083	11506	-3.862245049905807	-0.5925314150016259	55.11274703047926	2.6789185280294884e-11
HCC	chr8	64472476	406908	MIR124-2	+	-93327	109	-4.036130297700414	-0.17744625585735221	55.111163591601816	2.6801131330332404e-11
HCC	chr5	12794986	100616234	MIR4454	+	-127127	52	-4.630946876710143	-0.19460805514036192	55.1099646675125	2.6807841267489e-11
HCC	chr22	39570957	8911	CACNA1I	+	-204	118984	-4.475785544005965	-0.34636658139483334	55.10871819518463	2.681520503970171e-11
HCC	chr5	45262134	348980	HCN1	-	-433984	441169	-4.079976489495044	0.2342147867879697	55.10301952985655	2.6883400196866265e-11
HCC	chr3	7568897	100873937	GRM7-AS1	-	33613	15544	-4.340452592623565	0.13613574266109926	55.09561257329595	2.6975207197272917e-11
HCC	chr20	61743695	100128310	LOC100128310	-	23947	2243	-3.624531782031246	-0.12158870199952831	55.092821681698844	2.7003837616183898e-11
HCC	chr22	49750095	23774	BRD1	-	-74236	51054	-4.091669453695623	-0.6803554681977606	55.09124904411632	2.701575199050377e-11
HCC	chr2	2733553	101927554	LINC01250	-	-392473	230979	-3.947706101986	-0.4265630181624019	55.087325091263814	2.7055740717603494e-11
HCC	chr19	30443707	9745	ZNF536	+	-71314	341194	-4.0596072340405485	0.01352979374260547	55.08693135662074	2.7055740717603494e-11
HCC	chr20	54553385	55816	DOK5	+	-77667	175454	-4.098799077976468	-0.33804767092008914	55.086218771955586	2.7055847005868796e-11
HCC	chr12	2414951	100874370	CACNA1C-IT3	+	-145175	18970	-4.368627158760728	-0.7305007360682919	55.08382190420818	2.7079151479921945e-11
HCC	chr6	8283473	51000	SLC35B3	-	-152094	22501	-4.100589917004239	0.05113510166949064	55.08085947173789	2.7110279253938383e-11
HCC	chr8	51405151	137902	PXDNL	-	-404294	489869	-5.020579494030397	-0.2487498580094892	55.075980826596535	2.7167920004220605e-11
HCC	chr12	131121120	116437	LINC01257	+	43891	47921	-3.9703147303844073	-0.12659507565620187	55.06932808025116	2.7250272450739564e-11
HCC	chr8	139643375	51305	KCNK9	-	-59681	102219	-4.047919009778229	-0.28564461020062765	55.06805132318064	2.7258220058185666e-11
HCC	chr5	64051339	3350	HTR1A	-	89047	2245	-3.8275786189046688	-0.3250280078625332	55.06672717380795	2.7266830935697282e-11
HCC	chr22	44351494	85352	SHISAL1	-	38643	69175	-4.378216916096131	-0.4179551404864063	55.06421732940529	2.729190702625088e-11
HCC	chr15	29225045	56160	NSMCE3	-	-44771	1668	-4.147644215739983	-0.5194025974164883	55.04798696260131	2.7508368848774038e-11
HCC	chr5	1407373	100506791	LINC01511	-	27300	16492	-3.9234361757989276	-0.46281978671420987	55.045969484221175	2.7524051315985836e-11
HCC	chr17	41229492	83899	KRTAP9-2	+	-2844	1005	-4.693338190796418	-1.0150666900560394	55.04478630565622	2.7524051315985836e-11
HCC	chr2	238722246	117581	TWIST2	+	125786	39221	-4.7575186139743	-0.5760438047414588	55.044759753695075	2.7524051315985836e-11
HCC	chr9	103999364	101928523	LOC101928523	+	345	774	-4.592055563274191	-0.5086994869729896	55.04305928493996	2.753803944416514e-11
HCC	chr2	129739240	105373615	LINC02572	-	-138251	17279	-4.341166780394619	-0.6332966164624271	55.03259383333939	2.7675179746004265e-11
HCC	chr11	106827922	2977	GUCY1A2	-	-190523	344434	-4.19510109372055	0.0045011240927918085	55.02728065264025	2.7740193808208063e-11
HCC	chr18	60964818	28316	CDH20	+	368764	222192	-4.087970719886091	-0.8672977352230132	55.0254103397154	2.775670097474072e-11
HCC	chr17	77372970	10801	SEPT9	+	220	127407	4.728596167088701	-0.39333077549027773	55.02442157607745	2.77607675292903e-11
HCC	chr7	158406429	693180	MIR595	-	-126384	96	-4.23566438344576	-0.03908885905973343	55.0233568507701	2.7764553407087042e-11
HCC	chr17	74244304	94015	TTYH2	+	4062	13653	-4.4265367102727495	-0.38340234812625434	55.022752645001766	2.7764553407087042e-11
HCC	chr18	38943595	100126323	MIR924	-	-678580	53	-4.391414943793592	-0.2509557798416904	55.02162659784774	2.777057134364982e-11
HCC	chr5	179135980	30832	ZNF354C	+	-75565	23563	-4.874999336815596	0.17808936249760704	55.019232631714026	2.7794518482884405e-11
HCC	chr16	88407142	84627	ZNF469	+	20329	13287	-4.467132736805031	-0.4745275583895809	55.01745383794635	2.7809784275104484e-11
HCC	chr5	144021377	81555	YIPF5	-	-149337	12556	-4.367798090149335	-0.3338378012823762	55.01546717051131	2.7828005004336696e-11
HCC	chr10	38635974	399746	ACTR3BP5	+	60622	1645	-4.1481677406760635	-0.2215373359512856	55.01083213372202	2.7878907000232784e-11
HCC	chr8	11444449	83648	FAM167A	-	-22318	45304	-4.170049157003095	-0.1245917843080177	55.01047737814189	2.7878907000232784e-11
HCC	chr6	166493653	100302141	MIR1913	-	-15780	80	-5.315119351235339	-0.46650541220229874	55.00762132579924	2.7909526169069938e-11
HCC	chr21	44999626	378825	PICSAR	-	-5101	5520	-4.234007909583123	0.17784932138915072	54.999916599317665	2.800919437989657e-11
HCC	chr7	131630682	5420	PODXL	-	74065	56356	-3.9732028122096783	-0.7111919656868632	54.99293074246547	2.8098943190421338e-11
HCC	chr20	61872827	100302168	MIR1257	-	-80835	117	-3.979640219602045	-0.26333848393749393	54.98856868001633	2.8151377360726293e-11
HCC	chr8	93981351	54704	PDP1	+	-64300	9018	-4.626797307836952	-0.14434122239619937	54.98696812191208	2.8164313679502805e-11
HCC	chr9	134731627	414316	COL5A1-AS1	-	78784	3459	-4.914090763216217	-0.4051890459174962	54.985496183084074	2.8172803712391897e-11
HCC	chr8	112083176	100302225	MIR2053	+	560317	91	-4.130847282528474	-0.27987136998333845	54.98498130157337	2.8172803712391897e-11
HCC	chr17	78571017	8632	DNAH17	-	-6377	153698	-4.149518952162869	-0.15888816873699527	54.982316191205115	2.820103101850515e-11
HCC	chr10	1952685	282980	LINC00700	-	-61663	8876	-3.8872666033161116	-0.3927573316187703	54.979554188261304	2.823068186614584e-11
HCC	chr1	181413312	777	CACNA1E	+	70238	323235	-4.088068599813772	0.1663710333198041	54.97883375929613	2.823102773121961e-11
HCC	chr20	57182549	102723590	BMP7-AS1	+	31147	2171	-3.9181003239732686	0.153004735597912	54.97409638196018	2.8289135031051993e-11
HCC	chr5	3536222	285577	LINC01019	-	128	118943	-4.149863772344724	0.11177148963108079	54.97003036471064	2.8330236775795343e-11
HCC	chr1	175406246	9674	KIAA0040	-	213153	36107	-4.086009154691643	0.26266836921114295	54.969851367116604	2.8330236775795343e-11
HCC	chr8	132250028	10086	HHLA1	-	144763	43780	-3.6241178210915583	0.5866770095664252	54.96440511711704	2.8398799854059247e-11
HCC	chr7	4834743	109623455	SNORD165	-	-2707	63	-5.526472527338689	-0.6944854492257899	54.95955868180987	2.845884611410319e-11
HCC	chr3	56441824	26059	ERC2	-	-26539	960053	-5.794374369591175	-0.9100374655781528	54.958642156667665	2.8459086673759747e-11
HCC	chr12	130115322	105370078	LINC02419	+	-43987	1351	-4.361679416046777	-0.3554720748568075	54.95815257741677	2.8459086673759747e-11
HCC	chr2	2733536	101927554	LINC01250	-	-392490	230979	-4.106614317746722	-0.4175825657785315	54.95274140382227	2.8522135272091686e-11
HCC	chr7	57653487	441234	ZNF716	+	-203310	23383	-3.930433467275453	-0.40074450801870914	54.95112396315703	2.8522135272091686e-11
HCC	chr11	1195941	727897	MUC5B	+	27124	39112	-4.549354120808955	-0.46086396623913933	54.95108035513564	2.8522135272091686e-11
HCC	chr6	466726	3662	IRF4	+	-74987	19705	-4.763016389785838	-0.7080515611489728	54.95091993443542	2.8522135272091686e-11
HCC	chr20	62674372	100127888	SLCO4A1-AS1	-	7751	3595	-4.09452905460594	-0.33473482845809843	54.950333721559744	2.8522135272091686e-11
HCC	chr18	33316279	374864	CCDC178	-	-123802	502680	-4.483616451816562	-0.3317760667046941	54.94948849061506	2.852434232941339e-11
HCC	chr10	1243250	399706	LINC00200	+	-83482	4905	-4.222390193295869	0.06140510247692802	54.9467522276442	2.8554013072393533e-11
HCC	chr7	157621889	406945	MIR153-2	-	47467	87	-4.987670576135783	-0.6200308532063326	54.94334010677171	2.8593549138158936e-11
HCC	chr3	2352541	152330	CNTN4	+	-113712	819133	-3.5856712516977636	-0.06946943979043418	54.941459429386825	2.8610841512279955e-11
HCC	chr6	168384952	64094	SMOC2	+	56199	226844	-5.399936026987646	-0.8128915618865976	54.94073460270637	2.8611316864295673e-11
HCC	chr20	57274045	655	BMP7	-	7394	97899	-4.83057369253788	-0.8265306922879987	54.93987767147316	2.8613718960300326e-11
HCC	chr18	10471956	147495	APCDD1	+	-17328	34074	-4.2520381487277294	-0.6117623134733647	54.9351204558411	2.867296850726325e-11
HCC	chr1	2605670	127281	FAM213B	+	-18920	4720	-4.083238933709406	-0.33019068935706236	54.92865989401997	2.87572563328581e-11
HCC	chr11	5144526	23538	OR52A1	-	-7843	939	-4.178069514246434	-0.4946417687508295	54.925172520661654	2.8788713983700428e-11
HCC	chr18	5133143	105371969	LINC01892	+	-51961	17599	-4.080703543827559	-0.18600028296454893	54.92512894610294	2.8788713983700428e-11
HCC	chr4	8619517	8532	CPZ	+	-26857	27102	-4.6125702487975175	-0.5048056503685335	54.91996010064706	2.8854143950673763e-11
HCC	chr5	3188069	102467074	LINC01377	+	-10234	3398	-4.293596748334973	-0.6131049684304588	54.91850564232821	2.8854143950673763e-11
HCC	chr10	10620762	10659	CELF2	+	-158247	868941	-4.210887316947129	-0.16561786280339688	54.91794362590237	2.8854143950673763e-11
HCC	chr8	90097996	793	CALB1	-	15115	24274	-4.014021256111722	0.023285149375678826	54.91790571443505	2.8854143950673763e-11
HCC	chr13	45713728	220082	SPERT	+	-11259	12091	-3.9934583629513862	-0.5000569516349356	54.91509684400229	2.8885179409928105e-11
HCC	chr10	6713946	108570035	LINP1	+	23436	1558	-5.093845675789748	-0.8971926517947366	54.91441362582674	2.8885179409928105e-11
HCC	chr10	47310345	2662	GDF10	+	-10121	13360	-4.08962200194621	-0.1838686255676154	54.913403564064666	2.88898946377522e-11
HCC	chr7	157548890	406945	MIR153-2	-	-25532	87	-3.836980328791952	-0.182012183752811	54.912130629917286	2.8891024059124333e-11
HCC	chr1	2885203	100287898	TTC34	-	95538	148298	-4.206307209084117	-0.75615099919684	54.9119489471628	2.8891024059124333e-11
HCC	chr3	141066576	92369	SPSB4	+	-15174	97210	-4.896294355233321	-0.8648370178414787	54.910682157278316	2.88995256116824e-11
HCC	chr7	42406562	2737	GLI3	-	169543	276070	-4.516846588789155	-0.42460679000161466	54.89887890706381	2.9055767002245934e-11
HCC	chr10	1713855	105	ADARB2	-	-23621	560164	-4.5294752082590355	-0.4261818784184176	54.898679094376966	2.9055767002245934e-11
HCC	chr8	141331700	731779	LINC01300	+	8849	4073	-3.9442836209944123	0.46640976181621524	54.89802095903771	2.9055767002245934e-11
HCC	chr18	38718595	100126323	MIR924	-	-903580	53	-3.8181720575829257	0.06200382881287063	54.895857411049334	2.907759566146956e-11
HCC	chr1	240823511	64388	GREM2	-	211349	122590	-3.6858258975637725	-0.22275452543704738	54.89000521615363	2.915410933600259e-11
HCC	chr5	179275013	9509	ADAMTS2	-	-70417	234580	-4.621074615790903	-0.2451367775926034	54.88700465695213	2.9188447073751436e-11
HCC	chr18	78430723	101927715	LINC01029	-	436996	22432	-4.497383622930846	-0.33158625850343115	54.884891114741315	2.9209643037100494e-11
HCC	chr9	135771113	57582	KCNT1	+	-68928	90963	-4.140560051048512	-0.556986312115881	54.883979947937945	2.92129807534616e-11
HCC	chr20	59729546	116154	PHACTR3	+	-8336	126502	-4.189188607164396	-0.48684910318855273	54.880911101472314	2.924841484048777e-11
HCC	chr7	158237873	693180	MIR595	-	-294940	96	-3.8888459154702586	-0.33075282846531806	54.87892818878357	2.9267719777234414e-11
HCC	chr8	142251694	619434	LINC00051	+	-53338	10648	-4.19603609693102	0.018887034102355683	54.87704159031817	2.928560585807899e-11
HCC	chr1	227883931	100847072	MIR5008	-	-57752	94	-4.33997907425377	-0.596060359789103	54.872276581483625	2.9344173738619306e-11
HCC	chr20	63771565	56731	SLC2A4RG	+	-31707	4193	-5.247056567953905	-0.6024533230992006	54.87174393188817	2.9344173738619306e-11
HCC	chr22	44412650	101927526	LINC01656	+	30677	1462	-3.7392546979680534	0.07224031029054763	54.86789322321745	2.939147512233108e-11
HCC	chr14	96630458	105370646	LINC02299	+	110733	49423	-4.546087691969756	-0.9172717312673339	54.86648657565834	2.940227024390224e-11
HCC	chr10	130002751	253738	EBF3	-	38924	128596	-4.918449663976085	-0.8812054787550889	54.858641032081096	2.949901644404897e-11
HCC	chr10	129937248	253738	EBF3	-	-26579	128596	-4.076700646255384	-0.5150196473502227	54.857619222563486	2.949901644404897e-11
HCC	chr7	72406533	83698	CALN1	-	-5842	632885	-4.654275502304541	-0.5470970380166763	54.8574522222197	2.949901644404897e-11
HCC	chr11	1924644	7140	TNNT3	+	-5075	19138	-4.5350807116643335	-0.1554458488373623	54.85674288381597	2.949901644404897e-11
HCC	chr1	226646987	100506443	ITPKB-IT1	-	-28081	18989	-4.5761400487417045	0.4811040772436206	54.85660923094308	2.949901644404897e-11
HCC	chr7	6913202	221960	CCZ1B	-	86907	27361	-4.453006540467334	-0.244753925293453	54.855157473981734	2.951054991641058e-11
HCC	chr4	6531755	5522	PPP2R2C	-	-23923	235101	-4.309232922237145	-0.12706186270338968	54.852492674149296	2.9540318371762004e-11
HCC	chr9	10449451	5789	PTPRD	-	-163272	2298478	-4.420717005138732	-0.4695699069005736	54.84842098148111	2.9591295561131555e-11
HCC	chr8	142129517	100616268	MIR4472-1	+	46822	80	-4.304749880112492	0.23693809036376237	54.84639056873297	2.9611593043853604e-11
HCC	chr6	166073761	729681	LOC729681	+	23959	1918	-4.3512911646783	-1.2186294272621805	54.842734764579426	2.965642428092441e-11
HCC	chr14	104208404	145195	C14orf144	+	15180	22564	-4.320028930393477	-0.1124918492876588	54.84181956388245	2.965993885192461e-11
HCC	chr17	21673990	100134444	KCNJ18	+	18533	12090	-4.514918152690469	-0.2633349272614177	54.84061177350974	2.966787383457437e-11
HCC	chr18	78480968	101927715	LINC01029	-	487241	22432	-4.082856191469161	-0.26562649461930515	54.83698922147721	2.9712298407233587e-11
HCC	chr7	157951612	100506585	LOC100506585	+	-97027	11506	-4.429631770677393	-0.469578061221409	54.83105915843654	2.9791750857101807e-11
HCC	chr18	78720050	27164	SALL3	+	260225	18695	-3.967805254779381	0.12725293154156306	54.82616679012594	2.985097162269887e-11
HCC	chr13	110286630	1282	COL4A1	-	-20527	158200	-4.085501708606314	0.017838032240116316	54.82579378734893	2.985097162269887e-11
HCC	chr4	115678447	64579	NDST4	-	564571	286104	-3.805438346865201	-0.43694351290987216	54.821002542460654	2.9913467683125184e-11
HCC	chr9	135119097	10439	OLFM1	+	-31429	33517	-3.7910348148362565	0.04596955246139442	54.82000532270527	2.991828652639575e-11
HCC	chr11	60020503	219990	OOSP2	+	19772	7769	-4.5016513066457655	-0.6443667083031288	54.81910844983126	2.992158196316895e-11
HCC	chr1	228278886	574407	OBSCN-AS1	-	65222	9190	-5.13663993269636	-0.17028581078604393	54.8046791975825	3.013163993194849e-11
HCC	chr2	1600308	7837	PXDN	-	-144239	112661	-4.4731196355798275	-0.48773848520629387	54.803788652920446	3.013486912073757e-11
HCC	chr17	26982119	105371703	LOC105371703	-	-107122	16853	-3.8133930503055478	-0.37404143527462347	54.79456303112411	3.026619054288344e-11
HCC	chr2	1584398	7837	PXDN	-	-160149	112661	-3.946525606328304	-0.5733426538855977	54.78138231831384	3.045932394324036e-11
HCC	chr1	5897592	100616421	MIR4689	-	34851	70	-5.121272218146922	-0.7295483279681924	54.766210502539984	3.068476583243119e-11
HCC	chr16	86885001	102724344	LINC02188	+	-162910	15736	-4.024738140935902	-0.18347676568567278	54.76301186056423	3.0724130812777024e-11
HCC	chr4	132344898	104355285	LINC01256	+	246191	87412	-4.567602992086971	-0.8857584776425516	54.75727319673763	3.0803335303837746e-11
HCC	chr2	89764884	101927050	LOC101927050	-	126977	12463	-3.6577901588356	0.48687018075753885	54.7556197762308	3.081861930505905e-11
HCC	chr2	239519966	101928111	LOC101928111	+	-118218	608	-4.10060119610425	0.011018609999289079	54.75391854482544	3.08323677920803e-11
HCC	chr7	158033761	100506585	LOC100506585	+	-179176	11506	-4.2510599379963825	-0.2537097518242391	54.753386903802706	3.08323677920803e-11
HCC	chr18	8556273	201475	RAB12	+	53172	29938	-4.575817191905267	-0.45971419899926563	54.743703209914706	3.097397911291277e-11
HCC	chr9	137911714	100133077	LOC100133077	-	19144	24646	-4.35416044191521	-0.9780865134266523	54.74230706340594	3.09853061587796e-11
HCC	chr7	131811182	101928782	LOC101928782	+	99038	38734	-3.8871069776847684	-0.269869311279621	54.73501238413305	3.108981213844085e-11
HCC	chr1	227859917	339501	PRSS38	+	-44200	30754	-4.369231090026668	-0.5305618280462561	54.732513381100844	3.1118646779433975e-11
HCC	chr5	2258387	100506858	LOC100506858	-	-53814	8482	-4.04714961423657	-0.43830448125297317	54.72975887454379	3.115156156562523e-11
HCC	chr7	68748043	102723427	LOC102723427	+	-727790	12438	-4.441616611970056	-0.9808068283006818	54.728255300866174	3.116467192272129e-11
HCC	chr15	93051016	56963	RGMA	-	-22144	29755	-4.825404182301836	-1.0048731827839636	54.7275516837481	3.11651034347847e-11
HCC	chr21	14077470	391267	ANKRD20A11P	-	97026	36669	-4.4923433063508345	-0.5858231250252608	54.718266827189446	3.1301917142350493e-11
HCC	chr5	174137051	51617	NSG2	+	-91447	63576	-4.137026030088181	-0.6275117280133539	54.704723168859644	3.1507539039870116e-11
HCC	chr18	5133133	105371969	LINC01892	+	-51951	17599	-4.6856317474713585	-0.19719606646548754	54.70183862670284	3.1542971233713915e-11
HCC	chr10	131575087	399827	LINC01164	-	-215112	17802	-4.292060576560741	-0.15118962905900107	54.69948189186782	3.156996728288631e-11
HCC	chr1	3211767	100422968	MIR4251	+	-83792	61	-4.742585976866808	-0.8384511397730884	54.69829136816433	3.157824585732749e-11
HCC	chr19	54626952	10859	LILRB1	+	3459	7120	-4.710526621788616	-0.46409301538758907	54.6973048125773	3.158003915096131e-11
HCC	chrX	135432913	399668	SMIM10L2A	+	-10980	6142	-4.231594242666416	-0.570776672414387	54.69668603048825	3.158003915096131e-11
HCC	chr15	68332144	10116	FEM1B	+	-54341	18063	-4.090063988252856	-0.14511321348732167	54.696155445082205	3.158003915096131e-11
HCC	chr1	175406207	9674	KIAA0040	-	213114	36107	-3.7572132273552055	0.20897047666044904	54.69193098586156	3.163389759922381e-11
HCC	chr2	130775758	205147	AMER3	+	-19467	11844	-5.632661788017006	-0.7459241809141215	54.69145821617052	3.163389759922381e-11
HCC	chr1	226697906	100506443	ITPKB-IT1	-	22838	18989	-5.160352500844142	-0.9326750354029085	54.68936204514709	3.165110507043109e-11
HCC	chr15	101053153	101927751	LOC101927751	-	133870	26941	-3.9914143004339735	-0.0047759730370067815	54.68866870331139	3.165110507043109e-11
HCC	chr19	31276823	57616	TSHZ3	-	-72702	74581	-3.761102393528677	-0.3898424536146213	54.68836863682328	3.165110507043109e-11
HCC	chr19	30444324	9745	ZNF536	+	-71931	341194	-4.2286177283348	-0.49996506570576266	54.687286846715224	3.165768693007319e-11
HCC	chr16	1217564	25823	TPSG1	-	-7690	3604	-4.4129752668400455	-0.4286913936815265	54.68126796611627	3.174391991474461e-11
HCC	chr20	61934144	100302168	MIR1257	-	-19518	117	-4.489107230514768	-0.42868281802955627	54.67631000797151	3.181321311690051e-11
HCC	chr5	1233038	348932	SLC6A18	+	-7683	20835	-4.4028563920877275	-0.31830802629594485	54.672611793932475	3.1862231018574614e-11
HCC	chr20	62657561	100127888	SLCO4A1-AS1	-	-9060	3595	-4.341839725471836	0.6934461190807307	54.67029565619396	3.1885372640504776e-11
HCC	chr2	121296607	29842	TFCP2L1	-	11405	68615	-4.290732774605915	-0.22948945009643695	54.66984070891624	3.1885372640504776e-11
HCC	chr4	136929126	729307	LINC02510	+	264630	6193	-4.120250644624634	0.27368713095102293	54.666275024596075	3.192219628464019e-11
HCC	chr9	104490057	138805	OR13F1	+	14206	960	-4.665011367040118	-0.8175284904924079	54.66617659377313	3.192219628464019e-11
HCC	chr10	1243288	399706	LINC00200	+	-83520	4905	-4.782464093437856	0.07733883313233893	54.66555776981062	3.192219628464019e-11
HCC	chr7	1312492	340260	UNCX	+	-80110	4945	-4.2647942032134125	-0.9166171911043133	54.66442106758849	3.192976040212017e-11
HCC	chr18	78926116	27164	SALL3	+	54159	18695	-4.562598700419954	-0.07005043482924142	54.65903654902168	3.200643587578592e-11
HCC	chr6	169139719	101929484	LINC01615	-	-22582	4210	-4.460945708080254	-0.32738146999779916	54.65672061236897	3.2033242975710535e-11
HCC	chr9	134967380	2219	FCN1	-	49377	14768	-4.332325948252066	0.0044214273935612785	54.65403817986831	3.206605566436228e-11
HCC	chr16	827638	388199	PRR25	+	-22195	8419	-4.898960365987093	-0.5513342851658214	54.64976298353697	3.212255438643622e-11
HCC	chr20	63083568	768096	HAR1A	+	17724	3095	-3.883285989369728	0.25414487608640507	54.64923846320908	3.212255438643622e-11
HCC	chr20	57171092	102723590	BMP7-AS1	+	42604	2171	-4.401738868462412	-0.08222374383181116	54.6447722712743	3.218466909533062e-11
HCC	chr5	89003670	4208	MEF2C	-	99565	185865	-4.6200501439905794	-0.07160429470173009	54.64168740324193	3.222425012115397e-11
HCC	chr20	58853418	2778	GNAS	+	-437	47519	-4.36938378118378	-0.40854214799672006	54.64044305626575	3.22336814613482e-11
HCC	chr2	123683793	107985820	LOC107985820	-	-341381	13240	-4.148485430223018	-0.14099159118613347	54.63521377360577	3.230856527530405e-11
HCC	chr2	59067231	101927285	LINC01793	+	150477	61693	-4.453545959782259	-0.43235487129881295	54.63135605509764	3.2361033884631014e-11
HCC	chr17	45846120	162540	SPPL2C	+	-1230	2183	-4.576084512771582	-0.1479164325601372	54.62764158842536	3.240868829679595e-11
HCC	chr8	135689526	10656	KHDRBS3	+	-232061	190145	-4.735183443591144	0.346483023340745	54.62712730830361	3.240868829679595e-11
HCC	chr11	1109362	4583	MUC2	+	-34487	35634	-3.6890886147609803	0.24904429397348915	54.62626883510923	3.241182778840798e-11
HCC	chr10	11343575	414196	CELF2-AS1	-	-1099	27841	-4.298257387147011	-0.5065625513033014	54.62380381323411	3.2441480915256447e-11
HCC	chr2	34133331	106144585	LINC01318	+	-66105	2325	-4.322277648402563	-0.606134497115161	54.62100783828665	3.247663368958155e-11
HCC	chr20	57274070	655	BMP7	-	7419	97899	-4.427443915324178	-0.841075920794625	54.61580035956368	3.2551747622683826e-11
HCC	chr8	57326862	101929488	LOC101929488	+	16925	21070	-4.363880909702647	-0.31488316730503235	54.60786170021336	3.2672414304664403e-11
HCC	chr11	41622993	102723644	LINC01499	+	91575	121875	-4.346237225489257	-0.0939187504929602	54.60331162711541	3.2737035925373073e-11
HCC	chr15	93378567	56963	RGMA	-	289353	45809	-4.097407865084894	-0.554214216941151	54.59690364745807	3.283281455148624e-11
HCC	chr16	88200181	101928880	LINC02182	+	-5900	937	-4.676445997096843	-0.6989437319033432	54.59362141034727	3.287654447668647e-11
HCC	chr12	128696063	121260	SLC15A4	-	-127933	30803	-3.687811005505479	-0.25093456324812	54.590043488136075	3.29163988476664e-11
HCC	chr3	130197694	646300	COL6A4P2	+	15126	60987	-4.271266384801203	-0.2123629147464474	54.58990818772373	3.29163988476664e-11
HCC	chr14	101065852	574434	MIR410	+	60	80	-5.211425838261003	-0.8738978803054661	54.58821289091412	3.293364637685405e-11
HCC	chr8	83694035	103352670	LINC01419	+	-290277	5140	-3.781983071400829	-0.36803797262019156	54.58441719822554	3.298527092022541e-11
HCC	chr5	6029406	401172	LINC02145	-	-307886	26852	-3.913321979557365	-0.38077612067899047	54.58380378063458	3.298527092022541e-11
HCC	chr17	77372806	10801	SEPT9	+	384	127407	5.1114071891655835	-0.9030601923788236	54.58208737306924	3.29958367930207e-11
HCC	chr2	121190860	29842	TFCP2L1	-	-94342	68615	-5.987956818209441	-1.156717822437773	54.58184429384667	3.29958367930207e-11
HCC	chr1	2971838	140625	ACTRT2	+	49644	1422	-3.857936298895433	-0.46947108086652994	54.58026847016201	3.301113798720566e-11
HCC	chr7	151192198	136371	ASB10	-	4366	12135	-4.236178379825192	-0.7606423722281697	54.57895531360064	3.3022036085140704e-11
HCC	chr2	2651279	23040	MYT1L	-	319966	542201	-3.98656137904029	-0.4129361074330721	54.57549473880748	3.306905704966264e-11
HCC	chr20	59191740	128611	ZNF831	+	-720	68093	-4.297981333336033	0.3541821166209842	54.5741817234145	3.307066078238388e-11
HCC	chr2	50084225	9378	NRXN1	-	110022	55699	-4.748412722151552	-0.9981253344289148	54.5740715955065	3.307066078238388e-11
HCC	chr19	28874404	148145	LINC00906	+	90727	4018	-4.415595854716406	-1.091163809991012	54.573283277647526	3.307275989225192e-11
HCC	chr20	62740159	4923	NTSR1	+	-31322	53935	-3.991997099736689	0.09546003818065238	54.572056964096014	3.308223531241607e-11
HCC	chr11	2162810	723961	INS-IGF2	-	1601	14587	-4.122883491638909	-0.24488798420725622	54.568695679782074	3.3127687215770045e-11
HCC	chr1	232376177	57568	SIPA1L2	-	-139431	117643	-4.1237809238972485	-0.7324419855249028	54.56423976471699	3.319168829058777e-11
HCC	chr5	118034013	100505811	LINC02148	+	248561	2204	-3.688696463343551	0.22544127524394095	54.56146878840712	3.322731590745927e-11
HCC	chr20	62672954	100127888	SLCO4A1-AS1	-	6333	3595	-4.768944477501484	-0.6308193900734765	54.55701296162861	3.3291515704068955e-11
HCC	chr11	65585354	254102	EHBP1L1	+	-9316	16613	4.097689889576003	-0.6234358433006019	54.555097800684806	3.330810032593591e-11
HCC	chr19	14972871	6511	SLC1A6	-	-47	22886	-3.856688878078225	-0.428043578322173	54.55470996493328	3.330810032593591e-11
HCC	chr7	157910244	100506585	LOC100506585	+	-55659	11506	-4.789276739381876	-0.7003739439820823	54.552836608367905	3.3328641520892615e-11
HCC	chr9	134750456	414316	COL5A1-AS1	-	97613	3459	-4.284569403967991	-0.9750212275708812	54.55202010957271	3.333126916169486e-11
HCC	chr6	60744118	100463487	MTRNR2L9	+	829985	527	-4.6983990138933445	-0.8860576607917242	54.55113564075004	3.333505372971149e-11
HCC	chr18	30886861	1825	DSC3	-	-155954	53451	-4.771524787911658	-0.7074701831937296	54.54966877384939	3.334872418244065e-11
HCC	chr15	25680451	100616474	MIR4715	-	-168374	79	-4.899494651162081	-0.9517750617437534	54.54799874970981	3.33577060837227e-11
HCC	chr15	73325093	10021	HCN4	-	-44171	49406	-4.146829252486432	-0.02558800008530225	54.547817977084385	3.33577060837227e-11
HCC	chr7	157702042	406945	MIR153-2	-	127620	87	-3.87105923169769	0.05375017532982279	54.54569914135213	3.338247028080814e-11
HCC	chr18	78391123	101927715	LINC01029	-	397396	22432	-4.102940968777096	-0.3034500291286774	54.541388132705336	3.344454342255644e-11
HCC	chr13	88292021	105370306	LOC105370306	+	-149154	93216	-4.179230780162507	0.2775762743388299	54.540648679227715	3.344589544392695e-11
HCC	chr1	227925289	100847072	MIR5008	-	-16394	94	-5.815484718099305	-0.568296702558427	54.537706926470484	3.348475528321146e-11
HCC	chr7	155831167	6469	SHH	-	18894	10034	-4.153163427144942	0.04916921972159861	54.53424733248532	3.353249902806088e-11
HCC	chr7	157561349	406945	MIR153-2	-	-13073	87	-3.7467285700130133	0.11035389164612179	54.531747410612496	3.3554814487164794e-11
HCC	chr10	1148790	399706	LINC00200	+	10978	4905	-4.614830528561484	-0.8739482762980597	54.53162149704815	3.3554814487164794e-11
HCC	chr9	131036310	10319	LAMC3	+	-27193	83943	-4.103544510819953	-0.3656921433920452	54.524519801037876	3.366059631518021e-11
HCC	chr3	1601128	152330	CNTN4	+	497675	959159	-4.0095488163099775	-0.14699119422108844	54.52411842883286	3.366059631518021e-11
HCC	chr7	158282787	693180	MIR595	-	-250026	96	-4.134815259822789	-0.012723435824080824	54.516927805556804	3.3772669232887467e-11
HCC	chr1	240823648	64388	GREM2	-	211486	122590	-3.9294275612781266	-0.020316595228304604	54.51480181132219	3.379790300082652e-11
HCC	chr20	57171086	102723590	BMP7-AS1	+	42610	2171	-4.433230832505057	-0.07979572682859246	54.506330137618896	3.392902898366159e-11
HCC	chr3	86731841	101927494	LINC02070	+	-249898	15054	-3.8232825306831235	-0.316705799194137	54.505876488910644	3.392902898366159e-11
HCC	chr3	130263839	646300	COL6A4P2	+	-51019	60987	-4.716760546116457	0.18372408743147892	54.50308399628576	3.396590895348954e-11
HCC	chr22	47444752	101927722	LINC01644	-	-42359	25813	-4.21730411318269	-0.8489191995979568	54.498006406502824	3.404239455820654e-11
HCC	chr18	11669743	102465690	MIR7153	-	14802	57	-5.753851249400358	-0.2819645097349707	54.49624975099027	3.406144691228675e-11
HCC	chr3	2352495	152330	CNTN4	+	-113666	819133	-3.8900968721214286	-0.07443431278351648	54.491749384223354	3.4128129568616136e-11
HCC	chr22	44286982	85352	SHISAL1	-	-25869	69175	-4.2816887278850855	-0.5697482746422211	54.49048593356662	3.4138668554294844e-11
HCC	chr20	62458059	140628	GATA5	-	-17911	12474	-4.756917544927328	-0.5205799218865534	54.48955444461357	3.414344647268573e-11
HCC	chr22	44286874	85352	SHISAL1	-	-25977	69175	-4.161118733458658	-0.6836131503540733	54.48644219503999	3.417674309578278e-11
HCC	chr8	67630783	57094	CPA6	-	-115602	324216	-4.2711495391674985	-0.0806698606103591	54.4863266797087	3.417674309578278e-11
HCC	chr20	17642102	6238	RRBP1	-	-40181	68606	3.929390312422342	0.21323211858985036	54.48551262319145	3.4179495252868484e-11
HCC	chr7	52362621	285877	POM121L12	+	673035	1270	-4.539423126421048	-0.10968396875001943	54.484158472660326	3.419164725311316e-11
HCC	chr19	54990446	55655	NLRP2	+	-24103	34800	-3.9487685799271928	-0.4338255326067659	54.482713666535645	3.4205385305351696e-11
HCC	chr9	134818583	100616333	MIR3689C	-	-30786	72	-3.770189019415621	0.18372634927900774	54.48172707703781	3.4211154689784534e-11
HCC	chr11	23653568	102465860	MIR8054	-	234378	86	-3.585356164738271	-0.01651034182885553	54.48055470488964	3.42201638362665e-11
HCC	chr19	46493966	57469	PNMA8B	-	-1946	4722	-5.004369531198731	-0.0130164169836967	54.47491207264982	3.430713146352789e-11
HCC	chr10	1213592	399706	LINC00200	+	-53824	4905	-3.941346194873885	-0.40368933769909937	54.473858111640126	3.43141058608541e-11
HCC	chr2	2705285	23040	MYT1L	-	373972	542201	-3.8902917033224633	-0.023162072328336263	54.46945534555385	3.437962207404285e-11
HCC	chr11	3227887	116534	MRGPRE	-	-4499	4734	-3.9038484166178553	-0.0011880099260341429	54.465262574324456	3.4434124384909034e-11
HCC	chr2	1842672	7837	PXDN	-	98125	112661	-4.2816151286949315	-0.8361210843689431	54.46503454984216	3.4434124384909034e-11
HCC	chr10	133032296	100128127	ADGRA1-AS1	-	-54401	1449	-4.102690460006106	-0.07857020583794337	54.4596523175046	3.4517081215836724e-11
HCC	chr22	11605235	102723769	LOC102723769	+	292171	59129	-3.7227251978994205	0.39447444555666106	54.45804293873691	3.4533876645233937e-11
HCC	chr18	78429810	101927715	LINC01029	-	436083	22432	-4.332076461460206	-0.32047868779689215	54.456429098138145	3.4550762527103727e-11
HCC	chr8	141987621	100616268	MIR4472-1	+	188718	80	-4.563691415460674	-0.7032771433015294	54.453918766179385	3.458343384369957e-11
HCC	chr22	45586860	100506737	LINC01589	-	-18787	1216	-4.266313507312331	-0.38018323257968356	54.45129368109327	3.4608810953982245e-11
HCC	chr2	5406846	102723818	LINC01248	-	-284272	56978	-4.618396276480753	-0.3669568207935417	54.451171995364646	3.4608810953982245e-11
HCC	chr10	1651056	105	ADARB2	-	-86420	560164	-4.373104987537125	-0.2695689897846753	54.44918982148045	3.463223949852754e-11
HCC	chr8	138084482	401478	LOC401478	-	937	274102	-3.7513517132290133	-0.05244813182832483	54.448216764691246	3.463789617730494e-11
HCC	chr20	47912355	101060004	LINC01523	+	70871	1088	-4.101727927336546	-0.21781023048733894	54.44749105539579	3.4639197339911324e-11
HCC	chr22	24712312	7152	TOP1P2	+	52189	1519	-4.741364594034335	-0.13712629091072043	54.44563523109045	3.465567592039443e-11
HCC	chr2	1912024	7837	PXDN	-	167477	112661	-4.25431370147656	-0.6172860537567063	54.44525329347618	3.465567592039443e-11
HCC	chr3	141066709	92369	SPSB4	+	-15307	97210	-4.2913371809651535	-0.37018754484633765	54.44052973866234	3.472756712645199e-11
HCC	chr16	49600686	23090	ZNF423	-	-63545	176701	-5.134387745717847	-0.7650638711435863	54.43488400400783	3.481594580853127e-11
HCC	chr18	13826423	4161	MC5R	+	-879	1319	-4.352615486331205	-0.8242032852488719	54.43336119757427	3.483139839339065e-11
HCC	chr2	22186312	102723362	LINC01884	+	350167	1809	-4.323617264828564	-0.08959245499829668	54.429361862519485	3.4888840829961495e-11
HCC	chr5	133239063	3308	HSPA4	+	-187093	53048	-4.351852945043315	-0.4446419198392354	54.42882211189742	3.4888840829961495e-11
HCC	chr10	132058901	282973	JAKMIP3	+	7066	118843	-4.615404162263088	-0.21768970571425705	54.42535515075822	3.493888645405166e-11
HCC	chr1	4772487	55966	AJAP1	+	-117442	122750	-4.2378335714237325	-0.673795870006878	54.42409912997354	3.494966387393177e-11
HCC	chr7	157610518	406945	MIR153-2	-	36096	87	-3.69194264204543	0.4714849336155777	54.42314300556766	3.49551135293317e-11
HCC	chr8	94033986	54704	PDP1	+	-116935	9018	-3.8201218295424	0.16015209120912505	54.413806355487424	3.5109981309979315e-11
HCC	chr14	101112830	101929422	LINC02285	+	8026	2690	-4.1050024075429885	-0.08013759780561948	54.408723529966345	3.518928335155228e-11
HCC	chr7	158447902	693180	MIR595	-	-84911	96	-3.954183914007042	-0.4606397098453629	54.40633610707832	3.522042574290112e-11
HCC	chr22	48897689	100128946	LINC01310	+	-30919	31617	-4.163509820319148	-0.17006440864278113	54.404354155677495	3.5242531419163364e-11
HCC	chr2	187868298	7035	TFPI	-	313793	90275	-4.125408262345288	-0.693860864729847	54.40380559841291	3.5242531419163364e-11
HCC	chr17	75753955	2584	GALK1	-	-11244	7263	-5.435860394777618	-0.8930565670099261	54.40278242651598	3.524560686297695e-11
HCC	chr20	57183806	102723590	BMP7-AS1	+	29890	2171	-3.9073233245128742	-0.48349249315239046	54.402337454175544	3.524560686297695e-11
HCC	chr10	132983454	399829	LINC01168	+	-17920	10964	-4.627019220644412	-0.012116009063126017	54.395902603206565	3.534955150555911e-11
HCC	chr13	112036514	6656	SOX1	+	31085	4108	-4.715374976275695	-1.082300019528799	54.39515768336787	3.535129865241018e-11
HCC	chr7	23098217	100775104	KLHL7-DT	-	-7486	4476	-5.654264794073347	-0.8031131711704512	54.392060633487475	3.539539111406744e-11
HCC	chr13	112036390	6656	SOX1	+	31209	4108	-4.1067482207087656	-0.19461675165444653	54.38718106178951	3.547170406462486e-11
HCC	chr6	60744093	100463487	MTRNR2L9	+	830010	527	-4.330959946854429	-0.8786407359230408	54.38486755581289	3.550179601598202e-11
HCC	chr10	16520350	389941	C1QL3	-	-1655	8263	3.864718199029515	-0.13719077115658543	54.38107154790753	3.555873351301507e-11
HCC	chr8	7297720	349196	LINC00965	-	11362	2874	-4.357738729495912	-0.6333194517666432	54.37965276043773	3.5572706865384134e-11
HCC	chr7	3950678	221935	SDK1	+	179007	139315	-4.46978741746608	-0.7728993800581214	54.377916533347786	3.559243871155036e-11
HCC	chr12	32986194	5318	PKP2	-	89348	106101	-4.077810095929582	-0.34171167653935575	54.37051758875083	3.5714956000073874e-11
HCC	chr12	52400086	3888	KRT82	-	-6306	12442	-4.674437938912192	-0.2340679977251672	54.36822275677427	3.574493419764626e-11
HCC	chr9	135550155	29991	OBP2A	+	-4016	3831	-4.014763778092445	-0.23412221451857154	54.36645268030559	3.576538936176071e-11
HCC	chr4	183357775	100132463	CLDN24	-	35349	663	-4.331750595770441	-0.4309104813488233	54.36562421795115	3.576871655168526e-11
HCC	chr15	33018884	342184	FMN1	-	-49148	302489	-5.395904066241103	-0.9501036551202834	54.364687479690794	3.5774019014182473e-11
HCC	chr1	86553170	22802	CLCA4	+	-6094	33674	-4.297692366914952	0.3024322245788967	54.361974923362865	3.581167415952143e-11
HCC	chr7	1312113	340260	UNCX	+	-79731	4945	-4.691215543835423	-0.22178225666303908	54.35709614707574	3.588891361782256e-11
HCC	chr18	10487825	147495	APCDD1	+	-33197	34074	-4.911479355696351	-0.89185430960133	54.35064170896443	3.599517433619421e-11
HCC	chr3	146772669	101927866	LINC02010	+	149254	3296	-4.527839047597551	-0.4340256115245154	54.34313909385764	3.612101584088567e-11
HCC	chr15	101052971	101927751	LOC101927751	-	133688	26941	-4.149327706957712	-0.04616194145668337	54.33936228535294	3.6176881288657955e-11
HCC	chr7	3301181	221935	SDK1	+	267	967552	5.902429391565419	-0.8394180615918474	54.33878040554327	3.6176881288657955e-11
HCC	chr12	127825896	400087	LINC02393	+	55721	17023	-3.9123219223123678	-0.13337001178426217	54.33816971128601	3.6176881288657955e-11
HCC	chr21	45052374	728039	SSR4P1	-	-20837	2256	-4.942516656129646	-0.3627117444415877	54.32913020898926	3.633019843164142e-11
HCC	chr20	61743678	100128310	LOC100128310	-	23930	2243	-3.5857324757456936	-0.12779254329050294	54.32852906094233	3.633019843164142e-11
HCC	chr5	176881992	3101	HK3	-	-17340	18464	-4.182103441814955	-0.15269128166350993	54.32792879946368	3.633019843164142e-11
HCC	chr7	157593889	406945	MIR153-2	-	19467	87	-3.7700345608429124	-0.16594402138136496	54.32063711925351	3.6448321539493575e-11
HCC	chr6	165829550	441177	LINC00602	+	158001	2065	-4.571064057483153	-0.5346056032126244	54.32026401850264	3.6448321539493575e-11
HCC	chr2	1678209	7837	PXDN	-	-66338	112661	-4.067742522900698	-0.3629518548607919	54.31772716286458	3.648347191973283e-11
HCC	chr19	54549028	90011	KIR3DX1	+	-16336	13050	-4.207508181131149	-0.9383581860446121	54.316866091617	3.64875304266279e-11
HCC	chr6	6465110	9450	LY86	+	123591	66283	-3.9762157919651906	-0.025898093002386567	54.30675684634187	3.666374016623016e-11
HCC	chr4	8271063	94031	HTRA3	+	-1298	26771	-4.2707917094198145	-0.309195885188588	54.30339573014452	3.6714507401327056e-11
HCC	chr19	30528995	9745	ZNF536	+	-156602	341194	-3.871962963245811	0.08462745486746955	54.291061169768255	3.69336240585935e-11
HCC	chr12	3508817	100129223	THCAT155	-	15998	9108	-4.352388588769082	-0.4558826385464459	54.28496153030666	3.7036352252918514e-11
HCC	chr11	3143882	114879	OSBPL5	-	-21470	78237	-4.421123353804579	-0.744387815387591	54.28322593571488	3.704497472400518e-11
HCC	chr1	228352151	102465444	MIR6742	-	-44958	62	-4.1462901033753825	0.3987209652807798	54.282484903212584	3.704497472400518e-11
HCC	chr3	2485218	152330	CNTN4	+	-246389	819133	-4.2687768461439015	-0.41677069533937733	54.28216821343018	3.704497472400518e-11
HCC	chr5	1834117	101929034	LINC02116	-	-22451	599	-4.234638144861316	0.47939808896081837	54.28193963261928	3.704497472400518e-11
HCC	chr19	30445616	9745	ZNF536	+	-73223	341194	-4.355349151677512	-0.38680723103229925	54.27587548893382	3.714736170269142e-11
HCC	chr15	25835725	100616474	MIR4715	-	-13100	79	-4.809284430007736	-1.1359288209181286	54.2654589613466	3.7332633704894305e-11
HCC	chr12	2231665	100874234	CACNA1C-AS4	-	8184	2945	-4.381587718716765	-0.5466965703134138	54.2643886321272	3.734080696799826e-11
HCC	chr7	1314723	340260	UNCX	+	-82341	4945	-4.495092636463235	-0.6880921257004637	54.262463445418824	3.7361648039516126e-11
HCC	chr9	134818315	100616333	MIR3689C	-	-31054	72	-4.305332482067349	-0.6774791664705362	54.26201248043929	3.7361648039516126e-11
HCC	chr1	1540445	339453	TMEM240	-	85	5583	5.253858573919029	-0.41566116849525514	54.26069307646853	3.737457667171977e-11
HCC	chr15	96442289	7026	NR2F2	+	-108949	6924	-4.329989058999293	0.009011935542378823	54.25766866092492	3.741996843689813e-11
HCC	chr8	141766979	100302147	MIR1302-7	-	-19334	72	-3.592618932467589	0.5925233950899444	54.25330648211177	3.7490934224551335e-11
HCC	chr10	7500615	57713	SFMBT2	-	89129	252863	-4.299768940207891	-0.7090866328209775	54.250640716595385	3.752962490339588e-11
HCC	chr1	228351307	102465444	MIR6742	-	-45802	62	-4.209756140011146	0.3414171769729063	54.24920188389963	3.7544852736636896e-11
HCC	chr8	142595739	23237	ARC	-	-18733	3429	-3.776737124832999	-0.5283915358513646	54.248566346244104	3.7544852736636896e-11
HCC	chr4	8644146	8532	CPZ	+	-51486	27102	-4.161278244270683	-0.7600418179853706	54.247153356510594	3.75596574784252e-11
HCC	chr18	78926094	27164	SALL3	+	54181	18695	-3.9816199807284085	-0.0628116602854962	54.246162846821726	3.756639430551659e-11
HCC	chr7	132146688	101928807	LOC101928807	+	114173	3429	-4.608789303770875	-0.29294536515933145	54.24526691715565	3.757132787077319e-11
HCC	chr14	104314554	145195	C14orf144	+	-90970	52046	-4.119657311754077	-0.13201944826571804	54.2426690423917	3.759246252327097e-11
HCC	chr18	11534004	101927433	LINC01255	+	-43956	16936	-4.231638256038888	-0.5980116512192373	54.242522865211576	3.759246252327097e-11
HCC	chr18	78804703	27164	SALL3	+	175572	18695	-4.487132875451112	-0.10289790809579905	54.24196231625511	3.759246252327097e-11
HCC	chr22	44848025	23779	ARHGAP8	+	-95467	110227	-4.394860591035577	0.0040549749860059395	54.24161240703286	3.759246252327097e-11
HCC	chr6	168995856	105378146	LOC105378146	-	31474	36642	-3.823787279226389	-0.7707869291697156	54.23722421617728	3.766429811819248e-11
HCC	chr7	155516864	285888	CNPY1	-	-16980	32587	-3.6834510443885824	-0.21143598655565674	54.235384552937994	3.7687364213695e-11
HCC	chr15	93900609	283682	LINC01579	-	10	4540	-3.9376548772154116	-0.3401478826637577	54.228799613717165	3.780162566294211e-11
HCC	chr22	44450310	101927526	LINC01656	+	-6983	1462	-4.826698112701074	-0.12979670471469154	54.22734936823929	3.78172885967767e-11
HCC	chr10	48684816	57705	WDFY4	+	657	297484	-4.537328502076837	-0.17723899606618262	54.22514747679801	3.784743658995132e-11
HCC	chr1	237248922	6262	RYR2	+	-206520	791587	-4.664978541728202	-0.8768957254102409	54.21392559360886	3.8051884147368736e-11
HCC	chr7	157631255	406945	MIR153-2	-	56833	87	-4.548071230443484	-0.28046933691329495	54.211112499038585	3.809407454752023e-11
HCC	chr22	48750978	100616415	MIR4535	+	29317	59	-4.566539970590282	-0.5736920303183558	54.20947382498676	3.8113529430936025e-11
HCC	chr1	228273158	574407	OBSCN-AS1	-	59494	9190	-4.487564929911341	-0.3229015573611222	54.208802820285925	3.811422398792892e-11
HCC	chr2	236365496	401036	ASB18	-	101151	70894	-4.384528603869133	-0.44907917293458055	54.206188698175126	3.8152632054074677e-11
HCC	chr10	133117297	84435	ADGRA1	+	-15051	29430	-4.041938769301519	-0.12891874059983677	54.2053992080467	3.8155635967809305e-11
HCC	chr20	63151310	406909	MIR124-3	+	27190	87	-3.9365930193927143	0.25657915963536443	54.19835931465962	3.828021643046776e-11
HCC	chr19	5223081	5802	PTPRS	-	-117722	135296	-4.561772635454485	-0.5634074894141791	54.195364196761894	3.832623442558967e-11
HCC	chr8	142090009	100616268	MIR4472-1	+	86330	80	-4.171082930685527	-0.021091734998246736	54.1840042619177	3.853600994745525e-11
HCC	chr5	179228525	9509	ADAMTS2	-	-116905	234580	-4.495495482464545	-0.30201509448128644	54.178338401906665	3.863481984241161e-11
HCC	chr9	93922106	56033	BARX1	-	-33220	3700	-4.764178573055967	-0.3552303614388752	54.17688460222413	3.8646782230415464e-11
HCC	chr7	3301475	221935	SDK1	+	-27	967552	5.352730099792571	-0.32759768817204266	54.17646278310305	3.8646782230415464e-11
HCC	chr14	72563127	102465832	MIR7843	+	-46307	79	-4.5917115205214145	-0.7001944389689565	54.17465928715274	3.866009996557314e-11
HCC	chr10	1403088	642394	ADARB2-AS1	+	123542	30379	-3.8859993394253896	-0.84739958958765	54.17451928167979	3.866009996557314e-11
HCC	chr1	205269577	9911	TMCC2	+	-12380	16147	-4.937013550689769	-0.4178400328938204	54.1724715368877	3.868794597023035e-11
HCC	chr20	62758365	100652730	LINC00659	-	-18491	2736	-4.3268488793608535	0.11892118793355692	54.1708683497272	3.870705788253826e-11
HCC	chr13	111586482	105370369	LINC02337	+	9527	46071	-4.09069771736332	-0.6364344054411104	54.17010646712234	3.8709606029514463e-11
HCC	chr15	100779246	220	ALDH1A3	+	100446	36934	-4.045364471416806	-0.675238103897248	54.16865810637394	3.872568522531432e-11
HCC	chr8	64013709	286184	LINC01289	+	-244279	16068	-3.688945301286142	0.07568333685536277	54.16639740927181	3.874816153733946e-11
HCC	chr18	39309197	100126323	MIR924	-	-312978	53	-4.5375119381744184	-0.7073332368640665	54.16625393848238	3.874816153733946e-11
HCC	chr18	30886828	1825	DSC3	-	-155987	53451	-4.525121434443236	-0.7137988586431802	54.16367365686618	3.8786605599359666e-11
HCC	chr7	157809644	100506585	LOC100506585	+	44941	11506	-4.302808704913384	-0.2550397098341941	54.15950737470577	3.885644200139003e-11
HCC	chr5	178106903	23138	N4BP3	+	6652	12552	-4.162279901946746	-0.2434414834783907	54.15829862473526	3.886786244701292e-11
HCC	chr4	138053214	641364	SLC7A11-AS1	+	35800	89164	-4.525369567743458	-1.0023078945483024	54.154629348001684	3.8928005798482e-11
HCC	chr2	153257139	56475	RPRM	-	-221669	1471	-3.9535712150120657	-0.25317367676842645	54.15279207789501	3.89519127637402e-11
HCC	chr1	3017162	140625	ACTRT2	+	4320	1422	-4.422455530423179	-0.8643767940736233	54.14713563294305	3.905166776056965e-11
HCC	chr1	3019166	140625	ACTRT2	+	2316	1422	-4.22620852640859	-0.20529916679594007	54.14610367853939	3.905964723808367e-11
HCC	chr22	48902069	100128946	LINC01310	+	-35299	31617	-3.865113096551649	-0.12836589155475198	54.14539854263846	3.906113499614638e-11
HCC	chr18	78314524	101927715	LINC01029	-	320797	22432	-3.948560088558835	-0.20863293436309227	54.14383104492752	3.9079774177259126e-11
HCC	chr1	106412365	105378884	LINC01677	-	384112	100630	-4.092415424010327	-0.8542593094373416	54.140885855899825	3.912584925473752e-11
HCC	chr8	1442663	286083	LOC286083	-	140056	6574	-4.369259796650892	-0.5780358680858899	54.14018595234866	3.912724743313252e-11
HCC	chr11	1390762	9024	BRSK2	+	-863	72791	5.044912703311698	-0.5167451759581633	54.138277015265636	3.9152733103093765e-11
HCC	chr5	87252317	55338	LINC01949	-	13116	23467	-4.394496547710242	-0.021886575347054946	54.13649123544737	3.917578389805693e-11
HCC	chr16	1212860	25823	TPSG1	-	-12394	3604	-4.6208433792497035	-0.02003088822294659	54.13330808742804	3.922342099414084e-11
HCC	chr20	61663751	100128310	LOC100128310	-	-55997	2243	-4.230188944484858	-0.6858406443379857	54.13284539900658	3.922342099414084e-11
HCC	chr19	42766950	440533	PSG8	-	1271	12993	-3.6335000620101625	0.3227024857079547	54.12961843249486	3.92729511687496e-11
HCC	chr18	78736405	27164	SALL3	+	243870	18695	-4.391280079274555	-0.20725810922701055	54.12850191949389	3.92729511687496e-11
HCC	chr10	132371216	170394	PWWP2B	+	25982	20657	-4.387585329239082	-0.722975409259281	54.128480276567494	3.92729511687496e-11
HCC	chr7	157824628	100506585	LOC100506585	+	29957	11506	-3.9225149065154548	0.26165607800469315	54.1274808616797	3.9280373834108717e-11
HCC	chr2	238778244	117581	TWIST2	+	69788	39221	-4.462544934767079	0.034061605760453244	54.1238405467601	3.9340640947586125e-11
HCC	chr5	3114638	102467074	LINC01377	+	63197	3398	-4.450307549289373	-0.034439891181365	54.12311551300179	3.9342590314225234e-11
HCC	chr10	133020134	399829	LINC01168	+	-54600	10964	-4.4228040685407874	-0.8283547202135697	54.12099369995062	3.9372522033024233e-11
HCC	chr8	141648983	100302147	MIR1302-7	-	-137330	72	-4.210470045076693	-0.5188032522492692	54.1170732217219	3.943856558361752e-11
HCC	chr5	1861581	101929034	LINC02116	-	5013	599	-3.626734739540971	0.165719306051981	54.11579673335117	3.945160241355051e-11
HCC	chr2	232408022	251	ALPPL2	+	-1180	3873	-5.0143530341966684	-0.9353435657427556	54.113227782497184	3.9490614700964325e-11
HCC	chr15	67828016	390598	SKOR1	+	-8312	14133	5.216401320449623	-0.6744563857835989	54.111103024480386	3.952073450104423e-11
HCC	chr7	157797078	100506585	LOC100506585	+	57507	11506	-4.382815617747623	-0.5532054625235776	54.10752211040365	3.958020244367495e-11
HCC	chr20	24543419	79953	SYNDIG1	+	-73458	196657	-4.197396775282656	-0.4068872992471536	54.1028714366357	3.965944076552096e-11
HCC	chr8	61933032	111082988	LINC02155	+	-43193	4368	-4.32687770483015	-0.47761992132577435	54.102172474488896	3.965944076552096e-11
HCC	chr10	132203846	10570	DPYSL4	+	-16936	18867	-4.3227026311351775	-0.1704573344116981	54.10171413718479	3.965944076552096e-11
HCC	chr6	34036389	100302123	MIR1275	-	36338	80	-3.923465618817687	-0.4202416219211399	54.098677560352044	3.970813194576781e-11
HCC	chr5	153411302	2890	GRIA1	+	79222	323346	-4.931920555638644	-1.0522660808666167	54.091472507776466	3.984131916085208e-11
HCC	chr5	176868932	3101	HK3	-	-30400	18464	-4.521179386264804	-0.6295944583127209	54.089399436031954	3.9863386213138254e-11
HCC	chr7	94101169	10282	BET1	-	96787	41612	-3.9035917289052415	-0.19568495974735609	54.08913416037962	3.9863386213138254e-11
HCC	chr3	34418856	10015	PDCD6IP	+	-620285	28694	-3.8504381001448182	-0.26732205093572753	54.088059181469234	3.987251890975217e-11
HCC	chr2	3101132	101927554	LINC01250	-	-24894	230979	-3.9594488499605256	-0.19255442943017084	54.08668131971512	3.988780582224132e-11
HCC	chr7	158414680	693180	MIR595	-	-118133	96	-3.9466099786562374	-0.3822713129851543	54.08591385759482	3.989070862232822e-11
HCC	chr12	130404547	9271	PIWIL1	+	-66659	33493	-5.059080750956262	-0.8704710009979897	54.076053394827014	4.0078659749694036e-11
HCC	chr19	30444304	9745	ZNF536	+	-71911	341194	-4.307341529117597	-0.5268879818550661	54.073391367896676	4.0120250106569706e-11
HCC	chr7	155167357	100128264	HTR5A-AS1	-	95800	4489	-4.1189617629085316	-0.5807081728584175	54.0698035158752	4.018081577773013e-11
HCC	chr19	4373710	6455	SH3GL1	-	-26708	40052	3.705261150255472	-0.6788457039637177	54.06842949407506	4.019616277737529e-11
HCC	chr5	10065523	285692	LINC02112	-	161699	262510	-4.149873109216109	-0.10817983019284724	54.050960875747066	4.054224903484558e-11
HCC	chr10	11280605	414196	CELF2-AS1	-	-64069	27841	-4.218303281627347	-0.45639870240225733	54.044898005006594	4.06546420562764e-11
HCC	chr4	135518122	100507528	LINC00613	-	-369971	21110	-3.987439054970722	-0.49840991100978804	54.04351458361555	4.067037709509623e-11
HCC	chr19	5286188	5802	PTPRS	-	-54615	135296	-4.2090694543605345	-0.5139199306218845	54.040282700572575	4.0724415884460445e-11
HCC	chr3	113272667	91653	BOC	+	-60170	74967	-4.971512671090382	-0.6474072755575615	54.03950699170626	4.072758765429165e-11
HCC	chr15	28901099	321	APBA2	+	-15125	232340	-4.041840236469575	-0.33485610092390916	54.02910100916791	4.093088426307943e-11
HCC	chr9	135781053	57582	KCNT1	+	-78868	90963	-4.360397275216907	-0.48521622048574775	54.027798634982176	4.094505386861694e-11
HCC	chr13	110937581	55608	ANKRD10	-	22474	36568	-5.26684471571093	-0.4474471756983505	54.027124068956326	4.094614742823502e-11
HCC	chr8	141434813	11156	PTP4A3	+	-13425	11067	-4.2415024984357865	-0.3109556026376924	54.02479540562015	4.098173053094024e-11
HCC	chr15	77897636	645752	LOC645752	-	-29210	12630	-3.6596562758115927	0.13393208698940248	54.01820983023499	4.110630983699374e-11
HCC	chr18	7175117	339291	LRRC30	+	55987	985	-4.352428294451555	-0.5368317966554189	54.01521001003671	4.115609619039612e-11
HCC	chr11	3144771	114879	OSBPL5	-	-20581	78237	-4.117541278157557	-0.41451410477689765	54.01285475305997	4.119243181426439e-11
HCC	chr4	189116709	105377610	LINC02508	+	-340052	8855	-3.9936626383005027	0.012194974382239165	54.008607680294624	4.1268518959486924e-11
HCC	chr6	165829670	441177	LINC00602	+	157881	2065	-4.245627149771282	-0.7422825555900546	54.007445547217436	4.127988809942273e-11
HCC	chr16	1220293	25823	TPSG1	-	-4961	3604	-5.302632092407714	-0.6431255695111026	54.00265413820024	4.136760395176185e-11
HCC	chr15	97224549	101927286	LINC02254	-	-297262	151441	-4.314039574545479	-0.2495589444586705	54.00133332816243	4.1382350502501976e-11
HCC	chr7	57647841	441234	ZNF716	+	-197664	23383	-4.0210722659319575	-0.20487359478502884	54.00020221591191	4.139310993275921e-11
HCC	chr1	228281393	574407	OBSCN-AS1	-	67729	9190	-4.86403118144537	-0.5617345074707545	53.999117752218	4.140289331484266e-11
HCC	chr1	195763694	105371673	LINC01724	-	-325021	43836	-3.7835811724170525	-0.2874613965344894	53.998184903970596	4.140448332566006e-11
HCC	chr18	78228277	101927715	LINC01029	-	234550	22432	-5.1585393134794835	-0.7249457999710059	53.99780264351485	4.140448332566006e-11
HCC	chr3	49903993	4486	MST1R	-	356	16635	4.505223279375535	-0.07724732071392407	53.99675956510038	4.141340948434143e-11
HCC	chr10	47310342	2662	GDF10	+	-10118	13360	-4.224492950967296	-0.18383713758544631	53.99556910581872	4.1425448846665145e-11
HCC	chr6	169139804	101929484	LINC01615	-	-22497	4210	-4.278498833723688	-0.48736997009048333	53.99383802872195	4.1448898718456704e-11
HCC	chr12	4290184	103752584	CCND2-AS1	-	14000	27418	-4.248331736493532	-1.0774275707914212	53.9928496840722	4.145669197873435e-11
HCC	chr20	61566061	1002	CDH4	+	33700	340857	-4.549301087593173	-0.9668770314206689	53.991527910403846	4.146436455256141e-11
HCC	chr2	2651259	23040	MYT1L	-	319946	542201	-4.188581423143923	-0.41459330161311825	53.99122718890276	4.146436455256141e-11
HCC	chr8	51181561	137902	PXDNL	-	-627884	489869	-4.347323534584316	-0.4836017265385329	53.990630403879415	4.146436455256141e-11
HCC	chr1	239255828	1131	CHRM3	+	131102	528520	-3.888114966983057	0.17242999284196642	53.98648970349976	4.1538767705892585e-11
HCC	chr2	496235	727944	LINC01874	-	3580	1709	-3.9125179427883343	-0.684790859703975	53.98548050927516	4.1547039359697684e-11
HCC	chr2	237365710	1293	COL6A3	-	-48497	90196	-4.345547114826429	-0.28547382826129297	53.98002906569042	4.164937424856606e-11
HCC	chr20	62753612	100652730	LINC00659	-	-23244	2736	-4.891453582687028	-0.38566557749748276	53.97909267544778	4.1656132676650354e-11
HCC	chr6	168462416	64094	SMOC2	+	-21265	226844	-3.528764898935739	-0.40366126135046004	53.97682900778578	4.1687193978588445e-11
HCC	chr20	61190199	1002	CDH4	+	62227	688192	-4.502609522381206	-0.37066613105881113	53.97639353889742	4.1687193978588445e-11
HCC	chr11	129436967	8538	BARX2	+	-60981	76294	-5.304401342680173	-0.8395204135615021	53.967799456810674	4.185678497502802e-11
HCC	chr7	3163393	100129603	LOC100129603	-	4820	17643	-4.510152493695694	-0.44899518576788866	53.965628323870526	4.188990993140866e-11
HCC	chr5	28404542	105374698	LINC02103	-	116877	1277	-4.5917722173131885	-0.7714754205299165	53.96341127500507	4.192404497253003e-11
HCC	chr22	49099098	100128946	LINC01310	+	-232328	31617	-4.323147320085239	-1.1115363029335632	53.96068756349705	4.196903299623439e-11
HCC	chr4	131379981	101927305	SNHG27	+	384857	10062	-3.857166893520037	-0.2758611281455761	53.95836199535835	4.200556079972643e-11
HCC	chr2	1709606	7837	PXDN	-	-34941	112661	-3.9501969508489507	-0.2948959845529397	53.95383651203835	4.207890006545143e-11
HCC	chr11	81744660	100422823	MIR4300	-	-146176	96	-4.3923374028565885	-1.2143999009714725	53.95318104616139	4.207890006545143e-11
HCC	chr18	78429840	101927715	LINC01029	-	436113	22432	-4.137183615374005	-0.3312963537924944	53.95308701100721	4.207890006545143e-11
HCC	chr18	78232818	101927715	LINC01029	-	239091	22432	-4.419878279863648	-0.5001078916736351	53.94849761349114	4.216092087210485e-11
HCC	chr7	158272726	693180	MIR595	-	-260087	96	-4.460903619412657	-0.7513577144606021	53.94760729463607	4.216092087210485e-11
HCC	chr5	4631169	101929153	LINC02114	+	142312	1385	-3.8990114902409974	-0.34212624261990476	53.94741511335468	4.216092087210485e-11
HCC	chr9	134561946	1289	COL5A1	+	79859	203038	-4.332104594530606	-0.2961755908813933	53.94453704649713	4.220951236279574e-11
HCC	chr7	64882090	10793	ZNF273	+	21152	28336	-4.264837652916125	0.11953494525339137	53.9388163901454	4.231934517430355e-11
HCC	chr7	79739649	100505881	MAGI2-AS3	+	-285689	13508	-4.375591217960974	-0.254551850954455	53.937302101533106	4.233873015324702e-11
HCC	chr4	3752565	152	ADRA2C	+	14004	1958	-4.35208315416353	-0.6093453325159747	53.93655470465128	4.2341598463839846e-11
HCC	chr1	4342150	284661	LINC01777	+	69901	12634	-4.1408077089437265	-0.4360186000287846	53.935714911773154	4.234646242173882e-11
HCC	chr11	132237169	100874281	NTM-IT	+	47133	4158	-3.878495350789426	0.162000846037704	53.93388659214338	4.2365439693994e-11
HCC	chr22	15760743	106146148	LINC01297	+	-14069	31616	-3.874670480374752	0.3920286797916229	53.93360696953074	4.2365439693994e-11
HCC	chr1	15094956	200197	TMEM51-AS1	-	-57508	40650	-4.280286708392936	-0.5366416569563903	53.931388652385124	4.240005656362389e-11
HCC	chr22	49492043	100500882	MIR3667	-	-51423	74	-5.027495112704702	-0.7770839155987552	53.92721129469607	4.247703715769367e-11
HCC	chr12	130451379	9271	PIWIL1	+	-113491	33493	-4.025109691437395	-0.3118635657162866	53.92551028411603	4.2481167485240904e-11
HCC	chr15	29160020	321	APBA2	+	-89614	47908	-3.6647522591175368	0.2805971906029827	53.92545373229437	4.2481167485240904e-11
HCC	chrX	104040320	286436	H2BFM	+	-371	2506	-4.408757035518452	-0.5313847655152131	53.92518140787969	4.2481167485240904e-11
HCC	chr4	3628837	100133461	LINC02171	-	-49018	4263	-4.555781273107815	-0.2575040271557225	53.92377070159029	4.249842764032327e-11
HCC	chrX	30148158	4113	MAGEB2	+	67400	4532	-4.507050773756891	-0.8447498734288377	53.923043744930595	4.2500906106390485e-11
HCC	chr4	42292038	105374428	LOC105374428	-	-99230	92257	-4.047008215534233	-0.682461819440292	53.91596272857477	4.264106498213448e-11
HCC	chr22	45543496	2192	FBLN1	+	-40657	60524	-4.997558022028815	-0.794714156992449	53.91490854051033	4.265066283529227e-11
HCC	chr5	2295784	100506858	LOC100506858	-	-16417	8482	-4.350724990903235	0.3019588280236977	53.90906699230669	4.275831115201364e-11
HCC	chr7	79687406	100505881	MAGI2-AS3	+	-233446	13508	-4.180120008021833	-0.6536066208505527	53.90873232136171	4.275831115201364e-11
HCC	chr7	43311804	100500829	MIR3943	+	-160909	100	-4.461062798433523	-0.4592895966419645	53.90602161858824	4.2804020685142274e-11
HCC	chr21	14077476	391267	ANKRD20A11P	-	97032	36669	-4.54829707146865	-0.5739486173939178	53.9028444475571	4.2859957612616284e-11
HCC	chr15	27805542	4948	OCA2	-	-293770	344437	-4.3211670599077445	-0.5533563563727238	53.9022061956144	4.2860551273806615e-11
HCC	chr7	4171530	221935	SDK1	+	-41845	139315	-3.974098395536418	0.12344273950625512	53.89934152992954	4.2909744999640556e-11
HCC	chr4	115920868	100302290	MIR1973	+	378857	44	-4.088943684063659	-0.4803667362836368	53.89518147723628	4.2987331670851667e-11
HCC	chr1	247426823	114548	NLRP3	+	-8774	31056	-4.0313497036144845	0.012249317893490912	53.89313063175983	4.3018857124033707e-11
HCC	chr19	30443720	9745	ZNF536	+	-71327	341194	-4.108591348776749	0.0054363144936364766	53.891099848291105	4.3036911642726756e-11
HCC	chr1	228333926	102465444	MIR6742	-	-63183	62	-4.4358195652806405	-0.0357061128612953	53.89108584431695	4.3036911642726756e-11
HCC	chr3	89064546	2042	EPHA3	+	42978	374611	-3.855304088508574	-0.6083528786253725	53.885009346844924	4.3156819714806054e-11
HCC	chr3	180828872	101928882	LOC101928882	-	-41306	162589	-3.77915020719637	-0.23686260219718985	53.880909431926646	4.323355108507017e-11
HCC	chr1	14781048	23254	KAZN	+	143081	144027	-5.890351791109536	-1.4741537462835663	53.86991844009071	4.346259315915684e-11
HCC	chr5	17464181	102723526	LINC02218	+	-20171	1921	-3.7707140024313026	-0.7900399032197135	53.86116080826936	4.3643215981482165e-11
HCC	chr4	138053269	641364	SLC7A11-AS1	+	35745	89164	-4.063564682004393	-0.2835228289325061	53.85974981287851	4.365545067756635e-11
HCC	chr7	84940112	223117	SEMA3D	-	-181819	126376	-4.073673016128906	0.3386953503811618	53.85939201323963	4.365545067756635e-11
HCC	chr4	13542251	579	NKX3-2	-	-2239	3661	4.794767064644073	0.12632085908688942	53.85569134839226	4.3724204465942414e-11
HCC	chr8	142009427	100616268	MIR4472-1	+	166912	80	-3.955220697744724	-0.3373954573648728	53.85349734735679	4.375950126766153e-11
HCC	chr20	2403716	343641	TGM6	+	-22808	51846	-4.924716009186868	-0.7947406893960697	53.85188878110898	4.378178329655118e-11
HCC	chr7	4825236	109623455	SNORD165	-	-12214	63	-4.513402373765454	-0.8293408969763424	53.84492698819053	4.392359334945708e-11
HCC	chr2	777250	339822	LINC01115	-	-91176	88587	-4.262649674783843	0.31638367037169557	53.84085187428916	4.4001171781920366e-11
HCC	chr1	157520506	83416	FCRL5	-	-32014	39144	-4.045374257795126	0.07006661295467233	53.83437676414714	4.4132768070957326e-11
HCC	chr5	179135920	30832	ZNF354C	+	-75505	23563	-4.189766497610013	-0.30454916928622044	53.83294153286423	4.415136198126213e-11
HCC	chr21	45035015	378825	PICSAR	-	30288	5520	-4.173223181732217	-0.5642143610660096	53.831928156864876	4.4160485146975424e-11
HCC	chr7	131811191	101928782	LOC101928782	+	99029	38734	-4.003433030526096	-0.2759035537225313	53.83107199633029	4.416608019431752e-11
HCC	chr5	1232521	348932	SLC6A18	+	-7166	20835	-4.744109983080568	-0.13420266973724757	53.828933457630455	4.4200520187364166e-11
HCC	chr7	56827529	401357	LOC401357	-	14793	3613	-4.298094540133938	0.2293643816128504	53.82591740094071	4.425326312803512e-11
HCC	chr7	2906890	2768	GNA12	-	62565	116220	-4.399937080773859	-0.3732280240378762	53.825376840574165	4.425326312803512e-11
HCC	chr10	130014449	253738	EBF3	-	50622	128596	-4.355479047339329	-0.6223048504269642	53.82080521505598	4.434266274130846e-11
HCC	chr3	122230072	846	CASR	+	-45738	102164	-4.789820730229748	-0.5351432941433993	53.81838427827231	4.437783154857802e-11
HCC	chr11	1852655	4046	LSP1	+	315	39294	-4.5944667901464316	-0.34095066680854763	53.81803514173837	4.437783154857802e-11
HCC	chr8	90203089	100874052	LINC00534	+	18399	166472	-4.048609642300893	-0.42601613176432346	53.815869815611165	4.4381064642265246e-11
HCC	chr7	3301068	221935	SDK1	+	380	967552	7.2692857145671885	-0.7699893883110017	53.815340431668375	4.4381064642265246e-11
HCC	chr2	4108692	105373394	LOC105373394	+	-134531	1120	-3.7515111949966893	-0.5253198877423861	53.81495047525983	4.4381064642265246e-11
HCC	chr1	2949243	140625	ACTRT2	+	72239	1422	-4.564669711987738	-1.0076378700934905	53.814933465827046	4.4381064642265246e-11
HCC	chrX	51407124	340602	CXorf67	+	-209	1923	-5.208586496729208	-0.7539177307134518	53.814864210910514	4.4381064642265246e-11
HCC	chr6	166810562	6196	RPS6KA2	-	-51989	453188	-4.200231598535224	-0.5924699116830737	53.80835789093367	4.451456901783832e-11
HCC	chr11	2086523	619552	MIR483	-	-47686	76	-4.575133536618925	-0.3133182455660826	53.80344781382399	4.4604537427422926e-11
HCC	chr7	157758458	100506585	LOC100506585	+	96127	11506	-4.807750177875074	-0.9200246968775523	53.80318154321082	4.4604537427422926e-11
HCC	chr8	115111793	7227	TRPS1	-	-556219	259517	-3.7667687353230437	0.4003325005091016	53.80252911691597	4.460562687939813e-11
HCC	chr20	63166071	406909	MIR124-3	+	12429	87	-4.3945971145022416	0.10223014004887977	53.7977627678871	4.469020969723315e-11
HCC	chr5	38290898	100852408	EGFLAM-AS4	-	-88	8718	-4.665326932773189	-0.9785940366182768	53.797598738040655	4.469020969723315e-11
HCC	chr6	28872654	401242	LINC01623	-	8977	4053	-4.184799566387371	0.12146938396829682	53.79642692802583	4.470312985306848e-11
HCC	chr1	242470112	200150	PLD5	-	20630	361096	-3.9789524753665324	-0.5708344786078893	53.794226972340525	4.473946414322197e-11
HCC	chr7	156004920	389602	LOC389602	+	-42288	5760	-3.989453068777537	-0.544319202480254	53.79256276715153	4.476362418912962e-11
HCC	chr7	21330792	6671	SP4	+	97242	866	-4.618215558660808	0.07730553226503617	53.79052779894885	4.4796254240321254e-11
HCC	chr17	79106639	64772	ENGASE	+	-31702	13667	-4.509236645199018	-1.1476509699923099	53.788932867956696	4.4818873151835556e-11
HCC	chr5	2007577	101929081	CTD-2194D22.4	+	-120246	13160	-4.0136662268481675	-0.40130411922448067	53.78625283882089	4.486628016451414e-11
HCC	chr13	78603628	5457	POU4F1	-	68	4466	4.458177441930987	0.12018184198483181	53.779394397277564	4.5009362483779194e-11
HCC	chr7	153107032	103724390	LINC01287	-	-305202	12316	-4.467361227167271	-0.5195377444896243	53.77493036442176	4.509791100765043e-11
HCC	chr12	48326039	341567	H1FNT	+	2941	1300	-3.8906281673708483	0.2627222929605212	53.76279450116466	4.5363428897111257e-11
HCC	chr2	120776222	2736	GLI2	+	21069	195363	-4.811954430998385	-0.6667147634861329	53.7587573523598	4.5442808336891954e-11
HCC	chr14	105597501	102465871	MIR8071-1	+	23615	65	-3.8945751526958734	-0.5190728710986239	53.75710964638816	4.5467001044578534e-11
HCC	chr11	2144556	3481	IGF2	-	3432	12013	-4.6225406665613535	-0.3048416209577969	53.75472100353562	4.5508370023711025e-11
HCC	chr7	57821549	441234	ZNF716	+	-371372	23383	-3.796970957667184	-0.061041626734048116	53.75362301739105	4.551986805017356e-11
HCC	chr8	142188437	619434	LINC00051	+	9919	10648	-4.958811444186284	-0.21666444387624773	53.75206702607853	4.5527483027610304e-11
HCC	chr7	1312231	340260	UNCX	+	-79849	4945	-4.239264634807749	-0.39738359554365255	53.75145743429397	4.5527483027610304e-11
HCC	chr20	62740307	4923	NTSR1	+	-31470	53935	-4.67535315582829	-0.21026917554547334	53.75145335581853	4.5527483027610304e-11
HCC	chr16	1486149	390667	PTX4	-	-2318	2529	-4.0001961257836705	0.005379129673652634	53.750479212569985	4.5527483027610304e-11
HCC	chr20	61279684	1002	CDH4	+	-27258	688192	-4.068858431136599	-0.3730943175821504	53.750288869099656	4.5527483027610304e-11
HCC	chr16	84222430	93107	KCNG4	-	-17320	18616	-4.507245617662882	-0.6486899037694313	53.74154716101304	4.5712827205433556e-11
HCC	chr5	1963947	101929081	CTD-2194D22.4	+	-76616	13160	-4.324411031507093	-0.87476292950244	53.741105849327596	4.5712827205433556e-11
HCC	chr20	59192797	128611	ZNF831	+	-1777	68093	-4.4413696487121435	-0.7332208499168061	53.739591069499845	4.57233703079166e-11
HCC	chr10	1206652	399706	LINC00200	+	-46884	4905	-4.029679939236518	-0.536435101800002	53.73945259285074	4.57233703079166e-11
HCC	chr19	52367286	400713	ZNF880	+	2631	15877	-4.594555560165713	-0.8637897763883848	53.735246391458396	4.580737736352845e-11
HCC	chr7	158158779	100506585	LOC100506585	+	-304194	11506	-3.9866278369274544	0.5749258073206055	53.733276852957616	4.5839328431506696e-11
HCC	chr7	3963998	221935	SDK1	+	165687	139315	-4.104244007929202	-0.03085729296965049	53.73206472929046	4.585362542982231e-11
HCC	chr7	157896702	100506585	LOC100506585	+	-42117	11506	-3.947504246869962	-0.538249730632674	53.73023776534744	4.587979414675204e-11
HCC	chr6	6534578	9450	LY86	+	54123	66283	-4.608227662086824	-0.027346438516827	53.72922972223282	4.587979414675204e-11
HCC	chr7	97696286	6863	TAC1	+	35673	8514	-4.361201585212814	-0.8401759629765977	53.72875225425853	4.587979414675204e-11
HCC	chr7	157524327	406945	MIR153-2	-	-50095	87	-4.184497428832219	-0.6352047686376595	53.72854784591874	4.587979414675204e-11
HCC	chr5	3114644	102467074	LINC01377	+	63191	3398	-3.9394384472829276	-0.03396025699168278	53.72561683072353	4.593429528858942e-11
HCC	chr7	158310646	693180	MIR595	-	-222167	96	-4.266000550185212	-0.652902747593918	53.724296983910584	4.595116702090644e-11
HCC	chr20	57213550	102723590	BMP7-AS1	+	146	2171	-4.2575967787413305	-0.6424387083317442	53.71992987723879	4.603940202210574e-11
HCC	chr18	79604014	284240	LOC284240	+	-24732	9737	-4.279662639821851	-0.49881378246179187	53.71869227994188	4.605439288612049e-11
HCC	chr10	120204473	6144	RPL21	-	-150750	563	-4.380944224490872	0.0275681658096764	53.7164084082439	4.608838498284954e-11
HCC	chr5	179193941	30832	ZNF354C	+	-133526	23563	-4.15119784964264	-0.08600801220781278	53.71569367229545	4.608838498284954e-11
HCC	chr20	48059112	101927457	LINC01522	-	68995	10025	-4.083059649591817	0.22194802781768233	53.715449855893844	4.608838498284954e-11
HCC	chr2	81194148	100507201	LINC01815	-	-272798	5588	-5.24020536659807	-0.5772901661550767	53.71272696089161	4.6138276369257576e-11
HCC	chr20	59411254	1908	EDN3	+	-110827	25566	-4.094899398391864	-0.765047711642116	53.71171679024415	4.614797852949352e-11
HCC	chr12	2106808	775	CACNA1C	+	-53523	644665	-3.9209268293108708	-0.25901020561007765	53.70978097066924	4.617943917950019e-11
HCC	chr2	56192937	100129434	LOC100129434	-	7167	12237	-5.026274507412853	-0.0832513717494978	53.70883495882067	4.6187650203666295e-11
HCC	chr7	157813662	100506585	LOC100506585	+	40923	11506	-4.3465235825613275	-0.9331940017088987	53.70226147745703	4.6328377138882226e-11
HCC	chr18	5133148	105371969	LINC01892	+	-51966	17599	-3.9023800278119416	-0.18552580546016154	53.69784366916343	4.6418577973503337e-11
HCC	chr3	180828823	101928882	LOC101928882	-	-41355	162589	-3.9468565799461715	-0.22263881927937815	53.69669325176888	4.643167498786662e-11
HCC	chr9	134547348	1289	COL5A1	+	94457	203038	-4.0914950396766825	-0.1015915237236991	53.69185866236667	4.653195589428852e-11
HCC	chr2	235202308	23677	SH3BP4	+	-250324	103731	-4.096138538510147	-0.44695995832998103	53.690734645209425	4.654446806793233e-11
HCC	chr2	10863128	101929733	LINC01954	+	15139	6852	-3.972971662216544	0.060756611730697435	53.68956182626744	4.6556119060942345e-11
HCC	chr5	133239073	3308	HSPA4	+	-187103	53048	-4.245363705942726	-0.44602889291744857	53.68905185121349	4.6556119060942345e-11
HCC	chr19	42766961	440533	PSG8	-	1282	12993	-4.02683997484622	0.1480949866551465	53.686522492340714	4.660197360440077e-11
HCC	chr1	163498934	100422212	LOC100422212	-	75743	2122	-4.253972542209137	-0.3597078744106286	53.68435436475781	4.663930151637704e-11
HCC	chr1	2910516	140625	ACTRT2	+	110966	1422	-4.191537119595866	-0.18534378807079357	53.67808805084295	4.677413092463392e-11
HCC	chr11	7226808	100313774	MIR302E	+	7958	72	-4.436747835337341	-0.9918893004318039	53.67638535765295	4.680051688972173e-11
HCC	chr1	3022627	140625	ACTRT2	+	-1145	1422	-3.861645058568818	-0.5106157210404967	53.67456244906313	4.682978744328278e-11
HCC	chr11	103644893	100616457	MIR4693	+	205013	75	-4.119212023848301	-0.5444473830115295	53.673825565918726	4.6833184839511275e-11
HCC	chr4	60042487	100616450	MIR548AG1	+	880132	66	-4.103051570564301	-0.1780669999566248	53.67223479067353	4.685694771762253e-11
HCC	chr17	29613462	84940	CORO6	-	-4655	3362	6.122256731961248	-0.12828827846760302	53.67146872141293	4.686105181607502e-11
HCC	chr11	2411414	10078	TSSC4	+	-10396	2861	-4.724786736049661	-0.8823835071566601	53.667741815046014	4.693584238236121e-11
HCC	chr15	67827059	390598	SKOR1	+	-7355	14133	4.17289683582315	-0.2698736594244101	53.665779647375615	4.696854830122136e-11
HCC	chr1	237646037	100616141	MIR4428	+	-174918	73	-4.104928733436441	-0.5832127508455246	53.66321466625746	4.700358039354026e-11
HCC	chr1	143575311	101954269	RNVU1-17	-	-124308	164	-3.7361496627049275	0.3444808407434807	53.66272751186347	4.700358039354026e-11
HCC	chr10	130567584	100422867	MIR378C	-	-395084	81	-4.086492848441319	-0.12633568903992273	53.662535003908026	4.700358039354026e-11
HCC	chr22	49151121	100128946	LINC01310	+	-284351	31617	-3.870738382555372	-0.3652046211329376	53.64616589749987	4.738054891317032e-11
HCC	chr4	3759263	152	ADRA2C	+	7306	1958	-3.797037794483244	0.028082652344096626	53.64564647484751	4.738054891317032e-11
HCC	chr7	2916013	2768	GNA12	-	71688	116220	-3.829053012962823	-0.4195973735838795	53.64506326090591	4.738054891317032e-11
HCC	chr17	77372848	10801	SEPT9	+	342	127407	5.253490092497119	-0.927571340215139	53.64438941526173	4.738251362926611e-11
HCC	chr7	157951624	100506585	LOC100506585	+	-97039	11506	-4.0646298668931635	-0.4644654128447961	53.64349817763893	4.738972625844507e-11
HCC	chr2	96129907	431705	ASTL	-	-8529	14587	-4.580453523897897	-0.5955050476971229	53.642370355327586	4.740265227949264e-11
HCC	chr2	264295	26751	SH3YL1	-	-97	46257	4.676957004823133	-0.5663722442282438	53.636846076570016	4.752181191664362e-11
HCC	chr5	180627305	2324	FLT4	-	-22319	41872	-3.876211593032834	-0.5994454282530034	53.630585159426246	4.7659142184699656e-11
HCC	chr1	240823607	64388	GREM2	-	211445	122590	-4.014384408089723	-4.644106914897752e-4	53.615440742887195	4.8013488925513544e-11
HCC	chr7	157910144	100506585	LOC100506585	+	-55559	11506	-4.53787190405263	-0.7353154149906402	53.60982772572853	4.813637252358591e-11
HCC	chr3	116296539	101926903	LSAMP-AS1	+	63485	10062	-4.253562125619146	-0.7188384310830285	53.6044157933128	4.825463594443777e-11
HCC	chr7	153107048	103724390	LINC01287	-	-305186	12316	-4.409688213580047	-0.5274040505502786	53.59823050756418	4.839224009074671e-11
HCC	chrX	90112746	90316	TGIF2LX	+	-190805	943	-4.841129585248056	-0.8603541203296186	53.592417949615594	4.852103493084732e-11
HCC	chr13	18944203	100652856	LINC00408	+	-38764	21303	-4.3521637446840415	-0.1299023410611072	53.5906334446627	4.855053086067298e-11
HCC	chr4	182387650	55714	TENM3	+	-144219	559594	-3.906129004294517	-0.4729581968731211	53.58941346782511	4.856506937764399e-11
HCC	chr7	57773095	441234	ZNF716	+	-322918	23383	-3.7693312988320584	-0.23284365668282211	53.58886458566728	4.856506937764399e-11
HCC	chr8	55004781	114786	XKR4	+	97676	423695	-4.007968185981817	-0.6294056745328747	53.5876946583023	4.8579405974201285e-11
HCC	chr4	182755655	1635	DCTD	-	-161598	27163	-4.19803817498948	-0.9230242739778559	53.58535867440358	4.862260189084197e-11
HCC	chr7	57646970	441234	ZNF716	+	-196793	23383	-4.1680624795095955	-0.7173958225188335	53.57963899968773	4.8749731950924945e-11
HCC	chr10	133095487	84435	ADGRA1	+	6759	29430	-4.249245187027526	0.3463051574669873	53.57791428234445	4.877790902492079e-11
HCC	chr7	157808210	100506585	LOC100506585	+	46375	11506	-4.8345701944884985	-0.26610967089077775	53.57593074543677	4.8800692009139384e-11
HCC	chr5	179135922	30832	ZNF354C	+	-75507	23563	-3.955039780658483	-0.30567062386739596	53.575818368281965	4.8800692009139384e-11
HCC	chr7	157896670	100506585	LOC100506585	+	-42085	11506	-3.6014733106607366	-0.564954058755412	53.57273356263133	4.8862727873850644e-11
HCC	chr1	3412262	27237	ARHGEF16	+	42321	26531	-5.001155622003527	-0.8569682413525092	53.571255025171546	4.888486184922031e-11
HCC	chr4	9098055	100287045	FAM90A26	+	75118	2995	-4.236621969906011	-0.2924519160540612	53.56736051694829	4.8967191291034755e-11
HCC	chr1	106383583	105378884	LINC01677	-	355330	100630	-4.260311899224485	-0.8782736226124195	53.5638269413036	4.904065333269112e-11
HCC	chr2	225499474	57624	NYAP2	+	-98588	253133	-4.239833716174917	-0.3641122866206817	53.55609821508303	4.921922055917565e-11
HCC	chr11	133065225	4978	OPCML	-	121457	529104	-4.011897625166385	-0.3666728450107437	53.55278058891652	4.928765177314827e-11
HCC	chr16	1212579	25823	TPSG1	-	-12675	3604	-4.2751258891800825	-0.5718037632255326	53.550388876201964	4.933292626719971e-11
HCC	chr1	228289850	574407	OBSCN-AS1	-	76186	9190	-4.228128981411347	-0.15506630225613868	53.54922847260448	4.9342612809661706e-11
HCC	chr11	130462552	170689	ADAMTS15	+	-13578	27672	-4.1438442119888546	-0.4226840051536279	53.54882783595713	4.9342612809661706e-11
HCC	chr11	1193561	727897	MUC5B	+	29504	39112	-4.153773854594907	-0.7741266277589276	53.54584692592125	4.940276537727736e-11
HCC	chr1	48089630	388630	TRABD2B	-	92740	236363	-3.722156766895965	-0.09870271384633648	53.54140630191	4.9499761479492537e-11
HCC	chr8	142232547	619434	LINC00051	+	-34191	10648	-3.868435965666822	0.44775145101815317	53.53957863596362	4.953103026915741e-11
HCC	chr1	217372965	2104	ESRRG	-	235210	634510	-3.8633926398420804	-0.052564172124569715	53.53845305348145	4.9544614149815384e-11
HCC	chr4	8619500	8532	CPZ	+	-26840	27102	-3.917695505635119	-0.49762292170262873	53.536924023311485	4.956838463478012e-11
HCC	chr7	156097260	389602	LOC389602	+	-134628	5760	-3.8585208882136603	-0.16418779226605895	53.53580648579727	4.958178458806954e-11
HCC	chr10	133095541	84435	ADGRA1	+	6705	29430	-3.7268703014545874	0.4409429017756188	53.53143429075291	4.967742431281872e-11
HCC	chr18	76131250	339298	LOC339298	+	-8252	22258	-4.567086791277319	-0.6781966859612724	53.52420885450758	4.9845594299291475e-11
HCC	chr3	173444997	22871	NLGN1	+	-46549	884902	-4.3745009599175475	-0.6613429885535345	53.5218089248623	4.989163952820442e-11
HCC	chr4	138053297	641364	SLC7A11-AS1	+	35717	89164	-4.40264545320545	-0.2895849019885961	53.51982717372806	4.9927103062743424e-11
HCC	chr12	130183848	11211	FZD10	+	-21389	3282	-4.189822997462816	-0.46850620152606476	53.51735009725316	4.997519501951897e-11
HCC	chr2	70706371	119	ADD2	-	-61344	105632	-4.650839867705365	-0.45439415949186274	53.51166568319998	5.010507303761197e-11
HCC	chr1	177229838	57795	BRINP2	+	-58450	111035	-4.697315919071329	-0.28307658099134536	53.50665773543406	5.021799838651823e-11
HCC	chr6	66094778	442229	SLC25A51P1	+	-306899	1605	-4.170657176181296	-0.570677649566373	53.505499274688574	5.0232656343319664e-11
HCC	chr5	145229983	153768	PRELID2	-	-605386	79026	-4.163749408402452	-0.3398491800706895	53.50387046934841	5.02593545464798e-11
HCC	chr2	3829085	728597	DCDC2C	+	-125493	143819	-3.973746870500005	-0.3518061244804772	53.50318500995397	5.026193052401204e-11
HCC	chr9	79193703	101927450	LOC101927450	-	48037	10244	-3.9483447762304342	-0.16379336191183808	53.50206600723834	5.027560490338294e-11
HCC	chr13	81340808	100861546	LINC00564	-	113825	1118	-4.656558706597553	-0.8055559513902929	53.500092063111424	5.0311177455341485e-11
HCC	chr10	1952637	282980	LINC00700	-	-61711	8876	-3.8413090136383867	-0.40856631048059305	53.498682751843326	5.033231144779735e-11
HCC	chr22	47631645	284930	LOC284930	+	29	223927	-3.5720491639275678	-0.0686835066691974	53.4881629384403	5.058751455151116e-11
HCC	chr7	132114312	101928807	LOC101928807	+	146549	3429	-3.7903694128620153	-0.4394132220200567	53.4865724579449	5.061344107083156e-11
HCC	chr3	19234564	100616291	MIR4791	-	-80367	84	-4.344223952374899	-0.27865632131301726	53.48448615690338	5.065216767584027e-11
HCC	chr3	7568872	100873937	GRM7-AS1	-	33588	15544	-3.8938397827102103	0.13373471924263386	53.48145337192095	5.0715356536252074e-11
HCC	chr15	98959433	145814	PGPEP1L	-	-46223	37427	-4.46051650567006	-0.0037182201251322777	53.478368464489996	5.077997604807243e-11
HCC	chr1	14420785	105376762	KAZN-AS1	-	812	71019	-4.247629180906032	-0.7604567885360727	53.4732607169477	5.089706343362289e-11
HCC	chr2	106843253	84620	ST6GAL2	-	-42760	84414	-4.4203447220127705	-0.2947262151078807	53.471443157978854	5.092905779140152e-11
HCC	chr4	134327447	105377434	LINC02462	+	96421	121637	-4.2860351768871086	-0.33545013418029646	53.46447585946318	5.109484011442676e-11
HCC	chr21	20901802	4685	NCAM2	+	96494	545032	-4.309884814110936	-0.4741497618501459	53.46302360746841	5.111746161801657e-11
HCC	chr12	130917947	283383	ADGRD1	+	35960	187562	-4.032253530313624	-0.35829675215735984	53.45873612100857	5.121395756906612e-11
HCC	chr19	50951746	25818	KLK5	-	-1342	9786	-4.286074313143112	-0.9139969241099007	53.455553382259865	5.12708612749643e-11
HCC	chr13	43416022	100874130	ENOX1-AS2	+	32830	10637	-4.941857216401782	-0.2778967769932947	53.455390067583274	5.12708612749643e-11
HCC	chr8	141168373	22898	DENND3	+	-39761	67193	-3.888303502585142	-0.5010033919510372	53.45380440719947	5.129706227479075e-11
HCC	chr14	104175406	26153	KIF26A	+	-36683	42176	-4.099054394652518	-0.7166284139211472	53.451671920423294	5.133756915150408e-11
HCC	chr5	45696274	348980	HCN1	-	156	441169	5.054057842630281	0.2890437129606809	53.45076776073448	5.134599794779765e-11
HCC	chr7	158414663	693180	MIR595	-	-118150	96	-3.9376797407920967	-0.37112312653046353	53.44960139652798	5.136128741329964e-11
HCC	chr2	120984531	2736	GLI2	+	-187240	195363	-4.672176579294992	0.1631263045850008	53.44887439100644	5.136509693961938e-11
HCC	chr20	57138844	102723590	BMP7-AS1	+	74852	2171	-4.255986264854755	0.21378656239930405	53.447812849356964	5.137765961477278e-11
HCC	chr1	4712193	55966	AJAP1	+	-57148	122750	-4.334383041300203	-0.3928697915359483	53.44687652664668	5.13869543234436e-11
HCC	chr3	2485097	152330	CNTN4	+	-246268	819133	-4.137749010603977	-0.6843679817357743	53.44625608027363	5.138799178228926e-11
HCC	chr2	525541	101927362	LINC01875	+	20264	863	-3.5714686575675074	-0.16411406075118176	53.44562352058549	5.138935062593002e-11
HCC	chr2	3021953	101927554	LINC01250	-	-104073	230979	-3.9122110794494604	-0.18638912534921465	53.44474429239561	5.139716715900275e-11
HCC	chr5	938252	9319	TRIP13	+	-45398	16079	-4.063108339300187	-0.09048462423102316	53.444008215990415	5.1401243670864665e-11
HCC	chr5	170601233	105377716	LOC105377716	-	-80237	42313	-4.394388899611968	-0.6857368217435817	53.435116436306586	5.1619179846525455e-11
HCC	chr22	23450547	101929374	LINC01659	+	-16983	1508	-3.9585509769699887	-0.13426241861751836	53.433034174186155	5.164089104123101e-11
HCC	chr3	45775735	54716	SLC6A20	-	-20808	41095	-3.995827234979262	-0.6034740790670015	53.432066784105814	5.164089104123101e-11
HCC	chr20	48197079	284749	LINC00494	+	162832	10728	-4.021418855404328	-0.4085924137228667	53.43197740429062	5.164089104123101e-11
HCC	chr8	144580964	80728	ARHGAP39	-	-24731	76517	3.954489544643921	-0.3989574669745494	53.43197166092072	5.164089104123101e-11
HCC	chr10	1213910	399706	LINC00200	+	-54142	4905	-3.790520898623322	-0.47223096550238075	53.42912217227896	5.1700603772273493e-11
HCC	chr5	1746615	100422966	MIR4277	-	37747	84	-4.553217198336116	-0.593890516112358	53.427648422495224	5.172174855937875e-11
HCC	chr7	158238035	693180	MIR595	-	-294778	96	-4.375048123989079	-0.09169697355566633	53.42716091867729	5.172174855937875e-11
HCC	chr20	62728722	4923	NTSR1	+	-19885	53935	-4.103083894570862	0.03414261700198714	53.42586566168897	5.1740616981871227e-11
HCC	chr7	157897305	100506585	LOC100506585	+	-42720	11506	-3.8402260821778	-0.5768232459941263	53.42327144258137	5.179373255693311e-11
HCC	chr7	35363343	401324	LOC401324	+	-49488	62622	-5.105805559259019	-0.4892374700148907	53.41009296951536	5.212700177317637e-11
HCC	chr20	23288046	29107	NXT1	+	62690	4036	-4.350351580869949	0.11855571385697652	53.402809227617006	5.229968835965108e-11
HCC	chr8	142579288	23237	ARC	-	-35184	3429	-4.242283885668187	-0.002278060875145564	53.40231028402105	5.229968835965108e-11
HCC	chr19	29538281	342865	VSTM2B	+	-11697	37736	-4.272948108214728	0.035613918691650835	53.4012869711779	5.229968835965108e-11
HCC	chr2	128903932	101927881	LOC101927881	+	-39332	4128	-4.340836689288915	-0.5061151770078669	53.40128395473438	5.229968835965108e-11
HCC	chr7	158001828	100506585	LOC100506585	+	-147243	11506	-4.139383264756736	-0.3146271748879956	53.39465085832264	5.246115276683582e-11
HCC	chr22	49301839	100500882	MIR3667	-	-241627	74	-4.255434854496887	-0.48958332270966015	53.39244209084055	5.2504737501740366e-11
HCC	chr7	158067939	100506585	LOC100506585	+	-213354	11506	-3.7863530718191627	-0.25633718958235235	53.39139032591736	5.251742303738299e-11
HCC	chr22	49161298	100128946	LINC01310	+	-294528	31617	-3.726068410574893	-0.010925284352912415	53.383358027482615	5.271700357695602e-11
HCC	chr10	132907132	54777	CFAP46	-	-35453	134194	-4.733852092879161	-0.9642989166701147	53.382785088721285	5.271700357695602e-11
HCC	chr16	4688238	84309	NUDT16L1	+	5455	2167	4.312405849528763	-0.23019402442122447	53.38191055259984	5.272499720509058e-11
HCC	chr5	151566064	2196	FAT2	-	-2880	64853	-3.7318489077636947	0.265329315466735	53.379916937076715	5.2763045111415174e-11
HCC	chr2	29051872	388939	C2orf71	-	-22389	12572	-4.104533788591033	0.07394211344564088	53.376229734273046	5.284666520202938e-11
HCC	chr12	130424521	9271	PIWIL1	+	-86633	33493	-4.013493449777961	0.03252176834208245	53.366970633497274	5.3080765083934044e-11
HCC	chr19	42766934	440533	PSG8	-	1255	12993	-3.716870535314772	0.3202063562473996	53.36315745235734	5.3168307786885595e-11
HCC	chr8	141621236	389690	MROH5	-	114006	73402	-3.342762326000634	0.24539008460170442	53.34838237286329	5.3554006450367245e-11
HCC	chr1	175079661	63923	TNN	+	-11803	80209	-4.54252357021474	-0.11923581414572486	53.34728475251387	5.356823782654681e-11
HCC	chr9	135553471	29991	OBP2A	+	-7332	3831	-4.3661730928491735	-0.12668058667926835	53.346134368371864	5.358391680916851e-11
HCC	chr5	151566014	2196	FAT2	-	-2930	64853	-3.716421676242274	0.053399724073755345	53.34269135395907	5.364046531717955e-11
HCC	chr18	10471891	147495	APCDD1	+	-17263	34074	-3.851020014296793	0.22476986824185577	53.34237596624563	5.364046531717955e-11
HCC	chr10	133100205	84435	ADGRA1	+	2041	29430	-4.150104938842304	-0.6106080767447282	53.34233687158584	5.364046531717955e-11
HCC	chr4	61884785	101927186	ADGRL3-AS1	-	-276980	90011	-4.7849502522989145	-0.9660125825397405	53.33195878453987	5.390882029059872e-11
HCC	chr1	14420801	105376762	KAZN-AS1	-	828	71019	-4.1390684026212785	-0.7493090227172295	53.320649963556946	5.420419895584201e-11
HCC	chr19	33915919	79047	KCTD15	+	-119073	18916	-5.000328767087298	-1.0552317476446524	53.317923565872924	5.426360923209293e-11
HCC	chr7	157985873	100506585	LOC100506585	+	-131288	11506	-3.9328153655768134	-0.07720961682844575	53.31575944721912	5.4307542597822286e-11
HCC	chr17	78526989	100996295	DNAH17-AS1	+	-42079	18147	-4.469335758882542	-0.21667440350784295	53.31096899588336	5.4424230091474385e-11
HCC	chr8	132350267	3786	KCNQ3	-	-96995	326405	-3.4758645226301406	0.6811004007811483	53.30252237016743	5.4642779840715355e-11
HCC	chr13	22981841	100996930	LINC00621	-	65472	39978	-3.413213727016618	0.1139493471770324	53.298081095328975	5.475046473406264e-11
HCC	chr14	90199580	5700	PSMC1	+	56970	16073	-4.701186058783304	-0.9836316185671431	53.2961197042172	5.478915682625301e-11
HCC	chr21	45941624	101928796	LOC101928796	+	31346	1984	-4.448364541061055	-0.4845795795227319	53.29330596530312	5.483881747747992e-11
HCC	chr10	1506887	642394	ADARB2-AS1	+	19743	30379	-4.10599197035445	-0.5725945791021563	53.29319321300633	5.483881747747992e-11
HCC	chr20	30511710	140678	MLLT10P1	-	108248	555	-5.529768260699352	-0.6064226994480664	53.29032162479746	5.4903019239006823e-11
HCC	chr21	45034978	378825	PICSAR	-	30251	5520	-4.309291229621916	-0.5495054018892469	53.28884826165805	5.4928190192235695e-11
HCC	chr7	154796024	100132707	PAXIP1-AS2	+	132493	18334	-3.677409399139225	0.3802633443445029	53.28318490325687	5.506414369767563e-11
HCC	chr7	155415405	100286906	LOC100286906	+	-33329	19707	-3.851730736245969	-0.6840704405008649	53.282438714175385	5.506414369767563e-11
HCC	chr15	83345637	646	BNC1	-	60921	28814	-4.535998463047201	-0.4663147466243596	53.28227425994859	5.506414369767563e-11
HCC	chr10	1401357	642394	ADARB2-AS1	+	125273	30379	-3.953724793222047	-0.6182455494651388	53.281564632317206	5.506799341414378e-11
HCC	chr20	62761671	100652730	LINC00659	-	-15185	2736	-3.9257048950994147	-0.12286449932396348	53.2776068386347	5.5162985582867685e-11
HCC	chr17	77374421	10801	SEPT9	+	-1231	127407	4.8122484682669295	-0.6361188033352164	53.275310620566145	5.5203443866371374e-11
HCC	chr5	133239046	3308	HSPA4	+	-187076	53048	-4.059553105121099	-0.1996620468256346	53.27502286089546	5.5203443866371374e-11
HCC	chr11	1195001	727897	MUC5B	+	28064	39112	-4.0363118562026745	-0.18979614478481274	53.269641552960934	5.533877115133239e-11
HCC	chr17	73822809	283982	LINC00469	-	-5728	79268	-6.127451557969271	-1.0462177749482462	53.268740126166264	5.5348067405329903e-11
HCC	chr15	26882389	2558	GABRA5	+	-15263	82085	-4.056907647273627	-0.4479115348248195	53.26805659801943	5.5351229780780213e-11
HCC	chr8	141805557	100302147	MIR1302-7	-	19244	72	-3.9032171682022025	-0.2002951228391795	53.26656755872636	5.53771000924616e-11
HCC	chr20	61764216	100128310	LOC100128310	-	44468	2243	-4.02093878022939	-0.41654166610124327	53.265215004445665	5.539913795577686e-11
HCC	chr10	17940201	221074	SLC39A12	+	11638	91454	-4.39945289552893	-0.5743554470326461	53.26295865795254	5.543155942037e-11
HCC	chr6	169971080	100131532	LOC100131532	+	-8457	5056	-4.070068852780511	-0.06354490856223258	53.262924289089824	5.543155942037e-11
HCC	chr20	63342718	100130587	LOC100130587	+	17270	11190	-4.629832952471165	-0.5059634079320856	53.261240107454405	5.546299549675509e-11
HCC	chr2	163909833	55137	FIGN	-	173826	131057	-4.051645276860209	-0.02895390086936655	53.25825705556177	5.553115967415803e-11
HCC	chrX	26558219	139538	VENTXP1	+	118	2716	-4.778058019003403	-0.8943000064573402	53.254753340904195	5.5614151046249647e-11
HCC	chr2	58251640	55120	FANCL	-	10260	82138	-4.238844020418334	-0.021331805612139623	53.249768826755904	5.573927306790794e-11
HCC	chr20	63466454	3785	KCNQ2	-	-6223	38999	-3.9056181253054447	0.001587073191562262	53.24861439987917	5.575586435765697e-11
HCC	chr22	48631205	25817	FAM19A5	+	-54899	175630	-4.122466033576736	-0.7398204590524045	53.246617066408184	5.578280895616694e-11
HCC	chr15	98957207	145814	PGPEP1L	-	-48449	37427	-4.644652957721516	-0.3481108704219292	53.24523997554036	5.578280895616694e-11
HCC	chr20	20911865	105372556	LINC00237	-	-194493	18755	-3.899642231163922	-0.1392821430555238	53.2451054906946	5.578280895616694e-11
HCC	chr8	62394984	286183	NKAIN3	+	-146042	750711	-4.340701172142299	-0.3093374432836298	53.244977351587025	5.578280895616694e-11
HCC	chr7	158272812	693180	MIR595	-	-260001	96	-4.3915508418799805	-0.22210499167087724	53.2448188087199	5.578280895616694e-11
HCC	chr11	2447103	3784	KCNQ1	+	-2112	404120	-4.3060822411595705	-0.008965079156528848	53.24113997488716	5.587119496734887e-11
HCC	chr22	45888849	7477	WNT7B	-	-88279	56763	-4.43011989650282	-0.8366016189880568	53.240283937376006	5.5879369721055637e-11
HCC	chr7	157621475	406945	MIR153-2	-	47053	87	-3.80250961212048	-0.23029002536417487	53.238719481938055	5.589878403328654e-11
HCC	chr1	228350924	102465444	MIR6742	-	-46185	62	-4.434001049605071	-0.43723237009428123	53.23846477760903	5.589878403328654e-11
HCC	chr2	1759639	7837	PXDN	-	15092	112661	-4.518489234133344	-0.6859904605161175	53.2364756532185	5.5939234376572236e-11
HCC	chr2	239720491	150935	LOC150935	+	42369	37803	-4.174394248865905	-0.12756066181408887	53.23508763283581	5.596259135446514e-11
HCC	chr5	10103873	134145	FAM173B	-	-146036	24402	-5.0327199041407615	-1.3939265911273493	53.2344811222776	5.596369362864254e-11
HCC	chr1	3160931	100422968	MIR4251	+	-32956	61	-4.198157015660523	-0.2880066992087392	53.23241839798816	5.599465792935729e-11
HCC	chr4	47377379	54951	COMMD8	-	-86351	12942	-4.457745762795176	-0.38632694022263997	53.231692344574235	5.599465792935729e-11
HCC	chr4	57967246	101928851	LINC02380	+	-541374	40115	-3.813551179187894	-0.06309836815302183	53.23169207789622	5.599465792935729e-11
HCC	chr7	158098047	100506585	LOC100506585	+	-243462	11506	-4.170272594130736	0.013248780226990022	53.23067993033554	5.5995511360154284e-11
HCC	chr15	29542321	23359	FAM189A1	-	-28402	450472	-3.8982977639424194	-0.09608284259450041	53.23052797630817	5.5995511360154284e-11
HCC	chr16	86929325	440390	LINC02181	+	128459	6208	-4.584124592229582	-0.3860268357334155	53.227632979615045	5.606191637634332e-11
HCC	chr22	44393280	101927526	LINC01656	+	50047	1462	-4.521839491529809	-0.32402057359777253	53.22205846716395	5.620501979454289e-11
HCC	chr4	46065846	2565	GABRG1	-	-58219	88296	-4.067613889620985	-0.25716205705786255	53.22135836722341	5.620884233038899e-11
HCC	chr5	141672640	64411	ARAP3	-	-9593	28833	-4.078123506163933	-0.009341364840239515	53.218999457191096	5.62601587766436e-11
HCC	chr10	1807951	105	ADARB2	-	70475	560164	-3.9651281899935142	-0.3351161650150588	53.21166211095388	5.645442278082657e-11
HCC	chr14	105854618	100616374	MIR4539	-	-2954	60	-4.2723642654857485	-0.24512280418472898	53.20994486134584	5.647745582913815e-11
HCC	chr2	1649607	7837	PXDN	-	-94940	112661	-5.701767147051002	-0.56704551474088	53.20972896198198	5.647745582913815e-11
HCC	chr3	86282290	101927494	LINC02070	+	199653	15054	-4.2113442197974305	-0.6408560900241467	53.20665333193036	5.6527429325558546e-11
HCC	chr18	13826403	4161	MC5R	+	-859	1319	-4.601617657208261	-0.8229363912987884	53.20636108467951	5.6527429325558546e-11
HCC	chr7	158019976	100506585	LOC100506585	+	-165391	11506	-4.056393926922124	0.093008752381722	53.20629501382518	5.6527429325558546e-11
HCC	chr8	141587381	389690	MROH5	-	80151	73402	-3.72318441481672	-0.06330305797425657	53.204433129783745	5.6564755826555853e-11
HCC	chr2	109390896	100423027	MIR4266	-	77271	55	-4.416287701853798	0.04084566432404579	53.20368324334015	5.6570078927893534e-11
HCC	chr21	44613426	386681	KRTAP10-8	+	-1347	876	-4.153801007996783	-0.5382489008266315	53.20303147351056	5.657258142261589e-11
HCC	chr10	47368512	118738	ZNF488	-	-15826	18843	-3.9148669884745573	-0.3489162129510263	53.1994553637297	5.665937512243681e-11
HCC	chr20	61934125	100302168	MIR1257	-	-19537	117	-5.012263600985161	-0.5589225323360665	53.19765048838174	5.6695162209928915e-11
HCC	chr8	53071181	2831	NPBWR1	+	-131273	987	-4.223429279732505	-0.432550869895566	53.19676549301623	5.6704416402873786e-11
HCC	chr2	236217148	401036	ASB18	-	-47197	70894	-4.444126014867082	-0.4912768810667473	53.19580024286153	5.671599391931566e-11
HCC	chr22	49282777	100500882	MIR3667	-	-260689	74	-3.9938974947893007	-0.4445151506351114	53.18902349941845	5.689565498951554e-11
HCC	chr4	8756437	3166	HMX1	-	-115380	4771	-4.052814365672559	-0.6060389103202073	53.18775253624589	5.691613824949721e-11
HCC	chr7	157813632	100506585	LOC100506585	+	40953	11506	-4.279522572782659	-0.9521612573980578	53.18552999297063	5.696422193141067e-11
HCC	chr2	6496155	101929390	LINC01247	-	120733	9413	-4.2266506419184875	-0.29720456398686296	53.18435427026643	5.698197648183002e-11
HCC	chr5	145229830	153768	PRELID2	-	-605539	79026	-4.1959975161563845	-0.17765740774840888	53.181078317695686	5.706071681775001e-11
HCC	chr20	63166311	406909	MIR124-3	+	12189	87	-4.3063800311148315	-0.344329668485844	53.1783516195532	5.712359600629257e-11
HCC	chr2	1678049	7837	PXDN	-	-66498	112661	-3.993181468555136	-0.33189160456300204	53.17706600783306	5.714461110860778e-11
HCC	chr14	101031415	100126335	MIR543	+	572	78	-3.9947775021824423	-0.18878985356318878	53.17589202407332	5.7150996923481946e-11
HCC	chr10	1413697	642394	ADARB2-AS1	+	112933	30379	-4.033208805781442	-0.3185468876847885	53.175720816033596	5.7150996923481946e-11
HCC	chr7	1369099	79778	MICALL2	-	-90374	25115	4.923647980303136	-0.24304519567400198	53.172454402049105	5.722971669152201e-11
HCC	chr19	33636773	64377	CHST8	+	-14806	151543	-4.319805619171861	-0.9464573722236531	53.17093574497792	5.725758225543878e-11
HCC	chr12	130607620	23504	RIMBP2	-	-20836	232321	-4.706813151027572	-0.9175280550507651	53.16912605085147	5.7293954205123187e-11
HCC	chr2	1759569	7837	PXDN	-	15022	112661	-4.251785298056885	-0.5536075248637177	53.16721755545516	5.733323764610248e-11
HCC	chr2	2733504	101927554	LINC01250	-	-392522	230979	-4.112564622296527	-0.46526311381947233	53.166473845769325	5.733854268119573e-11
HCC	chr20	59191556	128611	ZNF831	+	-536	68093	-4.302125868308	-0.8194906243953507	53.163576578814414	5.740675536766787e-11
HCC	chr18	78926113	27164	SALL3	+	54162	18695	-3.896638036114395	-0.068051018889231693	53.16079557747849	5.745643146358333e-11
HCC	chr5	170195128	100507267	LINC01187	-	-4013	7495	-4.097696845471032	-0.06774947781434253	53.160695940003585	5.745643146358333e-11
HCC	chr10	1243333	399706	LINC00200	+	-83565	4905	-4.0238661854392985	0.06129536963303726	53.16019308483555	5.745643146358333e-11
HCC	chr20	48618273	57580	PREX1	-	-209610	203629	-3.8128982221453467	0.46972986316467424	53.15731615343505	5.752420784904802e-11
HCC	chr17	21673994	100134444	KCNJ18	+	18529	12090	-4.288002048681059	-0.2638218015880795	53.15415423086968	5.760042524825653e-11
HCC	chr1	2908835	140625	ACTRT2	+	112647	1422	-3.940466636318456	-0.16966095861762276	53.149209325502625	5.772912455552258e-11
HCC	chr15	93066596	56963	RGMA	-	-6564	29755	-4.124755397443588	-0.7757837859799884	53.14847020917547	5.7734369058459386e-11
HCC	chr1	152730070	100129271	C1orf68	+	-10548	908	-4.507399189378229	-0.318329590646062	53.14288433396608	5.786784177581293e-11
HCC	chr4	189553847	101928971	LINC01262	+	105759	1881	-4.305634280790162	-0.7560035977965421	53.142813401763966	5.786784177581293e-11
HCC	chr18	8478247	100192426	LOC100192426	-	111213	6215	-4.016107494646685	-0.26262121229302676	53.14172368921736	5.788344334372903e-11
HCC	chr5	1747022	100422966	MIR4277	-	38154	84	-4.77987700500667	0.05213370454057287	53.13900610113215	5.794705617641024e-11
HCC	chr19	54609583	10859	LILRB1	+	7347	20601	-4.059421606427251	-0.12151135401881294	53.137263086871386	5.7981969344996576e-11
HCC	chr11	2449429	3784	KCNQ1	+	-4438	404120	-4.57240986267993	-0.7612303739730965	53.13425148864216	5.8054388715350694e-11
HCC	chr7	158511666	693180	MIR595	-	-21147	96	-3.6958863322014386	-0.2268792832532482	53.12905771240584	5.819151334432485e-11
HCC	chr1	227925547	100847072	MIR5008	-	-16136	94	-4.318497632490806	-0.5343205513710759	53.12172319455843	5.837946243440603e-11
HCC	chr20	61663913	100128310	LOC100128310	-	-55835	2243	-4.520871875675099	-0.717961609579204	53.121604939451615	5.837946243440603e-11
HCC	chr7	104810243	645591	LHFPL3-AS1	-	6151	5093	-4.250625208839841	-0.24320682246040995	53.106661240637244	5.88085473833757e-11
HCC	chr6	44607120	105375075	LOC105375075	-	55239	5721	-3.890277576696281	0.07722846892235333	53.10488889416574	5.884488749218119e-11
HCC	chr7	68748044	102723427	LOC102723427	+	-727791	12438	-3.7145270925348797	-0.4473266740112999	53.103820988308655	5.886014241101622e-11
HCC	chr4	1450714	54729	NKX1-1	-	44272	3511	-3.88750935831254	-0.14833871093429113	53.091540865320404	5.92124304130826e-11
HCC	chr4	3759161	152	ADRA2C	+	7408	1958	-4.275857110855231	-0.5664576206802397	53.089932876373624	5.924407738878904e-11
HCC	chr7	155389972	100286906	LOC100286906	+	-7896	19707	-3.914264236694124	0.07371631181551383	53.079417902485986	5.954514165892799e-11
HCC	chr2	139410682	647012	YY1P2	+	-513358	1851	-4.485700213391227	-0.3201181633072455	53.0767467937481	5.960922977041951e-11
HCC	chr17	53505760	84643	KIF2B	+	317118	2335	-4.0562794784877285	-0.6396852845668188	53.07568016092472	5.962466857950527e-11
HCC	chr4	3751247	152	ADRA2C	+	15322	1958	-4.233700801110877	-0.5839119126394489	53.07356940054275	5.967182696001748e-11
HCC	chr15	73325062	10021	HCN4	-	-44202	49406	-4.1524592354473455	-0.04421669067696001	53.070082181923176	5.976089021949746e-11
HCC	chr12	52400036	3888	KRT82	-	-6356	12442	-4.879476675531611	-0.26689617092476065	53.065627212376185	5.987807318869902e-11
HCC	chr7	3969330	221935	SDK1	+	160355	139315	-4.315096475481962	-0.1360322945001119	53.065119504742384	5.987807318869902e-11
HCC	chr6	114865390	105377962	LINC02534	-	-778445	10294	-3.8101743609226704	-0.35862184474011366	53.06290056085824	5.992875206045675e-11
HCC	chr11	117498000	22897	CEP164	+	-170145	85412	-4.140417168516478	-0.3653138489859732	53.05934091539302	6.002043154323973e-11
HCC	chr8	143118772	4062	LY6H	-	-41268	2127	-4.436971669453279	-0.5306076826077111	53.058423952004375	6.003143652605635e-11
HCC	chr5	2289685	100506858	LOC100506858	-	-22516	8482	-3.712630057116649	-0.7136080882371706	53.055152846727054	6.008405690980016e-11
HCC	chr1	228317817	102465444	MIR6742	-	-79292	62	-3.936925193125498	0.2932719656970864	53.054543086831416	6.008405690980016e-11
HCC	chr6	66094812	442229	SLC25A51P1	+	-306933	1605	-4.000432440379173	-0.6606982119346964	53.054303826416486	6.008405690980016e-11
HCC	chr3	39456500	4336	MOBP	+	11073	48431	-4.509860609665857	-0.9000671711920833	53.05415677501199	6.008405690980016e-11
HCC	chr10	133047761	100128127	ADGRA1-AS1	-	-38936	1449	-4.050631037863751	-0.27174768706742225	53.05392110110836	6.008405690980016e-11
HCC	chr14	27845662	728755	LOC728755	-	172441	351396	-3.9239170786595294	-0.15167179535269198	53.05280515183921	6.009931770733012e-11
HCC	chr7	41876346	3624	INHBA	-	173238	17995	-4.347296835987105	-0.6738157291433957	53.052310628604914	6.009931770733012e-11
HCC	chr7	159041189	154822	LINC00689	+	-32835	17885	-3.5954454265530207	0.04327015926108515	53.05126255860938	6.011235659649451e-11
HCC	chr8	10612664	94137	RP1L1	-	-42443	48758	-4.0239835753345234	-0.153510113440553	53.05077351492212	6.011235659649451e-11
HCC	chr10	47351100	5949	RBP3	+	-2729	9505	-3.9411725193891427	-0.48372756435933256	53.04897279143653	6.015048361412401e-11
HCC	chr17	75003718	3396	MRPL58	+	8946	8598	-3.989289251522839	-0.19743909731074186	53.04729139169986	6.018498344549494e-11
HCC	chr9	135735903	57582	KCNT1	+	-33718	90963	-3.9376278940355856	-0.7510618560416413	53.046576010714666	6.018989922514236e-11
HCC	chr10	132137772	10570	DPYSL4	+	49138	18867	-4.160420540271418	-0.10185960948874019	53.044539907813785	6.023530759357419e-11
HCC	chr10	132899539	54777	CFAP46	-	-43046	134194	-4.227751610344759	-0.1068008599662447	53.03770973310436	6.042805996047498e-11
HCC	chr1	228359809	102465444	MIR6742	-	-37300	62	-4.175614504773966	0.09299369942071495	53.03710740260965	6.042953205075375e-11
HCC	chr8	53198958	4986	OPRK1	-	-52739	25982	-3.8922131342363087	0.11217377346781293	53.03422072842153	6.049231750699637e-11
HCC	chr4	141143653	57484	RNF150	-	10191	267892	-4.184115994293141	-0.3882179931314635	53.03344164325582	6.049231750699637e-11
HCC	chr8	141939469	100302147	MIR1302-7	-	153156	72	-3.8540487220182627	-0.16424019553458744	53.03340513899877	6.049231750699637e-11
HCC	chr22	49589490	100500882	MIR3667	-	46024	74	-4.611674533415541	-0.6341409981930604	53.02840636366666	6.062936181371118e-11
HCC	chr1	146831558	149013	NBPF12	+	106987	57549	-4.095902772716214	-0.3801492840304455	53.02757826230459	6.063783233657786e-11
HCC	chr1	88467206	5586	PKN2	+	216938	152112	-4.727553925403347	-0.883942299787986	53.024595031175544	6.071288552319503e-11
HCC	chr15	29381014	56160	NSMCE3	-	111198	1668	-4.25224245865966	-0.24863197668461468	53.021762369222316	6.075904417404221e-11
HCC	chr11	2723976	10984	KCNQ1OT1	-	23978	91671	-4.471012341059901	-0.48115659176430176	53.02151344460202	6.075904417404221e-11
HCC	chr18	7231451	339291	LRRC30	+	-347	985	-3.9052411341140534	0.2949169196071084	53.02144254934477	6.075904417404221e-11
HCC	chr5	178590020	91522	COL23A1	-	-535	352940	4.862814954708891	-0.30084642579275644	53.020661713548854	6.076609474444249e-11
HCC	chr7	53003976	285877	POM121L12	+	31680	1270	-3.9947829082054316	0.032558099739413336	53.017694962673616	6.084082055140683e-11
HCC	chr10	132307521	282974	STK32C	-	299	99741	4.838097120485624	-0.022485406225340236	53.01120831291821	6.101522654138107e-11
HCC	chr16	88375234	84627	ZNF469	+	52237	13287	-4.714267027916207	-0.5303328901028763	53.01096731148065	6.101522654138107e-11
HCC	chr20	57173888	102723590	BMP7-AS1	+	39808	2171	-3.93375987105192	-0.0036514418587539972	53.00910616409431	6.10558973289217e-11
HCC	chr11	2721711	10984	KCNQ1OT1	-	21713	91671	-5.086311167959845	-0.846391370071379	53.006569204879	6.11097805362195e-11
HCC	chr18	42795549	6014	RIT2	-	-320143	372475	-4.171714690497747	-0.10587856487527396	53.00626933611445	6.11097805362195e-11
HCC	chr15	29225034	56160	NSMCE3	-	-44782	1668	-4.077530728775259	-0.5213270946926241	53.004767939938446	6.113933012764875e-11
HCC	chr15	93432647	56963	RGMA	-	343433	45809	-4.370081404618894	-0.34231114869520923	53.00318886670222	6.115532413566856e-11
HCC	chr5	1253574	348932	SLC6A18	+	-28219	20835	-4.490342638825302	-0.20152482506340869	53.003150980652734	6.115532413566856e-11
HCC	chr6	29035995	100129636	LOC100129636	+	26	40720	-4.801009539964308	-0.3094062876282269	53.00170586493817	6.11831571789516e-11
HCC	chr15	83360062	646	BNC1	-	75346	28814	-3.78726512395405	-0.3445871489498598	52.99949172633378	6.123497747542533e-11
HCC	chr1	181832679	127665	ZNF648	-	-229033	7143	-3.9636090088895126	-0.2741487695318884	52.996368994478104	6.131520268441815e-11
HCC	chr5	167228865	57451	TENM2	+	55973	979320	-4.864811440918276	-0.8950453607168	52.99351882025745	6.138279503073063e-11
HCC	chr2	241990894	285097	LOC285097	+	10315	4803	-3.8278775881308422	0.014843438509828711	52.99310324549969	6.138279503073063e-11
HCC	chr2	117071676	8886	DDX18	+	743003	17699	-4.229443666474683	0.12738433314053788	52.99061073346532	6.143831662110175e-11
HCC	chr1	247896133	343171	OR2W3	+	-546	945	-3.5830683117950395	0.04800516954289272	52.99022636970532	6.143831662110175e-11
HCC	chr11	2748546	10984	KCNQ1OT1	-	48548	91671	-3.8209867889492712	-0.5344073941957006	52.98660664132057	6.153440051978299e-11
HCC	chr10	133095476	84435	ADGRA1	+	6770	29430	-4.065777880686055	0.3490772047544762	52.98509883792798	6.156440984414227e-11
HCC	chrX	135437420	399668	SMIM10L2A	+	-15487	6142	-4.236723202180292	-0.2657551906839176	52.981355626744836	6.166457731334675e-11
HCC	chr16	88428227	84627	ZNF469	+	-756	13287	-4.3540436014644435	-0.3962964247695603	52.97968011991654	6.169762643507026e-11
HCC	chr10	7357874	57713	SFMBT2	-	-51467	250718	-4.535012467354223	-0.25979101590341364	52.97920371807938	6.169762643507026e-11
HCC	chr11	2414437	29850	TRPM5	-	-8608	18530	-4.794475764785211	-0.49608139567100945	52.97790484213113	6.172116935881033e-11
HCC	chr17	74114089	6169	RPL38	+	89567	6225	-3.7671681472280394	-0.23569119628183038	52.97507968081209	6.179272347167655e-11
HCC	chr15	29054479	321	APBA2	+	15927	47908	-3.877563927803593	-0.09196184373695145	52.97337937612289	6.182894723375113e-11
HCC	chr11	84912403	1740	DLG2	-	-11018	1468409	-3.997276924701564	-0.41701037687736003	52.97251024392834	6.183902375362178e-11
HCC	chr6	168527714	64094	SMOC2	+	-86563	226844	-4.314401909002774	-0.13273713109665253	52.97177600184564	6.18448594619689e-11
HCC	chr4	9486347	644414	DEFB131A	+	-41813	5981	-3.833598763198693	0.032125731997376644	52.962197729192596	6.212981816156262e-11
HCC	chr11	97667385	105369443	LOC105369443	+	-1158960	6326	-3.6910438950139843	0.14407180198952166	52.96103231574869	6.213911061484226e-11
HCC	chr6	1003987	285768	LINC01622	-	-97345	140330	-4.249303055911415	-0.5321666190092028	52.960806965603226	6.213911061484226e-11
HCC	chr7	3186198	100129603	LOC100129603	-	27625	17643	-4.424908892286853	-1.00625130126138	52.948130600661784	6.251052319744753e-11
HCC	chr20	58584060	79160	LINC01711	+	50712	967	-3.6944102774256735	-0.0887165870267206	52.94767236931048	6.251052319744753e-11
HCC	chr8	142491672	575	ADGRB1	+	-27656	80992	-3.8674826953125305	0.004743570049613044	52.94745734828591	6.251052319744753e-11
HCC	chr8	141537297	389690	MROH5	-	30067	73402	-4.103591578985988	-0.052166198988822444	52.945755026911485	6.254727634942792e-11
HCC	chr8	130463859	50807	ASAP1	-	20199	391556	-4.134272720328305	-0.4966800410888086	52.9447626014575	6.256144096860459e-11
HCC	chr6	29129621	442186	OR2J3	+	-17811	1075	-3.845490795044571	-0.3660479825101778	52.941586698156556	6.262375747159091e-11
HCC	chr17	77373986	10801	SEPT9	+	-796	127407	4.93921097891532	-0.8450280482520568	52.941396874442205	6.262375747159091e-11
HCC	chr10	47254297	2662	GDF10	+	45927	13360	-4.818272350664817	-0.11303095440239083	52.941165014124294	6.262375747159091e-11
HCC	chr19	56477549	63934	ZNF667	-	148	38078	3.648790921396833	0.05358967441126244	52.93816983351319	6.270185953370674e-11
HCC	chr18	40663087	101927900	LINC01477	+	-596801	32948	-4.126147998057021	-0.021021791970668724	52.93546907634392	6.277065416587045e-11
HCC	chr8	111040115	101927459	LINC01608	-	12682	44484	-4.1834461078006475	0.18850256698210374	52.93278983652239	6.283711918379179e-11
HCC	chr1	99079014	163404	PLPPR5	-	74121	114649	-3.9084966757441975	-0.33987861862494356	52.93229705941193	6.283711918379179e-11
HCC	chr22	48746881	100616415	MIR4535	+	33414	59	-4.406029867476111	-0.5037507707597901	52.931547420049704	6.284362019239979e-11
HCC	chr22	47209787	339685	LOC339685	+	135784	27971	-4.487746639886134	-0.13984182428932115	52.93081155538544	6.284968597855196e-11
HCC	chr7	157897339	100506585	LOC100506585	+	-42754	11506	-3.674598563686497	-0.5297164490727351	52.92935264633574	6.286920336127886e-11
HCC	chr2	106842678	84620	ST6GAL2	-	-43335	84414	-3.4625243482322468	0.31527142998343266	52.92884703237095	6.286920336127886e-11
HCC	chr4	188270429	339976	TRIML1	+	-130988	8300	-4.485372111931204	-0.784378574796421	52.928563742275834	6.286920336127886e-11
HCC	chr5	8870476	101929284	LINC02199	+	-30744	41793	-3.611682609126056	0.29932515922435515	52.92792325755307	6.287223793568068e-11
HCC	chr21	20901823	4685	NCAM2	+	96473	545032	-4.142609058383473	-0.47966621371261847	52.92280723068187	6.301870772154015e-11
HCC	chr6	4725424	9425	CDYL	+	-19265	249386	-4.229163253354989	-0.4111704665885667	52.92060953142143	6.306392991726818e-11
HCC	chr4	60042561	100616450	MIR548AG1	+	880058	66	-4.500996313951537	-0.09526477607542454	52.92030764754951	6.306392991726818e-11
HCC	chr20	61501587	1002	CDH4	+	-2166	441197	-4.276087357095315	0.06971012716897838	52.91839698786791	6.31077902931405e-11
HCC	chr15	29542359	23359	FAM189A1	-	-28364	450472	-3.6182831456389093	-0.10085362790880752	52.9135868938583	6.324497721744556e-11
HCC	chr1	198494821	127124	ATP6V1G3	-	-46124	17724	-4.123444039301366	0.06391567021562271	52.912040351625556	6.327724194735901e-11
HCC	chr11	125220562	63876	PKNOX2	+	-55899	268727	-3.902959319553176	-0.07643662570305193	52.911094225647936	6.329017819258598e-11
HCC	chr22	48743087	100616415	MIR4535	+	37208	59	-4.159026013141033	-0.37290991561855785	52.909860934283934	6.331237770049987e-11
HCC	chr16	88328444	84627	ZNF469	+	99027	13287	-3.845367943210053	-0.16543327656051637	52.90842453436488	6.334113946716609e-11
HCC	chr19	33773117	79047	KCTD15	+	23729	18916	-3.931075287207255	-0.07842488002715287	52.90694048514358	6.337145651911116e-11
HCC	chr11	134343927	89944	GLB1L2	+	-12053	44451	-3.815139938408563	-0.01625908928612382	52.90597380469229	6.338509485367702e-11
HCC	chr9	90844153	6850	SYK	+	-16733	71141	-5.028024884800007	-0.9343026569105357	52.9046662142995	6.340974576728658e-11
HCC	chr6	168607199	64094	SMOC2	+	-166048	226844	-4.084473826899028	-0.6622022288393945	52.90329878933546	6.343334897963088e-11
HCC	chr6	8283607	51000	SLC35B3	-	-151960	22501	-3.934423069141458	-0.2811191248928698	52.902847951325	6.343334897963088e-11
HCC	chr1	5863558	100616421	MIR4689	-	817	70	-4.362701697542633	-0.18383944751993073	52.898778037631395	6.354734126548526e-11
HCC	chr5	6846546	100422999	MIR4278	-	18625	69	-4.320700229146588	0.1447025760682352	52.89711920202836	6.358344431022173e-11
HCC	chr2	2043064	730811	MYT1L-AS1	+	276168	7877	-4.631422310200779	-0.654185121628897	52.89430744142106	6.365692733130644e-11
HCC	chr2	239584493	150935	LOC150935	+	178367	37803	-4.743191382116125	-0.25274716039448836	52.89101912483022	6.374596484017647e-11
HCC	chr7	4017224	221935	SDK1	+	112461	139315	-4.468568077119179	-0.38880584902781046	52.88844247598398	6.38120067685232e-11
HCC	chr22	11361813	102723780	LOC102723780	-	400284	20933	-3.707355114858658	0.03430749783795859	52.8876579520463	6.381986509049882e-11
HCC	chr22	47390725	339685	LOC339685	+	-45154	27971	-3.90327753414658	-0.9413272614462534	52.87797611229666	6.409758329740905e-11
HCC	chr9	135221876	401557	LOC401557	+	-40267	5698	-4.1863352878581885	-0.7874545904537478	52.87786421989306	6.409758329740905e-11
HCC	chr18	66395896	28513	CDH19	-	-208242	102952	-4.251869875126996	-0.45117801088071774	52.877502255801566	6.409758329740905e-11
HCC	chr18	25741731	6760	SS18	-	-348916	74395	-4.088270201003587	-0.9621783684326606	52.873771707830734	6.420172068672452e-11
HCC	chr17	80470947	4884	NPTX1	-	-5657	9772	-4.416787127585418	-1.1744143339330835	52.87226256145034	6.422194674311971e-11
HCC	chr10	133098891	84435	ADGRA1	+	3355	29430	-3.6874726437970407	-0.0626954973339279	52.87206936093329	6.422194674311971e-11
HCC	chr2	136758503	80731	THSD7B	+	7059	912151	-3.855202116107215	-0.6294246541860365	52.865086227204905	6.443291293063625e-11
HCC	chr8	141938445	100302147	MIR1302-7	-	152132	72	-4.140134790597924	-0.9823784014897778	52.86250660347601	6.448603149640834e-11
HCC	chr11	2516470	3784	KCNQ1	+	-55016	387657	-4.299177115866174	-0.0950374550867003	52.86238489605391	6.448603149640834e-11
HCC	chr2	10863133	101929733	LINC01954	+	15134	6852	-3.82486052630366	0.05956481789340249	52.85998227784966	6.454717559316632e-11
HCC	chr13	112036370	6656	SOX1	+	31229	4108	-3.979853723305949	-0.21535425080685364	52.854877276759545	6.469733643531982e-11
HCC	chr4	182721145	1635	DCTD	-	-196108	27163	-4.122961278057163	-0.3334411569575783	52.85315599206734	6.473623074243602e-11
HCC	chr7	158174904	100506585	LOC100506585	+	-320319	11506	-3.9968320508907738	-0.6533665987694606	52.85036824324395	6.48103339828829e-11
HCC	chr1	151838424	100132111	LOC100132111	+	-147	13259	-4.662952624407539	-0.030410891288683985	52.8485049316981	6.48539955916466e-11
HCC	chr10	1401368	642394	ADARB2-AS1	+	125262	30379	-3.8911643513017933	-0.6049101008831462	52.84438240869025	6.497238242140574e-11
HCC	chr5	179272961	9509	ADAMTS2	-	-72469	234580	-4.415118207796578	-0.6050302390273514	52.83892523707713	6.512812939947237e-11
HCC	chr22	49295145	100500882	MIR3667	-	-248321	74	-4.3115211334517465	-1.1174296143302354	52.83859942716965	6.512812939947237e-11
HCC	chr15	97224581	101927286	LINC02254	-	-297230	151441	-4.353460007413033	-0.2595655686319595	52.83503022894924	6.522865328044655e-11
HCC	chr4	3751337	152	ADRA2C	+	15232	1958	-4.127643980362032	-0.48491894957219145	52.83141718959347	6.533079563108823e-11
HCC	chr8	142259847	619434	LINC00051	+	-61491	10648	-4.257692888384984	-0.9126370829893687	52.83000531848226	6.535981359018411e-11
HCC	chr7	158405813	693180	MIR595	-	-127000	96	-4.094297649949047	-0.2837344153050657	52.82945755082561	6.53600881448157e-11
HCC	chr6	39066278	2740	GLP1R	+	-17497	42523	-4.620597528134515	-0.228103888274595	52.82799728914282	6.539074005016427e-11
HCC	chr7	158447631	693180	MIR595	-	-85182	96	-4.061258664852334	-0.4594342701530855	52.82533900694219	6.546132764455322e-11
HCC	chr10	132914060	54777	CFAP46	-	-28525	134194	-4.9266932526265	-1.2752712740759207	52.824401684631084	6.547460218213439e-11
HCC	chr17	83074825	284207	METRNL	+	4866	15436	-4.104606936361845	-0.21145051946050636	52.82332326774559	6.54925889402885e-11
HCC	chr7	158488875	693180	MIR595	-	-43938	96	-3.855759026137139	-0.45270227733924395	52.82219828689493	6.551213869029939e-11
HCC	chr6	121682900	2697	GJA1	+	-247323	14168	-4.794225498444562	-0.8175946412298197	52.818668781700254	6.561197446352108e-11
HCC	chr1	227925157	100847072	MIR5008	-	-16526	94	-5.512921421703579	-0.15112900218676936	52.81554308362139	6.569845887974431e-11
HCC	chr10	1206860	399706	LINC00200	+	-47092	4905	-4.3591005277066746	-0.4206415190157555	52.81181546246664	6.58052260841181e-11
HCC	chr7	2877107	2768	GNA12	-	32782	116220	-4.044091843500107	-0.5795778813263054	52.80901876987669	6.584437133429673e-11
HCC	chr18	10472024	147495	APCDD1	+	-17396	34074	-4.198923647963575	0.1349296513647444	52.80900171238304	6.584437133429673e-11
HCC	chr21	23101235	102466967	MIR6130	+	-21951	109	-4.603099122102071	0.08049459536978346	52.80893211899953	6.584437133429673e-11
HCC	chr4	8642211	8532	CPZ	+	-49551	27102	-3.933575887878562	-0.732819684919791	52.80849558683584	6.584437133429673e-11
HCC	chr20	23320451	29107	NXT1	+	30285	4036	-4.35334380233834	-0.249170535819796	52.80618430181841	6.59038593968761e-11
HCC	chr15	101052906	101927751	LOC101927751	-	133623	26941	-4.5406163747999475	-0.24717884937859258	52.80470386789303	6.593550828588118e-11
HCC	chr19	57107600	57663	USP29	+	12541	11785	-4.394155272159883	-1.1593848357723318	52.80331827921018	6.59497649532205e-11
HCC	chr5	97369096	102546227	LINC01340	+	135600	166356	-4.370386965262133	-0.8000192350520652	52.803024062215066	6.59497649532205e-11
HCC	chr5	10065607	285692	LINC02112	-	161783	262510	-4.0326830854742	-0.09847959610898598	52.80266777922765	6.59497649532205e-11
HCC	chr1	167126394	92235	DUSP27	+	-32304	35040	-3.7731738462617623	-0.31977744841108835	52.79830206641033	6.607845457313917e-11
HCC	chr14	104175819	26153	KIF26A	+	-37096	42176	-4.1535073995558855	-0.1337004407514831	52.79653376667749	6.611990226840182e-11
HCC	chr9	79278146	101927450	LOC101927450	-	132480	10244	-3.7943657380971567	0.2819224944179418	52.794326179306985	6.617618022560969e-11
HCC	chr11	2336509	29125	C11orf21	-	33460	7410	-4.415573952796581	-0.6990333573191837	52.78071110712203	6.661507161461716e-11
HCC	chr11	36056145	101928510	LOC101928510	-	-21756	14618	-4.66041372820649	-0.5278927737238963	52.78021730429093	6.661507161461716e-11
HCC	chr5	22418611	1010	CDH12	-	204811	462935	-4.201145110479061	-0.400829017341443	52.77973424534732	6.661507161461716e-11
HCC	chr1	3346889	27237	ARHGEF16	+	107694	26531	-4.195117362995622	-0.5694105090252971	52.77824454335058	6.664742674574337e-11
HCC	chr4	61427885	23284	ADGRL3	+	-226629	877080	-3.7734850714052044	0.2302751408083934	52.77628754919484	6.669566888639372e-11
HCC	chr10	125195143	1488	CTBP2	-	34082	173213	-4.517920941778532	-0.915308862151802	52.77073444019348	6.68662674516008e-11
HCC	chr17	41611324	3868	KRT16	-	-1503	3049	-4.3695010913057795	-0.6320879576463998	52.76949878287247	6.68901071560382e-11
HCC	chr22	48725242	100616415	MIR4535	+	55053	59	-4.117711246248368	-0.3604602221077819	52.76653856861779	6.697274008319977e-11
HCC	chr18	78813392	27164	SALL3	+	166883	18695	-4.257937031796848	-0.694455403742429	52.7652507350528	6.698757055536502e-11
HCC	chr20	61929571	100302168	MIR1257	-	-24091	117	-4.708965002789578	-0.2791429459409939	52.76503335383638	6.698757055536502e-11
HCC	chr4	52408872	64854	USP46	-	-247720	65632	-4.990192610586124	-0.4676773640564664	52.76015627208026	6.71358294399703e-11
HCC	chr3	140558830	101927808	CLSTN2-AS1	-	50041	3172	-4.506168932700108	-0.3923794390413699	52.75814921662319	6.718374066808806e-11
HCC	chr3	80314569	105377175	LINC02050	+	450328	24492	-4.103932243338641	-0.323492544390876	52.75768566197061	6.718374066808806e-11
HCC	chr10	133016290	399829	LINC01168	+	-50756	10964	-4.062665923886771	0.07154389279259764	52.75504399149848	6.725585782310931e-11
HCC	chr8	141938448	100302147	MIR1302-7	-	152135	72	-4.000376907844293	-0.9848423199895346	52.754148863583616	6.726821259604286e-11
HCC	chr1	228359895	102465444	MIR6742	-	-37214	62	-4.3536250104346195	-0.29758243330267153	52.750949117466575	6.735956757893911e-11
HCC	chr20	20338742	3642	INSM1	+	29379	2828	-3.9374572875436433	-0.8683958191785065	52.74917513561231	6.740210494589765e-11
HCC	chr16	88354558	84627	ZNF469	+	72913	13287	-4.440719221668276	-0.8185519158920954	52.745388082966315	6.751383737624227e-11
HCC	chr12	131457064	338797	LINC02370	+	-109594	20086	-3.901570327621582	-0.10135114401373535	52.741790881774556	6.761339967776212e-11
HCC	chr18	15003796	101927642	LINC01444	-	33328	862	-4.079168436290248	-0.33877737230081045	52.74142641123957	6.761339967776212e-11
HCC	chr2	96921626	101927053	LOC101927053	+	-2520	6732	-4.0132021393236625	-0.2812962337575553	52.74019009156313	6.763759910933592e-11
HCC	chr15	87952655	4916	NTRK3	-	-253319	289713	-4.492281614553576	0.038246553958406405	52.738558800091305	6.767542039298561e-11
HCC	chr18	7109365	284217	LAMA1	-	-8449	176071	-4.364615524204176	-0.38386134094202523	52.736151422248156	6.774002973296473e-11
HCC	chr7	109795146	442720	EIF3IP1	-	-165067	987	-3.9209540274540395	-0.04180396592857343	52.73509705298987	6.775801212880912e-11
HCC	chr10	70630839	5551	PRF1	-	28051	5441	-4.709667589607638	-0.6430201655435648	52.731549681062894	6.786208820871573e-11
HCC	chr17	76859165	283994	LINC00868	+	-2999	5671	-4.514844407211517	-0.6062290435251293	52.729458215711105	6.791596595178833e-11
HCC	chr15	98549820	283777	FAM169B	-	35438	77221	-4.079666657068974	-0.4288753961089706	52.72846029273502	6.791631066321217e-11
HCC	chr7	16527038	100506049	LRRC72	+	-158	54610	-4.127044516391804	-0.08759064958633078	52.728383145754435	6.791631066321217e-11
HCC	chr18	79576132	284240	LOC284240	+	3150	9737	-3.433826773360863	0.08381109388959854	52.72562788073483	6.799322270404012e-11
HCC	chr10	84594292	54462	CCSER2	+	-169110	93340	-4.476259215355998	-0.830338852101964	52.72316786110352	6.805999502080532e-11
HCC	chr5	484711	100288152	SLC9A3-AS1	+	-11475	7656	-4.30125754810103	-0.646755714337952	52.72101122884864	6.81163151761167e-11
HCC	chr6	165770903	10846	PDE10A	-	108803	334814	-4.691203081593407	-0.7767742397036435	52.71726810309397	6.822777712680919e-11
HCC	chr10	47283122	2662	GDF10	+	17102	13360	-5.521393400940063	-0.9567733937129157	52.7167120845043	6.822861999366877e-11
HCC	chr5	28142725	105374698	LINC02103	-	-144940	1277	-4.3678305677381015	-0.4496764243364681	52.715701950397545	6.82336958349571e-11
HCC	chr2	2666004	23040	MYT1L	-	334691	542201	-3.8349768129302295	0.0380708375620828	52.71550289699232	6.82336958349571e-11
HCC	chr11	104036782	414301	DDI1	+	-202	2615	-4.58966393020532	-0.2935694260790305	52.712156821803845	6.833155478569116e-11
HCC	chr9	135203261	401557	LOC401557	+	-21652	5698	-4.417134869582361	0.2707620873274226	52.710203744907815	6.838104251736033e-11
HCC	chr22	49008715	100128946	LINC01310	+	-141945	31617	-3.9409340528150225	-0.6476361123360506	52.692582198027125	6.896461250502637e-11
HCC	chr1	4772478	55966	AJAP1	+	-117433	122750	-4.1199990052868305	-0.670743054962257	52.692451736649396	6.896461250502637e-11
HCC	chr7	158237934	693180	MIR595	-	-294879	96	-5.2324123432998375	-0.23718332693278737	52.691105135143495	6.899326639812764e-11
HCC	chr2	121231593	29842	TFCP2L1	-	-53609	68615	-4.122556744155817	-0.5130190983861078	52.68924967730177	6.903982239889569e-11
HCC	chr1	237926996	57829	ZP4	-	36074	8546	-4.051880181761559	-0.265003474484151	52.68847028645617	6.90485735104484e-11
HCC	chr8	141168334	22898	DENND3	+	-39722	67193	-4.919259348993846	-0.5149684272288988	52.68543653748465	6.913664228046747e-11
HCC	chr7	157615909	406945	MIR153-2	-	41487	87	-4.386910479054943	-0.8462543042606601	52.684699251809235	6.914393343858509e-11
HCC	chr7	3480475	221935	SDK1	+	-179027	967552	-4.083135283233033	-0.19538512119350945	52.67480831635268	6.947427458053007e-11
HCC	chr1	245219321	111216275	KIF26B-AS1	-	-15196	28074	-4.500987106417018	-0.6554586386729131	52.673160046350496	6.951384729410433e-11
HCC	chr4	177861752	101928656	LINC01099	-	-46184	95891	-3.957852463339103	-0.21491363482594636	52.67260610965337	6.951470371800528e-11
HCC	chr20	61226680	1002	CDH4	+	25746	688192	-4.118235599380094	-0.1427571664836838	52.671762989792235	6.952580152050558e-11
HCC	chr1	198679573	5788	PTPRC	+	-40605	56204	-4.055279851464988	-0.3616153288000596	52.67039889907525	6.954650640726145e-11
HCC	chr9	135780921	57582	KCNT1	+	-78736	90963	-4.071599618767635	-7.38892078794163e-4	52.66941204980423	6.954650640726145e-11
HCC	chr20	23288059	29107	NXT1	+	62677	4036	-3.8640797164099934	0.1259708955568664	52.669153412696545	6.954650640726145e-11
HCC	chr7	4101307	221935	SDK1	+	28378	139315	-4.589740306593828	-0.4286809035441965	52.66906123266997	6.954650640726145e-11
HCC	chr13	19058841	348021	LINC00442	+	-50582	4376	-4.234133132388245	-0.31400216026733524	52.66194361747243	6.978020878038921e-11
HCC	chr18	46680137	125336	LOXHD1	-	23104	179780	-4.375042861294593	0.09396406980205843	52.66130900192172	6.978397060995115e-11
HCC	chr19	55530356	646643	SBK2	-	-5938	6562	-5.219672540537412	-0.8359462496176783	52.650746247510874	7.014141222326209e-11
HCC	chr18	79800463	26251	KCNG2	+	63205	36149	-4.300579323403438	-0.28428291951476237	52.649257609510045	7.016723108178999e-11
HCC	chr2	130230453	112714	TUBA3E	-	31992	6717	-4.153185200311652	-0.8464680592337056	52.64896667537619	7.016723108178999e-11
HCC	chr2	239898344	100616417	MIR4786	-	-44750	80	-4.323818323187503	-0.8517972614788805	52.645648487536	7.026698040372197e-11
HCC	chr2	129908889	101927924	LINC01856	+	14288	23527	-4.080000426196754	-0.4646314036461474	52.64343396633203	7.032734512196539e-11
HCC	chr17	80175139	79092	CARD14	+	3369	24124	-4.685117275196155	-1.1061153845512173	52.64206189832025	7.035758049987454e-11
HCC	chr10	131858761	55844	PPP2R2D	+	41883	59191	-4.610417672415347	-0.7553382389362167	52.63764747277972	7.049695421950485e-11
HCC	chr20	63239588	100423014	MIR3196	+	-809	64	-4.435944081670777	-0.4832967914169691	52.6325509683957	7.066114524739357e-11
HCC	chr20	63316611	57642	COL20A1	+	-23425	37748	-4.048344918711521	-0.6812571619854647	52.6232098091626	7.09789618719072e-11
HCC	chr18	7023774	101927188	LOC101927188	+	-69097	2742	-3.955595754694786	-0.07601038805845436	52.61895090850501	7.111395124468579e-11
HCC	chr5	1232974	348932	SLC6A18	+	-7619	20835	-4.307092454280142	-0.5361465465366803	52.61822737845337	7.112106160486647e-11
HCC	chr2	136758528	80731	THSD7B	+	7034	912151	-3.941122201709738	-0.6137964322499383	52.61769814783355	7.11211413191217e-11
HCC	chr7	29989207	9805	SCRN1	-	-602	69707	5.710285191611348	-0.683278919428686	52.61708877372195	7.112412844525949e-11
HCC	chr5	5571290	23379	ICE1	+	-148617	67562	-3.8197103615683137	-0.47138979752195437	52.61633338985057	7.113240889354008e-11
HCC	chr6	6534565	9450	LY86	+	54136	66283	-4.314371394516439	-0.026239887274039968	52.61253260344139	7.124091951041742e-11
HCC	chr19	29411951	284395	LOC284395	-	-113801	238742	-3.7601218346391594	-0.46697872302342786	52.61228661598631	7.124091951041742e-11
HCC	chr6	169222203	101929523	LOC101929523	+	-8991	26351	-5.179286368140429	-0.42102054716497683	52.61103101148534	7.12673783559581e-11
HCC	chr2	2810028	101927554	LINC01250	-	-315998	230979	-3.672728433489874	-0.1308429485288671	52.60621859427145	7.140837829790829e-11
HCC	chr22	48804445	100616415	MIR4535	+	-24150	59	-3.9850430148182934	-0.024677976104147514	52.60609698868557	7.140837829790829e-11
HCC	chr3	135692688	5523	PPP2R3A	+	272985	182238	-3.7657276380427267	-0.4066706494652908	52.602950026970774	7.150374188673766e-11
HCC	chr6	159276443	101929122	LOC101929122	-	106436	4109	-4.36941259962666	-0.5929809059857764	52.598894513842005	7.16323683637052e-11
HCC	chr16	88120659	400553	LOC400553	-	19674	1577	-4.6312091601568826	-0.29687493685720845	52.59622212476361	7.171071132481365e-11
HCC	chr2	50084238	9378	NRXN1	-	110035	55699	-5.9470498146230275	-0.9893552162970107	52.59149512334696	7.186428734203267e-11
HCC	chr10	1173244	399706	LINC00200	+	-13476	4905	-4.190011158689498	-0.6508160400063144	52.589447702839095	7.191283432409351e-11
HCC	chr6	169163478	101929484	LINC01615	-	489	4898	-3.9646153216006192	-0.64901390307564	52.589118320589634	7.191283432409351e-11
HCC	chr14	97546480	101929241	LINC02325	+	-87664	122568	-4.040719469339246	-0.8148728619475899	52.58622969216986	7.199943193990175e-11
HCC	chr16	29807468	4150	MAZ	+	-931	4647	-5.624083233377455	-0.15637849313827668	52.58380628271452	7.206906542386286e-11
HCC	chr18	7370993	339291	LRRC30	+	-139889	985	-4.693312848998575	0.6438911221368537	52.57744173286133	7.228368072383386e-11
HCC	chr8	61132297	157807	CLVS1	+	155669	213680	-3.7337644399642618	0.3229358211107474	52.57686353683785	7.228565230371194e-11
HCC	chr7	158257116	693180	MIR595	-	-275697	96	-3.8339135211411812	-0.7250878584547503	52.57162541168418	7.245935232294704e-11
HCC	chr21	44897195	754	PTTG1IP	-	23292	24319	-4.539139654031437	-0.6230633519302647	52.56955872179088	7.251627910583109e-11
HCC	chr7	157809665	100506585	LOC100506585	+	44920	11506	-4.463776343583751	-0.253621799242137	52.56420308255939	7.269489377919109e-11
HCC	chr10	84203122	92211	CDHR1	+	-8487	24062	-4.716801661864743	-0.5908671587274267	52.56144318409818	7.277769987727098e-11
HCC	chr2	239722002	150935	LOC150935	+	40858	37803	-4.28973551205137	0.1560408621222894	52.55779326930101	7.28768728328548e-11
HCC	chr5	168775459	407001	MIR218-2	-	7204	110	-3.9533443741987386	-0.4463937384960977	52.55772106949794	7.28768728328548e-11
HCC	chr20	61931514	100302168	MIR1257	-	-22148	117	-4.674612542673459	-0.6053458239535124	52.55543232867639	7.294240066740076e-11
HCC	chr10	1952772	282980	LINC00700	-	-61576	8876	-3.7229119890802806	0.07419307600456443	52.55256587803322	7.302947184469897e-11
HCC	chr15	43210705	2038	EPB42	-	-10420	23898	-4.197887207177045	-0.454731282352117	52.55123716628972	7.304541402127758e-11
HCC	chr5	2188006	100506858	LOC100506858	-	-124195	8482	-3.535210869860717	0.24595313044647973	52.55109060967743	7.304541402127758e-11
HCC	chr8	94088364	1015	CDH17	-	-120223	81422	-4.350600018468463	-0.7204927402488595	52.55004290185232	7.306492908946682e-11
HCC	chr10	1952773	282980	LINC00700	-	-61575	8876	-3.6468410095934463	-0.1269471378244295	52.54381542034922	7.327746599084857e-11
HCC	chr1	228282125	574407	OBSCN-AS1	-	68461	9190	-3.9317383178198333	0.014202881536875833	52.54177084671738	7.332458336216206e-11
HCC	chr12	2610572	100874235	CACNA1C-AS2	-	-61648	3721	-4.006156961663411	-0.7039978268321408	52.5415075473152	7.332458336216206e-11
HCC	chr19	54424420	57348	TTYH1	+	-8989	21289	-4.166013005495103	0.03922782196371768	52.539439628985185	7.338230434088879e-11
HCC	chr2	120988966	2736	GLI2	+	-191675	195363	-6.8159050299767765	-0.20564280944971428	52.53638106031411	7.347713032379142e-11
HCC	chr9	135120566	10439	OLFM1	+	-32898	33517	-3.8029177426790275	-0.5131420426142467	52.535811883149535	7.347888604857811e-11
HCC	chr20	37448071	10904	BLCAP	-	-72232	2887	-3.8168323887833524	-0.2647479306253395	52.53429743493548	7.35160231099938e-11
HCC	chr8	141877408	100302147	MIR1302-7	-	91095	72	-3.2833145293376114	0.5106818799969962	52.53352014303658	7.352558119416282e-11
HCC	chr2	195515738	57181	SLC39A10	+	141070	80895	-4.375741214370474	-0.3082938860827651	52.531948617488055	7.356489027569379e-11
HCC	chr5	89003816	4208	MEF2C	-	99711	185865	-4.88403297269415	-0.642129104321272	52.52956689237727	7.361273506528758e-11
HCC	chr10	1214031	399706	LINC00200	+	-54263	4905	-4.231384565536432	-1.0454732642949676	52.52950393783295	7.361273506528758e-11
HCC	chr20	24543453	79953	SYNDIG1	+	-73492	196657	-4.271057854784548	-0.41791956292518956	52.52910708175684	7.361273506528758e-11
HCC	chr22	44916576	101927551	LOC101927551	-	-87043	3055	-4.301035767587777	-1.0309291529685678	52.52857446317614	7.361316012141571e-11
HCC	chr5	30346737	105374704	LOC105374704	+	-466177	1544	-4.210340024172176	-0.17359174073248762	52.524576191261104	7.374360841583625e-11
HCC	chr9	79037620	101927450	LOC101927450	-	-108046	10244	-3.8312571031010236	-0.17207785899058445	52.52256193069383	7.37997006147897e-11
HCC	chr20	62541086	128826	MIR1-1HG	+	9367	20312	-3.745300594800562	0.41554006719977293	52.52012351219029	7.387179354712264e-11
HCC	chr18	7231426	339291	LRRC30	+	-322	985	-3.5684970014150945	0.2856894690822519	52.51849810117581	7.391335764102484e-11
HCC	chr4	67282989	101927237	LOC101927237	-	-139011	4696	-4.464828996346543	-0.2190071974991233	52.5173069956504	7.39310248538311e-11
HCC	chr8	66961441	100129654	TCF24	-	-1149	16090	4.59396366082924	-0.1262486094451273	52.51698769838225	7.39310248538311e-11
HCC	chr1	189225818	339479	BRINP3	-	-1250192	378344	-5.197298726378646	-0.7203819200382969	52.51586571519167	7.395367822656335e-11
HCC	chr7	157855268	100506585	LOC100506585	+	-683	11506	-4.716386562467294	-0.3472955659728473	52.513357206729474	7.401744049881e-11
HCC	chr3	75506876	107986100	LINC02018	+	-71568	18821	-4.009941231596038	-0.43855341465744296	52.51313297409203	7.401744049881e-11
HCC	chr5	84830629	10085	EDIL3	-	445762	444273	-3.6604656525189654	0.33400390898788807	52.50931334183513	7.414190849646453e-11
HCC	chr2	1558425	7173	TPO	+	-144017	128320	-4.311137587412356	-0.946641448877316	52.50756730713019	7.418795387832324e-11
HCC	chr1	4342043	284661	LINC01777	+	70008	12634	-4.248701915595033	-0.10264186846973775	52.50705467286563	7.418795387832324e-11
HCC	chr3	26347197	116135	LRRC3B	+	275609	87969	-3.7388841546933795	-0.10607628857502502	52.50396617650421	7.428506395277772e-11
HCC	chr21	20901798	4685	NCAM2	+	96498	545032	-4.42754696909764	-0.4732677563985089	52.502012299684374	7.433934537286105e-11
HCC	chr18	78906280	27164	SALL3	+	73995	18695	-4.25219294808922	-0.6953205533665751	52.496861425964326	7.451487461408939e-11
HCC	chr5	176855683	3101	HK3	-	-43649	18464	-3.982040441703789	-0.7312585450521805	52.495252391550586	7.454890537602023e-11
HCC	chr1	60074260	127795	C1orf87	-	490	83377	-4.183453438409171	-0.8006482622836827	52.49492672481513	7.454890537602023e-11
HCC	chr4	30341145	5099	PCDH7	+	379263	4928	-4.39823259236886	-0.6965204646241357	52.49151336381573	7.463932202210145e-11
HCC	chr7	132227563	101928807	LOC101928807	+	33298	3429	-3.526361920352789	0.12682396419439548	52.49150880918159	7.463932202210145e-11
HCC	chr5	179193938	30832	ZNF354C	+	-133523	23563	-4.469217764614681	-0.08979039259750364	52.48731128029965	7.477927691191006e-11
HCC	chr2	1814389	7837	PXDN	-	69842	112661	-3.8130417590795895	0.21121159955637242	52.48344547454367	7.4906639515406735e-11
HCC	chr20	63239649	100423014	MIR3196	+	-870	64	-4.393920018108341	-0.30230474545490915	52.482932643124066	7.4906639515406735e-11
HCC	chr1	228316796	102465444	MIR6742	-	-80313	62	-5.288876880005076	-0.43278198733237083	52.47658989673387	7.511189242758555e-11
HCC	chr12	3252571	100128253	LOC100128253	-	-113551	67609	4.438829674003013	-1.1688520473751312	52.47652265197542	7.511189242758555e-11
HCC	chr18	63597157	5275	SERPINB13	+	-9857	11900	-4.034187730717069	-0.2672896815999653	52.47171546779639	7.527612507394413e-11
HCC	chr20	48125779	101927457	LINC01522	-	135662	10025	-4.397641146466066	-0.45423008549304283	52.469755842347055	7.533141500846318e-11
HCC	chr15	96984321	145946	SPATA8	+	-200914	2209	-4.240724473487764	-0.780042632946879	52.46438596729104	7.551777285868361e-11
HCC	chr10	7172125	106635547	SNORD129	-	-14659	105	-4.184751602963182	-0.4372481318987877	52.46262272640223	7.556569412402871e-11
HCC	chr7	157565506	406945	MIR153-2	-	-8916	87	-3.9405305314414014	0.21571179821349576	52.46063737836607	7.562220321104818e-11
HCC	chr1	152313326	339400	FLG-AS1	+	133	53234	-3.9132232065598975	-0.15193018864902777	52.45955103139448	7.56310151516419e-11
HCC	chr9	103483951	101928496	LINC01492	-	158918	184506	-4.29054988953932	-0.6282912924230423	52.45937438877768	7.56310151516419e-11
HCC	chr7	86282480	2913	GRM3	+	361434	220963	-4.9780728784745305	-0.16540079961793677	52.455137976632194	7.577439473136648e-11
HCC	chr11	2407322	10078	TSSC4	+	-6304	2861	-4.9036073712925825	-1.0322056215279882	52.453485124983594	7.581296382799652e-11
HCC	chr10	1243297	399706	LINC00200	+	-83529	4905	-4.07792720931949	0.08037013450031935	52.453105281083396	7.581296382799652e-11
HCC	chr14	104170388	26153	KIF26A	+	-31665	42176	-3.591327888434497	0.07493927506694631	52.44838179377314	7.597554547781503e-11
HCC	chr7	71284229	100500920	MIR3914-2	+	23445	95	-4.252357823946404	-0.23704653781503432	52.44519228175321	7.607501408157286e-11
HCC	chr12	52400060	3888	KRT82	-	-6332	12442	-4.426065660237719	-0.22785658912024695	52.444779823791194	7.607501408157286e-11
HCC	chr11	1207716	727897	MUC5B	+	15349	39112	-3.869479049411309	-0.31172726301506076	52.44168228346288	7.617507992081372e-11
HCC	chr19	38469120	6261	RYR1	+	-35420	153865	-3.997780125970231	-0.014286458985246154	52.440835557505686	7.618791234985737e-11
HCC	chr2	5982672	400940	LOC400940	+	-694	6255	-3.8031608801190457	-0.6173130265486614	52.43665087870479	7.633038013397134e-11
HCC	chr18	48676513	100616366	MIR4743	+	-5913	69	3.5641594019456133	-0.16384028044903143	52.43429497665697	7.640193982391157e-11
HCC	chr19	50086167	100169951	SNAR-A3	-	-6442	121	-4.239482980790622	-0.8512876839599871	52.432503147088624	7.645160979753766e-11
HCC	chr15	98891439	100616432	MIR4714	+	-107013	77	-4.142371860063291	-0.6417902173427067	52.43066267386864	7.650075817027979e-11
HCC	chr6	168611482	64094	SMOC2	+	-170331	226844	-4.8858507462404415	-0.18523728778200238	52.43021042878236	7.650075817027979e-11
HCC	chr2	481592	727944	LINC01874	-	-11063	1709	-4.103516440121529	0.20101657955384256	52.42932457882607	7.651520154932821e-11
HCC	chr20	2797276	56265	CPXM1	-	-3370	6578	-4.436082696345811	-0.24578884833650094	52.42132944003109	7.67890762745037e-11
HCC	chr5	543318	100616381	MIR4456	-	7436	43	-4.102971582143129	-0.1063569321204913	52.42127801366558	7.67890762745037e-11
HCC	chr10	3116483	5214	PFKP	+	-11874	32197	-5.748937504407941	-0.9413261387422277	52.41769378973702	7.690919268472763e-11
HCC	chr5	176868935	3101	HK3	-	-30397	18464	-4.199450366385046	-0.6269351516928872	52.41171231553725	7.712358935811964e-11
HCC	chr8	91773268	862	RUNX1T1	-	-244412	62714	-3.841608141318734	-0.22973956099659054	52.40806057827169	7.72468956509744e-11
HCC	chr14	19786032	441670	OR4M1	+	-5709	942	-4.008627411004016	0.014290574151852682	52.40521956335428	7.733847065261182e-11
HCC	chr5	103953968	83594	NUDT12	-	391167	13947	-4.302774849446632	-0.16040104304676445	52.40223828883288	7.742245390564653e-11
HCC	chr19	30445483	9745	ZNF536	+	-73090	341194	-3.8876467554159206	-0.7809034702763356	52.40205997034758	7.742245390564653e-11
HCC	chr13	64078780	144766	LINC00355	-	2769	89641	-4.294225886508101	-0.38579343819302075	52.4011247661769	7.743906560515714e-11
HCC	chr9	135271669	157927	C9orf62	+	71580	3310	-3.989704098993538	-0.2780226234838837	52.40035134826117	7.74493054209898e-11
HCC	chr4	172087302	441052	LOC441052	-	273695	1470	-3.7176617851963014	-0.610518851293406	52.39614060622094	7.759524927128369e-11
HCC	chr5	2187986	100506858	LOC100506858	-	-124215	8482	-3.662677822635199	0.2477543048556016	52.3942898666852	7.764810508832292e-11
HCC	chr8	141166245	22898	DENND3	+	-37633	67193	-4.4419706767447344	0.3653276047695088	52.39261562568734	7.76940192205669e-11
HCC	chr20	62659664	100127888	SLCO4A1-AS1	-	-6957	3595	-3.834787291147913	0.09280299233363372	52.39183719134363	7.770431897584379e-11
HCC	chr22	44823646	23779	ARHGAP8	+	-71088	110227	-4.718777983296407	-0.6743619675534399	52.39132900068043	7.770431897584379e-11
HCC	chr3	141066608	92369	SPSB4	+	-15206	97210	-4.27505900052078	-0.40750112031593405	52.388982499006204	7.777269666930666e-11
HCC	chr9	133235430	29989	OBP2B	-	26180	3972	-3.8989112420806293	-0.15559155236737274	52.38857588245755	7.777269666930666e-11
HCC	chr5	136357301	57113	TRPC7	-	-8175	152166	-3.5653038161499975	0.3766954963578178	52.38073365261639	7.806350905200346e-11
HCC	chr19	19628548	9170	LPAR2	-	318	4575	4.617857631224492	-0.9204205797588055	52.37735947987598	7.817734413446131e-11
HCC	chr10	1410927	642394	ADARB2-AS1	+	115703	30379	-3.7914085429536817	0.2536023674013036	52.374969093463676	7.825213996010859e-11
HCC	chr22	49151122	100128946	LINC01310	+	-284352	31617	-3.8029375346220817	-0.2711263334402285	52.37139319669827	7.837431127902534e-11
HCC	chr17	77374112	10801	SEPT9	+	-922	127407	4.991573271366627	-0.9849335222583767	52.37084222120348	7.837586105551123e-11
HCC	chr20	24858682	8530	CST7	+	90548	10699	-3.550128893487435	-0.05365008953518271	52.369206285037414	7.842072985044985e-11
HCC	chr10	132911130	54777	CFAP46	-	-31455	134194	-4.427258636174034	-0.70556656641111	52.365006971499525	7.85496635357857e-11
HCC	chr1	245418070	111216275	KIF26B-AS1	-	183553	28074	-4.5002324036367725	-0.5847763789956044	52.36489186944461	7.85496635357857e-11
HCC	chr5	1910297	101929081	CTD-2194D22.4	+	-22966	13160	-3.4444522514678217	0.15020395174651402	52.36405441130661	7.85496635357857e-11
HCC	chr21	45947370	101928796	LOC101928796	+	25600	1984	-4.38452240811631	-0.5438472280299942	52.3639334786998	7.85496635357857e-11
HCC	chr11	2459672	3784	KCNQ1	+	1782	387657	-3.6437697138609018	-0.5104428596291991	52.361360159895455	7.863218313651087e-11
HCC	chr1	226658975	100506443	ITPKB-IT1	-	-16093	18989	-4.6099342694291625	0.14403425634321287	52.35827197821445	7.8735434696096e-11
HCC	chr1	198494818	127124	ATP6V1G3	-	-46127	17724	-3.980478327117107	0.0660830059202885	52.35707934483159	7.876276537758608e-11
HCC	chr21	45865774	54039	PCBP3	+	-15813	92494	-3.631102263689248	-0.17364417886362996	52.354672631280764	7.883883629262724e-11
HCC	chr10	117501766	2018	EMX2	+	40679	7102	-3.852214139197351	-0.46655434922208155	52.35355909733088	7.886303703595893e-11
HCC	chr1	168097057	23432	GPR161	-	-39379	56895	-4.321016493616033	-0.30939765261267094	52.352897157862714	7.886911178765998e-11
HCC	chr4	44181659	100506827	LINC02475	+	-164597	5000	-4.097544616403025	-0.40207014321358625	52.35217640149961	7.887755473499237e-11
HCC	chr12	132207966	50614	GALNT9	-	1938	9657	-4.336097231754019	-0.896517374414928	52.35152100489339	7.888337846154433e-11
HCC	chr19	38499761	6261	RYR1	+	-66061	153865	-4.5133596656597765	-0.9633149776409216	52.34493815857971	7.912768366327518e-11
HCC	chr12	32986207	5318	PKP2	-	89361	106101	-4.161175957147931	-0.35223328005429233	52.3426938695122	7.919758887506836e-11
HCC	chr16	88184246	101928880	LINC02182	+	10035	937	-4.157456383636508	-0.385427160497328	52.33773316005212	7.937728415298359e-11
HCC	chr4	8618586	8532	CPZ	+	-25926	27102	-3.884764870328767	-0.20528372692972613	52.331866451934445	7.959410532045374e-11
HCC	chr8	142251688	619434	LINC00051	+	-53332	10648	-4.273388279554817	0.01876788488978401	52.33008483486237	7.964567221680627e-11
HCC	chr12	7702684	9573	GDF3	-	6891	6012	-4.8733980367506975	-0.9596227456446331	52.32764530311818	7.972398288486542e-11
HCC	chr7	157443059	101927914	LOC101927914	+	23172	33486	-4.191439328900843	-0.28983095350262467	52.32627150086533	7.97465995786703e-11
HCC	chr11	125705019	56	ACRV1	-	24121	8565	-3.6856033378063233	-0.307544985750412	52.325248802385545	7.97465995786703e-11
HCC	chr10	133020085	399829	LINC01168	+	-54551	10964	-4.188969142390075	-0.8006768920858153	52.325165486290146	7.97465995786703e-11
HCC	chr1	191845931	64407	RGS18	+	312531	27354	-3.804754491365351	-0.4108010212739359	52.32505116033008	7.97465995786703e-11
HCC	chr18	75391394	284274	SMIM21	-	-36309	18228	-4.1421743015634425	-0.5761145603208655	52.31725173376458	8.004320665431261e-11
HCC	chr10	126064683	101410540	FANK1-AS1	-	91410	1086	-4.8082852749856775	-0.14494755513818802	52.316667194294446	8.00462931579719e-11
HCC	chr2	235202346	23677	SH3BP4	+	-250362	103731	-4.439361465895384	-0.19396705527601965	52.31565033676567	8.006700966265595e-11
HCC	chr3	141066605	92369	SPSB4	+	-15203	97210	-4.401734476536319	-0.40688415994943505	52.31227262216018	8.018407652667962e-11
HCC	chr1	157520725	83416	FCRL5	-	-31795	39144	-4.798690289379217	-0.39224252600164833	52.30026163013502	8.065512410591319e-11
HCC	chr20	59192652	128611	ZNF831	+	-1632	68093	-4.42226561064631	-0.6752920414706136	52.29973577780848	8.065584554407189e-11
HCC	chr11	33431844	25758	KIAA1549L	+	110487	131770	-4.380349307387068	-0.7783363720908404	52.29867433458578	8.06785733922438e-11
HCC	chr2	240721011	375318	AQP12A	+	-29166	6639	-3.7844060416978715	-0.5164307350677322	52.2981165746982	8.068061675628838e-11
HCC	chr8	110735124	101927459	LINC01608	-	-292309	89744	-3.4224288767466073	0.5449157357178319	52.29428487218186	8.081194421245615e-11
HCC	chr15	29133017	321	APBA2	+	-62611	47908	-4.097639306744586	0.10210443504094108	52.29390701350824	8.081194421245615e-11
HCC	chr14	104523400	400258	C14orf180	+	56284	10164	-3.7061333850592435	-0.30937105487018984	52.29292341685632	8.08315334105836e-11
HCC	chr5	175397336	1812	DRD1	-	-46882	4181	-4.112598454228084	-0.6834864314393528	52.28720056005302	8.102616724358606e-11
HCC	chr18	5133215	105371969	LINC01892	+	-52033	17599	-4.02170414456574	-0.3100100072136861	52.28718570868275	8.102616724358606e-11
HCC	chr20	59729255	116154	PHACTR3	+	-8045	126502	-3.8849304435539116	-0.4724047959016138	52.28539131329492	8.107929390739604e-11
HCC	chr2	1478481	7173	TPO	+	-64073	128320	-5.068386884612922	-0.49674795127532967	52.28366495490389	8.112964996564373e-11
HCC	chr3	141066148	92369	SPSB4	+	-14746	97210	-3.8078126319377925	-0.3587400238607337	52.27990010564864	8.126435609267814e-11
HCC	chr20	51004933	3755	KCNG1	-	-18205	19483	-4.096958837807594	-0.30875745317809167	52.277830802440945	8.132903991799803e-11
HCC	chr5	27120210	1007	CDH9	-	81628	157983	-4.029057605584498	-0.40056157901530226	52.27067431730316	8.159890613517116e-11
HCC	chr18	66395921	28513	CDH19	-	-208217	102952	-3.9380391728477653	-0.4327799329703102	52.26999510401858	8.159890613517116e-11
HCC	chr2	1814393	7837	PXDN	-	69846	112661	-3.8880170740760014	-0.20012870129758656	52.26980573610145	8.159890613517116e-11
HCC	chr2	129828782	105373615	LINC02572	-	-48709	17279	-4.3651686814850015	-0.5065773008935911	52.26864977057912	8.16054856440812e-11
HCC	chr5	181446	389257	LRRC14B	+	10065	4824	-4.405242019948651	-0.43650992129407035	52.268634899475366	8.16054856440812e-11
HCC	chr7	53921612	401337	LINC01446	-	109681	156423	-3.7077568358144415	-0.12965057213265546	52.267077727251475	8.164388653938657e-11
HCC	chr20	46829339	2139	EYA2	+	65285	294221	-4.7078659380579495	-0.6154814253687234	52.26669906251649	8.164388653938657e-11
HCC	chr12	114064365	9904	RBM19	-	97994	149634	-3.8374950781017003	0.02541363179638	52.264200915751644	8.172676188710863e-11
HCC	chr6	1411169	102466720	MIR6720	-	20758	98	-4.257724661187791	-0.6242272933794061	52.263468780218176	8.173618771966226e-11
HCC	chr20	48482890	284749	LINC00494	+	-122979	10728	-4.365083586125337	-0.6267668715702297	52.260333475538545	8.184571918147024e-11
HCC	chr5	375506	116349	EXOC3-AS1	-	-67654	1325	-4.082482244511338	0.25592079470210066	52.25568016427265	8.201878054767212e-11
HCC	chr7	153530147	103724390	LINC01287	-	117913	12316	-3.990997786331012	-0.5900251711962894	52.25463349254968	8.204139615326385e-11
HCC	chr8	1834943	9639	ARHGEF10	+	-10967	134666	-4.698025919233485	-0.7080360882483867	52.25005146458691	8.221189819752105e-11
HCC	chr11	2092100	619552	MIR483	-	-42109	76	-4.308539961194176	-0.4736541508505658	52.243492829264696	8.246572505448513e-11
HCC	chr10	129939639	253738	EBF3	-	-24188	128596	-4.027388798466913	-0.7281061465956113	52.24011418617205	8.258649555340114e-11
HCC	chr7	81071417	10512	SEMA3C	-	149038	179844	-4.149952805256105	-0.8940800546596609	52.23770483002032	8.266663456266332e-11
HCC	chr1	158089591	646268	LINC01704	-	-51049	8597	-4.217289030736134	0.03057625184872754	52.2325950045934	8.283893727008674e-11
HCC	chr6	169894594	100131532	LOC100131532	+	68029	5056	-5.564648388212886	-0.8176723303708294	52.232507073408144	8.283893727008674e-11
HCC	chr5	12794570	100616234	MIR4454	+	-126711	52	-3.8648559637013746	0.5373130602819362	52.23210261660983	8.283893727008674e-11
HCC	chr7	159172283	7434	VIPR2	-	27326	116783	-3.317673742223488	1.5974280633213107	52.23138272562963	8.284803537196305e-11
HCC	chr10	11288628	414196	CELF2-AS1	-	-56046	27841	-4.791536080004518	-0.6571574804785772	52.2305472049634	8.286201895772062e-11
HCC	chr8	13810104	102725080	LOC102725080	+	-180414	2887	-4.402914406314594	-0.6006557050774878	52.228959644423185	8.290775521797887e-11
HCC	chr7	158282766	693180	MIR595	-	-250047	96	-3.627577589000392	-0.033799302699998514	52.22755701039365	8.294571072558389e-11
HCC	chr11	2210060	100616126	MIR4686	+	-36997	76	-4.686930682682879	-0.5982099398012874	52.225347861862	8.301777815392173e-11
HCC	chr20	62661633	100127888	SLCO4A1-AS1	-	-4988	3595	-4.594597804618897	-0.11131950209653763	52.22467757453241	8.302482606234996e-11
HCC	chr4	9098036	100287045	FAM90A26	+	75137	2995	-4.260525351707049	-0.2809771392905202	52.22405671659495	8.302979003694555e-11
HCC	chr10	128500323	101927381	LINC01163	+	-214373	31777	-4.086174437870182	-0.6775835292682669	52.22283113776355	8.306033402689996e-11
HCC	chr5	1546897	79888	LPCAT1	-	22920	62555	-4.382303260199267	-0.7719067638817506	52.22181477392967	8.308204266731761e-11
HCC	chr11	94998620	55693	KDM4D	+	-24939	25832	-4.895849115025043	-0.04910004473078088	52.21990766141248	8.312412369002438e-11
HCC	chr8	62143564	286183	NKAIN3	+	105378	717531	-4.374786292429799	-0.6263361052766445	52.219814403444914	8.312412369002438e-11
HCC	chr8	87874015	138009	DCAF4L2	-	-53	3326	-3.799163525352528	0.07369306149658707	52.21760623626618	8.319634304877237e-11
HCC	chr20	61563031	1002	CDH4	+	36730	340857	-3.6437395416169567	0.34205637527703486	52.216612981784564	8.32171298253412e-11
HCC	chr9	127789533	1025	CDK9	+	-3507	4748	4.220451580237245	-0.7053653543853488	52.21368166777188	8.33201184350633e-11
HCC	chr15	93041659	56963	RGMA	-	-31501	29755	-4.32101050490238	0.09683657188773206	52.21089913808046	8.341691959649428e-11
HCC	chr10	132861530	84504	NKX6-2	-	75497	1218	-3.510587317799832	0.037874284446881686	52.20802901959897	8.351756391595428e-11
HCC	chr7	4114146	221935	SDK1	+	15539	139315	-4.5396789670895235	-0.15090318030914932	52.2056632418177	8.359686220948267e-11
HCC	chr5	135408847	9555	H2AFY	-	8960	65507	-4.371708767098659	-0.5001887971590455	52.204885062176146	8.360861884656322e-11
HCC	chr9	102603374	414319	LINC00587	+	-83737	137873	-4.418372409653924	-0.8155567916723311	52.20328892462976	8.365522096416042e-11
HCC	chr15	51293802	1588	CYP19A1	-	5464	80282	-5.3889475096780055	-0.2827083930855065	52.202117504358156	8.3683753151212e-11
HCC	chr1	104849545	101928476	LINC01676	-	-769390	16784	-4.426703073950027	-0.760229858269497	52.20127976551965	8.36980769753305e-11
HCC	chr5	31693431	23037	PDZD2	+	-54021	471523	-4.383775219606813	-0.768417134946585	52.19987526517448	8.373657320276759e-11
HCC	chr22	22211657	7441	VPREB1	+	33123	736	-4.398181117431098	-0.5067347324728726	52.199340624868356	8.37379910064198e-11
HCC	chr8	142105405	100616268	MIR4472-1	+	70934	80	-4.8099103985315725	-0.5766081426645553	52.19728392729041	8.37962882095185e-11
HCC	chr7	19889911	256130	TMEM196	-	117130	53467	-4.258311102661624	-0.3837869796328977	52.196971601331484	8.37962882095185e-11
HCC	chr2	182608341	5136	PDE1A	-	85496	382811	-4.1745013574865215	-0.4362760035458859	52.193295092903384	8.393190503763218e-11
HCC	chr6	6606549	285780	LY86-AS1	-	-16277	276362	-3.964452728734016	-0.3083571524586611	52.19161733451798	8.398222205594002e-11
HCC	chr6	168527594	64094	SMOC2	+	-86443	226844	-4.839840036930042	-0.13022860416398624	52.1906742068996	8.400114350078165e-11
HCC	chr17	78530394	100996295	DNAH17-AS1	+	-45484	18147	-4.443299884513112	-0.7906640605111058	52.185630902539216	8.419569127177981e-11
HCC	chr10	128326540	101927381	LINC01163	+	-40590	31777	-3.713093466854213	-0.22947286998036914	52.182436411071656	8.42850622734962e-11
HCC	chr7	158406328	693180	MIR595	-	-126485	96	-4.837766734888519	-0.12840116014219446	52.1824239887444	8.42850622734962e-11
HCC	chr20	61877865	100302168	MIR1257	-	-75797	117	-4.280173212507664	0.5468290090346534	52.182046512975596	8.42850622734962e-11
HCC	chr8	98973899	116039	OSR2	+	-29496	7702	3.681163889803997	0.49817520273689686	52.17982713424408	8.43588886379282e-11
HCC	chr11	2161388	723961	INS-IGF2	-	179	14587	-3.413301128869307	0.1937224968229656	52.1735819229289	8.46060619521882e-11
HCC	chr6	19854708	3400	ID4	+	-17338	4831	-4.277677308257039	-0.5785513991152635	52.173035219984186	8.460808040378738e-11
HCC	chr12	4445264	2251	FGF6	-	-350	11473	-4.221090905068809	-0.7939370323162017	52.17190223957101	8.463536936795501e-11
HCC	chr15	25989892	100128714	LINC02346	+	-87532	150761	-4.36046891273669	-0.9349400009107584	52.16931862389054	8.472523881098834e-11
HCC	chr5	106206417	102467213	LINC01950	-	-804597	195818	-4.401383379842554	-0.041437737564926164	52.16760702005085	8.477755370743101e-11
HCC	chr5	16701037	54463	RETREG1	-	83979	144021	-4.044586401407016	-0.4912282974675537	52.16633079152517	8.481110053217125e-11
HCC	chr18	78390916	101927715	LINC01029	-	397189	22432	-4.126256213192446	-0.363460648678705	52.16211820588647	8.497163233370968e-11
HCC	chr1	74247113	51086	TNNI3K	+	-11726	309046	-4.197965910651892	-0.4046423790606203	52.161609480302054	8.4972049213451e-11
HCC	chr1	5733709	100616421	MIR4689	-	-129032	70	-4.235956282855707	-0.3774500833223742	52.1607407613228	8.498805070643783e-11
HCC	chr20	24666267	79953	SYNDIG1	+	-196306	196657	-4.103666551963397	0.09629768398993724	52.154710613573315	8.522778408025106e-11
HCC	chr4	167857918	11199	ANXA10	+	234619	95206	-4.11954358537908	-0.7103743505325268	52.153501732590584	8.525861269043724e-11
HCC	chr9	79193764	101927450	LOC101927450	-	48098	10244	-3.8192348648673065	0.41899565844935327	52.152777352743215	8.526841688830375e-11
HCC	chr18	78429724	101927715	LINC01029	-	435997	22432	-4.162990783016617	-0.46837970645771887	52.14965674309263	8.537255061338765e-11
HCC	chr20	24543446	79953	SYNDIG1	+	-73485	196657	-4.326656061666266	-0.41738536699317247	52.149383906753904	8.537255061338765e-11
HCC	chr20	57183805	102723590	BMP7-AS1	+	29891	2171	-4.183387233351749	-0.7899141227329239	52.14701374242272	8.545397497251601e-11
HCC	chr2	163099347	90134	KCNH7	-	260600	467341	-4.332899200783916	-0.5496713076621587	52.14149847731898	8.567259021499007e-11
HCC	chr15	29159873	321	APBA2	+	-89467	47908	-4.272375910002163	-0.31988341217618527	52.138543565562344	8.577985214167692e-11
HCC	chr4	189615626	101928971	LINC01262	+	43980	1881	-3.918599767385998	-0.26949615446671393	52.13680996915738	8.58338522684524e-11
HCC	chr10	128872250	728327	LOC728327	+	40583	3438	-4.571129117932656	-0.5923138151931012	52.13446389640552	8.591468506338265e-11
HCC	chr21	44998882	727699	LINC00163	-	4796	4223	-3.825668145229778	-0.1718172494946429	52.12790557956744	8.615876581670106e-11
HCC	chr12	131494156	338797	LINC02370	+	-146686	20086	-4.004875246226857	0.04017621033478229	52.127898113982866	8.615876581670106e-11
HCC	chr5	10190684	134145	FAM173B	-	-59225	24402	-5.300928056334639	-0.4401488627226058	52.126750839230105	8.618728862169464e-11
HCC	chr3	180828849	101928882	LOC101928882	-	-41329	162589	-3.848337721909971	-0.2284150304307972	52.12115160597938	8.64115153761589e-11
HCC	chr8	57259190	286177	LOC286177	+	2036	5386	-4.528242355737136	-0.41752211579417825	52.12051925822523	8.64174688503416e-11
HCC	chr14	99007214	64919	BCL11B	-	-264499	102426	-4.071481414579263	-0.30080347391444856	52.11922433840718	8.64525941012758e-11
HCC	chr1	228286153	574407	OBSCN-AS1	-	72489	9190	-5.395726280910772	-0.47056675897794353	52.11700548025909	8.65284431256759e-11
HCC	chr9	26215317	100506422	LOC100506422	+	-148642	51734	-4.927778042508355	-0.9311686856034075	52.11181858472001	8.673536533649901e-11
HCC	chr8	142153336	100616268	MIR4472-1	+	23003	80	-3.6337052118691586	-0.10788320353903652	52.11008344769614	8.679009140093389e-11
HCC	chr9	135221159	401557	LOC401557	+	-39550	5698	-3.5244953836689916	0.0875234647026554	52.10775379228277	8.687115501567093e-11
HCC	chr1	245609489	111216275	KIF26B-AS1	-	374972	28074	-3.873785809320053	-0.1607663720508605	52.10311405754398	8.703490694716665e-11
HCC	chr3	196660375	375387	NRROS	+	-20679	22308	-4.383572126030444	-1.0458641631916927	52.10306333367533	8.703490694716665e-11
HCC	chr9	135279528	157927	C9orf62	+	63721	3310	-4.222867419747287	0.022174888714310805	52.101683521395834	8.70740867947306e-11
HCC	chr18	73235508	400655	LOC400655	-	-28990	110441	-5.015142355225262	-0.7229317621447326	52.09950941328078	8.714853456386865e-11
HCC	chr2	3036802	101927554	LINC01250	-	-89224	230979	-4.303298991902559	-0.6021350114365042	52.098622510247665	8.716589372422428e-11
HCC	chr3	180590614	151613	TTC14	+	11516	9001	-4.8024480294825445	-0.6541461340713192	52.09763575271941	8.718769545829493e-11
HCC	chr18	75781809	100505853	LINC01898	-	69406	16321	-4.104640296486288	-0.37253155423683076	52.09596749951387	8.723978028332974e-11
HCC	chr2	525508	101927362	LINC01875	+	20297	863	-4.4308805886548734	-0.2809062295252626	52.0942295170208	8.72950016465522e-11
HCC	chr11	1371292	9024	BRSK2	+	18607	72791	-4.17520759736178	-0.2660519274508323	52.093598096580344	8.730105305603644e-11
HCC	chr18	60010601	5366	PMAIP1	+	-110641	4347	-3.5204518892345114	0.2225870039992078	52.091946561849404	8.735247865010449e-11
HCC	chr1	2345365	100129534	LOC100129534	-	-7296	2247	-4.27247854411949	-0.5175303000940845	52.08885770765862	8.746794073340953e-11
HCC	chr7	158358231	693180	MIR595	-	-174582	96	-3.733482616974521	0.2582859066977983	52.085078574921354	8.76143550422923e-11
HCC	chr8	141530116	389690	MROH5	-	22886	73402	-5.625120528119055	-0.8883519629637175	52.08108348896258	8.777067244658761e-11
HCC	chr2	129757745	105373615	LINC02572	-	-119746	17279	-3.747834792788611	-0.2968283115566389	52.0798929187813	8.780178321877184e-11
HCC	chr11	133065333	4978	OPCML	-	121565	529104	-3.678801454953311	-0.4810513065171674	52.07935085442253	8.780390769071324e-11
HCC	chr8	141693047	100302147	MIR1302-7	-	-93266	72	-3.6433405301790307	-0.71162891270026285	52.07428773513768	8.80084361032912e-11
HCC	chr7	158506266	693180	MIR595	-	-26547	96	-3.5028262163343817	-0.1736761063577298	52.06884550998677	8.82304795218094e-11
HCC	chr19	22783137	7652	ZNF99	-	-1034	31989	-4.032650906245689	-0.9320653223196519	52.065135463112455	8.837509568418602e-11
HCC	chr3	116519357	100861506	LINC00903	+	33116	15969	-4.5371113140578885	-0.8123766967682245	52.06240265975824	8.847591130770821e-11
HCC	chr7	4114260	221935	SDK1	+	15425	139315	-5.352490871117103	-1.0050135718520536	52.057842319743905	8.865932482197622e-11
HCC	chr10	133016371	399829	LINC01168	+	-50837	10964	-4.065362152419905	-0.4565702823915909	52.05473814523306	8.877726483083264e-11
HCC	chr6	50241225	245915	DEFB112	-	192574	5077	-3.892117225599143	-0.19461567042375888	52.05342302041034	8.880111609541016e-11
HCC	chr1	177229920	57795	BRINP2	+	-58532	111035	-4.626662195124412	-0.4086973414104336	52.052929522917154	8.880111609541016e-11
HCC	chr20	59192640	128611	ZNF831	+	-1620	68093	-4.5729383357761195	-0.6825135760609435	52.052730004218304	8.880111609541016e-11
HCC	chr6	4561087	497048	KU-MEL-3	+	49478	1355	-3.999284061218292	-0.17001407269818927	52.05097611990031	8.885814225035051e-11
HCC	chr5	106206327	102467213	LINC01950	-	-804687	195818	-4.368138904808493	-0.7335341858264096	52.04829944405918	8.895700608130854e-11
HCC	chr8	1702891	101927752	LOC101927752	-	-60443	1372	-4.362039555471891	-0.5096610747398042	52.04745003643107	8.896215994723208e-11
HCC	chr9	138048071	101928786	LOC101928786	-	3000	4569	-4.271510626904485	-0.7036102036099737	52.047199692383224	8.896215994723208e-11
HCC	chr7	158166416	100506585	LOC100506585	+	-311831	11506	-3.7503538633074713	0.5664259664276726	52.046569246931334	8.896839584796123e-11
HCC	chr10	132297316	282974	STK32C	-	-9906	99741	-5.036471084068296	-1.21135577146132	52.04284968246521	8.911472224189602e-11
HCC	chr2	240722608	375318	AQP12A	+	-30763	6639	-4.248205465439044	-0.3097058063624889	52.039562233170166	8.924165415452165e-11
HCC	chr2	96927700	101927053	LOC101927053	+	-8594	6732	-4.067978057588363	-1.155618601684377	52.0374503303605	8.931528616206014e-11
HCC	chr19	17981863	27106	ARRDC2	+	19269	12971	-5.525551608582548	-1.28486423481953	52.036527940066605	8.933485061171752e-11
HCC	chr15	93047024	56963	RGMA	-	-26136	29755	-4.022588662293975	-0.39040932109719867	52.03453566547475	8.940312396608928e-11
HCC	chr7	7478866	340267	COL28A1	-	-56963	177217	-3.9122922565553004	0.2972375960415676	52.033877332351686	8.941069447446076e-11
HCC	chr1	220463141	4139	MARK1	+	65042	136275	-4.118718572218505	0.03081475447507607	52.033181521335614	8.94199779343318e-11
HCC	chr18	14222894	440482	ANKRD20A5P	+	-43797	47954	-4.350050887749357	-0.2827898173642989	52.03027415288999	8.953004738285334e-11
HCC	chr16	89042322	197322	ACSF3	+	51487	62038	-4.321664564419158	-0.6143508798090258	52.02811446209076	8.96061321292629e-11
HCC	chr5	1239210	348932	SLC6A18	+	-13855	20835	-4.6817126435552145	-0.2818304113980685	52.024990840626444	8.97263233684874e-11
HCC	chr7	158371965	693180	MIR595	-	-160848	96	-4.086797942746278	-0.3198376147233037	52.02171145894304	8.985380892853476e-11
HCC	chr12	3508831	100129223	THCAT155	-	16012	9108	-4.733433058853723	-0.46599252560728555	52.02052411023862	8.988562265982005e-11
HCC	chr5	97579424	102546227	LINC01340	+	-74728	166356	-4.040221361777863	-0.552784925257335	52.019612775630705	8.988562265982005e-11
HCC	chr9	135356221	157927	C9orf62	+	-12972	3310	-4.159379937173317	-0.5205419645387176	52.01954274619291	8.988562265982005e-11
HCC	chr22	12602272	102723769	LOC102723769	+	-704866	59129	-4.269434028528474	0.5257141377089467	52.018662713713816	8.990343490054922e-11
HCC	chr16	1202516	25823	TPSG1	-	-22738	3604	-5.427316765454798	-0.2727908479342811	52.01704019208395	8.99552646831727e-11
HCC	chr10	131260326	256536	TCERG1L	-	-51395	219330	-4.658713155823945	-0.5684040655979115	52.01573878097213	8.999241205140347e-11
HCC	chr6	783325	101927691	LOC101927691	+	85173	8116	-4.160599468578177	-0.36154171200904217	52.0143389352892	9.003409372143615e-11
HCC	chr1	179813201	163590	TOR1AIP2	-	-55639	11019	-4.402854887308074	0.262486912847943	52.01236698376252	9.009059298760286e-11
HCC	chr1	158349268	913	CD1E	+	4428	3858	-3.746736854064269	-0.5589534076427787	52.01212630634501	9.009059298760286e-11
HCC	chr5	17275777	10409	BASP1	+	-58216	59285	-4.0406381556531175	-0.38495263216881853	52.011467975377734	9.009830639173168e-11
HCC	chr10	132057111	282973	JAKMIP3	+	8856	118843	-4.017547219578774	0.054961945606327875	52.010628965626665	9.011431758176232e-11
HCC	chr10	132272055	282974	STK32C	-	22947	41627	-3.8347422904484003	-0.5077123223714415	52.00476309986157	9.036137146291844e-11
HCC	chr3	64147487	100874243	PRICKLE2-AS3	+	40057	14017	-4.8901432107839105	-0.3099119043181507	52.00280479253912	9.042897343349333e-11
HCC	chr5	2278042	100506858	LOC100506858	-	-34159	8482	-3.7979560025082697	0.01199661582934821	51.99920778847149	9.055447943854505e-11
HCC	chr17	76949115	105371899	LOC105371899	-	-20084	18726	-4.213548516486732	-0.09220922355789196	51.99878011435964	9.055447943854505e-11
HCC	chr6	28866659	401242	LINC01623	-	2982	4053	4.541316820910506	-0.036415140308596154	51.998612631128886	9.055447943854505e-11
HCC	chr1	201623235	89796	NAV1	+	25087	178653	-5.310507937264091	0.0444350243574886	51.99375799116301	9.075601845151714e-11
HCC	chr6	68533641	101928307	LOC101928307	-	-100683	1662	-3.64827138868093	0.18536858919568922	51.9928636868363	9.077474247904556e-11
HCC	chr22	23459434	101929374	LINC01659	+	-25870	1508	-3.8881931492936688	-0.2086523241827556	51.98864703284353	9.094722872965436e-11
HCC	chr17	79443279	146713	RBFOX3	-	-72869	426804	-5.358174711268497	-1.0868626370212762	51.98663653019207	9.101772847414768e-11
HCC	chr15	93432634	56963	RGMA	-	343420	45809	-3.9707352590825136	-0.33115325479266	51.98543824070584	9.104042487595754e-11
HCC	chr10	132963826	101927590	LINC01166	-	-1463	21323	-3.995195776567299	0.19206065936368388	51.98516932857986	9.104042487595754e-11
HCC	chr10	1187191	399706	LINC00200	+	-27423	4905	-3.745738780432203	-0.10260016704034201	51.98002862557614	9.125637422484808e-11
HCC	chr15	88205989	4916	NTRK3	-	15	289713	-4.195936738182112	-0.5065497497534313	51.97422837251238	9.150357245349238e-11
HCC	chr10	44182112	100130539	C10orf142	+	110638	1900	-4.233114822209764	-0.6285209990895023	51.96938362492392	9.170680910753562e-11
HCC	chr1	3022508	140625	ACTRT2	+	-1026	1422	-3.9419174431136663	-0.6575666587468962	51.968711429856	9.171540000990734e-11
HCC	chr2	109432444	100423027	MIR4266	-	118819	55	-4.704459576643457	-0.624932091860301	51.96733863137485	9.175673081353781e-11
HCC	chr10	38156864	100129055	LOC100129055	+	18807	38675	-3.8829034696153553	-0.015258457295092585	51.96429791275657	9.187609632365493e-11
HCC	chr20	61601121	1002	CDH4	+	-1360	340857	-3.8593586654621985	-0.13978406612360594	51.96215561352504	9.195353996444823e-11
HCC	chr7	158166373	100506585	LOC100506585	+	-311788	11506	-3.6724134390049104	0.5643841868077785	51.96162606310304	9.195549628695262e-11
HCC	chr1	17089562	11240	PADI2	-	-29891	52693	-5.675356480190321	-1.108503351300494	51.958430566228024	9.208239590464749e-11
HCC	chr7	57437987	441234	ZNF716	+	12190	23383	-4.376230771566643	-0.3288019674325486	51.95577664285836	9.218404724477928e-11
HCC	chr5	180111229	55819	RNF130	-	39111	117052	-3.52254298883235	-0.36844936620618224	51.95308221210026	9.227047304899007e-11
HCC	chr2	237200782	10920	COPS8	+	-115341	13406	-4.384657703264195	0.05118026036456807	51.95296191613512	9.227047304899007e-11
HCC	chr10	129914775	253738	EBF3	-	-49052	128596	-4.226183935353096	-0.2670025396445199	51.95196283821913	9.229453176618011e-11
HCC	chr11	134332006	89944	GLB1L2	+	-132	44451	5.004377474355604	-0.12164183593538358	51.94669966046575	9.250622246204652e-11
HCC	chr6	4724481	9425	CDYL	+	-18322	249386	-4.28718853939356	-0.21456406352944848	51.94628682252722	9.250622246204652e-11
HCC	chr2	81195921	100507201	LINC01815	-	-271025	5588	-3.8452740427519294	-0.12245021071804205	51.946003565627564	9.250622246204652e-11
HCC	chr18	10471699	147495	APCDD1	+	-17071	34074	-4.314088395245663	-0.4803645020770299	51.94224587736845	9.266045493610914e-11
HCC	chr2	136758539	80731	THSD7B	+	7023	912151	-3.8146842494501754	-0.6253814529920615	51.94170232487016	9.266314429336534e-11
HCC	chr12	131076067	105755954	ADGRD1-AS1	-	82091	3351	-4.215540456440484	-0.5710384727710844	51.94120599165263	9.266361100558192e-11
HCC	chr4	182608789	1635	DCTD	-	-308464	27163	-3.9162308234650816	-0.1902108464581946	51.9403178527522	9.268257559221116e-11
HCC	chr15	77686021	84894	LINGO1	-	-10127	83125	-3.8843364081569076	-0.23764562102835035	51.937546904453484	9.279048308883204e-11
HCC	chr9	235788	157983	C9orf66	-	19895	2786	-3.5240987591760002	0.3045669734950652	51.93615490914918	9.283330377925398e-11
HCC	chr8	110502282	101927459	LINC01608	-	-525151	89744	-4.0121032355691515	-0.6602599498728853	51.93181900289168	9.301550355991693e-11
HCC	chr10	1409163	642394	ADARB2-AS1	+	117467	30379	-4.466989875508581	-0.5236083634127955	51.92860900926634	9.314464107716557e-11
HCC	chr15	100983548	101927751	LOC101927751	-	64265	26941	-3.972587452461762	0.11979719727691142	51.92473965776632	9.33052908067907e-11
HCC	chr7	4086583	221935	SDK1	+	43102	139315	-4.185870641638033	-0.7622759244695225	51.91709718225021	9.362843797505117e-11
HCC	chr18	78363761	101927715	LINC01029	-	370034	22432	-4.419864569179315	0.20888836852396137	51.91698002339694	9.362843797505117e-11
HCC	chr5	118033838	100505811	LINC02148	+	248736	2204	-3.718912970578625	-0.3034778258211813	51.912034914595836	9.383629240010146e-11
HCC	chr14	93582565	57578	UNC79	+	-151633	276945	-4.854094510763529	-0.9940499619042512	51.91165527983392	9.383629240010146e-11
HCC	chr4	49519831	80157	CWH43	+	-533189	75437	-3.8238327699557892	-0.13805901738139287	51.9084440622768	9.396666354586907e-11
HCC	chr10	1243294	399706	LINC00200	+	-83526	4905	-4.092713392548131	0.05852143286420105	51.90607279594216	9.405697730184486e-11
HCC	chr17	21681751	100134444	KCNJ18	+	10772	12090	-3.9846301655768532	-0.3735848508452381	51.90226158038318	9.421645265141991e-11
HCC	chr7	1421308	79778	MICALL2	-	-38165	25115	-3.8483412187544768	-0.005079692884591083	51.901599865813395	9.422494419789253e-11
HCC	chr5	16950478	4651	MYO10	-	14202	274370	-4.636210528820456	-0.9717291277362224	51.89982071386301	9.428708616902742e-11
HCC	chr11	1130043	4586	MUC5AC	+	27910	43189	-5.094006858453376	-0.8730603323270995	51.899099772412704	9.429843996384689e-11
HCC	chr16	26836468	162083	C16orf82	+	230430	2269	-4.431165031400625	0.040725120950185885	51.89674848834372	9.438814113919417e-11
HCC	chr20	61763810	100128310	LOC100128310	-	44062	2243	-3.7894956687755066	0.2706861434740629	51.88778249865142	9.478418478314508e-11
HCC	chr5	1403154	100506791	LINC01511	-	23081	16492	-4.48220407934696	-0.4092357115636431	51.887558646540754	9.478418478314508e-11
HCC	chr18	8478126	100192426	LOC100192426	-	111092	6215	-4.890270300254498	0.017616147977910026	51.885176449527975	9.48758594778977e-11
HCC	chr5	17275691	10409	BASP1	+	-58130	59285	-4.208144157241856	-0.4329173325477741	51.88369174850903	9.492422967747792e-11
HCC	chr1	177812882	101928778	LINC01741	+	-112358	9807	-3.8660752048158713	-0.18257795346657318	51.882051720056346	9.498014371652961e-11
HCC	chr18	30175441	100302131	MIR302F	+	123469	51	-3.89680759442776	0.19865361713456234	51.880837831285454	9.501547288147995e-11
HCC	chr9	138017467	101928786	LOC101928786	-	-27604	4569	-4.10756080979078	-0.17460661930392155	51.8802834847977	9.501889845724555e-11
HCC	chr4	115678490	64579	NDST4	-	564614	286104	-3.846261110600949	-0.4384636962515102	51.87888861478621	9.506301547475109e-11
HCC	chr5	179220365	9509	ADAMTS2	-	-125065	234580	-3.3884341526221045	0.42669365394548536	51.87391926594438	9.528045676751292e-11
HCC	chr1	86524114	22802	CLCA4	+	22962	33674	-3.9224815748867687	-0.2178248236943194	51.87283400013298	9.530967720863513e-11
HCC	chr9	132198387	84628	NTNG2	+	-36440	82585	-5.384625965445214	-0.4859112752401867	51.86982597729223	9.543231957415246e-11
HCC	chr1	228350918	102465444	MIR6742	-	-46191	62	-4.674633439838129	-0.4360925183441387	51.86607433576761	9.559132164755366e-11
HCC	chr3	2352675	152330	CNTN4	+	-113846	819133	-3.6250215896374933	0.15264736641228632	51.86503000986595	9.561866118825687e-11
HCC	chr4	172482019	101928314	LOC101928314	-	-206898	58986	-4.144236423988172	0.09945341507245474	51.864432709944964	9.562424105490171e-11
HCC	chr7	28958169	9865	TRIL	-	-244	5056	3.8845722064982695	0.6378695456871641	51.861735998095625	9.571770341514491e-11
HCC	chr8	90097982	793	CALB1	-	15101	24274	-4.006053405784093	0.034513444964260835	51.86154946945515	9.571770341514491e-11
HCC	chr8	51405153	137902	PXDNL	-	-404292	489869	-4.523274227368634	-0.2512380200943371	51.85780928007862	9.58766512463316e-11
HCC	chr7	118396596	56311	ANKRD7	+	-171938	18073	-3.7583341756159263	-0.5129164772440025	51.85516911950463	9.59820803303788e-11
HCC	chr9	131092543	83543	AIF1L	+	3933	26677	-4.529610871491275	-0.26341190798279007	51.85416056787613	9.600781733388604e-11
HCC	chr10	133016098	399829	LINC01168	+	-50564	10964	-4.5433554302057235	-0.7017413943898144	51.8517773612603	9.610082512595646e-11
HCC	chr12	48528011	341568	OR8S1	+	-2379	2472	-4.00475942553039	-0.1699465874532107	51.85126682460174	9.610222712293475e-11
HCC	chr4	7371700	100616471	MIR4798	+	-61250	75	-4.347186912926812	-0.8574298641209949	51.84598566314111	9.633742123084799e-11
HCC	chr9	134684253	414316	COL5A1-AS1	-	31410	3459	-3.7385042980333663	-0.23677554906550868	51.843460925617585	9.643771727077169e-11
HCC	chr6	168910818	105378146	LOC105378146	-	-53564	4098	-4.1033235169881825	-0.31988159568277347	51.83556121054492	9.6802758990136e-11
HCC	chr20	62630415	28231	SLCO4A1	+	12030	29851	-3.917227092809876	0.29745196596947193	51.83040474780781	9.700978087532813e-11
HCC	chr10	7357870	57713	SFMBT2	-	-51471	250718	-4.121423213223857	-0.26163333678380646	51.830284898223184	9.700978087532813e-11
HCC	chr2	148875476	3800	KIF5C	+	-253	151537	4.310905676432853	-0.4611233376863175	51.8299227593896	9.700978087532813e-11
HCC	chr5	144021382	81555	YIPF5	-	-149332	12556	-4.184485357998732	-0.3300204667719454	51.828588054037134	9.704156787747316e-11
HCC	chr2	2042792	730811	MYT1L-AS1	+	276440	7877	-4.079431510001956	-0.17158419465503186	51.8283174972457	9.704156787747316e-11
HCC	chr22	39684494	8911	CACNA1I	+	-113741	118984	-4.258767545343583	-0.3554018753112438	51.824728930176555	9.719528628616575e-11
HCC	chr18	60010607	5366	PMAIP1	+	-110647	4347	-3.4527449069017653	0.22369883694564244	51.82269680285039	9.727211542424476e-11
HCC	chr12	129700048	121256	TMEM132D	-	-203619	831942	-3.9627825645994585	-0.5806904080996959	51.81949458596637	9.740704225813214e-11
HCC	chr2	120984594	2736	GLI2	+	-187303	195363	-3.7723053885876863	-0.35739197021209906	51.818225391219684	9.743423098919528e-11
HCC	chr2	1678933	7837	PXDN	-	-65614	112661	-4.473300192590334	-0.70886380200876	51.81798578936056	9.743423098919528e-11
HCC	chr20	59192420	128611	ZNF831	+	-1400	68093	-3.9301883898409025	0.3965288518402195	51.816132629047075	9.750238489892295e-11
HCC	chr19	5286158	5802	PTPRS	-	-54645	135296	-4.91526088603046	-0.4896278272177322	51.81512283671787	9.752869140909865e-11
HCC	chr5	174099081	51617	NSG2	+	-53477	63576	-4.603869256992241	-0.5618336926655074	51.81295292802278	9.760222485062649e-11
HCC	chr16	88133149	400553	LOC400553	-	32164	1577	-4.3702143793569705	-0.21394975119109058	51.81185875064364	9.760222485062649e-11
HCC	chr1	3153588	100422968	MIR4251	+	-25613	61	-4.16202049614377	-0.1462566212320742	51.81176127223494	9.760222485062649e-11
HCC	chr14	99012256	64919	BCL11B	-	-259457	102426	-3.9017061726655258	-0.1645246950608841	51.81172372143924	9.760222485062649e-11
HCC	chr20	63260196	128414	NKAIN4	-	5656	13757	-4.478588753075666	0.08331672716731409	51.81042760220504	9.76428256475085e-11
HCC	chr5	130995265	3094	HINT1	-	-170083	6066	-4.348930614024649	-0.7836248824837909	51.80691676050243	9.77700716074455e-11
HCC	chr12	130976591	105755954	ADGRD1-AS1	-	-17385	3351	-4.428226650328248	-0.6336855936316063	51.8069118438854	9.77700716074455e-11
HCC	chr13	111468514	105370369	LINC02337	+	127495	46071	-4.687700626941808	-0.7921123844889406	51.80580222759418	9.78014694243149e-11
HCC	chr11	1396378	9024	BRSK2	+	-6479	72791	-5.779080835782436	-0.8673554131081181	51.805153490436794	9.780992149243182e-11
HCC	chr22	44895874	101927551	LOC101927551	-	-107745	3055	-3.973035487664192	-0.26241818986656335	51.8017699853846	9.795472109410075e-11
HCC	chr10	1418283	642394	ADARB2-AS1	+	108347	30379	-4.097740835919299	-0.07587486921356476	51.80100199183228	9.796914843959408e-11
HCC	chr11	127397081	101929497	LOC101929497	+	-126011	65964	-3.7640005992981536	-0.11579832335434857	51.796577366248734	9.814411253714839e-11
HCC	chr6	435669	3662	IRF4	+	-43930	19705	-3.531088994187654	0.6601714448801206	51.79654129598602	9.814411253714839e-11
HCC	chr20	45298057	11317	RBPJL	+	8786	10982	-4.326476681192111	-0.4984646714527757	51.794588278987106	9.821266286837473e-11
HCC	chr9	84528143	4915	NTRK2	+	140315	358613	-5.026524182276478	-0.8016850486835608	51.79421354575609	9.821266286837473e-11
HCC	chr3	78144366	105377172	LINC02077	-	95403	10259	-4.437288512582287	-0.4795466611596064	51.793232642621454	9.82189475771433e-11
HCC	chr2	192315173	23671	TMEFF2	-	120240	245888	-4.027066461566355	-0.510553354541049	51.79313153657405	9.82189475771433e-11
HCC	chr5	176798634	90249	UNC5A	+	11925	70340	-3.5638273113885073	0.11512225270315884	51.78832878557495	9.843552765127876e-11
HCC	chr16	25841300	9951	HS3ST4	+	-149274	445663	-4.20520406792585	-0.8918670387075063	51.785807858386654	9.853800754392292e-11
HCC	chr20	63316606	57642	COL20A1	+	-23420	37748	-3.9922665795686614	-0.683536922298834	51.781879766532214	9.8711320081805e-11
HCC	chr1	247426809	114548	NLRP3	+	-8760	31056	-3.6586139875062123	0.020825327507125995	51.781266246882666	9.87181506609477e-11
HCC	chr12	83142614	160335	TMTC2	+	-455459	278817	-4.210615844706853	-0.6357501030657772	51.77932679699988	9.87916806458463e-11
HCC	chr2	3942739	100505964	LINC01304	-	-31293	16377	-3.8076729256671307	-0.3534568817220847	51.77417791212753	9.902701016623983e-11
HCC	chr12	5446775	4908	NTF3	+	-14661	63186	-3.7827472143337886	-0.18847368708993245	51.771946658463705	9.909361826273082e-11
HCC	chr20	29876461	100616194	MIR4477B	+	3923	80	-3.914340641993014	-0.05330875754968261	51.77190320638253	9.909361826273082e-11
HCC	chr7	3169281	100129603	LOC100129603	-	10708	17643	-3.638636316938719	0.2416784074933273	51.768970408400456	9.921763603519129e-11
HCC	chr15	29381001	56160	NSMCE3	-	111185	1668	-4.7510073242617255	-0.2465450550380784	51.76514102161606	9.937083594268033e-11
HCC	chr13	112036547	6656	SOX1	+	31052	4108	-4.5664227357224245	-1.076222552645654	51.7649872732292	9.937083594268033e-11
HCC	chr19	30445513	9745	ZNF536	+	-73120	341194	-3.949505997155896	-0.7539634771215439	51.762579339001746	9.946862485903153e-11
HCC	chr1	104217508	100129138	LOC100129138	+	-144485	4049	-3.97852770177825	0.37460137962906315	51.759861833481125	9.958221590184735e-11
HCC	chr16	1205080	25823	TPSG1	-	-20174	3604	-4.957873510232594	-0.8301058994643696	51.75142371367825	9.998684231242759e-11
HCC	chr5	16699479	54463	RETREG1	-	82421	144021	-4.038148359659266	-0.4549801518214705	51.74720212820676	1.001777501215409e-10
HCC	chr7	158126973	100506585	LOC100506585	+	-272388	11506	-4.602629229713382	-0.39474192854135554	51.74650662707024	1.0018893677948535e-10
HCC	chr10	11280221	414196	CELF2-AS1	-	-64453	27841	-4.133492723696468	-0.06504133914686597	51.74507107225158	1.0023790562502243e-10
HCC	chr18	38943559	100126323	MIR924	-	-678616	53	-4.228270939966363	-0.24540614506025685	51.74445051074986	1.0024528454915772e-10
HCC	chr5	19289376	1016	CDH18	-	-596896	414977	-4.283319255329935	-0.7366252345837221	51.74259109709415	1.003159466846474e-10
HCC	chr9	127789535	1025	CDK9	+	-3509	4748	4.184608017558833	-0.7093315909267232	51.74179376757024	1.003323758636122e-10
HCC	chr7	4102991	221935	SDK1	+	26694	139315	-4.210781068748534	-0.46672651564892786	51.74023438493071	1.0038627664411343e-10
HCC	chr6	158909682	100130967	C6orf99	+	-21095	21767	-3.926809007579469	-0.7225739506845925	51.739788013604915	1.0038627664411343e-10
HCC	chr20	57614877	81030	ZBP1	-	-5699	7692	-4.004867529058224	-0.013394191983963277	51.73818012396037	1.0044419349713393e-10
HCC	chr6	19854723	3400	ID4	+	-17353	4831	-4.1468946660973645	-0.5649567858966376	51.72757618344199	1.0096369686353937e-10
HCC	chr12	132341404	101928416	LOC101928416	+	-11554	1726	-4.399718278109726	-0.43906471655944235	51.72438480800661	1.0110346692695143e-10
HCC	chr18	79576094	284240	LOC284240	+	3188	9737	-3.4589783001551524	0.11355403071829852	51.723351534722745	1.0113221344599555e-10
HCC	chr11	4723362	81285	OR51E2	-	25516	17676	-3.856331861763596	0.03189020828720239	51.714736178223944	1.0155238767208315e-10
HCC	chr16	979328	64788	LMF1	-	-2270	127963	-4.45661835147554	-0.7396040271358165	51.71167596087753	1.0168619817925132e-10
HCC	chr17	53758281	84643	KIF2B	+	64597	2335	-4.161290750453038	-0.8885030316702133	51.7086719588693	1.0181727584821266e-10
HCC	chr22	48944373	100128946	LINC01310	+	-77603	31617	-3.96326865782436	-0.49588276838968587	51.70660729050362	1.0189976516435053e-10
HCC	chr8	141767329	100302147	MIR1302-7	-	-18984	72	-4.993354814184753	-0.35860024126891404	51.705639368326594	1.0190845082360529e-10
HCC	chr7	63317838	643955	ZNF733P	-	13782	12765	-4.194040347652768	-0.22941905781693553	51.70508587198919	1.0190845082360529e-10
HCC	chr5	176880368	3101	HK3	-	-18964	18464	-4.464291888255941	-0.9947844596495794	51.70501669606855	1.0190845082360529e-10
HCC	chr11	1192307	727897	MUC5B	+	30758	39112	-4.100599183191083	-0.3617996319066175	51.70410119511582	1.0193135972611215e-10
HCC	chr1	228278895	574407	OBSCN-AS1	-	65231	9190	-4.3522704224871	-0.17161039220300908	51.694572530708655	1.0240252896183437e-10
HCC	chr7	4514071	221937	FOXK1	+	168228	89145	-4.340583618527341	-1.139938813628569	51.69259469874637	1.024809961677064e-10
HCC	chr1	192293361	431704	RGS21	+	23631	50293	-4.442654766247642	-0.6038473821160594	51.691082432612745	1.0252534122377779e-10
HCC	chr19	53769685	574500	MIR519A2	+	-7341	87	-4.56137576071886	-1.2600860712164794	51.69079773745021	1.0252534122377779e-10
HCC	chr21	32074084	100551499	LINC00159	-	-12211	5815	-4.070179973352029	-0.5560576030363521	51.68620154043284	1.0274084595746652e-10
HCC	chr14	23375667	116173	CMTM5	+	1141	2965	-3.949221037026348	-0.3564617954375149	51.683473100620965	1.0285370405582706e-10
HCC	chr8	141736520	100302147	MIR1302-7	-	-49793	72	-3.789802425481044	0.3449077200110091	51.68309914654857	1.0285370405582706e-10
HCC	chr8	94642342	54845	ESRP1	+	-1206	66331	4.215855740406935	-0.2808043097119409	51.682044965800884	1.028841405914282e-10
HCC	chr15	23803016	4692	NDN	-	115713	1897	-4.204455224127589	-0.5368025209218288	51.681320644009084	1.0289730313411067e-10
HCC	chr12	22376963	6489	ST8SIA1	-	42249	141324	-3.7600892278934728	0.25162443509198246	51.67943411840151	1.029714090254046e-10
HCC	chr5	482899	100288152	SLC9A3-AS1	+	-9663	7656	-4.183813396340798	-0.07917180805016817	51.67699306658315	1.0307468246821589e-10
HCC	chr10	1725604	105	ADARB2	-	-11872	560164	-4.308243073629621	-0.8556006401192077	51.67320953947567	1.0324863951320675e-10
HCC	chr6	50241217	245915	DEFB112	-	192566	5077	-4.06054814962587	-0.19737987360876907	51.66871042900243	1.0346059792464193e-10
HCC	chr3	22416797	100874221	ZNF385D-AS2	+	-459658	22690	-3.8433913229062404	-0.09088758331071142	51.666466242187525	1.0355399657991253e-10
HCC	chr17	82229128	9123	SLC16A3	+	-117	10489	4.7179735262038704	-0.45657116403883835	51.6624293647645	1.0374216736299607e-10
HCC	chr11	117437302	22897	CEP164	+	-109447	85412	-4.190953257827476	0.1030209792861888	51.659402375792524	1.0387724104277088e-10
HCC	chr3	127076364	5361	PLXNA1	+	-87770	48799	-4.073011575044002	-0.07744591635212354	51.65871132087232	1.0388881880374792e-10
HCC	chr14	104152428	26153	KIF26A	+	-13705	42176	-4.729243392428025	-0.9330033385459613	51.65559618057141	1.0402876631774018e-10
HCC	chr4	115920883	100302290	MIR1973	+	378842	44	-4.105966917386592	-0.48913218602083935	51.653314522056476	1.0412469582301931e-10
HCC	chr2	109404644	100423027	MIR4266	-	91019	55	-4.125785966545194	-0.76381367699327	51.65051576917653	1.0424817270722607e-10
HCC	chr7	157987420	100506585	LOC100506585	+	-132835	11506	-4.253055754821438	-0.4213083944666358	51.64095417179115	1.0473193884947251e-10
HCC	chr2	110103722	7851	MALL	-	-12844	32697	-3.9683342250142735	-0.4140343845105456	51.638364902323325	1.0482919631647512e-10
HCC	chr18	75860395	100505853	LINC01898	-	147992	16321	-3.8906647773535474	-0.14049510447652122	51.63814277165569	1.0482919631647512e-10
HCC	chr1	175079509	63923	TNN	+	-11651	80209	-4.406269127748624	-0.1645145531835796	51.63771713772701	1.0482919631647512e-10
HCC	chr3	54626330	790952	ESRG	-	-13527	7734	-4.309179197601487	-0.32503781331813125	51.633446849238	1.0502300532358561e-10
HCC	chr20	21670645	101929608	LINC01726	-	-32940	92799	-4.226631896544233	-0.9053437642707693	51.63314813296125	1.0502300532358561e-10
HCC	chrX	71814486	100132741	LOC100132741	-	30108	6210	-5.084097895715218	-0.5116785123813032	51.62831680586122	1.0525650386884323e-10
HCC	chr9	104490066	138805	OR13F1	+	14197	960	-5.311458719694639	-0.8178135056333189	51.625784414904594	1.0536504927012475e-10
HCC	chr2	120993333	2736	GLI2	+	-196042	195363	-3.6577062980207877	-0.2988307141051649	51.62535131778577	1.0536504927012475e-10
HCC	chr19	52336256	162963	ZNF610	+	-11	30879	5.004956509360467	-0.3184231760617766	51.62117412997375	1.0554041773712384e-10
HCC	chr18	79774821	26251	KCNG2	+	88847	36149	-4.267770823682621	-0.2498755590861077	51.62114489832286	1.0554041773712384e-10
HCC	chr7	158128798	100506585	LOC100506585	+	-274213	11506	-4.4453465927860325	-0.5725514713119323	51.61662574589556	1.0575828079777339e-10
HCC	chr2	91588842	654342	LOC654342	-	-71107	23267	-3.1659322605886193	1.510107811450186	51.61373342528506	1.0588882239749596e-10
HCC	chr2	1821663	7837	PXDN	-	77116	112661	-4.489349680464309	-0.12591724621067038	51.611465447513815	1.0598582193600628e-10
HCC	chr7	150953212	3757	KCNH2	-	-2617	10874	-4.229818239544558	-0.3890701175832921	51.60845300001028	1.061048048392958e-10
HCC	chr5	87499905	902	CCNH	-	86872	18772	-3.5524524589559703	0.2830259993266678	51.60832233384241	1.061048048392958e-10
HCC	chr1	158114863	646268	LINC01704	-	-25777	8597	-4.589543186972122	-1.144863766392518	51.607161269556926	1.061421607949571e-10
HCC	chr1	154572236	1141	CHRNB2	+	-4455	12097	-4.051622644514918	0.21412792832848565	51.60578431995057	1.061843642960131e-10
HCC	chr8	88818126	4325	MMP16	-	490638	290257	-3.9224940713227383	-0.33994665087308296	51.60544118395866	1.061843642960131e-10
HCC	chr2	81196065	100507201	LINC01815	-	-270881	5588	-4.0176873841320075	-0.28902558231857756	51.60413984357039	1.0619172419631073e-10
HCC	chr5	179151975	30832	ZNF354C	+	-91560	23563	-4.657091007099532	-0.43685825049964444	51.60390853397798	1.0619172419631073e-10
HCC	chr11	133911983	283174	MIR4697HG	-	10243	5306	-3.831785013737631	-0.012833309232466028	51.603896542848645	1.0619172419631073e-10
HCC	chr10	133092002	84435	ADGRA1	+	-3998	43672	-3.9749950019731957	-0.9755036900626203	51.60162035433591	1.0628950091199547e-10
HCC	chr4	164188327	23520	ANP32C	-	-9384	705	-4.395035370065648	-0.8612211790277068	51.59755965940998	1.0648411670381531e-10
HCC	chr2	525786	101927362	LINC01875	+	20019	863	-4.151355741617704	-0.1480123350452922	51.59372580964252	1.0666676992507394e-10
HCC	chr18	38944673	100126323	MIR924	-	-677502	53	-4.380504071839457	-0.4673628538572914	51.58890499218517	1.0688574807258919e-10
HCC	chr12	5888001	57101	ANO2	-	-57258	382609	-4.047779952759376	-0.01201033384968265	51.58876165242652	1.0688574807258919e-10
HCC	chr1	234231400	148641	SLC35F3	+	-17189	110308	-3.892134223408388	-0.6012752053623727	51.58274787707577	1.0718805865532103e-10
HCC	chr16	849042	388199	PRR25	+	-43599	8419	-4.862557041990784	-0.44872212901412367	51.58138783498384	1.0723673787813604e-10
HCC	chr7	157542773	406945	MIR153-2	-	-31649	87	-4.293001868545123	-0.2779038158845401	51.57489996805487	1.0756602605835933e-10
HCC	chr7	3969286	221935	SDK1	+	160399	139315	-3.9597272049296497	-0.13850565409152166	51.56844364140298	1.0789459895976132e-10
HCC	chr20	63424899	3785	KCNQ2	-	-47778	38999	-4.3392456102408214	-0.5601285920486734	51.5676229294411	1.0791396886144445e-10
HCC	chr20	24665514	79953	SYNDIG1	+	-195553	196657	-4.343490629171465	-1.0411129952818863	51.56146748829032	1.0822702998558429e-10
HCC	chr22	11600391	102723769	LOC102723769	+	297015	59129	-3.614383147527845	0.16419484663149966	51.55876073091561	1.083505103956098e-10
HCC	chr18	60010581	5366	PMAIP1	+	-110621	4347	-3.758344069818871	0.21416495629125612	51.55601277205243	1.0847641447022851e-10
HCC	chr7	3960525	221935	SDK1	+	169160	139315	-4.397181397115749	-0.5763004445712816	51.5551529158005	1.0849807693023615e-10
HCC	chr20	60965984	100506470	LINC01718	+	113080	1116	-4.11654542467561	-0.9936440496942754	51.55058739641077	1.087247739933457e-10
HCC	chr20	62553332	406904	MIR1-1	+	974	71	-4.032265161724215	-0.3619687061884741	51.549163147938835	1.0877776499582525e-10
HCC	chr12	130709079	23504	RIMBP2	-	-7226	284659	-4.163529390178927	-0.6736519477508679	51.547658391539215	1.0883525096895661e-10
HCC	chr1	247896010	343171	OR2W3	+	-423	945	-3.8963484059293316	0.11536474177259605	51.54297343734762	1.0906930675348212e-10
HCC	chr2	117071854	8886	DDX18	+	742825	17699	-4.034354480323571	-0.11178522480169197	51.53888651068084	1.0924713981504857e-10
HCC	chr18	79560714	284240	LOC284240	+	18568	9737	-4.040279292151595	-0.6520652225039312	51.538840586066996	1.0924713981504857e-10
HCC	chr15	23646074	54551	MAGEL2	-	-1772	4298	-4.485446687000555	-0.5272622505903314	51.53684335100242	1.0933232121829084e-10
HCC	chr1	3195124	100422968	MIR4251	+	-67149	61	-4.356515224112383	-0.2551316359221701	51.53311690016118	1.0951399163245098e-10
HCC	chr5	938244	9319	TRIP13	+	-45390	16079	-3.9676403324935436	-0.08611812843280299	51.53098670106565	1.0960681674069345e-10
HCC	chr16	1168497	8912	CACNA1H	+	-15256	68532	-4.6673541508553535	-0.6557489763653983	51.52802000298746	1.0974647743375065e-10
HCC	chr10	3318437	105376360	LOC105376360	+	258	432069	-4.36691559850644	0.2969049126544081	51.526945073971696	1.0978048808359779e-10
HCC	chr3	14573601	80852	GRIP2	-	33258	51233	-3.825518032241883	0.24781116755850588	51.52453406923581	1.0988927440559101e-10
HCC	chr5	5610321	23379	ICE1	+	-187648	67562	-3.535698492488734	0.38979935072716215	51.516820128175425	1.1027141277157084e-10
HCC	chr9	135718793	57582	KCNT1	+	-16608	90963	-4.7591865690527735	-0.2762812306424994	51.5167860898017	1.1027141277157084e-10
HCC	chr1	203347477	2331	FMOD	-	-3952	10809	-3.9497249785290935	-0.04112396180184003	51.51331062673969	1.1042393983867709e-10
HCC	chr20	61905020	100302168	MIR1257	-	-48642	117	-4.347669605201334	0.16793403482699537	51.51274931748197	1.1042393983867709e-10
HCC	chr20	61741346	100128310	LOC100128310	-	21598	2243	-4.029275544689301	0.041023482306792515	51.512674259055686	1.1042393983867709e-10
HCC	chr18	11527969	101927433	LINC01255	+	-37921	16936	-3.7190756190663303	-0.15082202355780955	51.50976336417901	1.1052496942115917e-10
HCC	chr9	135279375	157927	C9orf62	+	63874	3310	-4.035501385919777	-0.3577691701041397	51.509340215123515	1.1052496942115917e-10
HCC	chr2	234447445	105373934	LINC01891	-	-7150	10006	-4.585738852778845	-0.3914704225179586	51.508263211627145	1.1052496942115917e-10
HCC	chr6	64548037	441155	LOC441155	+	753381	4194	-3.8399218043641565	-0.08978909289162666	51.50824086097997	1.1052496942115917e-10
HCC	chr10	1409152	642394	ADARB2-AS1	+	117478	30379	-4.373294167168983	-0.5179544892354938	51.50808583433044	1.1052496942115917e-10
HCC	chr9	79278199	101927450	LOC101927450	-	132533	10244	-4.13321029140694	0.17319245678213369	51.50808554041015	1.1052496942115917e-10
HCC	chr2	2733507	101927554	LINC01250	-	-392519	230979	-3.8431894910327946	-0.42859144798786036	51.506198867686805	1.1059511243876734e-10
HCC	chr5	144595120	57528	KCTD16	+	-424247	306509	-4.465749675186649	-0.9717796054496971	51.50590977194968	1.1059511243876734e-10
HCC	chr9	18777334	100422869	MIR3152	+	-204028	74	-4.02229843253531	0.1285843066283948	51.50214216006531	1.1076691487737371e-10
HCC	chr10	132301532	282974	STK32C	-	-5690	99741	-4.268085519334467	-0.3097516344193953	51.50193259436288	1.1076691487737371e-10
HCC	chr2	82985923	1720	DHFRP3	+	-129120	967	-4.186807978397938	0.009107827845060836	51.50097522865836	1.107947134201064e-10
HCC	chr4	56315421	132949	AASDH	-	-72087	49224	-4.6022627017936415	-0.5109953997531047	51.49527397666518	1.1109063675850961e-10
HCC	chr22	49608168	348645	C22orf34	-	-49374	243018	-3.912568057366716	-0.062325012069518966	51.49429969459399	1.1111948658352446e-10
HCC	chr19	33797389	79047	KCTD15	+	-543	18916	8.844187775986109	-0.8192288461836408	51.49344543742252	1.11134759149469e-10
HCC	chr14	104216741	145195	C14orf144	+	6843	22564	-3.6830573257258648	-0.4654363950266843	51.493101201859524	1.11134759149469e-10
HCC	chr4	126771015	27152	INTU	+	861917	83848	-4.178658223622848	-0.5539491442912327	51.491475101337315	1.112005531079132e-10
HCC	chr3	140558728	101927808	CLSTN2-AS1	-	49939	3172	-4.15470154866622	-0.39458489569496197	51.48465129116227	1.1156136448324137e-10
HCC	chr15	77897782	645752	LOC645752	-	-29064	12630	-4.074201996910579	-0.0757794104550708	51.48361125706207	1.1156825744885846e-10
HCC	chr10	132301504	282974	STK32C	-	-5718	99741	-3.9186514987768697	-0.3274240753123882	51.48360219573532	1.1156825744885846e-10
HCC	chr11	6630542	1200	TPP1	-	11081	6696	4.134221095844254	0.39159689264974346	51.4811408192746	1.1168183956828823e-10
HCC	chr1	30245029	101929406	LINC01648	-	207417	23661	-3.728019946810653	-0.4247266140449178	51.47983966224817	1.117294944803938e-10
HCC	chr7	7478953	340267	COL28A1	-	-56876	177217	-4.1536021445492235	0.14883403675052587	51.47900478618278	1.1175063112638638e-10
HCC	chr4	78267325	109623453	SNORD161	+	21660	66	-4.1473306786600155	-0.27482471838767736	51.47748223306292	1.1181093634674248e-10
HCC	chr7	57652902	441234	ZNF716	+	-202725	23383	-3.6547733881360456	-0.015447471643316899	51.476660995912546	1.1183132397999655e-10
HCC	chr5	4020324	79192	IRX1	+	-424270	5350	-3.938682910692356	-0.061173869817823086	51.475596565981	1.1186536240911873e-10
HCC	chr2	107392636	100847045	MIR548AU	-	43111	199861	-3.918742158388257	-0.3849259253842492	51.474798693236906	1.1186536240911873e-10
HCC	chr8	142515174	575	ADGRB1	+	-51158	80992	-4.368114363308371	0.05595352767505308	51.47467430449455	1.1186536240911873e-10
HCC	chr6	28001099	26212	OR2B6	+	-43858	942	-3.6252583548243216	-0.742990919963658	51.47367149598119	1.1189613334052418e-10
HCC	chr1	228286914	574407	OBSCN-AS1	-	73250	9190	-3.8405376992009734	-0.3369827710566364	51.468398397697804	1.1217064215871835e-10
HCC	chr5	4207766	101929153	LINC02114	+	565715	1385	-3.6523039163489237	-0.0509558550390958	51.46767303025669	1.1217415484828317e-10
HCC	chr18	78430012	101927715	LINC01029	-	436285	22432	-4.074641591049683	-0.4715662696488088	51.467411749198	1.1217415484828317e-10
HCC	chr2	1969533	7837	PXDN	-	224986	112661	-4.35989879746696	-0.3906008215530245	51.46533487278675	1.1226482795026227e-10
HCC	chr19	46493900	57469	PNMA8B	-	-2012	4722	-5.0546378290162775	-0.652881792151918	51.464900745555376	1.1226482795026227e-10
HCC	chr18	75421999	284274	SMIM21	-	-5704	18228	-4.025390756428775	-0.3242670847339414	51.464370623382166	1.1226871190402532e-10
HCC	chr18	76603508	400660	LINC00683	+	16269	3783	-5.241697500948951	-0.9512609594421341	51.46308579760955	1.1231577075144423e-10
HCC	chr1	152981734	6698	SPRR1A	+	2354	1727	-3.850500693077259	-0.3822527326267076	51.46232263011939	1.1232064061932558e-10
HCC	chr18	75156428	284273	ZADH2	-	-49085	10404	-4.052614417522584	0.18032242936568052	51.46204673470045	1.1232064061932558e-10
HCC	chr2	129739198	105373615	LINC02572	-	-138293	17279	-4.084142536290387	-0.6276017751245356	51.4615906049414	1.1232064061932558e-10
HCC	chr3	13774618	7476	WNT7A	-	-105503	61537	-4.689271776685834	-0.15797297218034062	51.461102995739765	1.1232064061932558e-10
HCC	chr11	104036749	414301	DDI1	+	-169	2615	-4.354380781059197	-0.005650999907781289	51.46059058237024	1.1232064061932558e-10
HCC	chr9	135513922	101928525	LOC101928525	-	7475	3175	-4.351105359379153	-0.07307969063337472	51.460230393879996	1.1232064061932558e-10
HCC	chr16	86934781	440390	LINC02181	+	123003	6208	-4.742696478483651	-0.5095038227100334	51.459444918688185	1.1233918720876573e-10
HCC	chr5	178830972	729522	AACSP1	-	12537	53575	-4.355585025888492	-0.3564814758400399	51.45321634543335	1.1266969385822292e-10
HCC	chr8	83694306	103352670	LINC01419	+	-290548	5140	-4.0447710917629784	0.5067881261580509	51.45147637231682	1.1274311242416634e-10
HCC	chr20	62438269	140893	RBBP8NL	-	10696	17337	-4.0748359594223125	-0.9188628007954088	51.449013637782365	1.1285812674699607e-10
HCC	chr2	225499462	57624	NYAP2	+	-98576	253133	-4.562642658934295	-0.361003996948967	51.44299717033805	1.1317795162413605e-10
HCC	chr5	170641861	105377716	LOC105377716	-	-39609	42313	-3.7144074602762727	-0.46513252844268416	51.441994309205995	1.1320920630762309e-10
HCC	chr14	100629939	283601	LINC00523	+	27329	15477	-4.0300761332486585	-0.5793050933477405	51.43846468981267	1.1336429600697165e-10
HCC	chr8	4582887	64478	CSMD1	-	-411919	2059454	-3.9700924994361806	-0.1946660993962767	51.438372632670294	1.1336429600697165e-10
HCC	chrX	91560240	102724167	PABPC5-AS1	-	125241	20097	-4.207319713181743	-0.8173367074531761	51.43753413836216	1.1336429600697165e-10
HCC	chr10	133032602	100128127	ADGRA1-AS1	-	-54095	1449	-3.7250920699282184	-0.5610774881893068	51.437464620154365	1.1336429600697165e-10
HCC	chr19	30445608	9745	ZNF536	+	-73215	341194	-4.216026464962554	-0.38167916809975805	51.43637364955154	1.1338371684128676e-10
HCC	chr20	62567365	406923	MIR133A2	+	-2453	102	-3.824118477735475	0.024769554156537785	51.43620793864027	1.1338371684128676e-10
HCC	chr11	133909136	283174	MIR4697HG	-	7396	5306	-4.493008623913633	0.03491639470191682	51.434322476905045	1.1344125261340462e-10
HCC	chr13	64078866	144766	LINC00355	-	2855	89641	-4.263943597631127	-0.1861931074210025	51.4342920271726	1.1344125261340462e-10
HCC	chr9	134486793	6256	RXRA	+	-80211	34005	-4.243348577143286	-0.7613908116450644	51.42974389959938	1.136777386641389e-10
HCC	chr8	101880288	83988	NCALD	-	89077	104670	-3.8361228447428033	-0.08072648823081911	51.42787533352747	1.1375934749732274e-10
HCC	chr4	145981087	152485	ZNF827	-	42127	181334	-4.696997293929759	-1.2321473339280562	51.426820930613324	1.1379381934430259e-10
HCC	chr1	227921673	100847072	MIR5008	-	-20010	94	-3.8521962411257578	-0.18846951282338723	51.42514245185939	1.1386449851273035e-10
HCC	chr20	61718258	100128310	LOC100128310	-	-1490	2243	-3.8192863779364146	-0.0390567229925995	51.42213074437919	1.1397802964066643e-10
HCC	chr22	11605251	102723769	LOC102723769	+	292155	59129	-3.496121265690927	0.3951112802988364	51.42184642394499	1.1397802964066643e-10
HCC	chr19	22008160	7757	ZNF208	-	-2783	24216	-5.701223518997233	-1.1080453562971495	51.421808161258994	1.1397802964066643e-10
HCC	chr19	31150246	107985312	LINC01791	+	17264	40154	-3.718070383872186	-0.031177696746348075	51.42081364745321	1.1400912105332606e-10
HCC	chr7	3169160	100129603	LOC100129603	-	10587	17643	-4.009932717881516	-0.3227884068815465	51.41938559217375	1.1404828347627716e-10
HCC	chr10	132920090	54777	CFAP46	-	-22495	134194	-4.134269181253511	-0.3136368554473	51.419143883319926	1.1404828347627716e-10
HCC	chr17	21415292	3768	KCNJ12	+	-38905	43481	-4.101841460544275	-0.09547261948290554	51.41876286396017	1.1404828347627716e-10
HCC	chr20	59191343	128611	ZNF831	+	-323	68093	-4.233352173458663	-0.1619547933300683	51.41614358372661	1.1417387264698069e-10
HCC	chr7	155518897	285888	CNPY1	-	-14947	32587	-3.715607725111831	-0.037641206264319445	51.41546578252358	1.1418662594869362e-10
HCC	chr17	75753948	2584	GALK1	-	-11251	7263	-5.605371931465109	-0.8880055644507655	51.41421373967444	1.1423279586965804e-10
HCC	chr18	59438971	3998	LMAN1	-	79695	31453	-4.731041079891618	-0.9085213766616189	51.41358682830452	1.1424260677841594e-10
HCC	chr6	165827177	441177	LINC00602	+	160374	2065	-4.416453822159341	-0.0178463300837644	51.41289034723078	1.1425647363888701e-10
HCC	chr6	65999428	442229	SLC25A51P1	+	-211549	1605	-3.8502202819466684	0.4583242161266862	51.40494998909029	1.146927717997879e-10
HCC	chr2	314678	105373350	LINC01865	+	1606	20771	-4.099138176204779	-0.8805050844827859	51.40327232077914	1.1476405041731765e-10
HCC	chr1	207448966	1380	CR2	+	5334	35596	-4.095035584052822	-0.6069470471239857	51.397857812820774	1.1505417430707728e-10
HCC	chr4	157927051	285505	FAM198B-AS1	+	243701	32126	-5.11938455394131	-0.7269988149743022	51.3958216366031	1.1514671618285274e-10
HCC	chr4	56316166	132949	AASDH	-	-71342	49224	-4.396660249718966	-0.3147254640822667	51.39530983653864	1.1514989133422688e-10
HCC	chr7	49454730	375567	VWC2	+	318931	143090	-3.995918712320138	-0.014211549511108357	51.39151089143008	1.1534604834465768e-10
HCC	chr7	4017375	221935	SDK1	+	112310	139315	-4.051298018166288	-0.15126415689204076	51.39084727345957	1.1535816227147793e-10
HCC	chr20	61936812	100302168	MIR1257	-	-16850	117	-4.0822373927073725	-0.6854603354545146	51.389965156775546	1.1538312512032434e-10
HCC	chr20	62699668	4923	NTSR1	+	9169	53935	-4.129627446679041	-0.49026715240706537	51.38930880647024	1.1539482829186438e-10
HCC	chr7	159172236	7434	VIPR2	-	27279	116783	-3.5007895254058594	1.5881140995613525	51.38818151000328	1.1543422736762109e-10
HCC	chr13	106260522	728192	LINC00460	+	116041	1230	-4.016211041604449	-0.3747960924385173	51.385536748354106	1.1556293861403988e-10
HCC	chr5	174528771	101928176	LINC01411	+	-192417	190786	-4.034228954180637	-0.637515694558978	51.38394902405362	1.1562952365814873e-10
HCC	chr8	51405147	137902	PXDNL	-	-404298	489869	-4.284319968255956	-0.25064333296847063	51.38146181008272	1.1573852003603075e-10
HCC	chr16	1211315	25823	TPSG1	-	-13939	3604	-4.783176646015131	-0.18667111659380686	51.38118583993814	1.1573852003603075e-10
HCC	chr4	1446061	54729	NKX1-1	-	39619	3511	-4.161011508896604	0.0023096863268506074	51.38040935353494	1.1575738061026858e-10
HCC	chr18	7173620	284217	LAMA1	-	55806	176071	-4.049817239939619	-0.28587535134350667	51.3796198754422	1.1577701671527407e-10
HCC	chr11	134332008	89944	GLB1L2	+	-134	44451	4.753687059473396	-0.12092046359726272	51.37835446653837	1.1582473865743381e-10
HCC	chr14	105854526	100616374	MIR4539	-	-3046	60	-3.8825615394845356	-0.11337505549466226	51.376599938859094	1.1590135979361971e-10
HCC	chr10	130567591	100422867	MIR378C	-	-395077	81	-3.6121124841855816	-0.12727396357096601	51.37465028727983	1.1598956596365489e-10
HCC	chr20	62699771	4923	NTSR1	+	9066	53935	-3.7713534079897726	-0.4928139463084647	51.37302095353611	1.1605890725248873e-10
HCC	chr5	118033857	100505811	LINC02148	+	248717	2204	-3.762315024962287	-0.29764754785110226	51.36998942487642	1.1621127166359272e-10
HCC	chr20	61930723	100302168	MIR1257	-	-22939	117	-3.92078774746902	-0.3833168108413539	51.36691843500977	1.1636618162368659e-10
HCC	chr8	92370030	862	RUNX1T1	-	266804	148260	-4.040086632696197	-0.21947431314571386	51.36489468889853	1.164591624772742e-10
HCC	chr1	203347604	2331	FMOD	-	-3825	10809	-4.417792245891457	-0.5615705714575503	51.3639971647772	1.1648537903727253e-10
HCC	chr2	34051046	106144585	LINC01318	+	16180	2325	-4.462085515653503	-0.6662384479073465	51.36316278123887	1.1650786048192008e-10
HCC	chr8	141814682	100302147	MIR1302-7	-	28369	72	-3.522553535312653	0.3196919786167565	51.361759892766315	1.1654851030155198e-10
HCC	chr1	2339078	100129534	LOC100129534	-	-13583	2247	-4.3269305376506395	-0.062455237516232255	51.36156719899322	1.1654851030155198e-10
HCC	chr10	130354822	10539	GLRX3	+	-218413	43260	-3.860712305622395	-0.5900836674851683	51.357644911380035	1.167545266793728e-10
HCC	chr2	2733506	101927554	LINC01250	-	-392520	230979	-3.827824872769448	-0.46588435011003015	51.356528569922446	1.1679385877035884e-10
HCC	chr16	1211551	25823	TPSG1	-	-13703	3604	-4.251353119523935	-0.5309277512334016	51.35397944772503	1.1691851148473013e-10
HCC	chr3	141019511	92369	SPSB4	+	31891	97210	-4.849862695326476	-1.011209348300935	51.35251524892813	1.1697863766017711e-10
HCC	chr7	157548921	406945	MIR153-2	-	-25501	87	-3.862945788392126	-0.1897699787700385	51.348834378013606	1.1716110247334e-10
HCC	chr5	170195154	100507267	LINC01187	-	-3987	7495	-3.8820953283135555	-0.05862818524967269	51.348546027188945	1.1716110247334e-10
HCC	chr11	60515353	503497	MS4A13	+	60	27306	-4.205231339228788	0.1886125828919775	51.34598234144289	1.172870428389359e-10
HCC	chr14	105719212	2003	ELK2AP	-	46405	3231	-4.274174085931345	-0.7914716051134154	51.34302244712683	1.1743682433933566e-10
HCC	chr5	58890606	5144	PDE4D	-	-109326	30892	-4.389780814229209	-0.9791122774396921	51.336488395548876	1.178010828245168e-10
HCC	chr7	170065	105375115	LOC105375115	+	4855	1094	-4.634926106029024	-0.45099861604799857	51.33354927209289	1.1795028601981094e-10
HCC	chr5	178675092	57396	CLK4	-	48039	24390	-3.943835102883455	-0.2458560463714825	51.32471276377309	1.1845500065381108e-10
HCC	chr2	88920438	100616399	MIR4436A	+	-108068	85	-4.233870478741007	-0.30868607042678775	51.32417707682665	1.184599263576504e-10
HCC	chr21	24840370	339622	LINC01692	+	180	217194	-4.232001261009641	-0.5279815721589601	51.32340580237003	1.1847907608419494e-10
HCC	chr7	6623220	54753	ZNF853	+	-7603	8675	-4.358486611112899	-0.4229004298660736	51.31918973944725	1.1870635369664094e-10
HCC	chr20	62929205	11083	DIDO1	-	2654	21554	5.327209129630654	0.07642625924753858	51.31857630675891	1.187160104127712e-10
HCC	chr5	158577457	101927697	LINC02227	-	167684	89073	-4.214335905408608	-0.28785054753134964	51.31675385418979	1.1879881635833168e-10
HCC	chr2	120986362	2736	GLI2	+	-189071	195363	-4.145575926893933	0.052686394997409465	51.31258314812376	1.1901308805078332e-10
HCC	chr6	166493492	100302141	MIR1913	-	-15941	80	-4.784840623811928	-0.13837789657299784	51.311889434390665	1.1901308805078332e-10
HCC	chr6	5802856	101927950	LOC101927950	-	107584	30287	-4.5270046190638675	-0.5953313696397357	51.311856004663554	1.1901308805078332e-10
HCC	chr1	226651184	100506443	ITPKB-IT1	-	-23884	18989	-3.903354503131836	0.3196396616477308	51.30974285086185	1.1911376423548456e-10
HCC	chr10	47368718	118738	ZNF488	-	-15620	18843	-4.544350694870664	-0.797380258598409	51.307017035921064	1.1924207097541093e-10
HCC	chr20	62425681	140893	RBBP8NL	-	-1892	17337	-3.885720189575478	-0.13492669044794198	51.30672326030999	1.1924207097541093e-10
HCC	chr3	167116426	105374194	LOC105374194	+	-217743	33142	-4.0708198811563054	-0.1571131822254386	51.30392696175327	1.1938449788097582e-10
HCC	chr11	49817944	283092	OR4C13	+	134447	1029	-3.976814471265932	-0.12689919752277978	51.300754802719275	1.1954998863222452e-10
HCC	chr3	19749333	151651	EFHB	-	-184881	54741	-3.4909452884269925	-0.019083241306806463	51.299462894059644	1.1960110674578308e-10
HCC	chr7	4174753	221935	SDK1	+	-45068	139315	-3.950375809901669	-0.7044132632173318	51.29868997603036	1.1962062440823836e-10
HCC	chr10	8514236	105376398	LOC105376398	-	-80155	21645	-3.998532228861244	-0.12209784124754705	51.29737956304868	1.1967291354572065e-10
HCC	chr8	62394898	286183	NKAIN3	+	-145956	750711	-3.9312114767962036	-0.4825458155268328	51.29515186198184	1.1974040079787838e-10
HCC	chr7	154301965	1804	DPP6	+	3247	589079	-4.297579260217337	-0.4270233060423898	51.29512123394731	1.1974040079787838e-10
HCC	chr21	20901834	4685	NCAM2	+	96462	545032	-4.306854148029745	-0.4805011899329181	51.29432498298901	1.1974040079787838e-10
HCC	chr10	132907145	54777	CFAP46	-	-35440	134194	-4.448660747286546	-0.9651147134156414	51.294092256002955	1.1974040079787838e-10
HCC	chr6	29165724	26707	OR2J2	+	7810	1041	-4.050969375110155	0.25969476892172116	51.29401197731495	1.1974040079787838e-10
HCC	chr7	158446453	693180	MIR595	-	-86360	96	-4.260924586857854	-0.3112676640923976	51.29258339361506	1.1979999184449225e-10
HCC	chr22	48897692	100128946	LINC01310	+	-30922	31617	-3.6900013744726228	-0.17235703597370491	51.289178968198726	1.1998031783311354e-10
HCC	chr20	38615130	343578	ARHGAP40	+	-13196	48719	-3.8273134064389667	0.06834398138763244	51.28837181096047	1.2000204782984548e-10
HCC	chr20	24543354	79953	SYNDIG1	+	-73393	196657	-4.193537468058242	-0.4407880814780524	51.28577103158519	1.2013350082660278e-10
HCC	chr15	33019765	342184	FMN1	-	-48267	302489	-3.8394696427010846	-0.5025103737029191	51.282397058349595	1.2031248206580345e-10
HCC	chr7	142773492	5645	PRSS2	+	-2549	3622	-3.682980824433088	0.18119087783693666	51.28187460717398	1.2031684062478845e-10
HCC	chr9	122392394	5742	PTGS1	+	-17072	20382	-4.484050500884766	-0.46373195543110984	51.2811069952156	1.2033623301839886e-10
HCC	chr1	3216544	100422968	MIR4251	+	-88569	61	-4.6007149555475095	-0.834423748955933	51.280207904032274	1.2036369609980386e-10
HCC	chr18	78726520	27164	SALL3	+	253755	18695	-3.561432944019177	0.06108812129045269	51.27524121227778	1.206408867900071e-10
HCC	chr5	2516422	101234261	LSINCT5	+	196169	2647	-3.6326702660493373	-0.42751951515993175	51.27462001669434	1.2065135151311247e-10
HCC	chr2	234248573	6694	SPP2	+	-197871	26431	-4.173171307664974	-0.24541180967335954	51.273828614304804	1.206722858313022e-10
HCC	chr7	4834715	109623455	SNORD165	-	-2735	63	-4.288563620191228	-0.6425908210292507	51.273090021292205	1.206899833975457e-10
HCC	chr11	1146559	4586	MUC5AC	+	11394	43189	-4.75077460151322	-0.7806685778688385	51.272037530506616	1.207269927309966e-10
HCC	chr7	97995425	4951	OCM2	-	5321	5404	-4.512213961692811	-1.059825798788606	51.27050737324276	1.2079340832187752e-10
HCC	chr1	164841821	100505795	LOC100505795	-	67180	5526	-3.992271392085954	-0.04652625466633888	51.268499344685125	1.2088929134542206e-10
HCC	chr10	47368498	118738	ZNF488	-	-15840	18843	-3.6570988508134534	-0.36669640004460713	51.2605334356861	1.213530022344229e-10
HCC	chr6	32069855	7148	TNXB	-	23727	4974	-3.684651411368801	-0.14674751384952725	51.259076540176096	1.214152504594556e-10
HCC	chr15	31623751	161725	OTUD7A	-	-246921	369264	-4.348661171097764	-0.46015301245673756	51.25773620095676	1.214703245885629e-10
HCC	chr20	61300258	1002	CDH4	+	-47832	688192	-3.8904360688128166	-0.150220994675504	51.25590882940608	1.2155558403553816e-10
HCC	chr9	96701233	441455	LOC441455	+	24588	1647	-3.7246848039333846	-0.9356071830706827	51.25152971699828	1.2179913068214471e-10
HCC	chr16	84453077	105371374	ATP2C2-AS1	-	-14284	8103	-4.431839528502184	-0.8141585015959348	51.24807169370961	1.219859216087235e-10
HCC	chr7	132106603	101928807	LOC101928807	+	154258	3429	-3.685126738888102	0.23152297993937243	51.24724143652472	1.220095734507242e-10
HCC	chr1	206886205	11009	IL24	+	11238	6697	-4.723094680217055	-0.7488950445333592	51.243573222109276	1.2218812575440228e-10
HCC	chr10	130560974	100422867	MIR378C	-	-401694	81	-4.241874926659714	-0.27733301796142734	51.24347169559971	1.2218812575440228e-10
HCC	chr8	142430334	203062	TSNARE1	-	27085	191170	-3.3910114892974383	-0.28122094473182224	51.24121955561534	1.223003887102952e-10
HCC	chr8	1257617	286083	LOC286083	-	-44990	6574	-3.8223562093135124	0.11222939768020389	51.24076865579489	1.223004906532178e-10
HCC	chr7	48646815	168448	CDC14C	+	277746	2894	-4.317269049661233	-0.6753295712320478	51.24024005692486	1.2230543983775803e-10
HCC	chr14	105719228	2003	ELK2AP	-	46421	3231	-4.120473079017112	-0.7922529192898643	51.23427944061784	1.2264931254352518e-10
HCC	chr1	189140219	339479	BRINP3	-	-1335791	378344	-4.103814543964288	-0.04759088422511175	51.2332794602157	1.2268374488448303e-10
HCC	chr7	158490829	693180	MIR595	-	-41984	96	-3.789047158253186	7.979462437399973e-4	51.230835663155354	1.2280848532580652e-10
HCC	chr3	13570507	2199	FBLN2	+	-1767	69683	-4.546650231622844	-0.5340094652348845	51.22973282538784	1.2284941201128248e-10
HCC	chr22	49585496	100500882	MIR3667	-	42030	74	-3.7983020320669114	-0.44349536454475047	51.227947208889724	1.229331093957229e-10
HCC	chr15	101049484	101927751	LOC101927751	-	130201	26941	-4.593450443134392	-0.12645999870299166	51.22438165948616	1.2312846271533661e-10
HCC	chr16	1025243	30812	SOX8	+	-43435	5172	-3.822621900355584	-0.24373938443957557	51.22316378484272	1.2316300558344418e-10
HCC	chr2	239720535	150935	LOC150935	+	42325	37803	-4.4566425716369125	-0.9283123109099738	51.22293424039416	1.2316300558344418e-10
HCC	chr11	2147908	3481	IGF2	-	-1695	20492	-3.712245786312935	-0.5695985565257285	51.2201690418421	1.2330845966345182e-10
HCC	chr22	49302623	100500882	MIR3667	-	-240843	74	-4.069387946759233	-0.24050009220755264	51.219064716088305	1.233496853472641e-10
HCC	chr11	124171016	26497	OR10D3	+	14200	1030	-4.086171547584422	-0.4318133314898551	51.21569397393367	1.2353347378948366e-10
HCC	chr2	120989010	2736	GLI2	+	-191719	195363	-5.427601838523916	-0.7243865077345939	51.205373335574336	1.2415632655904588e-10
HCC	chr16	88415855	84627	ZNF469	+	11616	13287	-4.5176693751400565	-0.6659165517884721	51.203781946092455	1.2421391120444404e-10
HCC	chr2	8902598	57498	KIDINS220	-	64959	108783	-4.764742231814116	-0.13368479091121263	51.203567533740504	1.2421391120444404e-10
HCC	chr10	133117290	84435	ADGRA1	+	-15044	29430	-4.044895178233385	-0.1299054641165744	51.20185313381104	1.242825772708763e-10
HCC	chr3	26042667	285326	LINC00692	-	168972	15164	-3.882205547471319	-0.030613571060867224	51.20158752563121	1.242825772708763e-10
HCC	chr1	5887351	100616421	MIR4689	-	24610	70	-5.821027145163288	-1.0612756500919238	51.19881958181612	1.2442958067407596e-10
HCC	chr7	2986502	84433	CARD11	-	-57443	137870	-4.00367152787098	-0.22431740436664063	51.194591428763694	1.2465148555665683e-10
HCC	chr14	21697780	26687	OR4E1	-	26763	1106	-4.17721946025073	-0.43845270375252077	51.19439585361485	1.2465148555665683e-10
HCC	chr18	78726725	27164	SALL3	+	253550	18695	-3.807538423939888	0.5301158971701817	51.19398025425973	1.2465148555665683e-10
HCC	chr3	22417169	100874221	ZNF385D-AS2	+	-460030	22690	-4.420505995410867	-0.7724239671418215	51.176130222277855	1.2576148911231568e-10
HCC	chr8	135790956	10656	KHDRBS3	+	-333491	190145	-3.7928782694549654	-0.2816966610282038	51.17432648184113	1.258484458699962e-10
HCC	chr19	51299460	402665	IGLON5	+	12388	19021	-4.3652414969637805	-0.8547031576547459	51.1722756445985	1.2595132266413803e-10
HCC	chr10	133072236	100128127	ADGRA1-AS1	-	-14461	1449	-4.07666546268739	-0.07586327731140646	51.17178245154765	1.2595430599843206e-10
HCC	chr18	7175137	339291	LRRC30	+	55967	985	-4.278762312656108	-0.5517874802376257	51.16921272935943	1.2609060782266058e-10
HCC	chr20	11878553	728450	LINC00687	-	7838	60729	-4.61156138489649	-1.1412114043451596	51.16814841388147	1.2611274920861781e-10
HCC	chr2	237387802	1293	COL6A3	-	-26405	90196	-3.714468722757108	-0.25371968621817675	51.16797517257275	1.2611274920861781e-10
HCC	chr15	94235433	55784	MCTP2	+	62768	185752	-3.8596941786276218	-0.46448345445681644	51.16745790657878	1.2611730911775504e-10
HCC	chr2	183792237	100616305	MIR548AE1	+	586738	70	-4.398010479024684	-0.770514003908026	51.16696774154831	1.261201345080426e-10
HCC	chr1	227921830	100847072	MIR5008	-	-19853	94	-4.525196635751534	-0.5493730748299321	51.163387858582915	1.2632163701531392e-10
HCC	chr1	34153178	114784	CSMD2	-	-12096	651276	-4.445123380181016	-0.8478736647715117	51.160800516719	1.264595111321877e-10
HCC	chr6	10292724	109729173	TFAP2A-AS2	+	111778	3426	-4.4108598308494145	-0.7482411428911789	51.15884027333435	1.2655710613149682e-10
HCC	chr11	1815420	90019	SYT8	+	18890	3212	-3.8965270792865176	-0.8537803315147957	51.15715779526547	1.2663686262799208e-10
HCC	chr2	95287548	30818	KCNIP3	+	9776	88754	-4.333374378411088	-1.1217295040084772	51.14996086805235	1.2707314889520274e-10
HCC	chr7	158266559	693180	MIR595	-	-266254	96	-4.188614895326534	0.12287162621328114	51.14820516381326	1.2715798737610472e-10
HCC	chr22	48545996	284933	LOC284933	-	-1391	8488	-4.00958008424498	-0.9540102951629886	51.14689735061188	1.2721385974405651e-10
HCC	chr9	134750464	414316	COL5A1-AS1	-	97621	3459	-4.024390049029095	-0.9614374888786389	51.14401623957466	1.2737180829485769e-10
HCC	chr6	166252816	101929297	LOC101929297	+	-15847	19976	-4.092724136489449	-0.5435705538184308	51.143008585555044	1.2740830446705996e-10
HCC	chr17	79261487	64772	ENGASE	+	-186550	13667	-3.966415070632794	-0.17795242393188368	51.14036879100645	1.2755082662078063e-10
HCC	chr2	1958795	7837	PXDN	-	214248	112661	-3.6279331704759072	-0.014562846123555228	51.136919675391724	1.2774617264465808e-10
HCC	chr18	10471968	147495	APCDD1	+	-17340	34074	-4.338853265206787	-0.6141725766552312	51.13401019970894	1.2790665728933892e-10
HCC	chr6	150055106	79465	ULBP3	-	-14041	8102	-3.9142611240891356	-0.43906529877093853	51.13196055183913	1.2801126638287551e-10
HCC	chr15	93052358	56963	RGMA	-	-20802	29755	-4.185879589116579	-0.5862136450484126	51.12893685644527	1.2817955570674143e-10
HCC	chr5	30346702	105374704	LOC105374704	+	-466142	1544	-4.608560486541961	-0.17277336150474712	51.11840797653206	1.2883973472119125e-10
HCC	chr8	132566703	93668	HPYR1	-	5224	982	-3.574958707265441	0.5002691054140508	51.114610287401035	1.290600053305602e-10
HCC	chr19	31350835	57616	TSHZ3	-	1310	41181	5.712737166075855	0.01828815837073552	51.11413410783542	1.290620906356751e-10
HCC	chr20	61221256	1002	CDH4	+	31170	688192	-3.8997816985412195	-0.38685447553299307	51.10909515776166	1.2936453142940788e-10
HCC	chr8	137741516	101927915	LOC101927915	-	327928	7488	-4.211686283742682	-0.012139098035474973	51.108199746976	1.2939426679321807e-10
HCC	chr8	114216328	114788	CSMD3	-	779315	1214084	-3.923308746713712	-0.5466428908637988	51.10700710122157	1.2944361468924308e-10
HCC	chr7	74043474	2006	ELN	+	-15685	42118	-3.6807137176103213	-0.34785888430727774	51.10577640568892	1.2949549816169413e-10
HCC	chr6	23855009	140767	NRSN1	+	271177	21344	-3.8595766370779563	-0.10280006822841918	51.103524219170836	1.2961484079798603e-10
HCC	chr18	79553299	284240	LOC284240	+	25983	9737	-3.9979046735139376	-0.3375465575238118	51.10249043517729	1.2965379958986153e-10
HCC	chr1	234206423	148641	SLC35F3	+	7788	110308	-4.119027503868123	-0.5159898064156839	51.09547347328338	1.3008868855770697e-10
HCC	chr10	6714045	108570035	LINP1	+	23337	1558	-3.823559955731635	-0.5574062247796026	51.09206572246782	1.302852729291984e-10
HCC	chr15	77614710	84894	LINGO1	-	-17817	19504	-4.070161704028208	-0.5159108103194584	51.09033771941047	1.3037055223622504e-10
HCC	chr10	107950653	103695365	LINC01435	-	-118640	197718	-3.7485334872618017	-0.5133091338431085	51.08603856989615	1.3060085835342267e-10
HCC	chr5	84830652	10085	EDIL3	-	445785	444273	-3.8055705799097934	0.3341918705993166	51.08598631602235	1.3060085835342267e-10
HCC	chr14	105600560	102465871	MIR8071-1	+	20556	65	-3.872639745331007	-0.5341852008859463	51.08464240052054	1.3066079576617438e-10
HCC	chr20	29875757	100616194	MIR4477B	+	4627	80	-3.5963551609075313	0.5844293724038178	51.08292168375864	1.3074586253498673e-10
HCC	chr2	1839412	7837	PXDN	-	94865	112661	-3.9538455212132018	0.2738972359808319	51.0770838094649	1.3110568929795448e-10
HCC	chr5	1949608	101929081	CTD-2194D22.4	+	-62277	13160	-3.647420192089908	-0.38952888475875413	51.0741968086496	1.312690298140011e-10
HCC	chr11	117456863	22897	CEP164	+	-129008	85412	-4.4513293989042	-0.7071584875453291	51.07068615374983	1.314743453526745e-10
HCC	chr5	107670381	1946	EFNA5	-	-514	294007	4.8501570690781	0.21979646681658366	51.06582719773496	1.3175152864805697e-10
HCC	chr20	62458046	140628	GATA5	-	-17924	12474	-3.961621227000716	-0.5209909470747442	51.06566670466183	1.3175152864805697e-10
HCC	chr18	3879314	201477	DLGAP1-AS3	+	-1134	18890	-4.681654254738539	-0.37895446905710145	51.057018927935324	1.3230341363616879e-10
HCC	chr6	121682890	2697	GJA1	+	-247313	14168	-4.519567414985916	-0.8167942908366947	51.05614325772069	1.323048762228684e-10
HCC	chr18	78716740	27164	SALL3	+	263535	18695	-4.121904208931882	-0.3124200050825902	51.056112427509774	1.323048762228684e-10
HCC	chr20	62566558	406923	MIR133A2	+	-1646	102	-4.097517930229523	-0.10726917699587593	51.051703666121405	1.3257229762011773e-10
HCC	chr5	16436242	101929505	LINC02150	-	-4860	67742	-4.553543174691479	-0.12096060710746821	51.05126445899661	1.3257229762011773e-10
HCC	chr11	1815391	90019	SYT8	+	18919	3212	-4.528041941163092	-0.847332915664592	51.04798958074192	1.3276375957957528e-10
HCC	chr20	59191396	128611	ZNF831	+	-376	68093	-4.284765658404946	-0.06342909372607423	51.0446308348749	1.32961185810472e-10
HCC	chr17	74114308	6169	RPL38	+	89348	6225	-3.844019368504333	-0.5954435211039883	51.0431017845997	1.3303484915867879e-10
HCC	chr7	2918683	2768	GNA12	-	74358	116220	-4.64536809134835	-0.12335772425113802	51.04221298421254	1.3306515089534179e-10
HCC	chr6	170445671	5689	PSMB1	-	-107658	18214	-3.954411768872239	-0.34109885936783835	51.03409310597135	1.335866731734338e-10
HCC	chr18	78934012	27164	SALL3	+	46263	18695	-3.9098565865193984	-0.500557915103536	51.031143105519064	1.3375749556233506e-10
HCC	chr11	61175504	55048	VPS37C	-	14060	31189	-4.78077725643007	-0.562903498095081	51.02789911852316	1.339237020247402e-10
HCC	chr5	87118388	101929380	LOC101929380	+	1760	127871	-4.847737560891565	-0.5830137843899722	51.02782271159243	1.339237020247402e-10
HCC	chr9	134801998	100616333	MIR3689C	-	-47371	72	-3.909586561747364	-0.4293891299540111	51.026960922482424	1.339523971174698e-10
HCC	chr20	62458052	140628	GATA5	-	-17918	12474	-4.734760518771882	-0.5204936038428148	51.02432220399501	1.3410244687382738e-10
HCC	chr4	8974182	3166	HMX1	-	102365	25742	-4.336141259918201	-0.7247457152304496	51.01901821808974	1.3443508609845326e-10
HCC	chr21	42114076	150147	UMODL1-AS1	-	5542	6401	-4.324769123997819	-0.5823490182370673	51.016748767391206	1.3456037431973164e-10
HCC	chr7	153008407	57180	ACTR3B	+	-248658	95631	-3.7877991001725064	-0.4380002401096002	51.01059727670445	1.3493428872315e-10
HCC	chr7	158310561	693180	MIR595	-	-222252	96	-3.8806085981273273	-0.18459395259112069	51.010420243306434	1.3493428872315e-10
HCC	chr17	75753926	2584	GALK1	-	-11273	7263	-5.409724557507803	-0.9190283570372318	51.00972881780504	1.3495152837157823e-10
HCC	chr1	3601007	1953	MEGF6	-	-10488	123554	-3.5597931399162355	-0.2165503065343316	51.00562733027877	1.352034567105709e-10
HCC	chr7	157290475	10049	DNAJB6	+	46541	49309	-4.276727592818414	-0.5278112288114732	51.002479459307416	1.353900711238073e-10
HCC	chr3	141017826	92369	SPSB4	+	33576	97210	-3.6958461077537326	-0.5349567523572363	51.000974653608274	1.354635111187553e-10
HCC	chr19	16807837	23309	SIN3B	+	21550	50967	-4.758364356618068	-0.38013943585499715	50.99981809833971	1.3551295337936108e-10
HCC	chr12	3252533	100128253	LOC100128253	-	-113589	67609	4.283796932906635	-1.091829763071708	50.99921357750219	1.3552430094049075e-10
HCC	chr3	44242085	375337	TOPAZ1	+	-199	90213	-3.99272387246265	-0.47401814022049527	50.998270642982405	1.355590254216351e-10
HCC	chr11	133360994	4978	OPCML	-	-171618	1117948	-3.731217328490137	-0.6828291201011828	50.99705132351389	1.356128592794375e-10
HCC	chr20	58496667	164284	APCDD1L	-	-18271	55838	-4.166260843277733	0.20501627343796464	50.99583459438206	1.3566654233309122e-10
HCC	chr20	23086490	22918	CD93	-	150	6985	-4.95069993893522	0.0793938005308387	50.98955003800291	1.3607111209935263e-10
HCC	chr14	105719254	2003	ELK2AP	-	46447	3231	-4.119017120122487	-0.7964680734183878	50.989002429481886	1.3607397515887958e-10
HCC	chr7	53387818	285877	POM121L12	+	-352162	1270	-4.333020789728437	0.16170272766472904	50.988629506235114	1.3607397515887958e-10
HCC	chr7	410659	442497	LOC442497	+	-31234	3455	-3.7715968543311797	-0.5981743412394213	50.985943585692596	1.3622979636531138e-10
HCC	chr18	77668419	101927715	LINC01029	-	-325308	22432	-3.638187204341509	-0.023587520047324256	50.98503754947865	1.3626218829754325e-10
HCC	chr15	93419718	56963	RGMA	-	330504	45809	-3.9318024874396813	-0.28160651452619917	50.984230735717325	1.3628770534201322e-10
HCC	chr3	180590596	151613	TTC14	+	11534	9001	-4.442739863644664	-0.6913431666139387	50.98051595892006	1.3651532879079994e-10
HCC	chr5	177994240	5626	PROP1	-	-2002	4008	-4.86341595200369	-0.9267022248681922	50.97844929355117	1.365922970240492e-10
HCC	chr16	88431736	84627	ZNF469	+	-4265	13287	-4.404544754922414	-0.5186277501562971	50.978440291629994	1.365922970240492e-10
HCC	chr4	42346281	105374428	LOC105374428	-	-44987	92257	-4.471554295954778	-0.7824847334754276	50.978092662439934	1.365922970240492e-10
HCC	chr17	56690857	9241	NOG	+	-97158	1892	-3.9081350564637316	-0.12615370325311065	50.97405880019698	1.3682876914364556e-10
HCC	chr21	45871738	54039	PCBP3	+	-21777	92494	-4.227894983043168	-0.5417071385251226	50.973819962155765	1.3682876914364556e-10
HCC	chr10	117684225	196047	EMX2OS	-	139157	60776	-4.101403554219211	-1.0188672238736294	50.97309841251815	1.3684675741430944e-10
HCC	chr20	57983266	105376992	LINC01742	+	20638	745	-3.5330342288959633	0.14042968112946932	50.97268486321401	1.3684675741430944e-10
HCC	chr6	66094738	442229	SLC25A51P1	+	-306859	1605	-4.294692542725907	-0.5833067725294342	50.971447106750766	1.3689828350309294e-10
HCC	chr19	30443808	9745	ZNF536	+	-71415	341194	-4.319044567703612	-0.7178534615148708	50.971011547504276	1.3689828350309294e-10
HCC	chr2	41693959	388942	LINC01913	+	183596	16492	-3.8887429411249803	-0.056130200987514645	50.97063107048038	1.3689828350309294e-10
HCC	chr4	3813197	152	ADRA2C	+	-46628	1958	-3.9908924758734634	-0.14076584255264368	50.96784008466854	1.3706248197078162e-10
HCC	chr18	78703462	27164	SALL3	+	276813	18695	-4.526773959912936	-0.17384657567876463	50.960496002370256	1.3754556766621707e-10
HCC	chr1	3195104	100422968	MIR4251	+	-67129	61	-4.374776994051652	-0.25544407075909903	50.95974252762567	1.3756768335928922e-10
HCC	chr13	21921008	100874182	LINC00424	-	42848	5365	-4.180142672557966	0.304815344004101	50.95896869301204	1.3759123663117011e-10
HCC	chr20	47983420	101060004	LINC01523	+	-194	1088	-3.854759628933658	-0.2874117513504361	50.95259910765041	1.3800767473750378e-10
HCC	chr8	115111830	7227	TRPS1	-	-556182	259517	-3.9603005130844986	0.43056542192231595	50.95200889681857	1.3801840509270516e-10
HCC	chr19	34482339	126374	WTIP	+	-364	19206	4.07726342115917	0.3621288406029697	50.94675214356882	1.3833452032003685e-10
HCC	chr7	3969332	221935	SDK1	+	160353	139315	-4.061814930082969	-0.135945570406562	50.94664343298476	1.3833452032003685e-10
HCC	chr15	38653552	400359	C15orf53	+	43046	3441	-4.1001501971105325	-0.7787119459019044	50.94011687223186	1.387643345828765e-10
HCC	chr13	52829234	100313778	MIR759	+	-19184	91	-4.006864398414307	-0.9621590253210495	50.938031263445595	1.3888091774316506e-10
HCC	chr7	157985948	100506585	LOC100506585	+	-131363	11506	-3.9519972359112128	-0.4372007603619028	50.935250795792456	1.390468204984174e-10
HCC	chr19	55858077	204801	NLRP11	-	21315	51366	-3.9313003273979725	-0.07487886552780293	50.93267571714071	1.3919836227168312e-10
HCC	chr8	1326596	286083	LOC286083	-	23989	6574	-4.36769620295839	-0.35687926507029044	50.92807059796605	1.39494271563889e-10
HCC	chr3	154889563	4311	MME	+	134561	159606	-3.9744488506155764	0.11047566744931221	50.926477082078094	1.3957649945440585e-10
HCC	chr11	125220687	63876	PKNOX2	+	-56024	268727	-3.8915564102161766	-0.22625055650547898	50.925257228820605	1.396321987080037e-10
HCC	chr3	19234321	100616291	MIR4791	-	-80610	84	-3.757082920314796	0.25287030017416823	50.924321710812535	1.3966769352762145e-10
HCC	chr5	45890737	348980	HCN1	-	194619	441169	-4.60330901760375	-0.6002896906444799	50.918518784650985	1.4005006773403459e-10
HCC	chr11	45913774	9409	PEX16	-	-4349	8455	3.82566864000303	0.07970791263637335	50.91688279936467	1.4013568342087233e-10
HCC	chr13	37069557	55578	SUPT20H	-	9844	50400	-4.036158460863227	-0.43033420422389446	50.91395325623222	1.403137984375966e-10
HCC	chr11	133987380	22997	IGSF9B	-	30626	48130	-3.5559384982527042	0.21102559770901	50.913464512243834	1.4031755223272245e-10
HCC	chr2	237371910	1293	COL6A3	-	-42297	90196	-4.048162870631928	-0.5543583080735749	50.91142924944726	1.4041317817088233e-10
HCC	chr6	41476491	103106903	LINC01276	+	25953	17409	-3.881178797810538	-0.0853808851163984	50.91125512970012	1.4041317817088233e-10
HCC	chr4	177193829	55247	NEIL3	+	116008	53102	-3.772999281695973	0.21748225196931306	50.90958097802433	1.404946016425717e-10
HCC	chr10	7171917	106635547	SNORD129	-	-14867	105	-4.259771369721861	-0.28409702435437	50.90924545709201	1.404946016425717e-10
HCC	chr18	79586847	284240	LOC284240	+	-7565	9737	-3.56070650015085	-0.02240076588472014	50.90794171873168	1.4055674405259505e-10
HCC	chr18	7173378	284217	LAMA1	-	55564	176071	-3.858399001066301	-0.09484624182294253	50.90654398280586	1.4062565516321534e-10
HCC	chr8	92370052	862	RUNX1T1	-	266826	148260	-4.140676033113533	-0.2163481136072864	50.90341549273071	1.4081872157889707e-10
HCC	chr4	44181663	100506827	LINC02475	+	-164601	5000	-4.130917762493627	-0.40104754336022214	50.902288488148265	1.4086834392232795e-10
HCC	chr11	117686656	57453	DSCAML1	-	-110605	369490	-3.8740194855452343	0.06082654318945942	50.896945266353995	1.412210133670603e-10
HCC	chr3	2485214	152330	CNTN4	+	-246385	819133	-4.274859105048595	-0.4151674107080606	50.8942980717276	1.4138024721395588e-10
HCC	chr9	135253182	401557	LOC401557	+	-71573	5698	-3.9449991805707336	0.12493564711042818	50.892693723340244	1.4146448757489415e-10
HCC	chr6	9728079	109729173	TFAP2A-AS2	+	676423	3426	-4.110451065163021	-0.248353844183147	50.8913323429624	1.4153126456195234e-10
HCC	chr4	177724750	285501	LINC01098	+	4007	261994	-4.061900445465766	-0.35119948402244616	50.89024386610798	1.415783941023031e-10
HCC	chr5	164894092	102546299	LOC102546299	+	-423813	72705	-3.817324530755097	-0.38443774052693247	50.888841700860496	1.4164818209913852e-10
HCC	chr15	46098284	105370802	LOC105370802	+	-393089	225875	-4.114812885758517	-0.5149867717399307	50.88819055259515	1.4166379735905165e-10
HCC	chr20	63407983	1137	CHRNA4	-	46587	18087	-3.6617566720892696	0.03958807035383191	50.887465106598214	1.416847843465876e-10
HCC	chr5	1948882	101929081	CTD-2194D22.4	+	-61551	13160	-3.9275522466817647	-0.2526468948118053	50.884106978258146	1.4189597616752077e-10
HCC	chrX	34130722	158724	FAM47A	-	-1608	2579	-3.791044867552741	-0.17399568716201116	50.881544957663515	1.4204986348643314e-10
HCC	chr8	50944169	54212	SNTG1	+	-780038	545053	-3.8756939917441873	-0.09564427791093559	50.8759156464139	1.424254625576899e-10
HCC	chr5	179262460	9509	ADAMTS2	-	-82970	234580	-4.026904309641449	0.09882199038174186	50.875493187194515	1.424254625576899e-10
HCC	chr8	142491659	575	ADGRB1	+	-27643	80992	-3.9651826893246485	0.00442734807706173	50.8698289021938	1.428054754001634e-10
HCC	chr20	61297757	1002	CDH4	+	-45331	688192	-4.316100859711463	-0.8141848253273279	50.866890284638764	1.429709621200383e-10
HCC	chr10	7211447	106635547	SNORD129	-	24663	105	-3.711599824629335	0.21136642859600263	50.86668756302868	1.429709621200383e-10
HCC	chr20	24536269	79953	SYNDIG1	+	-66308	196657	-3.9719586886100964	-0.7486144573326491	50.8647135761148	1.4308318579403224e-10
HCC	chr5	89003776	4208	MEF2C	-	99671	185865	-4.5024153688403015	-0.6256272926198083	50.860983439331555	1.4332368165565626e-10
HCC	chr17	78622748	101928710	LINC02081	-	-9309	14674	-4.1969759360529535	-0.7847750020858827	50.85772522594355	1.435300753663459e-10
HCC	chr5	535408	100616381	MIR4456	-	-474	43	-4.03628083674943	-0.3591946017576098	50.85555913629203	1.4365681873515034e-10
HCC	chr2	3942786	100505964	LINC01304	-	-31246	16377	-3.8432441236881614	-0.3559194158241386	50.85055187634559	1.439919611722115e-10
HCC	chr15	94235395	55784	MCTP2	+	62806	185752	-4.244782635618049	-0.45733371768677733	50.846909075126135	1.4420407567849537e-10
HCC	chr10	130361314	10539	GLRX3	+	-224905	43260	-4.00267354725151	-0.40334045658614404	50.8467958594869	1.4420407567849537e-10
HCC	chr5	133239066	3308	HSPA4	+	-187096	53048	-4.433588049517328	-0.4451744125191316	50.845799969505514	1.4424541913717073e-10
HCC	chr2	105602246	285000	LOC285000	-	-8313	17463	-4.427382136895697	-0.8061461975377591	50.844277568931375	1.4432549116821064e-10
HCC	chr10	133025226	399829	LINC01168	+	-59692	10964	-4.419969473327143	-0.15087073700258136	50.84380639241753	1.4432829492913454e-10
HCC	chr15	27806608	4948	OCA2	-	-292704	344437	-4.2751967263047215	0.06902377472087537	50.83962050571988	1.4460452174836337e-10
HCC	chr22	45527975	2192	FBLN1	+	-25136	60524	-4.710194825956954	-0.4059854453483103	50.83793950985653	1.4468668906321264e-10
HCC	chr7	94101150	10282	BET1	-	96768	41612	-3.665606288836918	-0.21007134736408836	50.83763991584908	1.4468668906321264e-10
HCC	chr15	98891422	100616432	MIR4714	+	-106996	77	-3.9037663030466803	-0.6333087474071698	50.83405679097928	1.4489736767845646e-10
HCC	chr19	16749517	284434	NWD1	+	-18325	86772	-4.369008120641465	-0.7214333221353008	50.83364811814623	1.4489736767845646e-10
HCC	chr12	38155204	144245	ALG10B	+	161551	12972	-3.801427645798974	-0.1951198914720372	50.833198039966106	1.4489736767845646e-10
HCC	chr15	77897577	645752	LOC645752	-	-29269	12630	-3.370157387190897	0.5160770146132049	50.83305390808472	1.4489736767845646e-10
HCC	chr11	2160366	3630	INS	-	-843	1431	-3.7215251194448262	-0.27572225116385657	50.83200613510509	1.4494281201436581e-10
HCC	chr4	182623620	1635	DCTD	-	-293633	27163	-4.942622017869755	-0.8043278941510009	50.823822939206735	1.4550894081619434e-10
HCC	chr3	36634433	85443	DCLK3	-	-105428	27440	-4.509061615560743	-0.4833133511260158	50.82349044430299	1.4550894081619434e-10
HCC	chr16	86918097	440390	LINC02181	+	139687	6208	-3.5237018364177874	0.25864909155821664	50.820414354055096	1.4570509173418372e-10
HCC	chr18	78363747	101927715	LINC01029	-	370020	22432	-3.9584133195912363	0.2034163522418121	50.81928285987213	1.4575703508877338e-10
HCC	chr19	52357239	162963	ZNF610	+	-11810	21695	-5.271697665229412	-1.2150186198118527	50.81733288806047	1.45869819420411e-10
HCC	chr1	2858215	100287898	TTC34	-	68550	148298	-4.46646893697963	-0.9022985730131922	50.81636735778257	1.4590949764125262e-10
HCC	chr20	62743985	100652730	LINC00659	-	-32871	2736	-4.3913316033635255	-0.0987063689010296	50.814653608000114	1.460048412242604e-10
HCC	chr6	64023878	23469	PHF3	+	-377352	68997	-4.670137634743777	-0.7509850741993629	50.81201244857299	1.4616930328532994e-10
HCC	chr6	13133970	221692	PHACTR1	+	-120314	274188	-3.850001017788712	-0.5159276304084469	50.81048806818179	1.4625071985247132e-10
HCC	chr18	78210717	101927715	LINC01029	-	216990	22432	-3.7191892447149284	-0.3017628140861452	50.809088244280986	1.463229029682641e-10
HCC	chr5	103953841	83594	NUDT12	-	391040	13947	-4.8147862767569585	-0.2644633963842402	50.80860286623049	1.4632693948029105e-10
HCC	chr7	4305090	221935	SDK1	+	-175405	139315	-4.243764273324068	-0.4527035528749476	50.80600932856621	1.46488238836389e-10
HCC	chr16	4688529	84309	NUDT16L1	+	5164	2167	4.522663041705725	-0.009070203981217587	50.80499134665754	1.4650882556443492e-10
HCC	chr13	106535435	1948	EFNB2	-	395	45310	5.599424556757688	0.10475432796045851	50.80487151942422	1.4650882556443492e-10
HCC	chr1	228351333	102465444	MIR6742	-	-45776	62	-3.9821943200940564	0.3558082438395789	50.80381541515147	1.4655550444560574e-10
HCC	chr7	6528209	392862	GRID2IP	-	-23227	54659	-4.1804049964754775	-0.2693629577663201	50.800220029837945	1.4679199224498722e-10
HCC	chr4	134327359	105377434	LINC02462	+	96509	121637	-4.3466575515084696	-0.5673772211852399	50.79968386606275	1.4679988263199183e-10
HCC	chr18	75102518	284273	ZADH2	-	-102995	10404	-3.823080204614048	-0.43867670826404387	50.794399260972575	1.471633794421557e-10
HCC	chr22	49763845	23774	BRD1	-	-60486	51054	-4.109905438458134	0.17351357724149205	50.790319649241525	1.4743723986588052e-10
HCC	chr15	98957320	145814	PGPEP1L	-	-48336	37427	-4.546096229816781	-0.30981337772509143	50.78954660400072	1.474629824181502e-10
HCC	chr5	176887363	3101	HK3	-	-11969	18464	-4.084335212653936	-0.25186737428536193	50.78864399096531	1.4747371750033395e-10
HCC	chr2	117071653	8886	DDX18	+	743026	17699	-4.0756053471729485	0.12060308915376236	50.78826985012561	1.4747371750033395e-10
HCC	chr15	101052998	101927751	LOC101927751	-	133715	26941	-4.507238305816013	-0.05486343280632617	50.7881131520574	1.4747371750033395e-10
HCC	chr7	81071457	10512	SEMA3C	-	149078	179844	-4.144654032544546	-0.9131756060088403	50.78377033735267	1.4776800592881353e-10
HCC	chr1	228059393	375	ARF1	+	23267	16553	3.8421565399693205	0.06874658440924793	50.780136410954995	1.480094225666816e-10
HCC	chr13	19235624	101928697	LOC101928697	+	-53591	5433	-4.56012104616077	-0.5623864772044254	50.779415900112085	1.480313456425781e-10
HCC	chr20	62702038	4923	NTSR1	+	6799	53935	-3.7436364191893134	0.31937762650358364	50.77844375711609	1.4807226141363473e-10
HCC	chr20	59145077	128611	ZNF831	+	45943	68093	-3.83251401264004	-0.5240989409062541	50.77752880606074	1.4810887982948583e-10
HCC	chr1	105795894	101928476	LINC01676	-	176959	29242	-4.364352928712104	-0.6438913016386155	50.77614115403621	1.4818119774219847e-10
HCC	chr2	238893878	401039	LINC01940	-	-32391	6968	-5.266480929158565	-0.7414316526255998	50.77325797080931	1.483665648754814e-10
HCC	chr19	45238886	90332	EXOC3L2	-	4675	21835	-4.053459556700569	-0.32396717216793913	50.769116725435026	1.486474199790528e-10
HCC	chr17	78476827	100996295	DNAH17-AS1	+	8083	18147	-4.018138504170982	-0.4312934963805281	50.76798268441353	1.4870080714369388e-10
HCC	chr7	2944024	2768	GNA12	-	99699	116220	-3.9686331732346356	-0.4580802410781177	50.766733454692016	1.487629509746939e-10
HCC	chr6	22356691	5617	PRL	-	53838	15610	-4.5405705000628815	-0.819724718775775	50.76205263581845	1.490855580368696e-10
HCC	chr20	61501788	1002	CDH4	+	-2367	441197	-3.8653555337477044	-0.9341828349312232	50.761249040281214	1.4911401714027065e-10
HCC	chr1	237104488	6262	RYR2	+	-62086	791587	-4.267701821872782	-0.332511842572129	50.760335479327054	1.491508450410502e-10
HCC	chr15	98433545	105371011	LINC02351	-	12547	97566	-4.002758800318529	-0.4663155541133009	50.75799838527937	1.4929593191759182e-10
HCC	chr11	1403227	9024	BRSK2	+	7216	52247	-4.505232739661207	-0.8438525708378427	50.756988651236085	1.4934013654244563e-10
HCC	chr2	121889307	7247	TSN	+	-133762	12308	-4.307404840565053	-0.4803737469866177	50.755508757865215	1.4942014989745236e-10
HCC	chr7	98625335	4885	NPTX2	+	-8050	12585	-4.402999633169117	-0.7075508399518132	50.754128287614094	1.4947833008885328e-10
HCC	chr17	48249684	105371807	THRA1/BTR	+	44663	13483	-4.830562152106451	-0.6039076987372337	50.75360206073896	1.4947833008885328e-10
HCC	chr7	63572321	100422848	MIR4283-2	+	48769	80	-4.344598869372981	-0.4179758460993777	50.75345947119696	1.4947833008885328e-10
HCC	chr7	51901648	23242	COBL	-	584787	252462	-3.7740154090738898	0.4650229161513774	50.74934520875762	1.497593188627439e-10
HCC	chr10	1270690	399706	LINC00200	+	-110922	4905	-4.884221009471647	-0.561397088410056	50.741718344913	1.5030960681945843e-10
HCC	chr15	40099138	90427	BMF	-	-6948	18196	-4.400209705851051	-1.0103333676925879	50.73496060546612	1.5079513580516055e-10
HCC	chr2	929245	54221	SNTG2	+	21623	416745	-4.261125732426782	-0.4949398144326676	50.730494273062696	1.5108899458717914e-10
HCC	chr14	27845650	728755	LOC728755	-	172429	351396	-4.10307037972895	-0.15157869263035675	50.730140923367514	1.5108899458717914e-10
HCC	chr1	33714724	127540	HMGB4	+	145751	4317	-3.783101406215993	0.13916870876563486	50.729856032769675	1.5108899458717914e-10
HCC	chr2	130762340	205147	AMER3	+	-6049	11844	-4.184400783149505	-0.032510281777723776	50.72745560254328	1.512409355855163e-10
HCC	chr5	51116995	100287592	LINC02106	-	146808	971	-4.215413058541287	-0.7522416476716143	50.72482283122481	1.513879956610636e-10
HCC	chr20	62996197	128408	BHLHE23	-	-10838	1057	-4.138432796120342	0.23917536901172787	50.724693063190074	1.513879956610636e-10
HCC	chr17	63972626	6329	SCN4A	-	-292	34365	-4.351407683035278	-1.2048964676326477	50.72329234425844	1.5146309107454303e-10
HCC	chr4	8850347	3166	HMX1	-	-21470	4771	-3.6984223730274124	0.013370568469575048	50.72128941135489	1.5158473452450278e-10
HCC	chr18	79436790	4772	NFATC1	+	-36516	67729	-4.5892420611084	-0.6325342476680761	50.72082768303028	1.515874024842197e-10
HCC	chr20	24543410	79953	SYNDIG1	+	-73449	196657	-4.310110136890936	-0.40669805226970496	50.71194169512238	1.5221839594450815e-10
HCC	chr14	47351159	161357	MDGA2	-	7913	503622	-4.307435847588481	-1.0834858574907034	50.71160095918157	1.5221839594450815e-10
HCC	chr19	33689260	64377	CHST8	+	-4732	88982	-4.284986243044991	-0.719784191118045	50.71116954150463	1.5221839594450815e-10
HCC	chr10	125970434	101410540	FANK1-AS1	-	-2839	1086	-4.5765390106813815	-0.61397698466821	50.71096697826368	1.5221839594450815e-10
HCC	chr6	104936763	100113403	LIN28B-AS1	-	-3764	4234	-4.15925246244992	-0.005842736260211228	50.70989004832945	1.5226883210134338e-10
HCC	chr15	29160014	321	APBA2	+	-89608	47908	-4.094205755887007	0.2800302352769356	50.707255327304516	1.524402363889481e-10
HCC	chr6	65998687	442229	SLC25A51P1	+	-210808	1605	-3.3790791970688154	0.005583428190076597	50.70469232196314	1.5260087678487323e-10
HCC	chr7	159231146	7434	VIPR2	-	86189	116783	-4.253188575010731	-0.04677928782134545	50.704335179271006	1.5260087678487323e-10
HCC	chr9	132198405	84628	NTNG2	+	-36458	82585	-5.0386051092573965	-0.49297883862873554	50.703361163188816	1.5264346460516132e-10
HCC	chr7	157918599	100506585	LOC100506585	+	-64014	11506	-4.874974244560854	-0.8067790011200794	50.70223390749809	1.5269799320242777e-10
HCC	chr7	154895359	100132707	PAXIP1-AS2	+	33158	18334	-4.3202902687184705	-0.8988324098062201	50.70091555361052	1.527674221069428e-10
HCC	chr20	63414939	1137	CHRNA4	-	53543	18087	-4.233783604356711	-0.43054702566892417	50.69643211816886	1.5305151477909093e-10
HCC	chr5	3111439	102467074	LINC01377	+	66396	3398	-4.178384146657342	-0.21660898118999303	50.696417013358264	1.5305151477909093e-10
HCC	chr8	111367625	105375706	LINC02237	+	9014	93979	-4.410091232878134	-0.5203769898729281	50.693562717678816	1.5324100178342406e-10
HCC	chr17	79466244	146713	RBFOX3	-	-49904	426804	-4.193155533856367	-0.08609088502043312	50.68859012211175	1.535964167275925e-10
HCC	chr8	91443394	115111	SLC26A7	+	-194106	148867	-3.872366945901978	-0.5366222403776674	50.686215381583	1.537386626660431e-10
HCC	chr20	16975158	56914	OTOR	+	-226805	3812	-4.222271184714407	-0.00217449469249128	50.685922025587274	1.537386626660431e-10
HCC	chr20	23510118	164380	CST13P	+	9028	22873	-3.749650722729622	0.18538712052697207	50.68503793019616	1.5377458829077246e-10
HCC	chr2	1814379	7837	PXDN	-	69832	112661	-3.9700282959513946	0.21757635883190277	50.67908779471685	1.5420805772465958e-10
HCC	chr2	237202292	10920	COPS8	+	-116851	13406	-3.3901477530397233	0.13811650395539904	50.676961016211465	1.5434179985574687e-10
HCC	chr10	1410975	642394	ADARB2-AS1	+	115655	30379	-3.88986319266857	0.23975671026659504	50.67600466689544	1.5438357179464482e-10
HCC	chr1	163546244	100422212	LOC100422212	-	123053	2122	-4.426568233947311	-0.8564057950470662	50.67474267480261	1.5444941259629182e-10
HCC	chr20	62656592	100127888	SLCO4A1-AS1	-	-10029	3595	-4.907473502561265	-0.3237272573403624	50.67048575763041	1.547512512225055e-10
HCC	chr17	45819722	162540	SPPL2C	+	25168	2183	-4.118358818825488	-0.31834160245867893	50.66879933319502	1.548507469333075e-10
HCC	chr17	78899028	100653515	CEP295NL	-	-4189	12638	-4.133775519620389	-0.2660791182404945	50.66616790941076	1.5502493880031564e-10
HCC	chr9	135271758	157927	C9orf62	+	71491	3310	-4.055353457523371	-0.43860270278916186	50.66350534454504	1.5520179661691287e-10
HCC	chr11	1195089	727897	MUC5B	+	27976	39112	-4.077769572926371	0.08549334419108547	50.65864731537552	1.5555277073898137e-10
HCC	chr7	72049798	83698	CALN1	-	-287425	557733	-4.201776788977911	-1.306272268217114	50.657206928343385	1.5563330015770537e-10
HCC	chr12	129337715	101927735	TMEM132D-AS2	+	-129114	4060	-4.1145550629970895	-0.15788342324740218	50.65586246965394	1.5570626798742188e-10
HCC	chr4	187063577	105377600	LINC02374	+	138409	10890	-3.4252910216424843	0.15981491127404346	50.65377408446798	1.5583833538169348e-10
HCC	chr2	125312477	105373600	LINC01941	-	-805508	7886	-4.365885514887262	-0.48002934508134715	50.65221560458788	1.5592841665812047e-10
HCC	chr8	142934461	1585	CYP11B2	-	16618	7285	-3.9420266052050246	-0.14368794808446023	50.650503959896184	1.5603073350373475e-10
HCC	chr8	57328418	101929488	LOC101929488	+	15369	21070	-4.530378627779168	-0.4768383041200191	50.64985864624885	1.5604831883662478e-10
HCC	chr7	157809655	100506585	LOC100506585	+	44930	11506	-4.2491256288462145	-0.25368878699629427	50.64753562021373	1.5619937892487067e-10
HCC	chr7	68179854	102723427	LOC102723427	+	-159601	12438	-4.312974734033751	-0.9703161363793685	50.64537729876594	1.5633747235048763e-10
HCC	chr7	4834665	109623455	SNORD165	-	-2785	63	-4.488815593038074	-0.5418194598535797	50.644500761806306	1.563735358495884e-10
HCC	chr15	27294934	101928869	GABRG3-AS1	-	133615	3585	-4.269813591717192	-0.1770052229047995	50.6430434086911	1.5645590900417564e-10
HCC	chr9	97121713	340508	GAS2L1P2	-	39768	6275	-4.940095970840419	-0.4768862456738114	50.63894285299882	1.5674929412138772e-10
HCC	chr9	132464928	389799	CFAP77	+	-54732	163124	-4.263675483052833	-1.0180115349249075	50.63658928544801	1.5690177959801632e-10
HCC	chr9	135185317	401557	LOC401557	+	-3708	5698	-5.202361742035182	-0.26168390161300675	50.636045004698794	1.5690177959801632e-10
HCC	chr10	132202577	10570	DPYSL4	+	-15667	18867	-4.1462844039412765	-0.7188969540542871	50.63576407418269	1.5690177959801632e-10
HCC	chr18	11344805	105371994	LINC01928	+	109673	11519	-3.8978965365713156	-0.07067977662691129	50.634468008030815	1.5693967495618295e-10
HCC	chr17	53757792	84643	KIF2B	+	65086	2335	-4.050462988328132	0.0034774303532345906	50.63409262464372	1.5693967495618295e-10
HCC	chr2	2705284	23040	MYT1L	-	373971	542201	-3.7406968343900435	-0.027635324593939206	50.63402047856532	1.5693967495618295e-10
HCC	chr12	130095867	105370078	LINC02419	+	-24532	1351	-4.250315915620032	-0.8410880396179503	50.633426351632295	1.5695335727463317e-10
HCC	chr18	10471839	147495	APCDD1	+	-17211	34074	-3.518658274761884	-0.003584320844737409	50.631868661881384	1.5704413050802287e-10
HCC	chr10	129045722	728327	LOC728327	+	-132889	3438	-3.7103102944097626	-0.18096890569438276	50.630227541704954	1.5711603152387725e-10
HCC	chr3	127076376	5361	PLXNA1	+	-87782	48799	-4.033197946780077	-0.07779490763403007	50.62997755192116	1.5711603152387725e-10
HCC	chr5	938268	9319	TRIP13	+	-45414	16079	-3.7067739708023093	0.18770435873580696	50.62970203377546	1.5711603152387725e-10
HCC	chr9	98992482	1306	COL15A1	+	-48769	127080	-4.394742399762766	-0.21433274474377456	50.62880626579749	1.5715391718962829e-10
HCC	chr19	53270168	317703	VN1R4	-	2503	906	-4.310450641629728	-0.766169558328654	50.627857123012994	1.5719609426910516e-10
HCC	chr9	122789105	392391	OR5C1	+	-172	963	-4.405680260227232	-0.8197720522341518	50.62731686091572	1.572055354995401e-10
HCC	chr19	31303309	57616	TSHZ3	-	-46216	74581	-4.456901129170177	-0.718497235698213	50.62658928805773	1.5720589062082501e-10
HCC	chr4	9098034	100287045	FAM90A26	+	75139	2995	-3.9125109601603865	-0.2804744823265443	50.62646792123762	1.5720589062082501e-10
HCC	chr19	43719369	56269	IRGC	+	-3307	3956	-4.651634948319304	-0.8446502138228545	50.62590693482401	1.5721701440947738e-10
HCC	chr3	180828842	101928882	LOC101928882	-	-41336	162589	-3.7863075158967767	-0.22971679494254937	50.62253311274146	1.5742844316196187e-10
HCC	chr20	62789487	55257	MRGBP	+	6918	5334	-4.092533295958071	-0.17633231360873936	50.6220083197225	1.5742844316196187e-10
HCC	chr22	45922446	7477	WNT7B	-	-54682	56763	-4.061005370471081	-0.6863862738544692	50.62200351668473	1.5742844316196187e-10
HCC	chr11	80532727	101928944	LOC101928944	-	-230076	11603	-3.9005079011117507	-0.4102816289431813	50.6199945164559	1.5755581263031781e-10
HCC	chr17	79234486	64772	ENGASE	+	-159549	13667	-4.164465190822878	-0.7851524703728485	50.61762046531055	1.577126245643691e-10
HCC	chr8	141029512	5747	PTK2	-	27433	343698	-3.9898517892921497	0.015028026161609505	50.61632740452984	1.5778267125218808e-10
HCC	chr18	10031394	9218	VAPA	+	-117436	46064	-4.169269801532867	-0.3360639534470188	50.61534877481818	1.578182187064767e-10
HCC	chr2	1660580	7837	PXDN	-	-83967	112661	-3.7582929436950194	0.11243500786113686	50.61504241651339	1.578182187064767e-10
HCC	chr10	1227364	399706	LINC00200	+	-67596	4905	-4.3905180385569755	-0.5543019419957801	50.60530007793731	1.5856952468127788e-10
HCC	chr19	41988634	478	ATP1A3	-	-4833	26886	-4.502093476531565	-0.667398558475801	50.60444108696213	1.585922278581524e-10
HCC	chr11	61509399	390205	LRRC10B	+	-599	2219	5.5381910440910636	-0.10912707634783068	50.6041767757483	1.585922278581524e-10
HCC	chr4	30341133	5099	PCDH7	+	379275	4928	-4.247081032823913	-0.6991208078419016	50.60296201160865	1.5865459109309862e-10
HCC	chr19	42119597	5452	POU2F2	-	-12876	46364	-4.486955637260608	-0.8447397011786754	50.602163363267465	1.5865459109309862e-10
HCC	chr7	158488718	693180	MIR595	-	-44095	96	-4.082634345191339	-0.37440760304726	50.60214235883421	1.5865459109309862e-10
HCC	chr1	228352188	102465444	MIR6742	-	-44921	62	-4.324467737857554	0.38366486666925226	50.597184580144784	1.5902178123417617e-10
HCC	chr7	106867637	5294	PIK3CG	+	-2158	43500	-4.4393126472930025	-0.37158107904327203	50.59494211082892	1.5916946264965599e-10
HCC	chr2	237446200	1293	COL6A3	-	31993	42591	-4.0349190072282335	-0.40387798601399094	50.59354233655889	1.592488965058472e-10
HCC	chr1	5348914	100616421	MIR4689	-	-513827	70	-4.155521510746595	-0.41706721251750706	50.59262396728804	1.5928930076675516e-10
HCC	chr2	154290997	100144595	LOC100144595	-	-166441	21586	-3.859048964511758	-0.3057552705773121	50.59180272980136	1.5932183739350382e-10
HCC	chr1	88467221	5586	PKN2	+	216923	152112	-4.865139227155005	-0.8744076280547284	50.589626073726464	1.5946447959011775e-10
HCC	chr17	22305509	284123	FAM27E5	+	-6745	1130	-4.124225272086744	-0.7872573833149006	50.58855007950743	1.595177716192229e-10
HCC	chr7	41965635	3624	INHBA	-	262527	17995	-3.7071747240660864	0.025022946214223973	50.58398612730824	1.5985493224251038e-10
HCC	chr5	155019701	285643	KIF4B	+	-5946	4378	-3.895453330833011	-0.3756509568093631	50.58167513483265	1.5998309020269323e-10
HCC	chr20	48397105	284749	LINC00494	+	-37194	10728	-4.049508484355508	-0.14195401354983528	50.581573337423535	1.5998309020269323e-10
HCC	chr8	142228495	619434	LINC00051	+	-30139	10648	-3.6259023089144162	0.039453878151961205	50.579791553948596	1.6009414776215815e-10
HCC	chr18	66395899	28513	CDH19	-	-208239	102952	-3.8677093464993506	-0.4481691983178746	50.57778892481975	1.6022331830518131e-10
HCC	chr16	1212849	25823	TPSG1	-	-12405	3604	-4.210376245893544	-0.013234731055728748	50.56852466496052	1.609470068137704e-10
HCC	chr5	1219593	348932	SLC6A18	+	5762	20835	-3.670906937853039	-0.1309645953706763	50.56753650399883	1.6099364131986408e-10
HCC	chr7	51806043	23242	COBL	-	489182	252462	-4.118704007950475	-0.447493328809507	50.56674909554152	1.6099441952994006e-10
HCC	chr5	151871721	2741	GLRA1	-	-53115	102324	-4.295168681781204	-0.6034769231927372	50.56668812413193	1.6099441952994006e-10
HCC	chr8	63126200	7274	TTPA	-	40147	26565	-3.944574060237804	-0.08352044368774282	50.562297665530835	1.6132050913123403e-10
HCC	chr9	134753602	100616333	MIR3689C	-	-95767	72	-3.7230895341920287	0.05296516385382697	50.55909493135853	1.615494704391e-10
HCC	chr18	78390903	101927715	LINC01029	-	397176	22432	-3.8415099827048573	-0.3301575139238172	50.55858124376709	1.615572539534694e-10
HCC	chr22	50621028	410	ARSA	-	-7145	5420	-4.9775841744902305	-0.09789324975486106	50.55678898030319	1.6163789837539497e-10
HCC	chr10	131135733	101927489	TCERG1L-AS1	+	-40515	560	-4.166864341190661	-0.9515531711627371	50.556763831770766	1.6163789837539497e-10
HCC	chr11	104036761	414301	DDI1	+	-181	2615	-4.555610811703846	-0.31043390188974224	50.55480110719145	1.6171158805081098e-10
HCC	chr10	2436697	105376351	LOC105376351	-	-64765	55210	-4.377611454877023	-0.6989648948098918	50.55470295115059	1.6171158805081098e-10
HCC	chr8	131343180	114	ADCY8	-	302591	260289	-3.903502302251597	0.06849931443156496	50.554612986159796	1.6171158805081098e-10
HCC	chr8	62394961	286183	NKAIN3	+	-146019	750711	-3.7214426472381037	-0.31363049380339464	50.55226673885726	1.6187049967591354e-10
HCC	chr20	62728627	4923	NTSR1	+	-19790	53935	-3.9532171885612506	0.43262953991550995	50.54744669360398	1.6223393948293895e-10
HCC	chr15	93045270	56963	RGMA	-	-27890	29755	-4.016234869320859	-0.16442857982739503	50.543767341833814	1.6250372498397072e-10
HCC	chr10	1944706	282980	LINC00700	-	-69642	8876	-4.119294104198446	-0.6003673134236956	50.54260950391015	1.6256496914668513e-10
HCC	chr6	8282651	51000	SLC35B3	-	-152916	22501	-4.266675062999554	-0.19163285693417914	50.54119544950826	1.6264747627997985e-10
HCC	chr15	27656817	4948	OCA2	-	-442495	344437	-3.9068735799705205	0.06884301947535063	50.53549423217943	1.6305471805270362e-10
HCC	chr10	127971934	5791	PTPRE	+	15346	98576	-4.579937173666236	-0.32858351739624253	50.53545144330337	1.6305471805270362e-10
HCC	chr7	45399656	107	ADCY1	+	174484	90533	-4.305861218435213	-0.42787053399459674	50.53473795841019	1.6307927214591827e-10
HCC	chr11	1814748	90019	SYT8	+	19562	3212	-4.278709054815552	-0.18837554262493825	50.52870092278577	1.6354686476008964e-10
HCC	chr16	33928257	104644205	ENPP7P13	+	-158880	14899	-3.8349807960930775	0.4885571667966539	50.526775747688305	1.6367252850989706e-10
HCC	chr16	83620195	100422853	MIR3182	+	-111849	63	-4.5771700550287875	-1.0642721754020366	50.52451063350123	1.6382667063760004e-10
HCC	chr8	92374957	862	RUNX1T1	-	271731	148260	-3.887451675497344	-0.27098777625734305	50.523281159796085	1.6389445575769236e-10
HCC	chr5	135852369	153328	SLC25A48	+	-17693	48775	-4.102369143028211	-0.707977372655341	50.515440998428225	1.6451549916763093e-10
HCC	chr5	168776248	407001	MIR218-2	-	7993	110	-3.689962639262841	-0.11837489333737236	50.51243682955633	1.647020558034389e-10
HCC	chr20	63226354	79444	BIRC7	+	9529	4625	-4.093986846870871	-1.1489837874776032	50.512381997289125	1.647020558034389e-10
HCC	chr11	23400394	102465860	MIR8054	-	-18796	86	-4.300843433206887	-0.3689406168387607	50.5112043601456	1.6476588139586934e-10
HCC	chr20	62223696	11255	HRH3	-	3429	5307	-3.971438108733479	-0.11312276174576853	50.508136314627045	1.6496617633575084e-10
HCC	chr4	126951570	27152	INTU	+	681362	83848	-4.172095424532944	-0.6006851397661185	50.50798582703654	1.6496617633575084e-10
HCC	chr22	48244585	100422916	MIR3201	+	29779	52	-4.156233921392945	-0.5304249797191404	50.50296456929536	1.6535365271849295e-10
HCC	chr2	236305807	401036	ASB18	-	41462	70894	-4.00481706920762	-0.24935754122722625	50.498447173331826	1.6569950041434092e-10
HCC	chr9	134547353	1289	COL5A1	+	94452	203038	-3.8034110184575574	-0.09698695628570786	50.49622628419264	1.6585189095136482e-10
HCC	chr13	45713643	220082	SPERT	+	-11174	12091	-3.834591769185954	-0.22919462183293152	50.49341376226124	1.6603214960733556e-10
HCC	chr9	135735877	57582	KCNT1	+	-33692	90963	-4.265110325347465	-0.7686769795532277	50.493231030519624	1.6603214960733556e-10
HCC	chr10	116394523	119548	PNLIPRP3	+	33389	50045	-4.7856358961286	0.07255957475016765	50.492844534005606	1.6603214960733556e-10
HCC	chr13	110937696	55608	ANKRD10	-	22589	36568	-4.128771512255326	-0.3329390106575644	50.49158669806267	1.6610334642871753e-10
HCC	chr16	49638013	23090	ZNF423	-	-26218	176701	-4.514932269735521	-0.5897959154095958	50.49092309754632	1.6612427301601569e-10
HCC	chr7	158710296	54892	NCAPG2	-	5465	73663	-4.820078302719083	-1.0807955357806405	50.489667549794476	1.6619533060233062e-10
HCC	chr4	10124795	9948	WDR1	-	7761	42696	-4.091518331493817	0.27765482945527364	50.487771803758534	1.6630104111820404e-10
HCC	chrX	89417187	90316	TGIF2LX	+	504754	943	-5.586606269285425	-0.49957570285788394	50.48758736456241	1.6630104111820404e-10
HCC	chr1	3083336	63976	PRDM16	+	-14158	369444	-4.970368099650393	-0.7097490026520368	50.485879727773685	1.6640433826342027e-10
HCC	chr8	142442560	575	ADGRB1	+	21456	80992	-3.8918221710831187	-0.33064478873015185	50.4852908669854	1.6640433826342027e-10
HCC	chr1	228278859	574407	OBSCN-AS1	-	65195	9190	-4.162364845444422	-0.4003391150901896	50.485120954240905	1.6640433826342027e-10
HCC	chr20	19639705	54453	RIN2	+	246816	115939	-4.921591491025564	-0.3837250711477854	50.48333701999728	1.6652038818957698e-10
HCC	chr11	2581718	10984	KCNQ1OT1	-	-118280	91671	-3.6131514601579693	0.041158530855653006	50.481747195226355	1.6662004579298947e-10
HCC	chr4	29418292	105374561	LINC02472	+	-204000	6870	-4.374148679455666	-0.3361609504082381	50.480547982135704	1.6668659085791513e-10
HCC	chr10	44005739	283033	LINC00841	+	-93337	2105	-5.043760080136455	-0.826411879861058	50.47964255537964	1.6672820929857937e-10
HCC	chr19	33686735	64377	CHST8	+	-2207	88982	-3.693809996840517	-0.08278975131394976	50.478686398503015	1.6677415657960598e-10
HCC	chr3	141066589	92369	SPSB4	+	-15187	97210	-4.1405136698629805	-0.4145978404732738	50.47574951917034	1.6698857580325438e-10
HCC	chr5	173988933	133491	C5orf47	+	226	16982	-4.040281110070906	-0.3001416822125796	50.47398709123493	1.6708757736162225e-10
HCC	chr9	16877404	54796	BNC2	-	6616	461286	-4.084416939504061	-0.051465723099149964	50.473756005446134	1.6708757736162225e-10
HCC	chr10	53499690	4153	MBL2	-	727990	6321	-4.568167133788282	0.17179150884453256	50.47322760807716	1.6709722863877004e-10
HCC	chr10	133025205	399829	LINC01168	+	-59671	10964	-3.9915067918397806	-0.13219898395807228	50.46963641771108	1.6736788534074994e-10
HCC	chr3	141066626	92369	SPSB4	+	-15224	97210	-4.409524302135666	-0.4084784488902807	50.46921510141169	1.673684354681268e-10
HCC	chr19	17981844	27106	ARRDC2	+	19288	12971	-5.3976633825518405	-1.2668477243525766	50.467765411575584	1.674567184822087e-10
HCC	chr7	158316872	693180	MIR595	-	-215941	96	-3.986873748342429	-0.08792906979852279	50.46642177446913	1.675360018767616e-10
HCC	chr10	122163871	10579	TACC2	+	-445	91120	4.673279900061045	-0.6787880947531448	50.465523591862784	1.675448927076264e-10
HCC	chr4	175473002	2823	GPM6A	-	-314674	154740	-4.201122429432785	-0.37786471613333666	50.46548851311128	1.675448927076264e-10
HCC	chr19	370645	51298	THEG	-	-5368	13957	-4.416779748844705	-0.4099311781667719	50.46428005242272	1.6761269497800477e-10
HCC	chr15	78768941	646938	LOC646938	+	-16904	1356	-4.270798647360226	-0.25662000702823534	50.463583880412315	1.6763676718343963e-10
HCC	chr16	88120668	400553	LOC400553	-	19683	1577	-4.301571178338092	-0.30385025050679354	50.46115440524154	1.6780899453032779e-10
HCC	chr19	29419614	284395	LOC284395	-	-106138	238742	-3.742424945202261	-0.6305778195815637	50.460627801797855	1.6781860917881622e-10
HCC	chr2	129908910	101927924	LINC01856	+	14267	23527	-3.9018135549327075	-0.4486909886405722	50.45955670400413	1.6787480179547717e-10
HCC	chr10	133095516	84435	ADGRA1	+	6730	29430	-3.853156516325262	0.4466897361287474	50.45730528342776	1.6803205056678337e-10
HCC	chr2	6782199	400941	LINC00487	-	11888	41144	-4.36597648825482	-0.6417045172404661	50.456666951787646	1.6805126758185018e-10
HCC	chr11	2114010	619552	MIR483	-	-20199	76	-4.63056216202098	0.12953257075376542	50.45603701783586	1.6806977510098311e-10
HCC	chr15	77774484	84894	LINGO1	-	-12530	173991	-4.369079846430782	-0.23347222597890346	50.45196143700026	1.6838366969869277e-10
HCC	chr1	152307607	339400	FLG-AS1	+	5852	53234	-4.273644515954929	-0.42632861638782565	50.44899643709314	1.6860271942403666e-10
HCC	chr12	33053022	5318	PKP2	-	156176	106101	-3.8459236621812636	-0.7849320315693346	50.44648377252096	1.6873728201677393e-10
HCC	chr10	1183110	399706	LINC00200	+	-23342	4905	-3.89409682670114	-0.5282755457557908	50.446483185586125	1.6873728201677393e-10
HCC	chr12	127825925	400087	LINC02393	+	55692	17023	-3.8360023524204965	-0.11878405635085897	50.44619038470607	1.6873728201677393e-10
HCC	chr7	146479934	26047	CNTNAP2	+	-363573	2304636	-4.2983998610511565	-0.661422769213546	50.44573467543196	1.6874092932892552e-10
HCC	chr17	73394229	23580	CDC42EP4	-	82225	28381	-4.01036129216954	-0.5071242839274841	50.43841336856872	1.6933595227820532e-10
HCC	chr14	23375684	116173	CMTM5	+	1124	2965	-4.171975047599279	-0.3592763215792522	50.43766847876315	1.6936458222353558e-10
HCC	chr14	101781852	5527	PPP2R5C	+	-19482	165622	5.595487348227648	-0.33394289286892664	50.43602093020838	1.6945660068861708e-10
HCC	chr11	30178564	2488	FSHB	+	52452	4262	-4.4319487321179025	-0.4144604933212045	50.43577654403374	1.6945660068861708e-10
HCC	chr8	105387663	23414	ZFPM2	+	-68744	485621	-4.5276155726556775	0.5923387400727208	50.434824036461855	1.6950320484987705e-10
HCC	chr10	71785714	102465689	MIR7152	+	5033	54	-5.080044566557264	-0.7679164701162007	50.431779885140244	1.6973063323374882e-10
HCC	chr9	132492712	389799	CFAP77	+	-82516	163124	-4.217115630699635	-0.5187245432599723	50.431040111685846	1.6975892506120636e-10
HCC	chr4	134327339	105377434	LINC02462	+	96529	121637	-4.224837086422276	-0.5707919104656359	50.425910268843666	1.7016746596622556e-10
HCC	chr2	1648237	7837	PXDN	-	-96310	112661	-3.894309116807244	0.0877355855207107	50.425212607670055	1.7019219366500976e-10
HCC	chr1	3120636	100422968	MIR4251	+	7339	61	-4.435364157361471	-0.4387349899292823	50.420578728638624	1.7052835327107004e-10
HCC	chr10	1206621	399706	LINC00200	+	-46853	4905	-3.927714956009729	-0.5605542434678583	50.420515420186206	1.7052835327107004e-10
HCC	chr15	93253544	56963	RGMA	-	164330	45809	-4.007277347397562	-0.19012620235087288	50.418986342308195	1.7062542707732796e-10
HCC	chr17	22304094	284123	FAM27E5	+	-5330	1130	-4.999674261465267	-1.2002561176236257	50.41832747225052	1.706468785147178e-10
HCC	chr12	3414514	56341	PRMT8	+	-33165	212624	-3.763308184772712	-0.2586947317011274	50.41458898041989	1.709363711448032e-10
HCC	chr7	132369925	101928807	LOC101928807	+	-109064	3429	-4.460745181037275	-0.9563589351181381	50.41246188254179	1.710530120824284e-10
HCC	chr7	157857578	100506585	LOC100506585	+	-2993	11506	-3.688366811918364	0.24695950207923442	50.41242642829714	1.710530120824284e-10
HCC	chr12	52544611	112802	KRT71	-	-8536	9239	-4.1465302750336415	-0.4230589659716473	50.41141691287111	1.7110349863488278e-10
HCC	chr2	1503047	7173	TPO	+	-88639	128320	-4.141530117297832	-0.37025636949087154	50.411023750618384	1.7110349863488278e-10
HCC	chr9	90844156	6850	SYK	+	-16736	71141	-4.923506904590785	-0.9333652459451911	50.40993397874602	1.7116263363042138e-10
HCC	chr2	53259904	494143	CHAC2	+	507879	7414	-3.7229142364499905	-0.1598522611712085	50.40407600789248	1.7163831719094195e-10
HCC	chr15	98431455	105371011	LINC02351	-	10457	97566	-4.057340995327343	0.16701631100404937	50.40276539595331	1.7171697483018685e-10
HCC	chr2	30740055	92291	CAPN13	-	-67390	84675	-4.061725537580017	-0.6725841796647236	50.397112103238996	1.7217625718549024e-10
HCC	chr3	141066699	92369	SPSB4	+	-15297	97210	-4.022151377617303	-0.35838585165146386	50.39252168816287	1.7254330132016216e-10
HCC	chr4	172087218	441052	LOC441052	-	273611	1470	-3.8951219159678767	-0.5973796419932857	50.3872380032207	1.7297223041724296e-10
HCC	chr17	77374410	10801	SEPT9	+	-1220	127407	4.402805720413893	-0.646292141856994	50.385117245985725	1.7312298446686685e-10
HCC	chr20	54568849	55816	DOK5	+	-93131	175454	-4.7517274778413725	-0.6631062204577153	50.384214791941645	1.7316634197774305e-10
HCC	chr5	6046060	401172	LINC02145	-	-291232	26852	-4.461328967780227	-0.4374052063275768	50.38012163588615	1.734915632592846e-10
HCC	chr1	2298157	100129534	LOC100129534	-	-54504	2247	4.748974247597984	-0.49887258630582165	50.37853010119809	1.7359597273793736e-10
HCC	chr22	47465339	101927722	LINC01644	-	-21772	25813	-4.487645714399967	-0.28050458845337267	50.3751835851049	1.7385585872799724e-10
HCC	chr1	228375726	102465444	MIR6742	-	-21383	62	-4.200030696898174	0.36556177187765315	50.3745876681679	1.7386100527327702e-10
HCC	chr1	72756885	257194	NEGR1	-	474291	879653	-3.9985384274363907	-0.6080437446994392	50.374304209891825	1.7386100527327702e-10
HCC	chr2	50084262	9378	NRXN1	-	110059	55699	-4.810078833130481	-0.9858600377561696	50.37343213151099	1.7390190189778786e-10
HCC	chr4	183798103	56977	STOX2	+	-81	225509	7.489744067148271	-0.19924775081789126	50.36657024760685	1.7447453607856905e-10
HCC	chr22	44848079	23779	ARHGAP8	+	-95521	110227	-3.5152243715055147	0.005744088788712849	50.3634776911923	1.7471316582259353e-10
HCC	chr1	235592932	2786	GNG4	-	-57061	102309	-3.655269768966257	0.05328971225175108	50.36221146734632	1.7478938799021014e-10
HCC	chr14	25431023	29091	STXBP6	-	380726	240643	-3.7134229409940813	-0.3589456083260502	50.359596753010166	1.7498585101515343e-10
HCC	chr5	179291270	9509	ADAMTS2	-	-54160	234580	-3.9979926388663025	-0.44273841589297575	50.35407746775145	1.754396909084836e-10
HCC	chr12	127060960	101927592	LINC02405	-	563	145170	-3.833154307224907	0.16735570319271242	50.353693513586286	1.754396909084836e-10
HCC	chr7	3480503	221935	SDK1	+	-179055	967552	-4.424812531426367	-0.2076343403591792	50.35190319678379	1.7556314107892506e-10
HCC	chr20	63398247	1137	CHRNA4	-	36851	18087	-3.8080869763982452	-0.015461252730841544	50.35126380822426	1.7558367958480389e-10
HCC	chr4	9098031	100287045	FAM90A26	+	75142	2995	-4.3051047210989655	-0.28055960546661307	50.34622335554413	1.7599848944137462e-10
HCC	chr17	77799268	100132174	LINC01987	-	70709	5688	-4.229754955116831	-0.708841396768168	50.3431747774596	1.7619874759579194e-10
HCC	chr7	422966	442497	LOC442497	+	-43541	3455	-4.398148193037823	-0.7539641878986315	50.34317247197934	1.7619874759579194e-10
HCC	chr2	1643495	7837	PXDN	-	-101052	112661	-4.716817535212519	-0.6032500882912946	50.33877322281392	1.7655733722494832e-10
HCC	chr20	58980886	51497	NELFCD	+	322	13926	-4.758738648076299	-0.6179289344013231	50.33168236457578	1.7714262524594714e-10
HCC	chr7	158282696	693180	MIR595	-	-250117	96	-3.81932361458051	-0.17798649821736753	50.33145982964838	1.7714262524594714e-10
HCC	chr9	130923719	84929	FIBCD1	-	-15133	36415	-4.593893930490233	-0.33199445816704365	50.329694737494314	1.772650582220336e-10
HCC	chr19	46493932	57469	PNMA8B	-	-1980	4722	-4.844545105162248	-0.6586610877709308	50.32529635489989	1.776086422702871e-10
HCC	chr20	62740233	4923	NTSR1	+	-31396	53935	-3.98376877467232	-0.17863258248891503	50.325076567618154	1.776086422702871e-10
HCC	chr22	48535744	284933	LOC284933	-	-11643	8488	-4.441841239693979	-0.39417128417618624	50.3227349168733	1.777836460399445e-10
HCC	chr20	62438249	140893	RBBP8NL	-	10676	17337	-3.858796307268832	-0.9304509080640064	50.32187769999635	1.7779039279993546e-10
HCC	chr15	67827241	390598	SKOR1	+	-7537	14133	3.7476245478076784	0.15336103705830395	50.32184277175791	1.7779039279993546e-10
HCC	chr17	61397197	103689912	TBX2-AS1	-	-2409	6151	4.86997429760906	0.07820176748277713	50.320304564787214	1.7789275210378235e-10
HCC	chr7	158471842	693180	MIR595	-	-60971	96	-4.182765337497867	-0.48582211012658666	50.31955640612129	1.7792353354098885e-10
HCC	chr7	158127474	100506585	LOC100506585	+	-272889	11506	-3.3836483380976623	0.09419005515686035	50.31812651063417	1.7801615954172713e-10
HCC	chr18	14382886	284233	CYP4F35P	+	-45463	5102	-4.04869112450782	-0.7873376973413093	50.31693237308252	1.7808744542662964e-10
HCC	chr5	4493510	101929153	LINC02114	+	279971	1385	-3.6705085091232106	0.06331596746470787	50.3157858470406	1.7815444523654003e-10
HCC	chr15	99493583	4205	MEF2A	+	72018	150888	-4.616527839961549	-0.3140432693457672	50.31311984525226	1.7835163252635022e-10
HCC	chr9	36744425	100616289	MIR4475	-	-79174	61	-3.8765494737366297	-0.6948728071508837	50.312798503523396	1.7835163252635022e-10
HCC	chr8	55408731	100133234	SBF1P1	-	-46590	6125	-3.517761620595864	-0.2089560258172867	50.310167209152524	1.7855379857129022e-10
HCC	chr18	79603151	284240	LOC284240	+	-23869	9737	-4.690400446173007	-0.8516851844142954	50.30926424544418	1.7859883701453473e-10
HCC	chr12	37542513	144245	ALG10B	+	774242	12972	-4.113256963952834	-0.3957942723271863	50.305888703486744	1.7886912273214554e-10
HCC	chr4	49519841	80157	CWH43	+	-533199	75437	-3.822432903385798	-0.13552894979358648	50.303637419894336	1.7903722607880074e-10
HCC	chr20	58019719	105376992	LINC01742	+	-15815	745	-3.6258808712434196	-0.3230481361739173	50.30087964548292	1.7921919361143986e-10
HCC	chr4	3642144	100133461	LINC02171	-	-35711	4263	-5.8601077950099505	-0.36083936536729105	50.30060435441781	1.7921919361143986e-10
HCC	chr10	7171907	106635547	SNORD129	-	-14877	105	-4.170673610938034	-0.2952012656426798	50.30042084790519	1.7921919361143986e-10
HCC	chr19	53476243	126017	ZNF813	+	-8508	26558	-4.645440563224087	-0.4354435189077181	50.29970915954322	1.792469745689614e-10
HCC	chr1	14823836	23254	KAZN	+	100293	144027	-4.541180345201391	-0.8165067273234453	50.298910218561645	1.7928273870040964e-10
HCC	chr7	155385319	100286906	LOC100286906	+	-3243	19707	-3.836329952789582	-0.004509586524178001	50.29691747497871	1.7940895194634903e-10
HCC	chr2	106843362	84620	ST6GAL2	-	-42651	84414	-3.36309194860097	-0.12940283871661076	50.29671458206829	1.7940895194634903e-10
HCC	chr4	189553859	101928971	LINC01262	+	105747	1881	-3.987288438896058	-0.7537220996234898	50.29399263954601	1.796207000862868e-10
HCC	chr6	4724475	9425	CDYL	+	-18316	249386	-4.552973385685268	-0.21501698125189464	50.2922736236839	1.797091785668005e-10
HCC	chr5	1430411	6531	SLC6A3	-	-15017	52639	-3.485387687442748	0.49323176735920354	50.29221212596167	1.797091785668005e-10
HCC	chr4	115920849	100302290	MIR1973	+	378876	44	-4.079508422565337	-0.4782537088893732	50.28919216719543	1.7994863024402922e-10
HCC	chr11	2795878	338653	KCNQ1-AS1	-	-65691	21435	-3.754577949326078	-0.07010711056374262	50.28735418306988	1.8002058254032304e-10
HCC	chr18	7195243	339291	LRRC30	+	35861	985	-4.399053645620673	-1.1225676355547554	50.287122398911364	1.8002058254032304e-10
HCC	chr11	1192321	727897	MUC5B	+	30744	39112	-3.802975422642119	-0.3620883011525927	50.28700551444906	1.8002058254032304e-10
HCC	chr2	238893800	401039	LINC01940	-	-32469	6968	-4.243408843885025	-0.8677170814476473	50.28672065727471	1.8002058254032304e-10
HCC	chr14	104182010	145195	C14orf144	+	41574	22564	-4.1835655356946	-0.6475467088123201	50.28637430475478	1.8002058254032304e-10
HCC	chr15	79087773	5923	RASGRF1	-	-3100	130927	-4.240736644536628	-0.4668308455336169	50.2850777376152	1.8010225908516948e-10
HCC	chr20	62689697	4923	NTSR1	+	19140	53935	-3.379430247497892	0.37201117181498683	50.283525722477926	1.8020743687600025e-10
HCC	chr5	180111212	55819	RNF130	-	39094	117052	-4.001255272205061	-0.7645051346701509	50.28220374945638	1.802915478913513e-10
HCC	chr7	3960517	221935	SDK1	+	169168	139315	-4.506728228847804	-0.5795518259549687	50.279662375124786	1.804878237856735e-10
HCC	chr20	29300662	647476	FRG2EP	-	-116299	2887	-4.08830674406096	-0.7022298266546717	50.27818860048417	1.8058605011353217e-10
HCC	chr11	28890856	102466876	MIR8068	-	413308	68	-3.8766344324133835	0.2949493759214332	50.2760685900914	1.807438489009384e-10
HCC	chr3	84281280	440970	LINC00971	-	-588295	231171	-4.0873224857889525	-0.8177769046166056	50.27409347189907	1.80888437113576e-10
HCC	chr4	4801534	101928279	LOC101928279	+	-39774	25615	-4.846391871611684	-0.6542840474281723	50.27153055493814	1.8108738243673068e-10
HCC	chr8	55451647	100133234	SBF1P1	-	-3674	6125	-3.8686095020073195	0.0798976492742799	50.26983974381302	1.8117312550108872e-10
HCC	chr6	29621804	2550	GABBR1	-	-6424	26001	-4.0027296351892785	-0.5548020708252284	50.26979020246469	1.8117312550108872e-10
HCC	chr11	1146547	4586	MUC5AC	+	11406	43189	-4.185158538447186	-0.7760911704503806	50.26550571353944	1.8153159329313055e-10
HCC	chr11	1235239	727897	MUC5B	+	-12174	39112	-4.4786165435189025	-0.35788147359548494	50.263157815328455	1.8171136645744007e-10
HCC	chr20	62625627	28231	SLCO4A1	+	16818	29851	-4.924979906320343	-0.1514045104609398	50.261058322138865	1.8186830254711882e-10
HCC	chr20	62692359	4923	NTSR1	+	16478	53935	-3.8472313771447095	-0.6114548952223712	50.257498518195014	1.821608877245861e-10
HCC	chr8	51405103	137902	PXDNL	-	-404342	489869	-4.386565189141935	-0.5477015998234854	50.25472932549686	1.8238045848699585e-10
HCC	chr7	132122939	101928807	LOC101928807	+	137922	3429	-3.7175587614276373	-0.09619305555751496	50.25344092564658	1.8244249110049155e-10
HCC	chr9	30689003	401497	LINC01242	-	280549	19520	-4.070108555921539	0.12896213910852988	50.25325175610299	1.8244249110049155e-10
HCC	chr3	80314552	105377175	LINC02050	+	450345	24492	-3.777765332921581	-0.3262078478434497	50.24892138970179	1.828078011655327e-10
HCC	chr4	126490110	100302267	MIR2054	+	-982851	49	-4.066342581446282	-0.6977130408735187	50.24787695168782	1.8286738787719222e-10
HCC	chr4	56315352	132949	AASDH	-	-72156	49224	-4.2373790677245715	-0.24193290523826594	50.24711014327217	1.829011236892602e-10
HCC	chr4	6022735	100616201	MIR378D1	-	99407	54	-4.574193676450531	-0.3257433664093829	50.24639215295845	1.8293032267981523e-10
HCC	chr20	17474779	631	BFSP1	-	-56590	37465	-4.918708224068217	-0.4197848361386928	50.244997814009	1.8302260387166565e-10
HCC	chr10	11344145	414196	CELF2-AS1	-	-529	27841	-3.6104147593316767	-0.5500083168734925	50.24356728327319	1.8311831668032531e-10
HCC	chr7	157770023	100506585	LOC100506585	+	84562	11506	-3.582779991722746	-0.017158236837400913	50.242323889892774	1.8319661632058567e-10
HCC	chr5	2278159	100506858	LOC100506858	-	-34042	8482	-3.751446144641638	-0.5264712263651108	50.24142010958596	1.8324324180988293e-10
HCC	chr7	158414654	693180	MIR595	-	-118159	96	-3.7448021411962054	-0.36994394682393666	50.2403297581283	1.8330731406904458e-10
HCC	chr2	1549275	7173	TPO	+	-134867	128320	-4.373596315004409	-0.146103216372532	50.23978621036772	1.8332032795089468e-10
HCC	chr19	28608942	102724908	LOC102724908	+	-2254	8542	-4.064868478770228	-0.9169957583835444	50.2348652642548	1.8374276565183594e-10
HCC	chr17	53758310	84643	KIF2B	+	64568	2335	-4.3955319958416705	-0.8885083034854675	50.23368779817104	1.8381519611616915e-10
HCC	chr6	166842669	6196	RPS6KA2	-	-19882	453188	-3.833293338137201	-0.4056566087407434	50.229786922798255	1.8414304461623376e-10
HCC	chr12	2333022	100874370	CACNA1C-IT3	+	-63246	18970	-4.2769137120856255	-0.8450627298528014	50.229162086189874	1.8416377793482275e-10
HCC	chr20	45298054	11317	RBPJL	+	8789	10982	-4.273695180003218	-0.49625165791239895	50.22586897401507	1.844278797584118e-10
HCC	chr3	2083740	152330	CNTN4	+	15063	959159	-4.105264190802166	-0.47281607413078097	50.225542422504404	1.844278797584118e-10
HCC	chr11	26488460	63982	ANO3	+	-14558	189388	-3.7590776749451287	-0.2541605368143867	50.22215459829301	1.847085554558995e-10
HCC	chr5	26468255	1007	CDH9	-	-570327	157983	-4.131120824636915	-0.613494297154908	50.22022339616819	1.8485240216440017e-10
HCC	chr7	158047706	100506585	LOC100506585	+	-193121	11506	-3.6525851054429155	0.004209493004715972	50.2189579143478	1.8489812218209457e-10
HCC	chr5	170661778	105377716	LOC105377716	-	-19692	42313	-4.612074303188587	-0.423011305211294	50.218931218932	1.8489812218209457e-10
HCC	chr7	158258281	693180	MIR595	-	-274532	96	-4.732334682550455	0.029166681316969444	50.21681549208961	1.8505954105356746e-10
HCC	chr19	38504893	6261	RYR1	+	-71193	153865	-3.8011770373623963	-0.5635571887622749	50.214809129881864	1.8519416564396735e-10
HCC	chr18	38943769	100126323	MIR924	-	-678406	53	-4.091628934795796	-0.800700672019158	50.214582086063594	1.8519416564396735e-10
HCC	chr7	158490813	693180	MIR595	-	-42000	96	-3.633478574394375	-0.0017369809274342797	50.2136665140174	1.8524253896699004e-10
HCC	chr2	871452	339822	LINC01115	-	3026	88587	-3.479469564325734	0.050269272476512035	50.21048673063059	1.854845730617563e-10
HCC	chr18	7173406	284217	LAMA1	-	55592	176071	-4.2780029934242245	-0.07915766926448047	50.21029834561407	1.854845730617563e-10
HCC	chr5	176877723	3101	HK3	-	-21609	18464	-3.6816854273381976	-0.3421480523989879	50.208712008385696	1.855964754842828e-10
HCC	chr1	74465363	101927320	ERICH3-AS1	+	112067	48669	-4.112173932695359	-0.8417687371633924	50.20303448527492	1.8609603260738137e-10
HCC	chr7	154875858	100132707	PAXIP1-AS2	+	52659	18334	-3.8657145355570606	-0.26338561324831394	50.2008520080523	1.862648971191817e-10
HCC	chr17	81157500	388428	PVALEF	+	8007	17658	-4.466189711031955	-0.3489347213687478	50.19766400475952	1.8652947877011706e-10
HCC	chr3	38604510	6331	SCN5A	-	-45162	101611	-3.744920013567496	-0.32473515602224434	50.197157216231545	1.8653939334855593e-10
HCC	chr19	5212439	5802	PTPRS	-	-128364	135296	-4.680615807170166	-0.3800168650040207	50.19552951865778	1.8665590628419052e-10
HCC	chr12	132261045	100130238	LOC100130238	+	14346	5510	-3.9646362317937984	-0.7272940396932208	50.195031564299775	1.866650029732382e-10
HCC	chr7	45190532	10268	RAMP3	+	-32764	26484	-5.086863851588514	-0.6949590365855028	50.19456857377067	1.866707819173224e-10
HCC	chr22	49151171	100128946	LINC01310	+	-284401	31617	-3.778874114853988	-0.29649774309490645	50.192421267852055	1.8683686698035077e-10
HCC	chr5	1217167	348932	SLC6A18	+	8188	20835	-4.272487928514998	0.054044154628117146	50.191827082472486	1.8685515910620378e-10
HCC	chr4	152237158	102191832	FBXW7-AS1	+	100497	442	-5.070985940518495	-1.0221020469810114	50.19098328342229	1.8689723326002342e-10
HCC	chr22	39451671	4248	MGAT3	+	5649	34877	-4.728015940849247	-1.1946268307574106	50.189473876869464	1.8700274410841743e-10
HCC	chr5	434791	116349	EXOC3-AS1	-	-8369	1325	-3.5350878764783005	-0.08844878685855907	50.18773705947601	1.8713000742713737e-10
HCC	chr9	135718834	57582	KCNT1	+	-16649	90963	-3.9044481847001893	-0.2524150039950683	50.18459703686162	1.8739131612527888e-10
HCC	chr1	228342159	102465444	MIR6742	-	-54950	62	-3.6591460126858752	0.5840697694813843	50.184077480043	1.8740257479279616e-10
HCC	chr3	76046419	100131827	ZNF717	-	260836	48706	-4.162848699823712	-0.5414435430516373	50.182825810698276	1.8748377639272446e-10
HCC	chr10	44587440	6387	CXCL12	-	202343	9231	-4.070367276695407	-0.5570048061368118	50.181199285048855	1.8757114856419014e-10
HCC	chr5	7022186	100422999	MIR4278	-	194265	69	-3.890524113885856	-0.34000726375625867	50.181108621128715	1.8757114856419014e-10
HCC	chr2	50084240	9378	NRXN1	-	110037	55699	-5.388759140857717	-0.9885927098957096	50.1802560307269	1.8758564072764797e-10
HCC	chr2	238652994	151171	LINC01107	-	97495	44810	-4.010340721798296	0.09339010147476663	50.18015443010267	1.8758564072764797e-10
HCC	chr9	79278161	101927450	LOC101927450	-	132495	10244	-3.908898352533954	0.18463731712007198	50.17966342856409	1.8759422839374612e-10
HCC	chr20	9386178	5332	PLCB4	+	-78378	173016	-4.226475298376644	0.07075045241564486	50.17897780711941	1.87621431419089e-10
HCC	chr5	179193954	30832	ZNF354C	+	-133539	23563	-3.9277803182378803	-0.07801266968595358	50.17786959664041	1.8768906114607122e-10
HCC	chr7	2928688	2768	GNA12	-	84363	116220	-5.140257025803695	-0.9184485122073394	50.17735233162166	1.8770018925373327e-10
HCC	chr20	47950999	101060004	LINC01523	+	32227	1088	-3.833017819442777	0.08143994295633905	50.17563671054584	1.8782599337245998e-10
HCC	chr6	56955280	221336	BEND6	+	-305	55972	5.111695734585576	0.7136756262273585	50.17472539861763	1.8787486817531034e-10
HCC	chr11	14091632	10418	SPON1	+	-128995	305497	-4.021219565632481	-0.4844502251970756	50.17418959466323	1.8788640608367934e-10
HCC	chr5	2124617	100506858	LOC100506858	-	-187584	8482	-3.7015695072057415	-0.39069053242737095	50.173728620597515	1.8788640608367934e-10
HCC	chr3	146772659	101927866	LINC02010	+	149264	3296	-4.235673834478314	-0.4332497996600549	50.17340310735733	1.8788640608367934e-10
HCC	chr14	42113591	145581	LRFN5	+	-506735	297696	-3.777653791747728	-0.14033841956721438	50.17279263374958	1.8790651820473004e-10
HCC	chr11	1926100	7140	TNNT3	+	-6531	19138	-4.794056615222654	-1.0204112091073916	50.171096602454234	1.8801254622349124e-10
HCC	chr1	72983106	101927295	LINC01360	+	323064	1403	-3.5909814213320668	0.036390532283941145	50.17088507682746	1.8801254622349124e-10
HCC	chr15	74175899	3671	ISLR	+	-1335	2308	-4.022458415218285	-0.4346601262935441	50.16388770522818	1.8860914522679416e-10
HCC	chr9	80359963	101927477	LINC01507	+	-384940	59533	-3.9222051883991194	-0.19029713078463653	50.16379522664547	1.8860914522679416e-10
HCC	chr2	2571590	23040	MYT1L	-	240277	542201	-3.60671691506914	-0.16067872303160197	50.163268306826424	1.8860914522679416e-10
HCC	chr3	70612163	27086	FOXP1	-	-452760	110210	-3.6324964285340324	0.10879398404742709	50.16306791416174	1.8860914522679416e-10
HCC	chr14	99012231	64919	BCL11B	-	-259482	102426	-3.8402579915260224	-0.14743123431851496	50.16128090163634	1.88724633033986e-10
HCC	chr22	44888081	101927551	LOC101927551	-	-115538	3055	-4.097969550266162	-0.6193671187199752	50.16106710264641	1.88724633033986e-10
HCC	chr10	11046189	10659	CELF2	+	-27433	312700	-4.083421994489446	-0.8583426508716642	50.159676704951615	1.8881993797716672e-10
HCC	chr11	2575224	3784	KCNQ1	+	-113770	387657	-4.393146506413435	-0.8250548144210693	50.15805261521017	1.8893779836484073e-10
HCC	chr1	182960174	81626	SHCBP1L	-	6649	53663	-3.9181018650802586	-0.13480518004147196	50.156742638598445	1.8902547977914598e-10
HCC	chr3	19234345	100616291	MIR4791	-	-80586	84	-3.660186475557355	0.2475897829574629	50.15394424115193	1.8925670820425978e-10
HCC	chr20	62625664	28231	SLCO4A1	+	16781	29851	-3.7053948694911876	-0.4709124385492041	50.15179512864866	1.8942554009715929e-10
HCC	chr2	50084260	9378	NRXN1	-	110057	55699	-4.605717955434119	-0.9851054963638072	50.15056268636858	1.8950598378507719e-10
HCC	chr14	104156995	26153	KIF26A	+	-18272	42176	-4.561031067077887	-0.7242055204979673	50.150121055962416	1.8951008092861283e-10
HCC	chr8	142017224	100616268	MIR4472-1	+	159115	80	-3.833089240012659	-0.26992233658132514	50.14602137031119	1.8986780267558244e-10
HCC	chr6	148747874	10090	UST	+	-739	329856	4.2984281224941805	-0.016407416865651597	50.14540185950032	1.8988913595549584e-10
HCC	chr17	21676866	100134444	KCNJ18	+	15657	12090	-3.985060348849227	0.1903169146520356	50.14468857931389	1.899195547080608e-10
HCC	chr6	1080541	285768	LINC01622	-	-20791	140330	-4.465915244254821	0.03391691547617314	50.14115016167157	1.9022365685467005e-10
HCC	chr22	44848023	23779	ARHGAP8	+	-95465	110227	-4.5603134908198095	0.0035206245998779077	50.14031564604103	1.9026589979605662e-10
HCC	chr4	57967244	101928851	LINC02380	+	-541372	40115	-3.732419392561081	-0.06170092394930763	50.13900220185568	1.9035461349462005e-10
HCC	chr12	130425098	9271	PIWIL1	+	-87210	33493	-3.9940030363460006	-0.6103223078945972	50.13753251360862	1.9045854084198455e-10
HCC	chr2	136758544	80731	THSD7B	+	7018	912151	-3.8282535012469925	-0.6234497906871274	50.136226525078385	1.9054663623968962e-10
HCC	chr5	174106461	51617	NSG2	+	-60857	63576	-4.2848573898454525	-0.7061906177217828	50.13306936331826	1.9081470556435042e-10
HCC	chr4	135714701	100507528	LINC00613	-	-173392	21110	-4.018312179591582	-0.49288956722643595	50.13258600977873	1.908229674276792e-10
HCC	chr1	7469132	102725193	LOC102725193	-	79378	7268	-5.085602548794125	0.043309957868089714	50.12998036347591	1.910377413763013e-10
HCC	chr7	159028943	154822	LINC00689	+	-20589	17885	-4.75978335569958	-0.10983498891702809	50.12952817817348	1.9104299420347294e-10
HCC	chr11	23730732	102465860	MIR8054	-	311542	86	-4.00579846062999	-0.16053257223249431	50.12894934382099	1.9106058603718658e-10
HCC	chr18	77657675	101927715	LINC01029	-	-336052	22432	-4.580426604547787	-0.7522638064614445	50.12727018385989	1.9118536228025568e-10
HCC	chr3	75498027	107986100	LINC02018	+	-62719	18821	-3.982738840589263	-0.47499606480011825	50.125886656613105	1.9128140775969025e-10
HCC	chr7	158471871	693180	MIR595	-	-60942	96	-3.8932578272820293	-0.4661662616294888	50.125155451193045	1.9131390019884474e-10
HCC	chr12	125609674	114795	TMEM132B	+	12778	39926	-4.758876480867677	-1.091053558131088	50.12475048804015	1.9131459601988017e-10
HCC	chr13	112146980	100506016	LOC100506016	-	-13730	5554	-4.363496997259052	-0.0760104825313025	50.12031365192467	1.9170879785853593e-10
HCC	chr4	180930908	728081	LINC00290	-	-228241	95060	-4.606208009450208	-0.8255686421147281	50.117566265014034	1.9192479827429905e-10
HCC	chr8	116803682	84294	UTP23	+	-37179	8180	-4.460036830773519	-0.26861679247556747	50.11730873368552	1.9192479827429905e-10
HCC	chr7	157542957	406945	MIR153-2	-	-31465	87	-4.084065116650882	-0.7208045662291106	50.11660789223176	1.9195446934879834e-10
HCC	chr2	130231070	112714	TUBA3E	-	32609	6717	-4.124554668734104	-0.8381667982207303	50.113807826188406	1.9218964621648834e-10
HCC	chr2	130845112	50649	ARHGEF4	+	71539	130603	-4.584023456722603	-1.1141384881359586	50.1125962823111	1.9224303725175453e-10
HCC	chr8	63126187	7274	TTPA	-	40134	26565	-4.236892559620545	-0.08490016263780359	50.11246817381911	1.9224303725175453e-10
HCC	chr17	34913620	10693	CCT6B	-	-47889	33651	-4.650703918436027	-0.9860640212163247	50.11095696049241	1.9235220984182364e-10
HCC	chr4	8619542	8532	CPZ	+	-26882	27102	-3.6839540487012314	-0.7660798324294557	50.108376045310976	1.9256639864054932e-10
HCC	chr7	131832409	101928782	LOC101928782	+	77811	38734	-4.104811558678607	-0.7503328511698819	50.10444479800777	1.929135418935802e-10
HCC	chr3	38951306	11280	SCN11A	-	745	104793	-4.241466712353003	-0.6158765069476259	50.10364714468045	1.92952940948529e-10
HCC	chr20	30508655	140678	MLLT10P1	-	105193	555	-3.7491587022009534	-0.6261369062460492	50.10216825183451	1.9305936886046827e-10
HCC	chr9	135783239	57582	KCNT1	+	-81054	90963	-4.270922298102114	0.08301373262057142	50.09978572314232	1.9322626899722458e-10
HCC	chr17	58183329	8288	EPX	+	9395	12451	-4.118304508932479	-0.686988249498207	50.09967913324202	1.9322626899722458e-10
HCC	chr5	1284470	7015	TERT	-	-10577	41876	-4.544492203765674	-0.7078500993200564	50.09487306269956	1.9366096228622593e-10
HCC	chr6	450296	3662	IRF4	+	-58557	19705	-4.143806998591827	0.14746993251907983	50.09415187052838	1.9369300627464146e-10
HCC	chr9	130923723	84929	FIBCD1	-	-15129	36415	-4.333648844555771	-0.323848987539896	50.08975054434653	1.9405553612161158e-10
HCC	chr14	104212994	145195	C14orf144	+	10590	22564	-4.108844760087737	-0.518729231706558	50.089689776037666	1.9405553612161158e-10
HCC	chr1	5472443	100616421	MIR4689	-	-390298	70	-3.9961516365256182	-0.505358094920662	50.08893811689717	1.940683871151434e-10
HCC	chr22	48749754	100616415	MIR4535	+	30541	59	-4.166680377304833	-0.5014856331955619	50.08876732449286	1.940683871151434e-10
HCC	chr5	2371322	100506858	LOC100506858	-	59121	8482	-3.8792888737857667	0.6136994171118388	50.08729239449251	1.941751102770549e-10
HCC	chr2	237334305	1293	COL6A3	-	-79902	90196	-4.025148985128034	-0.4127954792641748	50.08628482004168	1.9423563287633864e-10
HCC	chr11	1853036	4046	LSP1	+	-66	39294	-4.252708273774086	-0.23709806086986157	50.085441120104534	1.942799565959218e-10
HCC	chr2	3030743	101927554	LINC01250	-	-95283	230979	-4.276874718855796	-0.524057104034912	50.07661420453546	1.950799086612321e-10
HCC	chr14	58687626	51339	DACT1	+	-48789	9484	-4.566079039450315	-0.7469090160170191	50.0765864071944	1.950799086612321e-10
HCC	chr15	87843918	145978	LINC00052	+	-266989	2758	-3.725533706709626	-0.270553083039265	50.075529725892025	1.9514562907139892e-10
HCC	chr6	169167314	101929484	LINC01615	-	4325	4898	-4.506300171224452	-0.8791155837789312	50.07366216318056	1.9529206588863062e-10
HCC	chr3	156053456	7881	KCNAB1	+	67092	418591	-4.157458293634055	-0.6138353409468489	50.07151359015887	1.954666112261162e-10
HCC	chr4	1560985	152877	FAM53A	-	-123006	44111	-3.8982250439029413	-0.04402215336397477	50.069434234784225	1.956344195877112e-10
HCC	chr4	3739740	152	ADRA2C	+	26829	1958	-3.9735940232002904	-0.5085677540006369	50.06591320217905	1.9593777159352658e-10
HCC	chr20	62659770	100127888	SLCO4A1-AS1	-	-6851	3595	-4.01168005320744	0.08292659414700447	50.065603187695906	1.9593777159352658e-10
HCC	chr9	135565181	5047	PAEP	+	-3425	5021	-4.175488065404909	-0.515838784792964	50.06502903734969	1.9595172461520368e-10
HCC	chrX	104040302	286436	H2BFM	+	-353	2506	-4.180778698557316	-0.5237272814350732	50.06445309879923	1.9595172461520368e-10
HCC	chr5	113434062	83942	TSSK1B	-	-969	2478	-4.669257032713142	-0.3373136801585421	50.06427793780561	1.9595172461520368e-10
HCC	chr15	27253025	101928869	GABRG3-AS1	-	91706	3585	-3.9648147475081945	-0.4491825701590286	50.06328179571786	1.9601176334095448e-10
HCC	chr17	19579959	677885	SNORA59A	+	-22399	152	4.914275797299916	-0.6379069922244363	50.06149615684071	1.9615073305448873e-10
HCC	chr19	14277950	101928845	LINC01842	+	55793	10171	-5.201639867500997	-1.1927397371687734	50.06056231273626	1.9620287879114237e-10
HCC	chr14	104173105	26153	KIF26A	+	-34382	42176	-4.062085253413892	-0.17520343768456886	50.05990106343148	1.9620287879114237e-10
HCC	chr11	120026204	23650	TRIM29	-	-102709	17639	-4.344702283094796	-0.4595394232964336	50.05979024939004	1.9620287879114237e-10
HCC	chr2	128776856	101927881	LOC101927881	+	87744	4128	-4.2937435130459924	-0.7392414375305807	50.05651011801831	1.964916129081437e-10
HCC	chr3	195600069	347	APOD	-	15864	15504	-4.210168407049862	-0.7163150155604109	50.055189379545084	1.96569061165955e-10
HCC	chr11	1866420	4046	LSP1	+	-1255	27099	-4.231959607261236	-1.0944856381702153	50.054947853000044	1.96569061165955e-10
HCC	chr7	157469901	101927914	LOC101927914	+	-3670	33486	-4.008758790529565	-0.24875150109345676	50.05373824810302	1.96599806522166e-10
HCC	chr1	3083378	63976	PRDM16	+	-14200	369444	-4.469376702611779	0.2113428614595785	50.053585881951435	1.96599806522166e-10
HCC	chr1	14823839	23254	KAZN	+	100290	144027	-4.094563816674883	-0.8149204444913954	50.05345806903509	1.96599806522166e-10
HCC	chr11	134572691	283177	LOC283177	+	-136209	69180	-3.6993635976364	-0.30854901438905935	50.051599543551404	1.96746581317377e-10
HCC	chr22	48334116	100422916	MIR3201	+	-59752	52	-3.8341518906944154	-0.8019091841976962	50.05009227780174	1.968582308157462e-10
HCC	chr9	30670873	401497	LINC01242	-	262419	19520	-3.509860705164589	0.0022613912636009607	50.049256898776136	1.96902518588401e-10
HCC	chr3	54918710	57408	LRTM1	-	-9364	9721	-4.1843153772460875	-0.5153950628202251	50.048488368383545	1.9694011485722254e-10
HCC	chr2	1759340	7837	PXDN	-	14793	112661	-4.1222870090043395	-0.2618024074573004	50.04692521327442	1.9705751082759272e-10
HCC	chr11	2275927	430	ASCL2	-	4975	2455	-4.110625563917395	-0.6902637696278258	50.039773202634194	1.9773738548980935e-10
HCC	chr19	31276788	57616	TSHZ3	-	-72737	74581	-3.672544271725311	-0.40632231458589224	50.03893325806088	1.9778236341845732e-10
HCC	chr12	130641836	23504	RIMBP2	-	7975	237726	-4.122081417659004	-0.3942342579835215	50.038441301197686	1.9779227913217783e-10
HCC	chr18	10069403	9218	VAPA	+	-155445	46064	-4.326717961006814	-0.6839570178915607	50.03525979872916	1.9807351040817185e-10
HCC	chr17	73571946	101928251	LOC101928251	+	-58263	5089	-4.2470156402857455	-0.2829455473942243	50.03405226951752	1.981557062006247e-10
HCC	chr3	173444993	22871	NLGN1	+	-46545	884902	-4.7108213759952	-0.6613429885535345	50.03330441988782	1.9819150915707472e-10
HCC	chr20	48618357	57580	PREX1	-	-209526	203629	-3.6485311525702397	0.40062103983417957	50.03144724590051	1.9833942486553384e-10
HCC	chr22	44390684	101927526	LINC01656	+	52643	1462	-3.765251555531905	-0.27459609597253626	50.03095963768726	1.983489689226097e-10
HCC	chr3	98969890	131566	DCBLD2	-	68201	105720	-4.341616931171265	-1.0557089357714122	50.029603224625106	1.984463677640149e-10
HCC	chr7	157561395	406945	MIR153-2	-	-13027	87	-4.089660183959111	0.09514048579369587	50.028826478029266	1.9848517825851547e-10
HCC	chr7	157566770	406945	MIR153-2	-	-7652	87	-3.8383482245911806	-0.6700042424082541	50.024140208385404	1.9891994000564756e-10
HCC	chr6	104936749	100113403	LIN28B-AS1	-	-3778	4234	-3.753864680329421	-0.008364448878915288	50.023075178475125	1.9898809202218518e-10
HCC	chr5	139848274	84249	PSD2	+	-52453	48646	5.312985724136743	-0.4196070819413445	50.022130520687725	1.9904406460548557e-10
HCC	chr22	32321010	10738	RFPL3	+	33875	6277	-3.6600651442618335	-0.6249918400655022	50.01967563039412	1.9925335960284687e-10
HCC	chr11	23400253	102465860	MIR8054	-	-18937	86	-3.8086716510606267	-0.38757205645239756	50.01829169443554	1.9935404728761132e-10
HCC	chr7	157621561	406945	MIR153-2	-	47139	87	-3.891512343299015	-0.48853137153388787	50.01721495665482	1.9942357011462896e-10
HCC	chr15	29160229	321	APBA2	+	-89823	47908	-4.166330053383695	-0.5106191806287471	50.011606837702175	1.9995435478325183e-10
HCC	chr9	26215646	100506422	LOC100506422	+	-148971	51734	-4.039775379515321	-0.3832012700555088	50.01037777372271	2.0003963180178543e-10
HCC	chr1	228292147	574407	OBSCN-AS1	-	78483	9190	-3.5962823995350406	-0.19148884470217048	50.00963608364904	2.0007525199395527e-10
HCC	chr7	71597198	100500836	MIR3914-1	-	289428	99	-3.843938982589226	-0.5666936317835711	50.00804493872841	2.0019753542261337e-10
HCC	chr20	44755362	106144538	KCNK15-AS1	-	9135	34366	-3.682020674665909	0.20444161001406838	50.00472348686179	2.004966263293678e-10
HCC	chr20	23112113	200261	LINC00656	-	-20523	7568	-3.673467707223503	0.13644778488199605	50.003982984650335	2.005069506561005e-10
HCC	chr7	1312105	340260	UNCX	+	-79723	4945	-5.232923435563148	-0.2275523059749859	50.003838356230304	2.005069506561005e-10
HCC	chrX	80573536	169966	FAM46D	+	-153089	24865	-4.145132949011522	-0.33407656324949037	50.00257681446727	2.005958319726618e-10
HCC	chr20	59191621	128611	ZNF831	+	-601	68093	-3.4787349083778145	-0.04476139956829649	50.001971420280555	2.006176638770168e-10
HCC	chr20	63414957	1137	CHRNA4	-	53561	18087	-3.9922248156697546	-0.46398707655530647	50.00114818739674	2.0066178203919956e-10
HCC	chr1	152313336	339400	FLG-AS1	+	123	53234	-3.8006042403066695	-0.13174642854428617	49.99783412983803	2.0096085817994667e-10
HCC	chr5	1861501	101929034	LINC02116	-	4933	599	-3.9128479637250786	0.08098673824105486	49.99635399557975	2.0107237177157961e-10
HCC	chr20	24052880	92086	GGTLC1	-	64101	3727	-5.088677075430676	-0.8709286586343994	49.99424917534305	2.0124801495436323e-10
HCC	chr16	86324415	732275	LINC00917	-	-21264	13830	-3.561818264581244	0.0311674491369483	49.99357856091429	2.0127664816342492e-10
HCC	chr3	146772681	101927866	LINC02010	+	149242	3296	-4.362207706572542	-0.4374692248457636	49.9928858449599	2.0130756093702825e-10
HCC	chr2	522245	101927362	LINC01875	+	23560	863	-3.9406165204791717	-0.9530561253583547	49.98849136624325	2.0171868103416546e-10
HCC	chr7	155523564	285888	CNPY1	-	-10280	32587	-4.179648404546303	-0.9479881316205369	49.98515863524632	2.0202130481355692e-10
HCC	chr10	132227957	282974	STK32C	-	-21151	41627	-4.256474321936184	-0.14430640627145674	49.98410256774909	2.020897753354748e-10
HCC	chr1	189023023	339479	BRINP3	-	-1452987	378344	-3.870905656335366	-0.12306911382429428	49.97891202278037	2.025846917229303e-10
HCC	chr1	158089579	646268	LINC01704	-	-51061	8597	-3.6891315114460066	0.022304196314908563	49.97772296319331	2.026671054405021e-10
HCC	chr3	180828686	101928882	LOC101928882	-	-41492	162589	-3.7685739507171516	-0.5028242807501448	49.97679856054157	2.026752465904985e-10
HCC	chr22	48738123	100616415	MIR4535	+	42172	59	-3.9466219734597088	-0.5117366476105841	49.97661005752297	2.026752465904985e-10
HCC	chr12	15348691	5800	PTPRO	+	-26434	276075	-4.466030473152797	-0.5700565831518082	49.97606448242459	2.026752465904985e-10
HCC	chr7	4821072	109623455	SNORD165	-	-16378	63	-3.754532704489769	-7.350992759746187e-5	49.97597046145361	2.026752465904985e-10
HCC	chr14	105600571	102465871	MIR8071-1	+	20545	65	-3.9027887064991216	-0.5456465042810446	49.9756903733383	2.026752465904985e-10
HCC	chr6	64125646	23469	PHF3	+	-479120	68997	-4.5338233704864885	-0.6475161592097564	49.97233300165374	2.02981928546228e-10
HCC	chr10	132907119	54777	CFAP46	-	-35466	134194	-4.6393105675676685	-0.9470636660919125	49.97070647381793	2.0309043322082941e-10
HCC	chr4	182196270	100302270	MIR1305	+	-26977	86	-3.7623116849062095	-0.08194124134390052	49.97036230527805	2.0309043322082941e-10
HCC	chrX	127662110	139741	ACTRT1	-	-390293	1442	-4.208670866848946	-0.29334696128963594	49.97011330434353	2.0309043322082941e-10
HCC	chr10	132958426	103695432	LINC01167	-	-3811	898	-3.510235658233306	-0.1690465816387361	49.969338461315616	2.0313024793189082e-10
HCC	chr8	116939870	441376	AARD	+	-1645	5776	-4.244438612002781	-0.17996012268736825	49.96643985274398	2.0338378906146395e-10
HCC	chr10	3267782	105376360	LOC105376360	+	50913	432069	-4.387615516944726	-0.2873532873918036	49.966110686851174	2.0338378906146395e-10
HCC	chr20	61628299	1002	CDH4	+	-28538	340857	-3.8460443649962044	-0.3670558165151221	49.963194650574565	2.036069662650404e-10
HCC	chr4	188179283	339976	TRIML1	+	-39842	8300	-4.2381364312414105	-0.6085836130611144	49.96317887118222	2.036069662650404e-10
HCC	chr2	183547059	129401	NUP35	+	-422704	37330	-4.010608368037375	0.2456635050377049	49.96231982345188	2.0365566221547886e-10
HCC	chr20	57657577	56937	PMEPA1	-	-33047	42233	-4.14402927237282	-0.7041341967783658	49.95782608879014	2.0408206773988896e-10
HCC	chr9	91809709	4920	ROR2	-	-140453	227567	-4.084844864071532	-0.4813306497182805	49.95717895484473	2.041088485781569e-10
HCC	chr2	128949241	101927881	LOC101927881	+	-84641	4128	-4.202904484882821	-0.5188834832354232	49.956537920923196	2.0413500637274281e-10
HCC	chr18	77155397	4155	MBP	-	22579	120036	-4.283778024770537	-0.6441063782878671	49.95450863269709	2.0426953494185836e-10
HCC	chr9	133235348	29989	OBP2B	-	26098	3972	-4.031002139516439	-0.7339528086449929	49.95446630820946	2.0426953494185836e-10
HCC	chr19	47414235	56917	MEIS3	-	-5293	16405	-3.930299436152276	-0.4126330077738742	49.95223267243932	2.044218943275624e-10
HCC	chr10	46549284	9721	GPRIN2	-	-6787	12098	-3.6483882353870833	-0.02766777760456765	49.952224699712474	2.044218943275624e-10
HCC	chr5	16943968	4651	MYO10	-	7692	274370	-4.070226665907998	-0.7194925637957688	49.95169530597203	2.0443650051779078e-10
HCC	chr5	16701030	54463	RETREG1	-	83972	144021	-4.330157746822729	-0.49178009835870823	49.947810841772046	2.0480100436627378e-10
HCC	chr12	127963490	104472718	LINC00508	-	-20401	99901	-4.55539636143011	-0.7836173472054174	49.943617963542074	2.0518728710001628e-10
HCC	chr5	2110760	100506858	LOC100506858	-	-201441	8482	-3.813902539419387	0.32157680814542466	49.94330133849125	2.0518728710001628e-10
HCC	chr21	36593007	23562	CLDN14	-	16438	115949	-3.6926860428125465	-0.8696331047880004	49.94294654080443	2.0518728710001628e-10
HCC	chr20	61895895	100302168	MIR1257	-	-57767	117	-3.6035701898197634	-0.29255433456633423	49.94005324849008	2.0544935483909636e-10
HCC	chr5	172542957	105377728	LINC01944	-	-16057	2290	-3.8932814953823898	-0.3551938333560903	49.93901435829388	2.0547791895288572e-10
HCC	chr20	48605493	57580	PREX1	-	-222390	203629	-3.7861650802688356	-0.4193629326820189	49.93900307059874	2.0547791895288572e-10
HCC	chr18	78429845	101927715	LINC01029	-	436118	22432	-4.069778687056997	-0.3342668986874477	49.9333268784168	2.0603239054898755e-10
HCC	chr6	1234767	94234	FOXQ1	+	77673	2319	-4.3415562699550145	-0.2726287658682671	49.93166406222132	2.0616624175438576e-10
HCC	chr5	3241686	102467074	LINC01377	+	-63851	3398	-3.922224395678883	-0.6220412983766043	49.93112124450687	2.0618246455072184e-10
HCC	chr20	62699678	4923	NTSR1	+	9159	53935	-4.185398089962238	-0.49399261759643925	49.92932659370184	2.0633029228002875e-10
HCC	chr15	93057047	56963	RGMA	-	-16113	29755	-3.8858390770860103	-0.4306703731898005	49.928888802078205	2.0633549951574148e-10
HCC	chr15	65372155	9543	IGDCC3	-	-5885	50914	-4.9028124361461005	-0.6831752456352498	49.92635152234105	2.0656161790662733e-10
HCC	chr10	133049165	100128127	ADGRA1-AS1	-	-37532	1449	-3.9270232837428702	-0.566190484525351	49.92507551836367	2.0665511016826732e-10
HCC	chr4	182497331	55714	TENM3	+	-253900	559594	-4.331628931057234	-0.9528412608365338	49.92359350365397	2.0670713022085044e-10
HCC	chr16	88428230	84627	ZNF469	+	-759	13287	-3.793631551181845	-0.3973634778191437	49.92356523516733	2.0670713022085044e-10
HCC	chr12	3324710	100128253	LOC100128253	-	-41412	67609	-3.989246915421129	0.19965870775344394	49.923099199962095	2.0670713022085044e-10
HCC	chr17	77560616	100507351	LOC100507351	+	-13675	18081	-4.083652913959252	-0.732112259620101	49.92302995665964	2.0670713022085044e-10
HCC	chr1	247370247	84838	ZNF496	-	38307	34528	-4.364655469137978	-0.7556050083664092	49.92168364670909	2.0680813901815705e-10
HCC	chr17	79520310	146713	RBFOX3	-	4162	426804	-3.889637946722659	-0.17700611338619	49.91790685204051	2.0716566187690525e-10
HCC	chr8	93889158	100616169	MIR378D2	-	-26961	98	-3.8096830144584097	-0.5898184141495966	49.915206720899306	2.0740996970435943e-10
HCC	chr6	129958584	84456	L3MBTL3	+	59785	123081	-3.8404918803718213	0.08096348690766955	49.91360725633031	2.0753075757426838e-10
HCC	chr3	94938047	255025	LINC00879	+	216	53066	-4.699819693780698	-0.49664695886111554	49.913289451757194	2.0753075757426838e-10
HCC	chr14	105606415	102465871	MIR8071-1	+	14701	65	-3.3890785262969363	-0.5463361545971802	49.912121873596895	2.076061346813211e-10
HCC	chr9	88553218	158046	NXNL2	+	-18117	40689	-4.297313475118226	-0.9965152646066429	49.91180229342041	2.076061346813211e-10
HCC	chr5	17275674	10409	BASP1	+	-58113	59285	-3.8590944776849465	0.014318402080591737	49.911400164567965	2.0760771448644246e-10
HCC	chr1	2930334	140625	ACTRT2	+	91148	1422	-4.299076034223354	-1.0730119013763735	49.904186298734146	2.0833129486987068e-10
HCC	chr2	819328	339822	LINC01115	-	-49098	88587	-3.9163972925353305	0.11272777084498384	49.90231238603187	2.0848922548576503e-10
HCC	chr3	112638515	151887	CCDC80	-	-2628	36758	-4.031704149601536	0.22380765478996964	49.90190613440066	2.084912745806782e-10
HCC	chr2	240322491	2817	GPC1	+	113207	32381	-3.5438698544875766	-0.04364153621803351	49.89788072334418	2.0887825640136637e-10
HCC	chr16	60358038	729159	LOC729159	-	-1755	2109	-4.037160952507811	-0.8914806618450517	49.8972476134312	2.0890447761764989e-10
HCC	chr2	1747387	7837	PXDN	-	2840	112661	-4.218584732639217	-0.6668828143207731	49.8878616937543	2.0986481412960794e-10
HCC	chr20	2796321	56265	CPXM1	-	-4325	6578	-4.554822831439715	-0.7326966934111347	49.8862289281517	2.099968825530109e-10
HCC	chr7	48454541	154664	ABCA13	+	-283081	476036	-3.931822724654682	-0.5734381117054774	49.885672947011116	2.099968825530109e-10
HCC	chr18	78719993	27164	SALL3	+	260282	18695	-3.750601880000436	-0.11065211357754415	49.885067886172685	2.099968825530109e-10
HCC	chr16	16525477	101059953	NPIPA8	+	-146232	14728	-4.34912254847865	-0.662956732282826	49.88476072194942	2.099968825530109e-10
HCC	chr6	60461220	100463487	MTRNR2L9	+	1112883	527	-3.2092281423027833	0.17563534696929525	49.8846947842446	2.099968825530109e-10
HCC	chr20	23086235	22918	CD93	-	-105	6985	-3.9001957614990888	0.20335123506626152	49.87937619870357	2.105254335271759e-10
HCC	chr8	135428001	10656	KHDRBS3	+	29464	190145	-3.8393603390449718	0.07712252951570919	49.87876728884638	2.1054933046421916e-10
HCC	chr6	165827275	441177	LINC00602	+	160276	2065	-4.50943837602092	-0.9125431064369258	49.8761042890208	2.107937993023296e-10
HCC	chr7	158294587	693180	MIR595	-	-238226	96	-3.5958789552987405	-0.5586606143568797	49.8738806938096	2.109913044261282e-10
HCC	chr5	537383	100616381	MIR4456	-	1501	43	-4.425997038744498	-0.18123271290177428	49.87346837876035	2.1099413701001265e-10
HCC	chr3	7568911	100873937	GRM7-AS1	-	33627	15544	-3.8476958430836175	0.13106023557529656	49.87072863749707	2.1124740953906028e-10
HCC	chr3	169822285	344657	LRRIQ4	+	-394	15882	-4.756978864815529	-0.808009128273819	49.86685707021228	2.1162303329509808e-10
HCC	chr4	6124113	152789	JAKMIP1	-	-70506	140865	-4.948508225752137	-0.8187066311112474	49.86517333854133	2.1176307498287987e-10
HCC	chr2	910268	101060385	LINC01939	-	4817	5236	-3.3985793596070515	1.7205870903284237	49.862784713956216	2.1197935884322053e-10
HCC	chr11	2587603	10984	KCNQ1OT1	-	-112395	91671	-4.180930053681983	-0.006228828548709497	49.85634751899175	2.1263416905317835e-10
HCC	chr20	61566053	1002	CDH4	+	33708	340857	-4.219132194381004	-0.9745074058995413	49.85593554634857	2.1263703618454472e-10
HCC	chr7	157951596	100506585	LOC100506585	+	-97011	11506	-4.497954741750894	-0.48026684497881456	49.84882047437314	2.1336759961679358e-10
HCC	chr7	157735884	100506585	LOC100506585	+	118701	11506	-3.7203820658878946	-0.04577676739172834	49.84747434645936	2.1345674607952874e-10
HCC	chr15	27805454	4948	OCA2	-	-293858	344437	-4.704501345289107	-0.2638881020260095	49.84685128454839	2.1345674607952874e-10
HCC	chr18	78774852	27164	SALL3	+	205423	18695	-4.117290049400135	0.005973931224622208	49.84684501109492	2.1345674607952874e-10
HCC	chr17	79125110	64772	ENGASE	+	-50173	13667	-3.9823694828174787	0.15878396473388504	49.8454741664314	2.1356400934663758e-10
HCC	chr15	29225109	56160	NSMCE3	-	-44707	1668	-4.694075774179381	-0.381576064447863	49.84476033593558	2.1359979756582775e-10
HCC	chr9	91809628	4920	ROR2	-	-140534	227567	-4.157755323757371	-0.7700818553077835	49.84317406756098	2.1373061429333619e-10
HCC	chr22	45016882	112885	PHF21B	-	6954	128766	-4.097485519873835	-0.16194983120828293	49.83944193510797	2.1403849627442138e-10
HCC	chr7	158556816	5799	PTPRN2	-	15040	1002725	-4.275623786140632	-0.14159681591514875	49.83923454475801	2.1403849627442138e-10
HCC	chr17	83202857	388574	RPL23AP87	+	24040	13908	-4.488737661302555	-0.01654253880927513	49.839195204075544	2.1403849627442138e-10
HCC	chr8	144266681	642658	SCX	+	-123	1926	3.6659089523476496	-0.25620073580768127	49.83702961815544	2.1423285963430905e-10
HCC	chr9	135380504	157927	C9orf62	+	-37255	3310	-4.186822172098484	-0.3720596353263624	49.83297867963892	2.1463036167936388e-10
HCC	chr11	134344706	89944	GLB1L2	+	-12832	44451	-3.6163909779538823	0.4108995037418325	49.83227112007113	2.1463036167936388e-10
HCC	chr15	55598971	26108	PYGO1	-	10119	49966	-4.197741056026826	-0.2813832082380964	49.83223884201236	2.1463036167936388e-10
HCC	chr10	3288239	105376360	LOC105376360	+	30456	432069	-4.0886993020103874	-0.9152833125895372	49.831236774581924	2.1469794107272444e-10
HCC	chr10	1183127	399706	LINC00200	+	-23359	4905	-3.59907819205876	-0.5111791812819084	49.82811913959968	2.1499724258572895e-10
HCC	chr8	95397023	157657	C8orf37	-	127789	24322	-4.372882991733558	-0.4008701376939271	49.82071440350336	2.1576790786918454e-10
HCC	chr11	13670582	84188	FAR1	+	-1923	63688	-4.72001433619025	-1.0642422645009222	49.81897455479739	2.1591704547534232e-10
HCC	chr6	66094772	442229	SLC25A51P1	+	-306893	1605	-4.4776497029080575	-0.5685858881266124	49.81666041524255	2.1612954607086626e-10
HCC	chr8	57210304	100507651	LINC01606	+	7972	14679	-3.4985970183260195	1.4416421586842938	49.81616009290542	2.1614235970290106e-10
HCC	chr10	132785752	84504	NKX6-2	-	-281	1218	4.385838141240223	-0.32165224180633334	49.81531455231172	2.1619321762744407e-10
HCC	chr11	6630479	1200	TPP1	-	11018	6696	3.947482847583426	-0.05328034945150368	49.81461806646788	2.162018524511664e-10
HCC	chr5	123949320	1456	CSNK1G3	+	-403903	71628	-4.229070360705084	-0.31169742921433335	49.814468561386384	2.162018524511664e-10
HCC	chr3	148280931	105374149	LINC02046	+	-40	119066	-3.6950946314997744	0.011037231083617038	49.81311297450735	2.1630897259443585e-10
HCC	chr4	179689525	728081	LINC00290	-	-1469624	95060	-4.264608546575933	-0.7996705502185641	49.81250158227921	2.1633408443301025e-10
HCC	chr10	132058897	282973	JAKMIP3	+	7070	118843	-4.245603577161525	-0.21975883211093047	49.81206646734624	2.1633976992663206e-10
HCC	chr20	47800444	55959	SULF2	-	13828	129211	-4.507664525898876	-0.139346251427574	49.811021299925564	2.1641274164286663e-10
HCC	chr2	238702694	117581	TWIST2	+	145338	39221	-4.076427000538477	-0.26370235728253166	49.808653640060626	2.1663171455651652e-10
HCC	chr4	175472982	2823	GPM6A	-	-314694	154740	-4.12204484819961	0.2630627502196334	49.807721292500226	2.1669234105555214e-10
HCC	chr1	181413440	777	CACNA1E	+	70110	323235	-3.6224384434594636	0.1494500032869397	49.804605940613996	2.1695478049021996e-10
HCC	chr21	42347477	7032	TFF2	-	-3622	4742	-3.5278744104006075	-0.3468604284891175	49.80458003668675	2.1695478049021996e-10
HCC	chr7	155998480	389602	LOC389602	+	-35848	5760	-3.602249752124866	-0.24619318755450353	49.80167314038185	2.172340306509622e-10
HCC	chr11	49817982	283092	OR4C13	+	134409	1029	-3.867560808858502	-0.13276034217659533	49.799216244849895	2.1743575133425734e-10
HCC	chr16	88428235	84627	ZNF469	+	-764	13287	-3.865910738240385	-0.40004639549736454	49.7990860812484	2.1743575133425734e-10
HCC	chr15	29108204	321	APBA2	+	-37798	47908	-3.819017568041554	-0.48710486073345405	49.79618480799122	2.1771502215391224e-10
HCC	chr13	44800356	144817	LINC00330	-	-9274	10127	-4.522180581200588	-0.7147230055286641	49.794825939369034	2.1778709178867208e-10
HCC	chr5	137840	153478	PLEKHG4B	+	-45689	97822	-4.041756834400836	-0.7233239554901967	49.794769900578835	2.1778709178867208e-10
HCC	chr17	49247586	124871	FLJ40194	+	657	10423	-3.9434553418626193	-0.8265965114601576	49.78747430145923	2.1855578543581914e-10
HCC	chr10	132915476	54777	CFAP46	-	-27109	134194	-3.460999269604367	-0.33182387217238474	49.7867645282072	2.1859223587095707e-10
HCC	chr5	2823416	153571	C5orf38	+	-71285	2245	-3.8360919214871365	0.03125470067603802	49.785818845077756	2.1865498963573102e-10
HCC	chr4	43551314	105374436	LINC02383	-	58771	35008	-4.188409075253872	-0.35695977658051625	49.77966387602517	2.1923684198868878e-10
HCC	chr7	137164396	349160	LOC349160	-	55	265569	-3.9183734853412537	-0.2107398675803943	49.779547892598494	2.1923684198868878e-10
HCC	chr5	179126471	30832	ZNF354C	+	-66056	23563	-4.207615427337394	-0.6265358708300162	49.77945765713842	2.1923684198868878e-10
HCC	chr5	1400358	100506791	LINC01511	-	20285	16492	-3.8926017376766078	-0.8301710036701946	49.77673944804343	2.19477953860443e-10
HCC	chr6	10074786	109729173	TFAP2A-AS2	+	329716	3426	-4.545383494441051	-0.564056665620997	49.77640658854799	2.19477953860443e-10
HCC	chr19	10598516	57153	SLC44A2	+	3929	42115	-5.640564874648504	-0.4586335588805003	49.776154666852086	2.19477953860443e-10
HCC	chr20	48618305	57580	PREX1	-	-209578	203629	-3.8370614913722454	0.4730192690875172	49.77491255872409	2.195741916241576e-10
HCC	chr2	109349947	100423027	MIR4266	-	36322	55	-4.03503441050259	-0.30423215667952314	49.77446756465455	2.1958125238363407e-10
HCC	chr22	15760737	106146148	LINC01297	+	-14063	31616	-3.7043133479060466	0.3922008819000378	49.76928954224528	2.2008328941640139e-10
HCC	chr17	79263043	64772	ENGASE	+	-188106	13667	-4.050682514308702	-0.5748231078412985	49.76873374487122	2.2008328941640139e-10
HCC	chr4	135518110	100507528	LINC00613	-	-369983	21110	-4.27959115591065	-0.49457045383438314	49.76853419578217	2.2008328941640139e-10
HCC	chr8	142461176	575	ADGRB1	+	2840	80992	-4.40428405386362	-0.14064373314013234	49.768322884613504	2.2008328941640139e-10
HCC	chr5	162621864	2566	GABRG2	+	-554222	87898	-4.341635764029797	-0.14101251522826477	49.76807843582007	2.2008328941640139e-10
HCC	chr18	78866120	27164	SALL3	+	114155	18695	-3.738673133952079	0.11087790698930355	49.765988920655126	2.2027496874152488e-10
HCC	chr1	2910564	140625	ACTRT2	+	110918	1422	-4.027791677456377	0.052703079888911514	49.76362664532235	2.2049747498617924e-10
HCC	chr7	1347839	79778	MICALL2	-	-111634	25115	-3.9167043464122635	-0.32169127363734634	49.76252843760567	2.2053226317260492e-10
HCC	chr20	61667264	100128310	LOC100128310	-	-52484	2243	-4.142496022314546	-0.9116843590445832	49.76251955909357	2.2053226317260492e-10
HCC	chr7	32376847	5137	PDE1C	-	-51377	644712	-4.167248226320745	-0.8387364579157255	49.762173419052104	2.2053226317260492e-10
HCC	chr20	59456627	116154	PHACTR3	+	120882	270203	-3.5234607709649133	-0.2010097675750814	49.76172751875892	2.205395485549056e-10
HCC	chr18	976564	388456	LINC01904	-	48571	1911	-4.133946803705181	-1.2255008989249065	49.76103741076615	2.2055501752538568e-10
HCC	chr8	55452569	100133234	SBF1P1	-	-2752	6125	-4.41152004773414	-0.07808481740550935	49.76056269341758	2.2055501752538568e-10
HCC	chr1	227920959	100847072	MIR5008	-	-20724	94	-3.791921739647206	-0.0931025427920588	49.76044709338132	2.2055501752538568e-10
HCC	chr5	4493543	101929153	LINC02114	+	279938	1385	-4.144245615897727	0.0582591852176482	49.75794935730305	2.207779316036977e-10
HCC	chr10	11344053	414196	CELF2-AS1	-	-621	27841	-4.195736445557641	-0.3502557558638399	49.757703589690934	2.207779316036977e-10
HCC	chr17	78589354	8632	DNAH17	-	11960	153698	-4.688419925194095	-0.38390917455693035	49.75563548311307	2.2096789738727204e-10
HCC	chr9	135247663	401557	LOC401557	+	-66054	5698	-4.0042790486758095	0.013848661072483347	49.75220438603968	2.2130409093886907e-10
HCC	chr12	8835870	144568	A2ML1	+	9134	31778	-4.0061508690877545	-0.9964568150899514	49.75189157259626	2.2130409093886907e-10
HCC	chr15	77897665	645752	LOC645752	-	-29181	12630	-4.141944371523759	0.12354782907605376	49.74859542324376	2.2163321424068277e-10
HCC	chr8	141760705	100302147	MIR1302-7	-	-25608	72	-4.153010656735945	-0.5811114391464538	49.74787620368693	2.216501486683284e-10
HCC	chr20	61925468	100302168	MIR1257	-	-28194	117	-3.9674480214712218	0.17618546393458054	49.74768490161271	2.216501486683284e-10
HCC	chr16	84294389	58189	WFDC1	+	317	35146	-4.522954488735113	-0.786177567286619	49.744195254425065	2.220017055139711e-10
HCC	chr7	51806021	23242	COBL	-	489160	252462	-3.9697471642647133	-0.4521891134576956	49.74328052178919	2.220622051051356e-10
HCC	chr1	2351107	100129534	LOC100129534	-	-1554	2247	-4.740695035653839	-0.4847883033223988	49.74202209532247	2.2216164330546998e-10
HCC	chr9	132198293	84628	NTNG2	+	-36346	82585	-5.372217465249721	-0.8912375205907712	49.74074210921389	2.2226357678832968e-10
HCC	chr6	169248832	7058	THBS2	-	-5282	38335	-4.117488450723818	-0.38970853508046194	49.73950969468023	2.2236017393629792e-10
HCC	chr15	88205962	4916	NTRK3	-	-12	289713	-3.923960243202381	-0.5956333635206347	49.738947265221725	2.223808697510385e-10
HCC	chr20	59567590	116154	PHACTR3	+	9919	270203	-3.831058830267592	-0.5687999513884449	49.72952217765789	2.2340847215445822e-10
HCC	chr5	107670372	1946	EFNA5	-	-523	294007	4.4991237765025085	0.20649534608550335	49.72457031707186	2.2392970523327638e-10
HCC	chr8	142518084	575	ADGRB1	+	-54068	80992	-3.8604715586166796	-0.010105924425288706	49.7241302488292	2.2393660621087891e-10
HCC	chr1	186624501	5743	PTGS2	-	-55926	8616	-4.687117372867082	-1.0580667853271932	49.72367571851988	2.2394516651209782e-10
HCC	chr16	87032956	440390	LINC02181	+	24828	6208	-4.527383042518139	-0.8219691383092796	49.72066751242993	2.2424541797415676e-10
HCC	chr4	8788767	3166	HMX1	-	-83050	4771	-3.500480574786315	-0.3638057941318754	49.717747465089786	2.2453599137298727e-10
HCC	chr22	39619111	8911	CACNA1I	+	-48358	118984	-4.230171980499037	-0.7502017956455472	49.71422538338042	2.2487161790590475e-10
HCC	chr15	29112159	321	APBA2	+	-41753	47908	-4.084323671344997	-0.3121674656515573	49.71405841933267	2.2487161790590475e-10
HCC	chr18	79006589	27164	SALL3	+	-26314	18695	-3.7818405765537784	-0.021214623924044954	49.71280723692247	2.2493789754005614e-10
HCC	chr20	62740436	4923	NTSR1	+	-31599	53935	-4.708889816467989	-0.06539575507099696	49.712721967395325	2.2493789754005614e-10
HCC	chr10	128979921	728327	LOC728327	+	-67088	3438	-3.8422176019089607	-0.008490619140333564	49.70271433691857	2.2600437353902488e-10
HCC	chr8	144266675	642658	SCX	+	-117	1926	3.65945502010894	-0.2567310422585125	49.702683855678885	2.2600437353902488e-10
HCC	chr7	82514404	781	CACNA2D1	-	70598	497363	-3.7844513329331497	-0.37426154016133384	49.701770278194346	2.2606597622668766e-10
HCC	chr18	66006279	1005	CDH7	+	-255627	113474	-3.8833036986152782	-0.5434277948631654	49.70003132924698	2.2620863319622202e-10
HCC	chr8	43548569	340441	POTEA	+	-256127	70744	-4.073444529762152	-0.47345516576484836	49.699775064031925	2.2620863319622202e-10
HCC	chr3	75669165	401074	LINC00960	+	3116	7023	-3.505375704273322	1.1329946533993278	49.69936774786175	2.262119383922276e-10
HCC	chr3	86733440	101927494	LINC02070	+	-251497	15054	-3.948780580987498	-0.37612754082518557	49.69472266402457	2.266446323658391e-10
HCC	chr5	84864378	10085	EDIL3	-	479511	444273	-3.774109243737063	-0.7617912999724685	49.69457467752799	2.266446323658391e-10
HCC	chr6	148977526	100128176	UST-AS1	-	12842	10424	-4.010372112692909	-0.5561800164356356	49.69448300325406	2.266446323658391e-10
HCC	chr20	24799264	8530	CST7	+	149966	10699	-4.25099603272068	-0.936378369469983	49.692716387884495	2.2680505943258738e-10
HCC	chr13	23156380	6445	SGCG	+	24541	144245	-3.830122328915786	-0.8352767549758432	49.6903857379949	2.270308670759026e-10
HCC	chr20	24681274	79953	SYNDIG1	+	-211313	196657	-4.711099111389273	-0.8517962878769497	49.68641487052572	2.2743921831695893e-10
HCC	chr18	14223658	440482	ANKRD20A5P	+	-44561	47954	-4.059091511369171	-0.8355204901725242	49.686103655542375	2.2743921831695893e-10
HCC	chr19	49038580	100126780	SNAR-G1	+	-1560	128	-4.6210684261017265	-0.5748502582737426	49.68386344844237	2.2765518863873145e-10
HCC	chr6	27210535	10279	PRSS16	+	37188	8898	-4.048067616639669	-0.4904560002450523	49.68195383014887	2.278329797793811e-10
HCC	chr7	158489996	693180	MIR595	-	-42817	96	-4.287194686101945	-0.3863653167113638	49.68087066213562	2.2791489188253379e-10
HCC	chr1	171928712	100874284	DNM3-IT1	+	-64520	496	-4.244146605025575	0.2316054626140083	49.68025882510832	2.2794207570154282e-10
HCC	chr8	91388234	115111	SLC26A7	+	-138946	148867	-3.7322004851021457	-0.2706532239201682	49.67710367577274	2.2826498263609557e-10
HCC	chr6	1581236	101927703	FOXCUT	+	24295	1826	-4.034837586969157	-0.2074495287695955	49.67667713382262	2.2827066540810824e-10
HCC	chr2	34074748	106144585	LINC01318	+	-7522	2325	-3.884937553986178	-0.6103718823650452	49.674614538362306	2.28466793443411e-10
HCC	chr6	1518881	101927703	FOXCUT	+	86650	1826	-4.626650503179644	-0.8841399626593472	49.67349791591004	2.2853588337499628e-10
HCC	chr4	6530568	5522	PPP2R2C	-	-25110	235101	-3.546800616917642	0.0977920443576503	49.673266286604914	2.2853588337499628e-10
HCC	chr7	2996859	84433	CARD11	-	-47086	137870	-4.385914170080907	-0.21036455030225928	49.670495950574114	2.2881479114784157e-10
HCC	chr10	132983458	399829	LINC01168	+	-17924	10964	-4.277876328098648	-0.0147908118418575	49.670054354249224	2.2882228587416174e-10
HCC	chr5	118208316	100505811	LINC02148	+	74258	2204	-4.015883232141571	0.32098929404460125	49.66959984555729	2.2883129534071952e-10
HCC	chr18	78823158	27164	SALL3	+	157117	18695	-4.163596638664466	-0.42105424347983844	49.6642148455322	2.2937826953084527e-10
HCC	chr4	175019656	11086	ADAM29	+	-101298	59823	-4.435289005437016	-0.12226776311094714	49.66416150118592	2.2937826953084527e-10
HCC	chr6	44704576	105375075	LOC105375075	-	152695	5721	-3.579299699351778	0.012277464371971228	49.663393647646345	2.2940258265913565e-10
HCC	chr20	58568886	149773	APCDD1L-DT	+	-53507	104514	-4.148526392320787	-0.5779332237511562	49.663199539502074	2.2940258265913565e-10
HCC	chr8	138084444	401478	LOC401478	-	899	274102	-3.9376669957785193	-0.05624784380681972	49.66237243916906	2.2945522902098284e-10
HCC	chr3	8674423	51066	SSUH2	-	22345	32679	-3.7832381894821188	-0.6643810413415072	49.66049163932143	2.296216370366887e-10
HCC	chr1	3272493	100422968	MIR4251	+	-144518	61	-4.332453484481492	-0.13614641329918079	49.65995479547204	2.296216370366887e-10
HCC	chr18	78086295	101927715	LINC01029	-	92568	22432	-3.945199502187626	0.1396411714485572	49.65981983147759	2.296216370366887e-10
HCC	chr6	16069599	29116	MYLIP	+	59487	19162	-4.188467136563452	-0.043494277623167855	49.65387984983967	2.302736870542428e-10
HCC	chr7	57649270	441234	ZNF716	+	-199093	23383	-4.206988841150493	-0.21422815380800025	49.65261149809286	2.3036093070775166e-10
HCC	chr7	106867622	5294	PIK3CG	+	-2143	43500	-4.784955252950436	-0.3783399681056244	49.652383673261944	2.3036093070775166e-10
HCC	chr10	133047763	100128127	ADGRA1-AS1	-	-38934	1449	-3.5016132863112075	-0.2706487305248765	49.64356689180361	2.313519230730611e-10
HCC	chr1	38177617	339442	LINC01343	-	-37150	5734	-3.7351846246834155	-0.6345559027008811	49.64319481633303	2.313519230730611e-10
HCC	chr10	132983366	399829	LINC01168	+	-17832	10964	-3.522537004436239	-0.3859188542121919	49.64283275219966	2.313519230730611e-10
HCC	chr20	61853415	100302168	MIR1257	-	-100247	117	-4.236305333300155	-0.6932570139749488	49.63966948257405	2.3168081269770293e-10
HCC	chr3	14443372	6533	SLC6A6	+	-40796	86774	-4.326880462749497	0.057185933539924926	49.63884215397629	2.317341035831315e-10
HCC	chr5	2543409	101234261	LSINCT5	+	169182	2647	-3.6300025440758907	-0.12573224723481075	49.63612276149931	2.3201105670278017e-10
HCC	chr10	38156939	100129055	LOC100129055	+	18732	38675	-3.706806429484379	-0.18198006988033316	49.631482675839166	2.3251586777264833e-10
HCC	chr22	48871054	100128946	LINC01310	+	-4284	31617	-4.0940899883987605	-0.46780787454027717	49.63107478074019	2.3251966166368078e-10
HCC	chr20	59145084	128611	ZNF831	+	45936	68093	-4.165316754566997	-0.519938929685348	49.62860102789044	2.3273515893767625e-10
HCC	chr7	12589470	85477	SCIN	+	53	64081	-4.673831322447248	-0.7943578071479951	49.6285057801805	2.3273515893767625e-10
HCC	chr5	1953129	101929081	CTD-2194D22.4	+	-65798	13160	-3.954184455924955	-0.190558924208281	49.62613541240639	2.329668682260569e-10
HCC	chr12	129700122	121256	TMEM132D	-	-203545	831942	-3.6451771269879587	-0.11615784988321964	49.6258022184926	2.329668682260569e-10
HCC	chr5	179119931	30832	ZNF354C	+	-59516	23563	-3.986583921247593	-0.5590367235168929	49.621212962577545	2.334677636331967e-10
HCC	chr1	2860605	100287898	TTC34	-	70940	148298	-3.687856328335045	-0.3794989414143853	49.616088082082136	2.3403363066342047e-10
HCC	chr7	4221349	221935	SDK1	+	-91664	139315	-4.096577230623501	-0.1594495417671912	49.6143820636538	2.3419241479328917e-10
HCC	chr6	82363848	7162	TPBG	+	396	3173	4.699435495256576	0.7053320857022929	49.612424098873596	2.3438141244748484e-10
HCC	chr10	37124855	91074	ANKRD30A	+	1002	106711	-3.9600285847480956	-0.5807121238555893	49.61078677500597	2.3453223788426045e-10
HCC	chr8	83686141	103352670	LINC01419	+	-282383	5140	-4.270022594223904	-0.15396187652408383	49.60973432032749	2.346132174914718e-10
HCC	chr4	8642212	8532	CPZ	+	-49552	27102	-3.914913992185391	-0.5650974226901737	49.60925544732757	2.3462562866679885e-10
HCC	chr1	226784859	3707	ITPKB	-	45684	107486	-3.931248252923968	-0.4682727844865231	49.6085425473234	2.346660396745972e-10
HCC	chr10	1183224	399706	LINC00200	+	-23456	4905	-3.495531359203749	-0.029208275424329872	49.607324222358216	2.347669389739807e-10
HCC	chr1	228272560	574407	OBSCN-AS1	-	58896	9190	-4.78700460907531	-0.6573848828315003	49.60570489112525	2.348539836356887e-10
HCC	chr3	86956654	389136	VGLL3	-	-34469	53155	-4.402635769501167	-0.5845387798132092	49.605583194759056	2.348539836356887e-10
HCC	chr18	39236459	100126323	MIR924	-	-385716	53	-4.133057970499552	-0.1272929607236165	49.60540060301805	2.348539836356887e-10
HCC	chr1	5845187	100616421	MIR4689	-	-17554	70	-4.151419096407237	-0.024153352718099257	49.60509787335064	2.348539836356887e-10
HCC	chr19	31314403	57616	TSHZ3	-	-35122	74581	-3.7143618116864534	-0.4051945695896737	49.60451334684721	2.348791161599981e-10
HCC	chr7	88687061	219578	ZNF804B	+	72307	579161	-3.7108142489497666	-0.017221732420938902	49.60409624315564	2.348842147922774e-10
HCC	chr10	131088707	101927489	TCERG1L-AS1	+	6511	560	-4.19465592721714	-0.2680576294054175	49.600557186458616	2.3526339653662147e-10
HCC	chr1	222305292	79802	HHIPL2	-	-242810	25843	-3.8848061871233037	-0.180198259882395	49.596737805485915	2.3567687165399465e-10
HCC	chr7	158511685	693180	MIR595	-	-21128	96	-3.8440260140651685	-0.21337454354339813	49.5961294450682	2.356821274022517e-10
HCC	chr19	27910059	148189	LINC00662	-	116119	3448	-3.949568290952357	-0.22509822820598335	49.595945524313635	2.356821274022517e-10
HCC	chr7	98628632	4885	NPTX2	+	-11347	12585	-3.9763146409617067	-0.6387500248541883	49.59502114437992	2.3574823470577675e-10
HCC	chr7	157997050	100506585	LOC100506585	+	-142465	11506	-3.779492616713014	-0.5191537857694368	49.594179038011966	2.358044803203129e-10
HCC	chr10	130792716	100422867	MIR378C	-	-169952	81	-3.782641124286714	-0.8733808885480961	49.59336219779894	2.3585771045964393e-10
HCC	chr8	86966596	168975	CNBD1	+	-100148	516280	-3.504824758193556	0.07743784237266618	49.58902324121479	2.363348640749205e-10
HCC	chr19	30445626	9745	ZNF536	+	-73233	341194	-3.9897327774509077	-0.39268773956537595	49.588354450431574	2.3637039350843576e-10
HCC	chr18	7179038	339291	LRRC30	+	52066	985	-4.466296659481476	0.10080666912288967	49.5879230138013	2.3637733767591975e-10
HCC	chr6	29035970	100129636	LOC100129636	+	51	40720	-4.459323163388159	-0.3035336913114511	49.58663789967838	2.3648717092080695e-10
HCC	chr17	79633348	146713	RBFOX3	-	22145	521859	-4.379951733600942	-1.2267000461702766	49.585268219429885	2.366072624600828e-10
HCC	chr14	76761780	22846	VASH1	+	112	21129	5.336340794048521	-0.25753682118793436	49.58304154553032	2.3683085372819035e-10
HCC	chr10	38156853	100129055	LOC100129055	+	18818	38675	-4.21257434818248	-0.26225253955230504	49.580369837201616	2.371084447135118e-10
HCC	chr1	3032290	140625	ACTRT2	+	-10808	1422	-3.9250854398621087	-0.15525449134717073	49.57898415869806	2.37230812429462e-10
HCC	chr7	72106165	83698	CALN1	-	-231058	557733	-4.219599473930899	-0.5235579923919981	49.57290874466979	2.3792130627462537e-10
HCC	chr4	163950494	23520	ANP32C	-	-247217	705	-3.68744581624408	0.15052238947054764	49.57209484769239	2.3797474435557403e-10
HCC	chr18	7179019	339291	LRRC30	+	52085	985	-4.469562539444865	0.1115307004043576	49.56992820281545	2.3819238408661585e-10
HCC	chr19	51704358	102238594	SPACA6P-AS	-	10902	8094	4.460021012591085	-0.13045634788897317	49.568286440908686	2.3832766475176975e-10
HCC	chr6	60744106	100463487	MTRNR2L9	+	829997	527	-4.417941075947007	-0.8826485550703494	49.56806803187223	2.3832766475176975e-10
HCC	chr10	47351464	5949	RBP3	+	-3093	9505	-4.004345387389029	0.18804637899114568	49.56708743511309	2.384014847895821e-10
HCC	chr6	168527608	64094	SMOC2	+	-86457	226844	-4.187285632226691	-0.116737117791652	49.56572526047363	2.3851718498911016e-10
HCC	chr7	158257201	693180	MIR595	-	-275612	96	-3.650501744210993	0.11450203547347047	49.56504173587999	2.3851718498911016e-10
HCC	chr17	45827324	162540	SPPL2C	+	17566	2183	-3.871888429628483	-0.32681700135756186	49.56490364032112	2.3851718498911016e-10
HCC	chr2	10961007	3754	KCNF1	+	-49070	2289	-4.74171744080579	-0.6454286092861433	49.564644182259826	2.3851718498911016e-10
HCC	chr11	1403180	9024	BRSK2	+	7263	52247	-4.5071682040811245	-0.8060522676097974	49.55796089167711	2.392856435278189e-10
HCC	chr3	25387133	105376997	LOC105376997	-	2206	1822	-5.333323523267531	-0.6014825156352462	49.555734275686355	2.3951188278556916e-10
HCC	chr1	227891424	100847072	MIR5008	-	-50259	94	-3.6703410670512477	0.027350398513915415	49.552780202430455	2.39827255962573e-10
HCC	chrX	104105234	644353	ZCCHC18	+	7292	3322	-3.884401728875786	-0.7731895246873643	49.550521907654144	2.400579013900458e-10
HCC	chr10	47351574	5949	RBP3	+	-3203	9505	-3.940839513974108	-0.34529437647264727	49.547281614805506	2.4040908271768917e-10
HCC	chr20	62674221	100127888	SLCO4A1-AS1	-	7600	3595	-4.031141061891432	0.4509156885408993	49.546451346919945	2.404652086460431e-10
HCC	chr2	105223858	11250	GPR45	+	17885	1725	-4.817613248528489	-1.083577964517798	49.543184644294634	2.408202455776072e-10
HCC	chr4	182531835	55714	TENM3	+	-288404	559594	-4.021632806346914	-0.23747330205721442	49.54062936912685	2.41088374211575e-10
HCC	chr7	157594623	406945	MIR153-2	-	20201	87	-3.6345695962504068	0.003394292432527682	49.539883672381684	2.4109074377159156e-10
HCC	chr1	62327383	163782	KANK4	-	7969	83250	-3.6731373994454257	-0.4041074786069414	49.53986597296392	2.4109074377159156e-10
HCC	chr6	10074788	109729173	TFAP2A-AS2	+	329714	3426	-4.615715797364463	-0.5622076786047975	49.53826922796931	2.4123574551130474e-10
HCC	chr1	204795215	23114	NFASC	+	33439	194169	-4.788082375612207	-0.4155710362542236	49.537942556837514	2.4123574551130474e-10
HCC	chr12	52724896	374454	KRT77	-	21433	13838	-4.523932153263992	-1.0151346379422186	49.537282902345375	2.4127114238542515e-10
HCC	chr9	88572821	158046	NXNL2	+	-37720	40689	-4.084746739209796	-0.9343212367644991	49.53388414127486	2.416436966767867e-10
HCC	chr5	180137345	55819	RNF130	-	65227	117052	-3.6343777606438112	0.5370773525247532	49.53302697130414	2.417035039145608e-10
HCC	chr6	154083800	4988	OPRM1	+	2707	45848	-4.739222335723252	-0.8615126753249723	49.53229934085185	2.417473717397655e-10
HCC	chr4	136929191	729307	LINC02510	+	264565	6193	-4.084908825135691	0.22456065387414387	49.53155286254552	2.417935791681771e-10
HCC	chr1	203306186	7832	BTG2	+	-650	4066	-5.830289239178514	-0.22112684576569192	49.530307997972045	2.419012486735317e-10
HCC	chr18	12243502	1149	CIDEA	+	10817	23277	-4.501217279395297	-0.8733474978087115	49.52669429960569	2.4227549934666786e-10
HCC	chr2	1676665	7837	PXDN	-	-67882	112661	-3.722883961348263	-0.007115234637702225	49.52619171289722	2.4227549934666786e-10
HCC	chr7	159144789	7434	VIPR2	-	-168	116783	3.731153223463256	0.42530823596620676	49.526161178528746	2.4227549934666786e-10
HCC	chr7	158490800	693180	MIR595	-	-42013	96	-4.234894401840276	-0.47739424455627105	49.525653999969975	2.422922954906841e-10
HCC	chr5	31757449	23037	PDZD2	+	-118039	471523	-4.4427800888544136	-0.5965798757152048	49.525254898313996	2.422957531859514e-10
HCC	chr18	76057336	339298	LOC339298	+	65662	22258	-4.090274670924781	-0.7374743506785593	49.52261989099806	2.4255668936926406e-10
HCC	chr16	1262700	23430	TPSD1	+	-6428	2222	-3.9890118078680383	-0.6865377666494196	49.52240126230835	2.4255668936926406e-10
HCC	chr19	23161411	100129543	ZNF730	+	-44436	30238	-3.90050685780454	-0.4786699830403655	49.52182570734253	2.425819943997157e-10
HCC	chr8	138755077	169044	COL22A1	-	-158929	325772	-3.7554623413667283	-0.3111574518422659	49.52108498436749	2.4258441231345093e-10
HCC	chr20	63424900	3785	KCNQ2	-	-47777	38999	-4.762708698520645	-0.7036130462013834	49.5210645756482	2.4258441231345093e-10
HCC	chr14	101112837	101929422	LINC02285	+	8019	2690	-4.018999562550617	-0.08033670854436785	49.52058144962844	2.4259831638246645e-10
HCC	chr11	2802907	338653	KCNQ1-AS1	-	-58662	21435	-3.9535200171862828	-0.38004135906834624	49.51622921081339	2.430458460304082e-10
HCC	chr1	2605901	127281	FAM213B	+	-19151	4720	-4.167343085697072	-0.7439474505433178	49.51622455120566	2.430458460304082e-10
HCC	chr1	240823609	64388	GREM2	-	211447	122590	-4.0918256743446095	-0.0016724387471465459	49.51385791474848	2.43293270234706e-10
HCC	chr13	25117550	5042	PABPC3	+	-21412	2429	-4.272397332833209	-0.6346639166686431	49.51323333412906	2.433247936622861e-10
HCC	chr4	9678056	1816	DRD5	+	103578	2376	-4.6595997952737935	-1.2912718914903643	49.51201037502295	2.4343056716013904e-10
HCC	chr3	128459119	285224	DNAJB8-AS1	+	4475	8724	-3.954860256437502	0.5731575485939913	49.51125842769896	2.4347793239586976e-10
HCC	chr10	127537449	594857	NPS	+	11900	3323	-4.0660823983192955	-1.0695335548037002	49.509328789763465	2.436715478626107e-10
HCC	chr7	99392896	11333	PDAP1	-	-15786	14007	4.468554621414415	-0.5234316621172809	49.50506733818384	2.441553543858895e-10
HCC	chr8	141620175	389690	MROH5	-	112945	73402	-3.723781355277787	0.05834988978775118	49.504646387779935	2.441616889188741e-10
HCC	chr7	114077107	93986	FOXP2	+	9203	607463	-4.5511024356731244	-0.01063870719400909	49.501762228558704	2.4447479426376355e-10
HCC	chr7	379120	442497	LOC442497	+	305	3455	-3.7949528748493453	-0.16698494128789176	49.49505392045977	2.4522816676639646e-10
HCC	chr7	50917674	2887	GRB10	-	124212	203400	-4.090714777568292	-0.2513762341509059	49.49498621659427	2.4522816676639646e-10
HCC	chr6	9811102	109729173	TFAP2A-AS2	+	593400	3426	-3.76741568844038	-0.34106495724048647	49.4926240662797	2.4547734097878597e-10
HCC	chr2	106843407	84620	ST6GAL2	-	-42606	84414	-4.4739266386632535	-0.1903889275919419	49.488688555462616	2.459239269469078e-10
HCC	chr2	557627	105373352	LOC105373352	+	574	3892	-3.6998306816775566	-0.5804487983793807	49.48383139869949	2.4647424322667104e-10
HCC	chr7	158238115	693180	MIR595	-	-294698	96	-3.8146936512184064	-0.3080716978595909	49.48356421154392	2.4647424322667104e-10
HCC	chr1	175406095	9674	KIAA0040	-	213002	36107	-3.331921087870094	0.04128199826646793	49.47881349585828	2.470252975324813e-10
HCC	chr6	169222206	101929523	LOC101929523	+	-8994	26351	-4.212889275466868	-0.4135762578351083	49.476956865053474	2.4721263347303417e-10
HCC	chr13	31608849	122042	RXFP2	+	130693	63331	-3.8121221945329564	-0.14878903535782073	49.47644093732467	2.472311046130794e-10
HCC	chr20	59191255	128611	ZNF831	+	-235	68093	-4.07532704248634	0.17748997413224551	49.47570991151208	2.4727669650661644e-10
HCC	chr1	153397935	6279	S100A8	-	6747	1157	-3.5174887597332773	0.16645185687300457	49.471017398822305	2.478222292729322e-10
HCC	chrX	3309787	25878	MXRA5	-	-36856	38078	-4.649776493729765	-0.28510295203847386	49.47014892773261	2.47885314308731e-10
HCC	chr5	97579374	102546227	LINC01340	+	-74678	166356	-3.6548262106895355	-0.5689418105490363	49.468882846113104	2.4799868248349573e-10
HCC	chr1	2901115	100287898	TTC34	-	111450	148298	-3.8990839422741788	0.06914365561952754	49.466689696898314	2.4822938666581543e-10
HCC	chr5	22326436	1010	CDH12	-	112636	462935	-3.841464007602219	-0.9922569357123839	49.465895561307185	2.482831938972676e-10
HCC	chr12	131845846	4326	MMP17	+	-17453	23379	-4.873851081349505	-0.7177687185358632	49.465283256557676	2.483140053939544e-10
HCC	chr22	49763959	23774	BRD1	-	-60372	51054	-4.321869751403956	-0.538290208044622	49.462633309996015	2.486029091110601e-10
HCC	chr1	17895898	81569	ACTL8	+	-140585	71751	-4.456914597146685	-0.4418255377250222	49.45800758718904	2.491429500315098e-10
HCC	chr20	63087876	768096	HAR1A	+	13416	3095	-4.01333586018457	-0.26491422663986275	49.45704190848638	2.491661969920336e-10
HCC	chr17	78935528	7077	TIMP2	-	10138	72414	-4.6114728316509	-0.7183804650225858	49.45696421657484	2.491661969920336e-10
HCC	chr20	59456640	116154	PHACTR3	+	120869	270203	-3.4483922302434924	-0.1978330742460324	49.45641804854159	2.491661969920336e-10
HCC	chr8	110734245	101927459	LINC01608	-	-293188	89744	-3.8499936692996672	-0.3964602780641288	49.456350341844974	2.491661969920336e-10
HCC	chr7	7478808	340267	COL28A1	-	-57021	177217	-4.508293273139032	-0.4857050441146433	49.454155288372284	2.4939830993405603e-10
HCC	chr9	132858230	11092	SPACA9	+	20090	11713	-3.7368525057491166	-0.45852592620621346	49.44725737247968	2.5022978805337314e-10
HCC	chr7	156091926	389602	LOC389602	+	-129294	5760	-3.68816580667108	-0.6854503571681136	49.438239940824936	2.5133544629741155e-10
HCC	chr15	21261810	646214	LOC646214	-	-36019	8226	-3.631766528394806	0.6559922523708921	49.436616187705354	2.514963582869086e-10
HCC	chr10	132297435	282974	STK32C	-	-9787	99741	-4.027290446897437	-0.8039117072672127	49.43429139113359	2.517473283272957e-10
HCC	chr2	58530441	400955	LINC01122	+	-9688	543014	-4.341427905792146	-0.792286183026048	49.43349152340001	2.5180275058310396e-10
HCC	chr15	31503940	51621	KLF13	+	-177085	51045	-5.499507463527203	-0.6725195213954757	49.43296847698013	2.5182265739533354e-10
HCC	chr5	118033846	100505811	LINC02148	+	248728	2204	-3.451614029953597	-0.3002246460386011	49.43013946049286	2.521189079122235e-10
HCC	chr20	59191223	128611	ZNF831	+	-203	68093	-3.7517173875757357	0.16451632752917827	49.42992623723331	2.521189079122235e-10
HCC	chr3	86012636	100874037	CADM2-AS2	-	184586	28064	-3.705582832637624	-0.3564133743128922	49.42817198059346	2.5229715845075085e-10
HCC	chr5	2543401	101234261	LSINCT5	+	169190	2647	-3.7583498676771	-0.11397177754127577	49.42588462963136	2.525253919947721e-10
HCC	chr5	176887475	3101	HK3	-	-11857	18464	-3.9955231704758076	0.17689581844006694	49.42548218475406	2.525253919947721e-10
HCC	chr7	106868284	5294	PIK3CG	+	-2805	43500	-5.303627845670345	-0.9529591427993489	49.42496689379746	2.525253919947721e-10
HCC	chr18	55840893	100132501	LINC01415	-	59168	7125	-4.276864053477939	-0.43463774999806076	49.424927800290895	2.525253919947721e-10
HCC	chr1	228223853	574407	OBSCN-AS1	-	10189	9190	-4.050656654869876	-0.4222677099361059	49.42396570325309	2.526019539024583e-10
HCC	chr14	23891898	10901	DHRS4	+	61837	15547	-3.64696848202124	-0.5698986116977356	49.420767166527995	2.5296199444141203e-10
HCC	chr1	186980149	104169671	LINC01036	+	112693	267403	-3.9243834995626203	-0.35325025641428737	49.42008388500567	2.5296199444141203e-10
HCC	chr5	104928977	9366	RAB9BP1	+	170497	625	-3.758465262618333	0.011622256458014638	49.42006972048065	2.5296199444141203e-10
HCC	chr5	143929237	57824	HMHB1	+	-117076	8559	-4.607778192699316	-0.6216699511516619	49.418950812252646	2.5305895152747723e-10
HCC	chr3	2352545	152330	CNTN4	+	-113716	819133	-3.5398455020476773	-0.11635569966669339	49.416571904650496	2.5331860341246003e-10
HCC	chr5	156619305	153743	PPP1R2B	+	231181	2043	-3.846452881450059	-0.696458724153367	49.41571728496659	2.533815773120246e-10
HCC	chr1	228350929	102465444	MIR6742	-	-46180	62	-4.35433565020396	-0.43612161932293264	49.415222234670786	2.5339812649517166e-10
HCC	chr17	78526940	100996295	DNAH17-AS1	+	-42030	18147	-3.673860384580278	-0.20487658364064623	49.413795539485854	2.535350612343946e-10
HCC	chr6	12999457	221692	PHACTR1	+	14199	274188	-4.120496349670462	-0.6832810222506067	49.410290774712074	2.5394093289092356e-10
HCC	chr2	3080479	101927554	LINC01250	-	-45547	230979	-3.7866331254739323	-0.4708448627396884	49.4088580525359	2.540590228049522e-10
HCC	chr11	1398030	9024	BRSK2	+	-8131	72791	-4.6128947355295775	-0.9891238431308885	49.4086093152126	2.540590228049522e-10
HCC	chr4	158567189	59350	RXFP1	+	-45475	124968	-4.377352860611681	-0.9820272484580513	49.40827876101147	2.540590228049522e-10
HCC	chr7	100892523	402682	UFSP1	-	2805	996	-4.59195821156393	-0.6471998936452591	49.407362545499	2.5413022240570734e-10
HCC	chr3	83835563	440970	LINC00971	-	-1034012	231171	-4.16285349668184	-0.9762598934704345	49.405089259783985	2.5437735866952985e-10
HCC	chr9	91769845	100500902	MIR3910-2	-	133500	79	-4.737604574264726	-0.7024049459185382	49.40424991376275	2.544386952596631e-10
HCC	chr7	4114244	221935	SDK1	+	15441	139315	-5.020437211302955	-0.9801526362108653	49.40323082947282	2.544764762411452e-10
HCC	chr12	5887969	57101	ANO2	-	-57290	382609	-4.7021442065519405	-0.030084056680096147	49.40322609347132	2.544764762411452e-10
HCC	chr17	78967691	3959	LGALS3BP	-	-12288	8727	-6.632615801914473	-0.35084274792324244	49.400020454069924	2.5484507544598025e-10
HCC	chr7	71632380	100500836	MIR3914-1	-	324610	99	-4.484549804085992	-0.8853280995492494	49.399366823825865	2.5488243013973306e-10
HCC	chr20	48476578	284749	LINC00494	+	-116667	10728	-3.752502239488119	0.051661179201280556	49.3964573095353	2.551727339089582e-10
HCC	chr17	53757806	84643	KIF2B	+	65072	2335	-4.078507347612517	0.006111977587999986	49.39588132951916	2.551727339089582e-10
HCC	chr5	535415	100616381	MIR4456	-	-467	43	-4.124980989025115	-0.35525330887170925	49.39541494702936	2.551727339089582e-10
HCC	chr3	42531558	100874007	VIPR1-AS1	-	-1048	1711	-5.128304306562374	-0.6677099789431504	49.395345041208465	2.551727339089582e-10
HCC	chr12	4290074	103752584	CCND2-AS1	-	13890	27418	-3.682507944317792	-0.32297367978235264	49.39530423542641	2.551727339089582e-10
HCC	chr13	83516920	114798	SLITRK1	-	-365473	5189	-3.8380804355069835	-0.749210285417057	49.39445153946052	2.552178994781788e-10
HCC	chr10	7160939	106635547	SNORD129	-	-25845	105	-3.997873676948768	-0.28102476199709847	49.394014718112636	2.552178994781788e-10
HCC	chr12	4370397	8074	FGF23	-	-9331	11502	-4.015539094642271	-0.6211408661438793	49.393860167540645	2.552178994781788e-10
HCC	chr8	144266722	642658	SCX	+	-164	1926	3.772047449470784	-0.15632787312581095	49.39211324625373	2.553976834784929e-10
HCC	chr10	83841972	105378397	LOC105378397	-	164883	4684	-3.7301963841088446	-0.2810531433289806	49.390748663013355	2.555277967617773e-10
HCC	chr5	179274774	9509	ADAMTS2	-	-70656	234580	-4.356567452968675	0.0035537787386503835	49.390269594570874	2.5554260960822526e-10
HCC	chr19	23290558	100132815	IPO5P1	-	16307	19198	-4.517640217844208	-0.72108394075101645	49.38970084694558	2.555691149939913e-10
HCC	chr1	2901259	100287898	TTC34	-	111594	148298	-3.7873976007659365	-0.24903072596144532	49.38809845856447	2.5573034043775263e-10
HCC	chr10	107950656	103695365	LINC01435	-	-118637	197718	-3.8303205651309153	-0.5139484927727107	49.38539801408839	2.560349481401089e-10
HCC	chr2	522519	101927362	LINC01875	+	23286	863	-3.5907430793442083	0.11634695813716772	49.383829252364194	2.5619209405950536e-10
HCC	chr2	424362	727944	LINC01874	-	-68293	1709	-3.838065883875366	-0.6848220284114752	49.3815564375441	2.5644136367458496e-10
HCC	chr7	120629304	23554	TSPAN12	-	-228819	70804	-4.688006269919385	-0.8075603706265285	49.380557448107055	2.565242607622218e-10
HCC	chr7	57256851	105375297	LOC105375297	-	34677	1006	-4.225389836496175	-0.8272815169539544	49.37474431988616	2.5723768560002886e-10
HCC	chr17	22301597	284123	FAM27E5	+	-2833	1130	-4.195840524011415	-0.4250305741481419	49.3712948840824	2.576424844208786e-10
HCC	chr5	170195245	100507267	LINC01187	-	-3896	7495	-3.908293572638926	-0.34114598344918245	49.37068461588898	2.5767473319702415e-10
HCC	chr5	98338801	105379098	LINC01846	-	177562	75374	-3.9663469274962675	-0.15568406080385921	49.36938367423172	2.577977426729433e-10
HCC	chr7	158506814	693180	MIR595	-	-25999	96	-4.174944068258955	-0.6292766132066298	49.368915007312374	2.5781141879591426e-10
HCC	chr2	2733530	101927554	LINC01250	-	-392496	230979	-4.065009407069746	-0.41718480191424473	49.36762613699522	2.5793292428261863e-10
HCC	chr11	21752531	203859	ANO5	+	440645	90192	-4.135307405452919	-0.124086561550227	49.36401085250782	2.5832135806949094e-10
HCC	chr6	166422650	51660	MPC1	-	39637	18094	-5.141112309670079	-0.2684133471977102	49.3639452351397	2.5832135806949094e-10
HCC	chr3	19234602	100616291	MIR4791	-	-80329	84	-4.693749066077806	-0.2924997279624433	49.360200316083194	2.586689398544259e-10
HCC	chr20	62622678	28231	SLCO4A1	+	19767	29851	-4.063410128338691	0.15680984908593001	49.3601951613953	2.586689398544259e-10
HCC	chr1	2017916	2563	GABRD	+	1413	11425	-3.751045455339361	-0.33091007733630273	49.35993609861404	2.586689398544259e-10
HCC	chr7	28958463	9865	TRIL	-	50	5056	3.647173697597166	0.7120441693145402	49.35985052046225	2.586689398544259e-10
HCC	chr1	14982097	23254	KAZN	+	-36178	122237	-3.6950035479159116	0.06989284624305885	49.35843702689456	2.5880735337792375e-10
HCC	chr6	27178575	100422934	MIR3143	+	-30949	63	5.822179891348773	-0.13592932535636953	49.35742474684841	2.588928955250019e-10
HCC	chr17	81148396	100302229	MIR1250	-	15088	113	-4.264427005280125	-0.290730623479111	49.35511574029116	2.591497200491797e-10
HCC	chr6	68533542	101928307	LOC101928307	-	-100782	1662	-3.5217351778153922	-0.041268500935246755	49.354502236212426	2.59182701689557e-10
HCC	chr7	3163500	100129603	LOC100129603	-	4927	17643	-3.79534740469848	-0.9364744541336266	49.353042266139624	2.593275700409744e-10
HCC	chr13	22995658	100996930	LINC00621	-	79289	39978	-4.224105486531221	-0.7350488450506888	49.351337116750294	2.595049597926151e-10
HCC	chr8	139349464	51305	KCNK9	-	-353592	102219	-3.9053121988464747	-0.22606047999088852	49.35002581054302	2.596303501620504e-10
HCC	chr22	49302591	100500882	MIR3667	-	-240875	74	-3.9641028178182234	-0.23570327683528006	49.3495386164815	2.596467102943596e-10
HCC	chr11	2414438	29850	TRPM5	-	-8607	18530	-4.021494882114064	-0.1250627822873863	49.347824903322156	2.5982547967890963e-10
HCC	chr11	60073496	2206	MS4A2	+	15168	9804	-3.8866243875910977	-0.41031074401389966	49.3457904145631	2.60046900092737e-10
HCC	chr7	157668705	406945	MIR153-2	-	94283	87	-4.069070047757968	0.03947762684244403	49.34468132553492	2.601457707104767e-10
HCC	chr10	1508608	642394	ADARB2-AS1	+	18022	30379	-3.4319906775972377	-6.730218323460814e-4	49.342664915156504	2.6036508282301115e-10
HCC	chr20	63342759	100130587	LOC100130587	+	17229	11190	-4.317046698984344	-0.4808512694544558	49.34030208158887	2.605363329712654e-10
HCC	chr11	42873996	399881	HNRNPKP3	-	-395373	7866	-3.7823032641422167	-0.49304791253299024	49.34006836274593	2.605363329712654e-10
HCC	chr18	78480956	101927715	LINC01029	-	487229	22432	-4.2200317418052595	-0.255387857187409	49.339709351676355	2.605363329712654e-10
HCC	chr19	54609455	10859	LILRB1	+	7475	20601	-4.250286394790931	-0.6619882825764466	49.33962822675379	2.605363329712654e-10
HCC	chr12	2677150	100874235	CACNA1C-AS2	-	4930	3721	-3.430200950944377	0.031862927506952056	49.33955950317717	2.605363329712654e-10
HCC	chr3	74163011	105377165	LINC02005	+	-353767	70377	-4.130025304059841	-0.2796458572757782	49.339181781372396	2.6053830016031664e-10
HCC	chr17	78475612	100996295	DNAH17-AS1	+	9298	18147	-4.651642510368596	-0.3294755682682873	49.338197060940246	2.606209060196706e-10
HCC	chr5	2111325	100506858	LOC100506858	-	-200876	8482	-3.640157864516166	0.23359445765874687	49.33519261802178	2.6097209882806315e-10
HCC	chr18	79604092	284240	LOC284240	+	-24810	9737	-3.6452472140423002	-0.14784590705233147	49.33481399993516	2.6097421540546836e-10
HCC	chr20	24681333	79953	SYNDIG1	+	-211372	196657	-4.95440686340214	-0.6324999218448379	49.333775284781275	2.6106417199829837e-10
HCC	chr5	4492858	101929153	LINC02114	+	280623	1385	-3.9097255629918086	-0.5109106147609741	49.33220185972835	2.6122536215182164e-10
HCC	chr11	1241296	102466725	MIR6744	+	15309	66	-4.5758247148599995	-0.04732135824966482	49.33026488036578	2.6143510708154365e-10
HCC	chr8	57210279	100507651	LINC01606	+	7997	14679	-3.4109608565454264	1.5404587522181492	49.32602846106549	2.619465252311362e-10
HCC	chr19	36256222	147929	ZNF565	-	41138	33025	-4.702418826204151	-0.642236321823114	49.32570634719404	2.619465252311362e-10
HCC	chr2	72920626	2016	EMX1	+	-3151	17417	4.699239278643752	-0.20171374838135614	49.31879609138352	2.6282233786775824e-10
HCC	chr18	78391173	101927715	LINC01029	-	397446	22432	-4.0322077121479065	-0.4089958943335315	49.31762975026037	2.6293009161522305e-10
HCC	chr10	7498834	57713	SFMBT2	-	87348	252863	-5.140790074197122	-0.48188204897398385	49.31678245601484	2.629951219505326e-10
HCC	chr18	13945412	4158	MC2R	-	29705	33664	-3.8344564332086346	-0.5061063424427527	49.31289590377199	2.634323600932138e-10
HCC	chr11	23653563	102465860	MIR8054	-	234373	86	-3.6918906046170155	-0.01637025969766787	49.31279964825134	2.634323600932138e-10
HCC	chr18	15003789	101927642	LINC01444	-	33321	862	-4.53110946206244	-0.3419522313129081	49.312263759910884	2.634557165255292e-10
HCC	chr3	137714583	8403	SOX14	+	49709	2039	-3.824890743098048	0.055858410999307044	49.308731816046055	2.638817989536148e-10
HCC	chr18	78638090	27164	SALL3	+	342185	18695	-3.6520136900681517	-0.6570367420630465	49.30632631080647	2.641568523958326e-10
HCC	chr8	142226337	619434	LINC00051	+	-27981	10648	-4.45817232611152	-0.41004189906373467	49.305510892947	2.6421794716140716e-10
HCC	chr18	13826418	4161	MC5R	+	-874	1319	-4.384381085467755	-0.8249979345669274	49.301295750292596	2.647374751367802e-10
HCC	chr18	71031701	220158	GTSCR1	-	380844	20339	-4.161181030158541	-0.26955949886112196	49.30073452228673	2.6473997443221847e-10
HCC	chr5	123090321	105379152	LOC105379152	-	5	4086	8.138387651536426	0.29801315950563795	49.300554030367884	2.6473997443221847e-10
HCC	chr18	10045735	9218	VAPA	+	-131777	46064	-4.078827395583836	-0.4323369015131042	49.2970302570007	2.651670856165101e-10
HCC	chr3	44050137	406929	MIR138-1	+	64075	99	-4.308154502328193	-1.1131496425525413	49.295907406537545	2.6523956707404566e-10
HCC	chr1	227940886	100847072	MIR5008	-	-797	94	-4.05331494929495	-0.6176047885056232	49.295771320639005	2.6523956707404566e-10
HCC	chr7	156040519	389602	LOC389602	+	-77887	5760	-3.71774665091707	-0.015410808916500185	49.29215154913139	2.656805134128748e-10
HCC	chr8	1414618	286083	LOC286083	-	112011	6574	-4.592865368675044	-0.6126311716677656	49.29135255580756	2.6572052281509676e-10
HCC	chr5	135408867	9555	H2AFY	-	8980	65507	-4.1913809347862045	-0.5015240294496246	49.29105989753957	2.6572052281509676e-10
HCC	chr17	50559319	8913	CACNA1G	+	1749	66404	4.9587407587486805	0.21298584397427467	49.29077265996525	2.6572052281509676e-10
HCC	chr3	63096986	285401	LINC00698	+	5702	22374	-4.1658345822717635	-0.26324685449493357	49.28061573791243	2.670114539259797e-10
HCC	chr17	4596955	342527	SMTNL2	+	-12416	23781	-4.196061938433052	-0.547841849207334	49.28054349509283	2.670114539259797e-10
HCC	chr16	88271197	101928880	LINC02182	+	-76916	937	-4.326507091438011	-0.6782204780039747	49.27963966650678	2.670853648370016e-10
HCC	chr15	33295782	101928134	LOC101928134	-	-14463	6589	-4.4361300801323535	-1.0867135495263536	49.27615633759852	2.675108389005278e-10
HCC	chr17	79124989	64772	ENGASE	+	-50052	13667	-3.8473102159415333	-0.3071801670226634	49.271291806931934	2.681257209069639e-10
HCC	chr20	62523582	128826	MIR1-1HG	+	26871	20312	-4.4328642771241835	-0.29388825959863296	49.26973026951726	2.682899056077466e-10
HCC	chr20	62546178	128826	MIR1-1HG	+	4275	20312	-4.050664638142639	-1.2793737814261266	49.2659894455023	2.6875260284638084e-10
HCC	chr10	1413676	642394	ADARB2-AS1	+	112954	30379	-3.6382902878079486	-0.3238433411304182	49.263436617833136	2.690531173305498e-10
HCC	chr5	152380600	56923	NMUR2	-	-24679	13739	-3.970639269390626	-0.7721078973474004	49.26280151207627	2.6909078406175486e-10
HCC	chr5	4874367	101929153	LINC02114	+	-100886	1385	-3.675559182493242	-0.24618224854984078	49.259603266220616	2.6948034456679065e-10
HCC	chr5	38393884	100506475	EGFLAM-AS2	-	-9587	3658	-4.052699129946881	-0.6574369260535234	49.2592001847601	2.6948621267852186e-10
HCC	chr11	1146537	4586	MUC5AC	+	11416	43189	-4.078160639466378	-0.775989717710341	49.2579576847656	2.69607434283547e-10
HCC	chr15	31623740	161725	OTUD7A	-	-246932	369264	-3.9137017309144113	-0.46015301245673756	49.25607525133557	2.698167254681103e-10
HCC	chr1	15094249	200197	TMEM51-AS1	-	-58215	40650	-4.766232908761969	-1.0336941009635203	49.2545147847051	2.699818724150672e-10
HCC	chr5	95276780	79772	MCTP1	-	-7795	579039	-4.305277213459971	-0.5208724419342922	49.25192254515359	2.7028925719300795e-10
HCC	chr7	423583	442497	LOC442497	+	-44158	3455	-3.771657792240875	-0.23936719616170704	49.2486654894107	2.706887243937771e-10
HCC	chr2	218135682	3579	CXCR2	+	-9669	11241	-4.292263448640627	-0.41929930515687003	49.24760694251653	2.7078513914934216e-10
HCC	chr20	47684551	55959	SULF2	-	-101513	128659	-6.1037296947732385	-0.6849242947818373	49.24689012786092	2.7078778251640413e-10
HCC	chr2	56193142	100129434	LOC100129434	-	7372	12237	-4.10810329217446	-0.10752504276194261	49.24686805688304	2.7078778251640413e-10
HCC	chr2	3942736	100505964	LINC01304	-	-31296	16377	-3.75868367603204	-0.3566071250677201	49.24592313154701	2.7086857038135364e-10
HCC	chr1	194859125	105371673	LINC01724	-	-1229590	43836	-3.736612511809156	0.11334336799675285	49.24503531766797	2.709415031643686e-10
HCC	chr8	141900493	100302147	MIR1302-7	-	114180	72	-3.6826128290569953	-0.29270794398189826	49.24288605218041	2.711887993565283e-10
HCC	chr14	87993086	2581	GALC	-	-185	60258	7.054698263186085	-0.20377042436003104	49.239395832764046	2.7162194506998503e-10
HCC	chr5	1787070	64979	MRPL36	-	-12772	1458	-3.3038538885341375	0.3250219770865486	49.23875223807328	2.716612850715145e-10
HCC	chr2	1821036	7837	PXDN	-	76489	112661	-4.174983099234262	-0.8377050917645313	49.237571286360335	2.7174299117012025e-10
HCC	chr18	10422989	101927350	LINC01254	-	8619	9238	-3.389000772833889	-0.10425656259000014	49.23744352551897	2.7174299117012025e-10
HCC	chr6	169167332	101929484	LINC01615	-	4343	4898	-4.454701689677928	-0.8389167534051631	49.2364408299449	2.7182290122059256e-10
HCC	chr1	151838185	100132111	LOC100132111	+	92	13259	-4.896245952121282	-0.595719182023892	49.2361482155444	2.7182290122059256e-10
HCC	chr5	2981403	105374620	LOC105374620	+	-63549	2675	-3.838313072740476	0.0150076022191368	49.23447227745505	2.7200542598946095e-10
HCC	chr7	99393004	11333	PDAP1	-	-15678	14007	3.867799870557939	-0.7805044502222785	49.23395803698224	2.7202693782783907e-10
HCC	chr5	1835614	101929034	LINC02116	-	-20954	599	-3.844227235226334	-0.6159043550954858	49.226690072410555	2.729552523822392e-10
HCC	chr8	111332272	105375706	LINC02237	+	44367	93979	-4.2765230070813685	-0.5378126955297968	49.226369333642715	2.729552523822392e-10
HCC	chr18	75105361	284273	ZADH2	-	-100152	10404	-3.548856845398099	-0.06804107725185718	49.226198280529964	2.729552523822392e-10
HCC	chr15	98998036	145814	PGPEP1L	-	-7620	37427	-3.948243191040594	-0.44851695500956	49.22136642261924	2.735257832613638e-10
HCC	chr3	2328176	152330	CNTN4	+	-89347	819133	-4.179125543365725	-1.1239895590325004	49.22115488540947	2.735257832613638e-10
HCC	chr17	49131671	124872	B4GALNT2	+	789	37530	-4.022122248649045	-0.09023732396040655	49.22102603694329	2.735257832613638e-10
HCC	chr20	62656587	100127888	SLCO4A1-AS1	-	-10034	3595	-4.667210342050208	-0.32348380665493254	49.220437529162595	2.7355783653724755e-10
HCC	chr20	23034550	6754	SSTR4	+	870	1258	-3.679512657665281	-0.1987519234940561	49.219499739136666	2.736386219214105e-10
HCC	chr5	126064530	102546228	LINC02039	+	115047	14274	-4.568132565542013	-0.5597996304393423	49.21721712260778	2.739071583422267e-10
HCC	chr22	23459410	101929374	LINC01659	+	-25846	1508	-4.218064944940229	-0.1958348181903567	49.21358867828381	2.743641391038968e-10
HCC	chr2	41693985	388942	LINC01913	+	183570	16492	-3.9367484022921335	-0.05846958907632567	49.21233586868943	2.744892676377554e-10
HCC	chr2	109353209	100423027	MIR4266	-	39584	55	-3.8729147423849795	-0.07894760039305347	49.20952115492748	2.7483320694060674e-10
HCC	chr1	3019217	140625	ACTRT2	+	2265	1422	-3.8253346729673514	-0.18025733083970513	49.2051696527852	2.753740654940675e-10
HCC	chr10	131223158	256536	TCERG1L	-	-88563	219330	-3.836865685790846	-0.19859236781613587	49.204948150092875	2.753740654940675e-10
HCC	chr1	154572215	1141	CHRNB2	+	-4434	12097	-3.6140375926144594	0.20296393530885548	49.20211777463429	2.756814744617018e-10
HCC	chr5	136444273	57113	TRPC7	-	78797	152166	-3.5952331470002195	-0.1887581066948459	49.2016942108189	2.756814744617018e-10
HCC	chr12	11990306	79370	BCL2L14	+	80638	28750	-4.444413197310209	-1.3401582284866649	49.201685395894835	2.756814744617018e-10
HCC	chr4	188179287	339976	TRIML1	+	-39846	8300	-4.160137815577099	-0.6091766095462376	49.20067248321818	2.757735408473761e-10
HCC	chr2	125479446	105373600	LINC01941	-	-638539	7886	-4.407665785404606	-0.799384566820122	49.20012565398645	2.758001085262857e-10
HCC	chr7	71827050	83698	CALN1	-	-510173	557733	-4.581443741489769	-0.9848011203674006	49.198238764357725	2.75968230079562e-10
HCC	chr17	35501403	100506736	SLFN12L	-	13664	12817	-4.5710392417397765	-0.5311355471476168	49.19821474421185	2.75968230079562e-10
HCC	chr16	80620814	101928276	LINC01227	-	48006	5706	-5.728713266583027	-0.46554851021647564	49.19653653299476	2.7615407379391543e-10
HCC	chr5	17056524	4651	MYO10	-	120248	274370	-3.906812358775184	-0.6015643884322774	49.194892450254926	2.7633524420066887e-10
HCC	chr5	17779493	646241	LINC02223	+	27781	123216	-3.684615825311079	-0.7488833116822928	49.1918591763023	2.767124390756432e-10
HCC	chr1	231162963	440730	TRIM67	+	-35	58641	3.7591740034866725	-0.2985718612057787	49.18696837699141	2.7735267193059476e-10
HCC	chr7	155385274	100286906	LOC100286906	+	-3198	19707	-3.7889511239986184	-0.012426603350534953	49.185825260498866	2.774637874628276e-10
HCC	chr17	78530434	100996295	DNAH17-AS1	+	-45524	18147	-4.437108235136174	-0.7783132882030904	49.18442360518104	2.7761154366170484e-10
HCC	chr4	3759265	152	ADRA2C	+	7304	1958	-3.455077166107439	0.026405406679582237	49.17980890630427	2.7821472405044145e-10
HCC	chr6	169222287	101929523	LOC101929523	+	-9075	26351	-4.74199893499022	-0.47737050033086503	49.17881433026132	2.782651271866527e-10
HCC	chr9	135780413	57582	KCNT1	+	-78228	90963	-3.779089114624949	-0.4447125773237334	49.178429187621376	2.782651271866527e-10
HCC	chr1	44588353	100847089	MIR5584	+	-42860	60	-3.72379508531885	-0.11212226968289285	49.17838214421807	2.782651271866527e-10
HCC	chr2	48614892	11036	GTF2A1L	+	2888	61832	-3.7718425768502164	-0.490225744575171	49.171768612472206	2.791540758291937e-10
HCC	chr8	14567184	494332	MIR383	-	-286326	73	-4.846107885610723	-0.6104635562026198	49.16369741417329	2.8025405766747804e-10
HCC	chr7	159231060	7434	VIPR2	-	86103	116783	-3.6424929807497852	0.14419483556664078	49.16286827047861	2.8032153915855104e-10
HCC	chr22	48822506	100616415	MIR4535	+	-42211	59	-4.09981992471306	-0.410613546966986	49.16128274596181	2.804971845285988e-10
HCC	chr2	192415043	23671	TMEFF2	-	220110	245888	-4.6756397826277825	-0.12815311455043793	49.15284167409458	2.816555952108568e-10
HCC	chr22	49541049	100500882	MIR3667	-	-2417	74	-4.18833961954942	-0.8159687829383906	49.148943936145116	2.8216450329191835e-10
HCC	chr5	1787123	64979	MRPL36	-	-12719	1458	-4.167200596090126	-0.029469430451006688	49.14454164952507	2.827470591377066e-10
HCC	chr3	36634410	85443	DCLK3	-	-105451	27440	-4.044060988127861	-0.4631264407665095	49.142511089747856	2.829279035358779e-10
HCC	chr10	71072571	105378349	LOC105378349	+	-133518	5092	-4.064937081135105	-0.4833097186486011	49.14230423716354	2.829279035358779e-10
HCC	chr22	38818038	10126	DNAL4	-	23882	15649	-4.113803046291254	-0.4553872230255711	49.1422179794899	2.829279035358779e-10
HCC	chr10	71791279	102465689	MIR7152	+	-532	54	-3.8366343551156015	-0.4272017037420091	49.14052841247597	2.8312026576003934e-10
HCC	chr12	52795906	3850	KRT3	-	-202	6424	-4.820219845395647	-0.4961181369591267	49.13850087100745	2.8336158689678994e-10
HCC	chr16	2831905	124220	ZG16B	+	-1733	2113	-4.040307424204402	-0.7377072674549446	49.13723978899263	2.8349232994903033e-10
HCC	chr11	113231689	100288346	NCAM1-AS1	-	-42212	4370	-4.407200798712321	-0.4362935945147014	49.13631246637473	2.835748883886102e-10
HCC	chr7	126685328	693177	MIR592	-	-372856	97	-4.90012410134466	-0.8117342869837859	49.132571254699634	2.8404227717762295e-10
HCC	chr22	48226782	100422916	MIR3201	+	47582	52	-3.7897691839170164	-0.5956055165718249	49.13236995426876	2.8404227717762295e-10
HCC	chr10	1404877	642394	ADARB2-AS1	+	121753	30379	-3.936834343053314	-0.6084541284890647	49.12847198889169	2.8455563827037026e-10
HCC	chr16	88436589	84627	ZNF469	+	-9118	13287	-3.8214861534791247	0.08615578453317049	49.12425903014104	2.850647209796525e-10
HCC	chr2	5749526	6664	SOX11	+	-56859	8719	-3.804873752515847	-0.3792014972084149	49.12425408085478	2.850647209796525e-10
HCC	chr5	136357238	57113	TRPC7	-	-8238	152166	-3.7971886093133795	0.37372078613075016	49.11974193575018	2.856693917867998e-10
HCC	chr15	25733488	100616474	MIR4715	-	-115337	79	-4.511624060525895	-0.6841613254638075	49.117536657392726	2.8593888070410593e-10
HCC	chr7	158238139	693180	MIR595	-	-294674	96	-3.8566301738194495	-0.320463956479019	49.11704807111436	2.859582608860929e-10
HCC	chr7	157896654	100506585	LOC100506585	+	-42069	11506	-4.21609948322792	-0.5440786586810616	49.115954720684016	2.860658351928951e-10
HCC	chr9	123976358	100505588	LOC100505588	-	-33038	3120	-4.424782625498237	-0.47600921155599946	49.11485154477862	2.8617489289720234e-10
HCC	chr17	73571953	101928251	LOC101928251	+	-58270	5089	-4.184264049591222	0.13899706941015016	49.112500194120024	2.8646622872839515e-10
HCC	chr7	83739312	9723	SEMA3E	-	90149	285258	-4.209522987044273	-0.374294986138683	49.10867065613321	2.869305154130828e-10
HCC	chr2	120876566	2736	GLI2	+	-79275	195363	-3.9521835512532895	-0.6709963555271504	49.10861292109937	2.869305154130828e-10
HCC	chr7	157797095	100506585	LOC100506585	+	57490	11506	-4.047758750500743	-0.5465878320910519	49.107497935553354	2.8704166905584997e-10
HCC	chr15	77866505	84894	LINGO1	-	45605	207877	-4.396120016448043	-0.14020790186791865	49.104005540837115	2.8750111943340125e-10
HCC	chr2	238571087	151171	LINC01107	-	15588	44810	-4.22069815580078	-0.47612657210974507	49.09831428286654	2.882438744219304e-10
HCC	chr2	2921668	101927554	LINC01250	-	-204358	230979	-4.552490127455577	-1.006480956625718	49.098234295724275	2.882438744219304e-10
HCC	chr9	132198399	84628	NTNG2	+	-36452	82585	-4.3397075012941775	-0.4899798350475789	49.09470765370395	2.8871031997292975e-10
HCC	chr9	133258581	28	ABO	-	-16633	20039	-3.9910310760385865	-0.45846833237524254	49.09340471532375	2.888007308077267e-10
HCC	chr9	135007404	10439	OLFM1	+	67839	45942	-3.5729739346715457	0.061400153398411345	49.09338369048986	2.888007308077267e-10
HCC	chr6	168826184	105378146	LOC105378146	-	-138198	4098	-4.2239490212071	-0.6894736826869258	49.09277680942885	2.888378473066702e-10
HCC	chr11	2724351	10984	KCNQ1OT1	-	24353	91671	-4.2606998945456604	-0.5805707066697332	49.09113452552088	2.8902750257556587e-10
HCC	chr15	77897646	645752	LOC645752	-	-29200	12630	-3.6255324630783923	0.1317571438864741	49.08856294849886	2.8935434420182386e-10
HCC	chr10	36607931	91074	ANKRD30A	+	517926	106711	-4.297059548939563	-0.5565641524779068	49.08785590793666	2.894063377175419e-10
HCC	chr1	2910491	140625	ACTRT2	+	110991	1422	-4.0464951183553595	-0.19066201559393303	49.08451693803454	2.897928918979828e-10
HCC	chr22	49282637	100500882	MIR3667	-	-260829	74	-4.022357068833956	-0.5503855280687031	49.08425819625881	2.897928918979828e-10
HCC	chr1	2887014	100287898	TTC34	-	97349	148298	-3.9535176010842825	-0.32444331818292305	49.08417424624946	2.897928918979828e-10
HCC	chr2	230940977	9290	GPR55	-	15751	17899	-4.135721230634354	-0.4518982084794445	49.08285401287968	2.8990168336427144e-10
HCC	chr15	64824277	80119	PIF1	-	-1391	10039	4.105409512826671	-0.7685967022681246	49.08272936602332	2.8990168336427144e-10
HCC	chr14	81679520	101928559	LINC01467	-	56459	17715	-4.266043720105477	-0.3946390461787755	49.08189106142636	2.8997323649199686e-10
HCC	chr18	75464602	284274	SMIM21	-	36899	11687	-3.6939346231875874	-0.614475656830223	49.08044317273589	2.9013496845110526e-10
HCC	chr5	1949601	101929081	CTD-2194D22.4	+	-62270	13160	-3.65155247128731	-0.39795904639138735	49.079100519127884	2.9023095120165384e-10
HCC	chr20	62929156	11083	DIDO1	-	2605	21554	5.281166752053305	0.10299030332804929	49.07908623949853	2.9023095120165384e-10
HCC	chr10	130785036	100422867	MIR378C	-	-177632	81	-3.807425265563078	-0.6929212276608834	49.07740505854981	2.904273953422987e-10
HCC	chr18	78492180	27164	SALL3	+	488095	18695	-4.02179807022674	-0.010724814898082767	49.076968029114695	2.904397033012956e-10
HCC	chr16	49638116	23090	ZNF423	-	-26115	176701	-4.777360674511438	-0.7366429286409449	49.075454559998164	2.90611459170259e-10
HCC	chr17	48249599	105371807	THRA1/BTR	+	44748	13483	-4.9181069290944075	-0.4731925470098408	49.07413691236763	2.9075429821690334e-10
HCC	chr16	84041744	146167	SLC38A8	-	-413	32491	-4.53166721354551	-0.5607953488695355	49.07211228993895	2.910020820635518e-10
HCC	chr8	131017365	114	ADCY8	-	-23224	260289	-3.7156888006844473	-0.49580313663571196	49.0694098678578	2.9135074559160205e-10
HCC	chr18	78804743	27164	SALL3	+	175532	18695	-3.4435263813751287	-0.11745477861130224	49.06622338215857	2.9174600947616116e-10
HCC	chr15	29542310	23359	FAM189A1	-	-28413	450472	-3.5195683101156483	-0.09750049063583292	49.06604346590936	2.9174600947616116e-10
HCC	chr20	2796303	56265	CPXM1	-	-4343	6578	-4.937757209308143	-0.7230248822066594	49.064313921979824	2.919507545329633e-10
HCC	chr7	158019891	100506585	LOC100506585	+	-165306	11506	-3.4338445730169336	-0.3549068169068718	49.06385627770813	2.919662717577574e-10
HCC	chr7	38655344	273	AMPH	-	23777	247872	-3.65264673115195	0.6833345775585007	49.06138112159816	2.9228227255726736e-10
HCC	chr4	20179388	9353	SLIT2	+	72517	368657	-4.0213436859305	0.1394079408984115	49.057149027124815	2.928608263838022e-10
HCC	chr3	14572395	80852	GRIP2	-	32052	51233	-4.201112255095855	-0.4061094497810369	49.055458546657	2.930605563291885e-10
HCC	chr4	189615635	101928971	LINC01262	+	43971	1881	-4.061425936654827	-0.2747222471250567	49.05208567594364	2.935120715479942e-10
HCC	chr7	4806614	100616465	MIR4656	-	17975	75	-4.00237863554796	-0.6956975824249366	49.04995829069309	2.9375850950486717e-10
HCC	chr17	41480752	3886	KRT35	-	-388	4452	-4.878896953044023	-0.25998874737530014	49.04973337742602	2.9375850950486717e-10
HCC	chr8	114216446	114788	CSMD3	-	779433	1214084	-3.8287466320509616	0.103330706198743	49.04584977603681	2.9426303544425027e-10
HCC	chr8	130951872	114	ADCY8	-	-88717	260289	-4.106021687497201	0.03256261717095464	49.04566160250692	2.9426303544425027e-10
HCC	chr10	17491536	338596	ST8SIA6	-	37149	138974	-5.074039959220869	-0.7332390179068364	49.03872643453825	2.9525217943988843e-10
HCC	chr10	132914027	54777	CFAP46	-	-28558	134194	-4.159872014239753	-1.1694010864998765	49.03386867452759	2.9593107387490617e-10
HCC	chr22	44879799	101927551	LOC101927551	-	-123820	3055	-4.044216971929517	-0.2576452520702618	49.033137545236556	2.9598817496932563e-10
HCC	chr7	157621357	406945	MIR153-2	-	46935	87	-3.9545303446725675	-0.6817536310272495	49.02908412776446	2.9654715267333074e-10
HCC	chr20	47788892	55959	SULF2	-	2276	129211	-4.738657068699663	-0.5197592758008893	49.02715766838279	2.967851985224419e-10
HCC	chr18	45522372	101927980	SLC14A2-AS1	-	15336	68853	-4.107328130100766	0.06291288934067032	49.025912832126835	2.969202460858708e-10
HCC	chr22	44368999	85352	SHISAL1	-	56148	69175	-4.309758212980694	-0.5691160670300753	49.02501195946444	2.970032778744808e-10
HCC	chr11	35619707	24147	FJX1	+	-1520	2687	5.454147083302349	0.21903066815624717	49.021674846085695	2.97455566337003e-10
HCC	chr20	23320435	29107	NXT1	+	30301	4036	-4.095310982160902	-0.24396591541426285	49.02046306726489	2.9758593278408156e-10
HCC	chr2	120984547	2736	GLI2	+	-187256	195363	-3.8313030379481767	0.17316891689498057	49.015620055090395	2.9825326173786146e-10
HCC	chr9	131050864	10319	LAMC3	+	-41747	83943	-4.491692010237575	-0.9186163513190316	49.01536501525757	2.9825326173786146e-10
HCC	chrX	104014007	158983	H2BFWT	-	320	2541	-4.05852558334696	-0.6801229539505466	49.01397460874649	2.984111816642693e-10
HCC	chr4	8972512	3166	HMX1	-	100695	25742	-3.8125701887669927	-0.4607875037137126	49.012942142045205	2.984781168061379e-10
HCC	chr14	58687650	51339	DACT1	+	-48813	9484	-5.468316296988176	-0.7495800423788548	49.01261409761234	2.984781168061379e-10
HCC	chr3	13570544	2199	FBLN2	+	-1804	69683	-3.861780719289493	-0.51237588766363	49.01221681229081	2.984781168061379e-10
HCC	chr10	23262126	256297	PTF1A	+	-69595	1722	-4.560051997664415	-0.33877937776998973	49.01212685418375	2.984781168061379e-10
HCC	chr2	4977729	727982	LINC01249	-	321507	28005	-3.9784948183712663	-0.45334962475243035	49.01021740876215	2.9871523903740653e-10
HCC	chr20	48197011	284749	LINC00494	+	162900	10728	-4.345945952619996	-0.9338657548852403	49.00963189713719	2.9875084299945833e-10
HCC	chr4	9097976	100287045	FAM90A26	+	75197	2995	-3.5378888899742127	-0.1303536245510069	49.00840133893659	2.988847357798117e-10
HCC	chr3	180828496	101928882	LOC101928882	-	-41682	162589	-3.6548090775894795	0.22872511133688497	49.00732253398065	2.9895735263731334e-10
HCC	chr16	984922	30812	SOX8	+	-3114	5172	-4.3514936548616925	-1.1612915382983418	49.00722168075075	2.9895735263731334e-10
HCC	chr2	8995751	129642	MBOAT2	-	-7999	151061	-4.9628719762208915	-0.8905024170523429	49.00621154955682	2.9905775730844517e-10
HCC	chr8	141668677	100302147	MIR1302-7	-	-117636	72	-4.634179781801795	-0.654568710003445	49.004937254236175	2.991984978469359e-10
HCC	chr17	78503648	100996295	DNAH17-AS1	+	-18738	18147	-3.729710310638571	-0.3912750538599509	49.00411674417581	2.9927007000487116e-10
HCC	chr8	138084458	401478	LOC401478	-	913	274102	-3.6689914358942204	-0.054153999910655976	49.00288699157471	2.9937785256530596e-10
HCC	chr4	6323535	7466	WFS1	+	-53685	33416	-4.5307625671883915	-0.23235760273146644	49.00270791916481	2.9937785256530596e-10
HCC	chr20	63458556	3785	KCNQ2	-	-14121	38999	-4.452875346712397	-0.6104671338247103	49.0022721475416	2.993820418807343e-10
HCC	chr1	110517950	3744	KCNA10	-	-1225	1959	-3.5986545251658475	-0.21032460738976294	49.0019781946085	2.993820418807343e-10
HCC	chr10	7660992	80760	ITIH5	-	-6006	95594	-3.812544325272784	-0.34050944857102067	49.00092741426883	2.9941126884510855e-10
HCC	chr20	47951169	101060004	LINC01523	+	32057	1088	-3.9397432122829037	-0.19996698090987003	49.000735187512795	2.9941126884510855e-10
HCC	chr20	48476468	284749	LINC00494	+	-116557	10728	-3.556485473689338	0.09398404003970394	49.00073377358484	2.9941126884510855e-10
HCC	chr8	138084143	401478	LOC401478	-	598	274102	-4.009780855856872	0.9500339147611786	49.00004884284114	2.9941743875907104e-10
HCC	chr20	44755435	106144538	KCNK15-AS1	-	9208	34366	-3.7661906962032057	0.2982267182149951	48.99978712912911	2.9941743875907104e-10
HCC	chr2	239028020	100616397	MIR4440	-	-40894	98	-3.7766359595107493	-0.49903189229827544	48.999640975739275	2.9941743875907104e-10
HCC	chr13	23678089	55504	TNFRSF19	+	-98742	96759	-4.3280580273895515	-1.1297914111475924	48.997546189313766	2.996635589956136e-10
HCC	chr20	61066223	100506470	LINC01718	+	12841	1116	-3.663413526334506	-0.12830249587655068	48.99732805401694	2.996635589956136e-10
HCC	chr2	522386	101927362	LINC01875	+	23419	863	-3.739577616158636	0.007319231273250726	48.992851300192186	3.0029460941209856e-10
HCC	chr3	68785563	151647	FAM19A4	-	-147047	200847	-3.886556567827331	-0.723719478466126	48.99151230459375	3.0043847459386055e-10
HCC	chr20	62728840	4923	NTSR1	+	-20003	53935	-3.8478044614880353	0.05030951694326761	48.99121093793631	3.0043847459386055e-10
HCC	chr7	3990304	221935	SDK1	+	139381	139315	-3.345671794189694	0.09700735403012808	48.98890120048226	3.006861006599253e-10
HCC	chr6	13133983	221692	PHACTR1	+	-120327	274188	-3.911151871397264	-0.7075712855708737	48.98889430183967	3.006861006599253e-10
HCC	chr18	78391203	101927715	LINC01029	-	397476	22432	-3.9013999379828612	-0.09070467395614885	48.98752408107047	3.0084020372005644e-10
HCC	chr2	121237654	29842	TFCP2L1	-	-47548	68615	-4.868321468798184	-1.162925299807393	48.98718891436856	3.0084020372005644e-10
HCC	chr7	157813105	100506585	LOC100506585	+	41480	11506	-3.806333064426239	-0.5553429448888567	48.98683781243721	3.0084035701896124e-10
HCC	chr8	74320690	56704	JPH1	-	-671	86662	4.616396362135254	0.2642708106013284	48.985566112932176	3.0095300002087034e-10
HCC	chr12	37423557	144245	ALG10B	+	893198	12972	-4.152393879142554	-0.9060648417119023	48.98540351186796	3.0095300002087034e-10
HCC	chr19	46493905	57469	PNMA8B	-	-2007	4722	-4.741162123089733	-0.6504504387075059	48.98277879257068	3.0130223531218206e-10
HCC	chr2	120775430	2736	GLI2	+	21861	195363	-3.9062886211668726	-0.22898011257921058	48.98119248424677	3.0149223017622656e-10
HCC	chr22	48758031	100616415	MIR4535	+	22264	59	-4.3695052704771555	-0.5036535376214414	48.97618450879225	3.0220908820190044e-10
HCC	chr15	92583725	100144604	LINC00930	-	11462	4446	-4.590628771212156	-0.30662943510688107	48.974921361475076	3.0234985638437503e-10
HCC	chr10	38157008	100129055	LOC100129055	+	18663	38675	-4.364107828315468	-0.6792582176166017	48.972323909732715	3.026965446886165e-10
HCC	chr7	158264660	693180	MIR595	-	-268153	96	-4.167515871876212	-0.6849609696905673	48.97050410053184	3.0292351790195113e-10
HCC	chr11	44922307	9537	TP53I11	-	-27901	17861	-4.136935146953277	-0.329287130510745	48.96974166574941	3.0298729213860276e-10
HCC	chr15	83207563	50810	HDGFL3	-	-455	69967	5.500898654033132	-0.510534475934082	48.96730267051119	3.0326194744884724e-10
HCC	chr10	117501887	2018	EMX2	+	40558	7102	-3.9028078406478333	-0.0061060106480407906	48.96726555737198	3.0326194744884724e-10
HCC	chr11	2838777	338653	KCNQ1-AS1	-	-22792	21435	-4.193832573559868	-0.22384401790319366	48.966075702628316	3.033919275126888e-10
HCC	chr4	188270333	339976	TRIML1	+	-130892	8300	-4.303686133556108	-0.9070663662945108	48.965298095280055	3.0345818645851994e-10
HCC	chr18	63588556	5275	SERPINB13	+	-1256	11900	-4.204698433992484	-0.43401766469340497	48.96471617920879	3.034941885345691e-10
HCC	chrX	52828189	170627	XAGE5	+	-15985	6095	-4.5107201915726085	-1.142879168899687	48.96429098916048	3.035059522497251e-10
HCC	chr10	132202585	10570	DPYSL4	+	-15675	18867	-3.801318280652204	-0.7195988344682915	48.96350494632785	3.0357357061395645e-10
HCC	chr7	56827689	401357	LOC401357	-	14953	3613	-4.370914427588197	-0.46901894186143195	48.960530371501804	3.039802007554426e-10
HCC	chr5	18672107	646241	LINC02223	+	-864833	4582	-3.9045725519751042	-0.5340594357189521	48.95781897391342	3.04313247183171e-10
HCC	chr18	73944068	201456	FBXO15	-	-203696	74412	-3.8414450705882977	-0.6484102714692733	48.957684677375596	3.04313247183171e-10
HCC	chr2	3059879	101927554	LINC01250	-	-66147	230979	-4.097321008869188	-0.6478993905637788	48.95724119486975	3.0432792917735053e-10
HCC	chr9	134496201	6256	RXRA	+	-89619	34005	-4.061955981446102	-0.5469935757103903	48.956342549092376	3.0441325463895997e-10
HCC	chr18	77345032	2587	GALR1	+	-94980	20089	-3.801919352670785	-1.1234237947196053	48.95566844755169	3.0446375665354664e-10
HCC	chr15	68976031	79400	NOX5	+	38664	42467	-3.848495436175675	-0.22516189775098258	48.95515632442306	3.044891303371029e-10
HCC	chr5	169806988	1794	DOCK2	+	-169741	446136	-4.291882440017642	-0.08737725792426415	48.949983667553894	3.0523893246047036e-10
HCC	chr16	89175627	1013	CDH15	+	-3872	23738	-4.2067860283276035	-0.1721490699709404	48.94943189811474	3.052705605925413e-10
HCC	chr5	166042909	102557615	LINC01947	-	-883461	21149	-3.8044591031055357	-0.7169572453816457	48.94842007451491	3.053738191595884e-10
HCC	chr7	43274417	100500829	MIR3943	+	-123522	100	-5.234159677281892	-1.2823804590325885	48.947113688946004	3.055230017351404e-10
HCC	chr2	238571086	151171	LINC01107	-	15587	44810	-4.0156351712280545	-0.629143921903857	48.94583697217265	3.0566764331120386e-10
HCC	chr10	1685081	105	ADARB2	-	-52395	560164	-3.642191340025215	-0.017739239825026655	48.942476145574474	3.0613747777655416e-10
HCC	chr8	142491655	575	ADGRB1	+	-27639	80992	-3.5917985857985215	0.0023916812270728866	48.94115752011643	3.0628897419822703e-10
HCC	chr5	2671265	101234261	LSINCT5	+	41326	2647	-3.6980961087759954	0.005746475459785078	48.9382921722121	3.0668230218212286e-10
HCC	chr7	78612717	399670	RPL13AP17	+	-265475	12212	-4.228255636625535	-0.38180157631111283	48.936982083400366	3.0683275245222404e-10
HCC	chr18	78724074	27164	SALL3	+	256201	18695	-3.858400689651127	0.13694221748948401	48.936285175894604	3.068873313949214e-10
HCC	chr19	34903742	100652911	LINC01838	+	1573	2876	-3.879197558908881	-1.0779577520787025	48.93365753697148	3.0721527178938256e-10
HCC	chr2	219557468	100423039	MIR3132	-	8321	75	-3.9942459243715875	-0.6058114427740747	48.9334944227557	3.0721527178938256e-10
HCC	chr5	107012613	102467213	LINC01950	-	1599	195818	-3.9287788996215047	0.04561014093171378	48.93306492213958	3.072280594101263e-10
HCC	chr1	2918677	140625	ACTRT2	+	102805	1422	-4.057520180587569	-0.751358761982463	48.928071066204396	3.079566646355755e-10
HCC	chr12	48326000	341567	H1FNT	+	2980	1300	-3.8397823396586883	0.25220067406983704	48.92688315031512	3.080886080660058e-10
HCC	chr10	47401584	107001062	LOC107001062	+	5581	7410	-4.3632256302120105	-0.8547784381636571	48.92517179927664	3.08302882908299e-10
HCC	chr1	105796118	101928476	LINC01676	-	177183	29242	-4.053800958821639	-0.2919936680432891	48.924419259394966	3.083589786021051e-10
HCC	chr5	38290939	100852408	EGFLAM-AS4	-	-47	8718	-4.325490711910536	-0.9855363065064633	48.92411979166181	3.083589786021051e-10
HCC	chr20	57619139	81030	ZBP1	-	-1437	7692	-4.5478554794903365	0.0037839729567910657	48.92217655261459	3.086099543185307e-10
HCC	chr6	4100305	222826	FAM217A	-	21082	10865	-4.765214831540189	-1.0354459836651562	48.921554593315534	3.086531526712739e-10
HCC	chr20	62630274	28231	SLCO4A1	+	12171	29851	-4.139699362069436	0.16575322887374486	48.91876320508692	3.0903799302806766e-10
HCC	chr1	119327717	105378934	LINC01780	+	535	27931	7.190123160899644	-0.056399627900287505	48.91839639399059	3.0904106662338754e-10
HCC	chr22	49301749	100500882	MIR3667	-	-241717	74	-3.7857065842547453	-0.3719905048106343	48.9179373062245	3.0905868969905874e-10
HCC	chr19	30105470	8725	URI1	+	-163231	74374	-4.859098858913481	-0.43973861469913145	48.91381013723607	3.096548797725815e-10
HCC	chr12	131163868	116437	LINC01257	+	1143	47921	-4.787112739682897	-0.17280880729983666	48.91151459577043	3.0996263976191365e-10
HCC	chr19	56627890	147670	SMIM17	+	15269	14088	-3.930562323285738	-0.021792023205031603	48.90523062493294	3.109022842267446e-10
HCC	chr3	2430017	152330	CNTN4	+	-191188	819133	-3.625198951872904	-0.41767195041707084	48.89974668208896	3.1171761703727017e-10
HCC	chr9	134728998	414316	COL5A1-AS1	-	76155	3459	-4.6631654906063895	-0.38967665697961096	48.89885071442581	3.1180488597617703e-10
HCC	chr7	71513932	100500836	MIR3914-1	-	206162	99	-4.328197181934422	-1.0478338959597615	48.89794006120027	3.118945244076978e-10
HCC	chr20	61866896	100302168	MIR1257	-	-86766	117	-3.5902313914003643	0.3623484776657223	48.89643156034732	3.1207930863991727e-10
HCC	chr6	37602542	100616413	MIR4462	-	47120	57	-3.942083583503713	0.03299536374813129	48.89367972186309	3.124622223120894e-10
HCC	chr17	76912632	146664	MGAT5B	+	-39985	77743	-4.0387477940026955	-0.6300272816834449	48.8923746453659	3.126149382726287e-10
HCC	chr17	35482725	100506736	SLFN12L	-	-5014	12817	-3.5338145766715514	-0.35026547466620517	48.89090382977161	3.127941691705929e-10
HCC	chr7	71699370	100500836	MIR3914-1	-	391600	99	-3.983245987633365	-0.4147764278328997	48.88965136323121	3.1290037079839955e-10
HCC	chr4	3739822	152	ADRA2C	+	26747	1958	-4.382511440054682	-0.43405299296643396	48.889439793092826	3.1290037079839955e-10
HCC	chr7	3301185	221935	SDK1	+	263	967552	5.471851650356469	-0.8496167764809779	48.88919849815477	3.1290037079839955e-10
HCC	chr19	54609019	10859	LILRB1	+	7911	20601	-3.7219034392862462	-0.17125081071026374	48.88704164959824	3.1318933026307124e-10
HCC	chr17	53757805	84643	KIF2B	+	65073	2335	-4.440274800639062	-0.025865805692502426	48.88421406213619	3.1358578657091653e-10
HCC	chrX	145631566	84631	SLITRK2	+	186263	8014	-4.0380297565999905	-0.6537216390427087	48.883261519469684	3.136827350438062e-10
HCC	chr2	782644	339822	LINC01115	-	-85782	88587	-3.8345236780050445	-0.031208380456905296	48.88224086960038	3.13776562526339e-10
HCC	chr1	228352075	102465444	MIR6742	-	-45034	62	-3.675501597816549	0.06501825074061374	48.881982599952245	3.13776562526339e-10
HCC	chr22	44879802	101927551	LOC101927551	-	-123817	3055	-4.129057221806148	-0.2576452520702618	48.87920418370624	3.1416592602601654e-10
HCC	chr1	236635968	55127	HEATR1	-	31427	55537	-4.006834005546948	-0.8077408124297886	48.877178271624686	3.144351226251833e-10
HCC	chr8	144580925	80728	ARHGAP39	-	-24770	76517	4.015145213534061	-0.5255761132946067	48.87577496640454	3.146046774235263e-10
HCC	chr7	157539709	406945	MIR153-2	-	-34713	87	-3.746080689260489	-0.16284652604292332	48.87301691110922	3.1499182903405715e-10
HCC	chr7	157548844	406945	MIR153-2	-	-25578	87	-4.098022090470256	-0.3663990536303501	48.87127403373619	3.1521627288937404e-10
HCC	chr11	133361157	4978	OPCML	-	-171455	1117948	-3.890931974337519	-0.2956473052994377	48.87083206423337	3.1522897311212635e-10
HCC	chr22	15750399	106146148	LINC01297	+	-3725	31616	-4.096444372298169	-0.34340906977810703	48.87050353836925	3.1522897311212635e-10
HCC	chr5	1219943	348932	SLC6A18	+	5412	20835	-4.309356560525647	-0.39862282027392476	48.86501750208059	3.160562183623621e-10
HCC	chr7	3301428	221935	SDK1	+	20	967552	4.69604363809539	-0.2677218407298579	48.864307810650374	3.161148967722505e-10
HCC	chr10	25705866	101929052	LINC00836	+	-54154	31674	-4.1592867124558905	-0.4012494312598403	48.862886528167344	3.1628832627068563e-10
HCC	chr10	1713169	105	ADARB2	-	-24307	560164	-3.927976396515338	-0.7777843283949695	48.86242538150717	3.163069822570044e-10
HCC	chr2	2827953	101927554	LINC01250	-	-298073	230979	-3.939850725126044	0.007362007082414433	48.861782167265275	3.1635501422702666e-10
HCC	chr10	70609341	5551	PRF1	-	6553	5441	-4.591334742768728	-0.9734049750522601	48.85981752520766	3.166163061109547e-10
HCC	chr17	35482773	100506736	SLFN12L	-	-4966	12817	-3.875204144129642	-0.33977982482896696	48.85818634420889	3.1682395419013614e-10
HCC	chr7	43235162	100500829	MIR3943	+	-84267	100	-3.9568576493291685	-0.3380650586973426	48.85414899193483	3.174209194461566e-10
HCC	chr5	2903721	105374620	LOC105374620	+	14133	2675	-4.472648607613584	-0.9618883674304879	48.853479496627	3.174734142040483e-10
HCC	chr7	101040410	140453	MUC17	+	-20327	38777	-5.166402116852045	-1.0799590448064846	48.852936683609975	3.1750541936391485e-10
HCC	chr1	3211755	100422968	MIR4251	+	-83780	61	-4.711399643661244	-0.8412251786695832	48.85206320631228	3.17590975839252e-10
HCC	chr8	52481070	9705	ST18	-	71191	181361	-3.7787203693701223	0.2109102361745776	48.85005920480694	3.1785972740713073e-10
HCC	chr1	15056152	200197	TMEM51-AS1	-	-96312	40650	-4.578974261610061	-0.7625703619872894	48.847069975015664	3.182885599495061e-10
HCC	chr11	104036740	414301	DDI1	+	-160	2615	-4.26144012784449	-0.01328970389014005	48.84380775597923	3.1876234527416255e-10
HCC	chr22	39289689	116938	SNORD83B	-	-24222	93	4.339965557931714	-0.7445490038314547	48.84162093957224	3.1906185680061164e-10
HCC	chr9	64070895	644316	FLJ43315	+	-53945	44663	-3.948072991465372	-0.7980697996257132	48.841215095839985	3.190717986905832e-10
HCC	chr4	188179081	339976	TRIML1	+	-39640	8300	-4.104778300707657	-0.7055678871175775	48.838224971359175	3.1950245335246856e-10
HCC	chr11	2575220	3784	KCNQ1	+	-113766	387657	-4.3637670219647875	-0.8227254687564935	48.837676098983955	3.195357297766535e-10
HCC	chr22	49295242	100500882	MIR3667	-	-248224	74	-3.655629812171595	-0.41800290764752795	48.836395078441655	3.1968833386467603e-10
HCC	chr18	79513586	284240	LOC284240	+	65696	9737	-4.3213770483568315	-0.8292575548559116	48.83527900381804	3.198141236966698e-10
HCC	chr4	3642133	100133461	LINC02171	-	-35722	4263	-5.095975137853832	-0.3634105920935625	48.83444914641583	3.198932875972196e-10
HCC	chr10	25757168	101929052	LINC00836	+	-105456	31674	-3.836454951478282	-0.5336314846075496	48.8335996260261	3.199756888416583e-10
HCC	chr2	238893803	401039	LINC01940	-	-32466	6968	-3.915651895233101	-0.8689407455902138	48.830713681283775	3.2038418980467995e-10
HCC	chr8	11558381	83655	LINC00208	+	18154	4807	-4.099700132869351	-0.6816807992552429	48.83040871307817	3.2038418980467995e-10
HCC	chr7	158238143	693180	MIR595	-	-294670	96	-3.8169349593778437	-0.3222955429328156	48.82892136834434	3.205709799849291e-10
HCC	chr18	78934018	27164	SALL3	+	46257	18695	-4.3912838238605	-0.4697706140676531	48.82804181564934	3.2065850555476446e-10
HCC	chr18	78558228	27164	SALL3	+	422047	18695	-3.9248798908656317	-0.6563523721196936	48.826185585956345	3.209058256404575e-10
HCC	chr19	20660117	199777	ZNF626	-	-1479	16894	-4.6693421227860386	-0.8163854971484538	48.82309825600195	3.2135257438670836e-10
HCC	chr5	16680890	54463	RETREG1	-	63832	144021	-3.5511657060455177	-0.1953621284534945	48.822769080826035	3.2135257438670836e-10
HCC	chr7	2913820	2768	GNA12	-	69495	116220	-3.7305425492095994	0.03639305329505278	48.82196384023991	3.2142817451585525e-10
HCC	chr7	157758091	100506585	LOC100506585	+	96494	11506	-3.999350832763626	-0.5226910511186631	48.82065695592997	3.2153562873695143e-10
HCC	chr22	48798488	100616415	MIR4535	+	-18193	59	-4.046047602672803	-0.6118455214870067	48.82042950906449	3.2153562873695143e-10
HCC	chr1	227940743	100847072	MIR5008	-	-940	94	-4.146800097715954	-0.31300727515557253	48.8202769928563	3.2153562873695143e-10
HCC	chrX	73069919	340529	PABPC1L2A	-	-9593	2175	-4.31128558774445	-1.0415227042995079	48.81933262469068	3.2163412606036353e-10
HCC	chr11	33408818	25758	KIAA1549L	+	133513	131770	-4.444497312837891	-0.2544564793050824	48.817843157658395	3.218220931768538e-10
HCC	chr10	7171920	106635547	SNORD129	-	-14864	105	-4.434496179935216	-0.28387668791250836	48.81641065040682	3.220008286293643e-10
HCC	chr20	61498405	1002	CDH4	+	1016	441197	-4.086459203592465	-0.9840344590866018	48.81400982528814	3.2233040316939255e-10
HCC	chr19	38499809	6261	RYR1	+	-66109	153865	-3.9373277021691404	-0.9653643598393975	48.81371736769097	3.2233040316939255e-10
HCC	chr4	189615613	101928971	LINC01262	+	43993	1881	-3.929464734816867	-0.2644035294681818	48.81208293048475	3.2250358849003224e-10
HCC	chr20	57656909	56937	PMEPA1	-	-33715	42233	-3.8317718898663014	0.20957920329622184	48.81167073789631	3.2250358849003224e-10
HCC	chr6	168555753	64094	SMOC2	+	-114602	226844	-4.2039348319340135	-0.8149344287862405	48.81163401731693	3.2250358849003224e-10
HCC	chr7	1421302	79778	MICALL2	-	-38171	25115	-3.4388100566514974	-0.014840038284987214	48.81108591646087	3.225142549274836e-10
HCC	chr8	142515782	575	ADGRB1	+	-51766	80992	-4.07462577489581	0.3404422204721735	48.81088289476273	3.225142549274836e-10
HCC	chr7	44262802	10652	YKT6	+	-61823	13316	-3.8297882581746174	-0.22630679446202834	48.809623285186305	3.22619498409035e-10
HCC	chr17	78855841	57602	USP36	-	15314	44876	-4.308916961352772	-0.37939466106895986	48.80955696344706	3.22619498409035e-10
HCC	chr1	234231432	148641	SLC35F3	+	-17221	110308	-4.133646531007813	-0.5991345892354751	48.80799914504978	3.22819401045502e-10
HCC	chr15	98728324	100616432	MIR4714	+	56102	77	-4.213460758986064	-0.4849054489058522	48.80738470949981	3.2286410412267823e-10
HCC	chr1	155183824	80128	TRIM46	+	-9070	10218	-4.461291522141739	-0.36797498586360433	48.801448414917175	3.2378619955112636e-10
HCC	chr17	77374423	10801	SEPT9	+	-1233	127407	4.385511300816114	-0.63407615418532	48.79915324508804	3.24094262602501e-10
HCC	chr8	87102717	168975	CNBD1	+	-236269	516280	-3.8925622557037736	-0.24062011287555754	48.798672449140746	3.24094262602501e-10
HCC	chr10	132809524	84504	NKX6-2	-	23491	1218	-3.80105359098927	0.03731769775663587	48.79838502871258	3.24094262602501e-10
HCC	chr2	239773992	150935	LOC150935	+	-11132	37803	-4.226836848685429	-1.1598351257662123	48.7982126483839	3.24094262602501e-10
HCC	chr5	120862154	51334	PRR16	+	-330690	155867	-4.135578685256861	-0.8599815481143785	48.79471714019378	3.2461569808671644e-10
HCC	chr11	49817963	283092	OR4C13	+	134428	1029	-3.8902906945964135	-0.12902677283317268	48.78853402658568	3.255838307989544e-10
HCC	chr1	50326159	63950	DMRTA2	-	-97288	5897	-4.2141642708852585	-0.6026780435957219	48.78757753508045	3.2568579245995584e-10
HCC	chr2	115102677	57628	DPP10	+	-38007	780066	-3.6076422471346823	-0.3930288453410083	48.78532798237842	3.259748232728376e-10
HCC	chr5	94835733	84250	SLF1	+	-217047	77183	-4.183236462941668	-0.25082840416031177	48.78515317440422	3.259748232728376e-10
HCC	chr1	3412473	27237	ARHGEF16	+	42110	26531	-4.196146241843968	-0.5169694877638734	48.783588288589286	3.2617810212792633e-10
HCC	chr22	49391698	100500882	MIR3667	-	-151768	74	-3.5033133449149614	-0.2642101951266857	48.78316687456394	3.26191286854528e-10
HCC	chr11	3147851	114879	OSBPL5	-	-17501	78237	-4.033309893925387	-0.5755855066087249	48.782599038938585	3.2622883592715707e-10
HCC	chr19	47456523	6543	SLC8A2	-	-15527	44029	-3.941015945771495	-0.34120540504196645	48.78174818361312	3.2631348369463904e-10
HCC	chr5	1282756	7015	TERT	-	-12291	41876	-4.4224669503711524	-0.3777134908952362	48.778882929190985	3.2673357150269445e-10
HCC	chr9	134687691	414316	COL5A1-AS1	-	34848	3459	-4.219375204599859	-0.8204715654578023	48.778138430915156	3.268006480697242e-10
HCC	chr11	2415224	29850	TRPM5	-	-7821	18530	-4.145787239717533	-0.5642741638642333	48.77755237400888	3.268413437001366e-10
HCC	chr6	50241088	245915	DEFB112	-	192437	5077	-3.3039766466329814	-0.04993859062267133	48.77520013722045	3.271765504090249e-10
HCC	chr3	19234590	100616291	MIR4791	-	-80341	84	-4.571953548597178	-0.2893460284158119	48.77263313661514	3.275479761928956e-10
HCC	chr12	131592298	105370085	LINC02414	-	-55823	2204	-3.68896594265871	0.18549479745514552	48.771440404220485	3.2769014202409114e-10
HCC	chr1	38047350	5453	POU3F1	-	572	2928	6.803476678563591	-0.23184463052074367	48.770425992351804	3.277864860201396e-10
HCC	chr10	132961146	103695432	LINC01167	-	-1091	898	-3.91639072568066	-1.0031800929437455	48.76978614110815	3.277864860201396e-10
HCC	chr3	2352451	152330	CNTN4	+	-113622	819133	-4.289086901003763	-0.25422706299269027	48.76949814461057	3.277864860201396e-10
HCC	chr5	178988996	2916	GRM6	-	-6127	16795	-4.412691490489127	-0.6145607573001806	48.76949781545566	3.277864860201396e-10
HCC	chr5	178797242	729522	AACSP1	-	-21193	53575	-3.798653066311371	-0.6567821785897903	48.7647705991591	3.285203076619401e-10
HCC	chr2	103268530	105373519	LINC01935	-	284101	17021	-3.7479675541632926	-0.6050943941646695	48.76306517823146	3.287212875171591e-10
HCC	chr2	107544847	105373537	LINC01886	+	-15428	27078	-3.642407683404286	-0.31021626633904276	48.76264145107714	3.287212875171591e-10
HCC	chr6	23296278	105374972	LOC105374972	-	578354	63765	-4.744986857020495	-0.22283103728317433	48.762547384098106	3.287212875171591e-10
HCC	chr15	33019772	342184	FMN1	-	-48260	302489	-3.895853639264666	-0.503085906019292	48.75868753183155	3.29311575532355e-10
HCC	chr7	157951633	100506585	LOC100506585	+	-97048	11506	-3.964618165246004	-0.46225311629898624	48.757913233582386	3.2938432678591105e-10
HCC	chr20	23993260	92086	GGTLC1	-	4481	3727	-3.952914590865725	-0.5069990515915251	48.756110046292655	3.296184780363627e-10
HCC	chr1	189225816	339479	BRINP3	-	-1250194	378344	-4.956389468490819	-0.7236023645190541	48.75583755923658	3.296184780363627e-10
HCC	chr8	141760743	100302147	MIR1302-7	-	-25570	72	-4.558651664725777	-0.5876302328597093	48.751728382503174	3.30252399014019e-10
HCC	chr1	14420811	105376762	KAZN-AS1	-	838	71019	-3.722331200224064	-0.7447734352208379	48.750003065304455	3.30485611707432e-10
HCC	chr12	130461420	9271	PIWIL1	+	-123532	33493	-4.094704276464687	-0.7701147153607474	48.74785496665692	3.307902984321515e-10
HCC	chr17	78525044	100996295	DNAH17-AS1	+	-40134	18147	-4.372268971987435	-0.3211669575746004	48.747487683605556	3.307947811055732e-10
HCC	chr17	79298242	146713	RBFOX3	-	-217906	426804	-3.76915003587775	-0.8843239683291485	48.744961695187094	3.311635744087842e-10
HCC	chr7	3169167	100129603	LOC100129603	-	10594	17643	-4.017816013644499	-0.3149415693575682	48.739457510163724	3.3203660695195987e-10
HCC	chr7	158294650	693180	MIR595	-	-238163	96	-4.292215172023199	-1.1689320450365814	48.73895021881734	3.320648409563064e-10
HCC	chr10	47349654	5949	RBP3	+	-1283	9505	-3.840243817106225	-0.44589604262574306	48.7363258250143	3.3245176187781637e-10
HCC	chr15	68339459	10116	FEM1B	+	-61656	18063	-4.665900195463778	-0.4347583035068343	48.73499124803168	3.3262032538393406e-10
HCC	chr5	179272958	9509	ADAMTS2	-	-72472	234580	-4.030925394785252	-0.6072387151081465	48.73433942521007	3.3267315407791235e-10
HCC	chr9	134756538	100616333	MIR3689C	-	-92831	72	-4.136608966803774	0.1660041878079093	48.731219063784096	3.3314505056764805e-10
HCC	chr12	132484422	57666	FBRSL1	+	6149	94617	-4.734143652471141	-0.15041462635475303	48.725959633756716	3.3398169019728583e-10
HCC	chr7	158488685	693180	MIR595	-	-44128	96	-3.785325504621861	-0.40166600365077554	48.72465456426938	3.3414604322459184e-10
HCC	chr7	158424822	693180	MIR595	-	-107991	96	-4.4554203669346935	0.019787966944483853	48.72087336481556	3.3468483604176083e-10
HCC	chr20	61698422	100128310	LOC100128310	-	-21326	2243	-3.953251421486304	-0.375925374233056	48.72081453407157	3.3468483604176083e-10
HCC	chr20	61245990	1002	CDH4	+	6436	688192	-3.8689117278713354	-0.03673417163571812	48.71948968882974	3.348529421204576e-10
HCC	chr2	140073765	102465692	MIR7157	-	-512920	60	-3.6406958259594138	0.09676320163427893	48.71851664934584	3.3496105260535095e-10
HCC	chr3	180829740	101928882	LOC101928882	-	-40438	162589	-3.8171867664924735	0.2598836640915289	48.716963291517345	3.3512550645595833e-10
HCC	chr10	133018597	399829	LINC01168	+	-53063	10964	-3.999318491877448	0.15260611633490354	48.71687429297475	3.3512550645595833e-10
HCC	chr2	96879350	54910	SEMA4C	-	9352	10263	-4.49492229688921	-0.2120383420177276	48.71618907919053	3.351845411701481e-10
HCC	chr4	8618510	8532	CPZ	+	-25850	27102	-3.392827957735865	-0.07980827293548544	48.71180833241854	3.358317366961236e-10
HCC	chr20	62661540	100127888	SLCO4A1-AS1	-	-5081	3595	-3.6107287126672607	0.2902123942616521	48.71163707770461	3.358317366961236e-10
HCC	chr1	151838412	100132111	LOC100132111	+	-135	13259	-4.7409672133511735	-0.014370554918649537	48.711386919181194	3.358317366961236e-10
HCC	chr2	143937028	101928386	LOC101928386	+	39	27089	4.942210979280545	0.35721853738355336	48.70503679784055	3.368453492975939e-10
HCC	chr20	23086223	22918	CD93	-	-117	6985	-3.8709666883447893	0.20097926270317407	48.704797406543584	3.368453492975939e-10
HCC	chr7	82514412	781	CACNA2D1	-	70606	497363	-4.014001089433704	-0.37531877698621674	48.70321106499957	3.370595810209957e-10
HCC	chr9	134818438	100616333	MIR3689C	-	-30931	72	-4.144565924773112	-0.2161305877224156	48.699656842578364	3.37514623059878e-10
HCC	chr7	157788772	100506585	LOC100506585	+	65813	11506	-3.638681309687062	-0.42185646462408866	48.699630665106625	3.37514623059878e-10
HCC	chr9	135445964	100506599	PPP1R26-AS1	-	-26285	9531	-4.43883773706203	-0.6963130486476261	48.69899780950515	3.37514623059878e-10
HCC	chr5	53824	153478	PLEKHG4B	+	38327	97822	4.832461437017785	-0.3256528885267068	48.69896286238485	3.37514623059878e-10
HCC	chr20	3233463	83959	SLC4A11	-	-4264	10311	-4.112823155241716	-0.780977461372689	48.698636901961564	3.37514623059878e-10
HCC	chr15	93308154	56963	RGMA	-	218940	45809	-4.832506131529771	-0.8307068328272343	48.698529936622215	3.37514623059878e-10
HCC	chrX	58268966	7789	ZXDA	-	358333	5204	-4.458342467229466	-0.7845624395231647	48.69756446008842	3.376000320714129e-10
HCC	chr1	234231426	148641	SLC35F3	+	-17215	110308	-3.882991908860892	-0.5986275834882057	48.6973557806597	3.376000320714129e-10
HCC	chr4	6696359	6286	S100P	+	-2520	3332	-3.9299882285279697	-0.265312108228113	48.690052898335054	3.388009261951183e-10
HCC	chr15	92444710	104613533	LOC104613533	-	-26836	1313	-3.335612295974159	0.019725237950608203	48.68916782458499	3.3889530541931937e-10
HCC	chr19	14972864	6511	SLC1A6	-	-54	22886	-3.595823275716339	-0.4320552541104152	48.68557390750725	3.3945825728822773e-10
HCC	chr11	133065342	4978	OPCML	-	121574	529104	-3.8754308440482172	-0.48693354385475013	48.68213016010387	3.3999612097069857e-10
HCC	chr11	1775070	1509	CTSD	-	11078	11241	-4.9840741776462805	-0.7292727254360006	48.68174825432235	3.4000362197956833e-10
HCC	chr18	78778781	27164	SALL3	+	201494	18695	-3.6857576103648304	-0.13500038629005362	48.68085890536743	3.4009911867017105e-10
HCC	chr2	240557925	51281	ANKMY1	-	-96	78600	4.6691200542815645	0.19953679615437978	48.680136928302026	3.401656211466265e-10
HCC	chr4	47195223	2560	GABRB1	+	-163945	395153	-4.307976720319617	-0.6591859529041624	48.67970256535312	3.401822551666609e-10
HCC	chr7	57646866	441234	ZNF716	+	-196689	23383	-3.900847583681314	-0.09502886503002056	48.678406249548146	3.403484499891568e-10
HCC	chr10	1159848	399706	LINC00200	+	-80	4905	-4.231971583370416	-0.5903431830244567	48.67562203141007	3.4077317023232945e-10
HCC	chr4	8287856	94031	HTRA3	+	-18091	26771	-4.1444169955328585	-0.5727338029154242	48.67501947000777	3.4081909272282706e-10
HCC	chr20	63342744	100130587	LOC100130587	+	17244	11190	-4.08411432440757	-0.4859642043805858	48.6744714899236	3.408555453003582e-10
HCC	chr10	1725625	105	ADARB2	-	-11851	560164	-4.3560829844738675	-0.8826291326930222	48.67325628454676	3.410080066459874e-10
HCC	chr11	13009441	644943	RASSF10	+	-18	2684	4.194415454044239	-0.28214019496257464	48.670133798654305	3.4149248671894907e-10
HCC	chr1	228282095	574407	OBSCN-AS1	-	68431	9190	-4.240685393337699	0.030577794297054043	48.662309696859246	3.427984747945392e-10
HCC	chr5	45206619	10884	MRPS30	+	-397694	6592	-4.342385763405612	0.13984717674993044	48.66184238785768	3.4282107861043714e-10
HCC	chr2	129739014	105373615	LINC02572	-	-138477	17279	-3.6143886254585946	-0.176384647099691	48.66056257178688	3.429857601850532e-10
HCC	chr20	63342753	100130587	LOC100130587	+	17235	11190	-4.409268781865247	-0.48531505208498127	48.65744482793063	3.4347226309402926e-10
HCC	chr20	59192630	128611	ZNF831	+	-1610	68093	-4.139026534287217	-0.6604229730778285	48.6570512707318	3.434820250552433e-10
HCC	chr2	264305	26751	SH3YL1	-	-87	46257	4.562331484528466	-0.5881371206198525	48.65534298316661	3.4372214131504946e-10
HCC	chr7	158157870	100506585	LOC100506585	+	-303285	11506	-3.703639992086834	-0.7824047831749518	48.65415061923261	3.4387196312049964e-10
HCC	chr20	59191239	128611	ZNF831	+	-219	68093	-4.148640164763478	0.17799994667068147	48.652742901110486	3.4405963875918984e-10
HCC	chr10	132867083	54777	CFAP46	-	-75502	134194	-3.6116854517276304	0.07443778920824372	48.65171278870646	3.44151269227143e-10
HCC	chr6	169222303	101929523	LOC101929523	+	-9091	26351	-4.273521870537121	-0.4880745825368689	48.65130488892357	3.44151269227143e-10
HCC	chr2	1478413	7173	TPO	+	-64005	128320	-4.698922700985182	-0.4000921679000941	48.65120808199408	3.44151269227143e-10
HCC	chr11	104422687	102723895	LINC02552	-	-186615	40814	-3.547643569837267	-0.22756906826429632	48.64874014708928	3.445041508806163e-10
HCC	chr22	47390720	339685	LOC339685	+	-45149	27971	-3.817769960229748	-0.9551643574007119	48.6482151820495	3.445041508806163e-10
HCC	chr20	59411099	1908	EDN3	+	-110672	25566	-3.677237509984505	-0.1024497683924052	48.648186108645604	3.445041508806163e-10
HCC	chr10	1244358	399706	LINC00200	+	-84590	4905	-4.365257548430654	-0.5388239285652017	48.646544445710376	3.447333632829996e-10
HCC	chr6	166842689	6196	RPS6KA2	-	-19862	453188	-4.113982267848811	-0.41483401392748287	48.64602400675211	3.447655779796564e-10
HCC	chr6	40431930	732253	TDRG1	+	-53593	1563	-3.689684208196401	0.013060881268799783	48.64532684235236	3.4482887743848046e-10
HCC	chr8	91388231	115111	SLC26A7	+	-138943	148867	-3.69081411882399	-0.2762726874117989	48.64445406102515	3.449230838424137e-10
HCC	chr5	179136002	30832	ZNF354C	+	-75587	23563	-4.316767850464383	0.15656211358686362	48.641186506576354	3.454388777458076e-10
HCC	chr11	117644962	57453	DSCAML1	-	-152299	369490	-3.671465068156525	-0.1827285874147642	48.63856510866876	3.4584149000644636e-10
HCC	chr11	1200403	727897	MUC5B	+	22662	39112	-4.2084462339623165	-0.5921801398212018	48.63820331554419	3.458458820552948e-10
HCC	chr11	97746035	105369443	LOC105369443	+	-1237610	6326	-3.45303852892566	0.4545601896652734	48.637231151832836	3.459579384109114e-10
HCC	chr2	6496014	101929390	LINC01247	-	120592	9413	-3.9883282165445775	-0.28974018631210186	48.63505463163961	3.4628262689311044e-10
HCC	chr6	169849163	401288	LINC00242	-	50338	10036	-4.079900862177199	-0.3145625883413041	48.632992456952266	3.465874225030806e-10
HCC	chr4	1797563	2261	FGFR3	+	-4251	15561	4.011748187448685	-0.46572649105703073	48.63021154458889	3.4701965004076884e-10
HCC	chr1	3358719	27237	ARHGEF16	+	95864	26531	-5.236543044961506	-0.9847319318995139	48.62807700454682	3.4733793167050174e-10
HCC	chr15	25729459	100616474	MIR4715	-	-119366	79	-4.339894763598625	-0.6619075191583401	48.62603130024773	3.476407682882688e-10
HCC	chr14	104175920	26153	KIF26A	+	-37197	42176	-3.805501519822296	-0.1435641955457243	48.62489410447925	3.4778273299360797e-10
HCC	chr10	47349300	5949	RBP3	+	-929	9505	-3.240351421735854	0.3376375516587173	48.62437123180513	3.478157983896918e-10
HCC	chr7	410762	442497	LOC442497	+	-31337	3455	-4.025859617887863	-0.5605200629701778	48.623958038157106	3.478294242383428e-10
HCC	chr5	2867198	105374620	LOC105374620	+	50656	2675	-3.6611746683906703	0.06877149112066745	48.62052451597374	3.4837266265618476e-10
HCC	chr10	132927429	54777	CFAP46	-	-15156	134194	-4.30604571272436	-0.19576412711023586	48.62007408813529	3.4837266265618476e-10
HCC	chr12	131121197	116437	LINC01257	+	43814	47921	-4.47763580055272	0.27563325074246736	48.61988872458797	3.4837266265618476e-10
HCC	chr4	8271060	94031	HTRA3	+	-1295	26771	-3.698889638861226	-0.3088013771699132	48.6188735836512	3.4849329883522503e-10
HCC	chr11	2539986	3784	KCNQ1	+	-78532	387657	-3.7512393810256524	-0.42533402035230705	48.618295945370875	3.4851501841588486e-10
HCC	chr10	45347737	240	ALOX5	+	26429	71954	-4.632192990242888	-1.0453598502485404	48.61792079709567	3.4851501841588486e-10
HCC	chr4	33851210	101928622	LOC101928622	-	-188683	143553	-4.737917981812845	-0.728280685849912	48.61772855043966	3.4851501841588486e-10
HCC	chr8	126713857	157638	FAM84B	-	155391	6029	-4.765860331561835	0.26875538895339945	48.61726990400818	3.4851501841588486e-10
HCC	chr18	10473527	147495	APCDD1	+	-18899	34074	-4.224353111511631	-0.8889998860009584	48.6170715539417	3.4851501841588486e-10
HCC	chr10	129045817	728327	LOC728327	+	-132984	3438	-3.7733781440748757	-0.75557142761215	48.614801713692465	3.4885888379479156e-10
HCC	chr20	3072115	5020	OXT	+	-495	898	6.034056976894502	-0.2323820240369219	48.614361251053865	3.4887751437082966e-10
HCC	chrX	80573490	169966	FAM46D	+	-153043	24865	-3.958832217316882	-0.6610578444773797	48.61341838112573	3.489855469620618e-10
HCC	chr1	87576754	100505768	LINC01364	-	205099	18130	-4.134035893617964	-0.430685630551986	48.60963751197164	3.495991613986022e-10
HCC	chr6	148977522	100128176	UST-AS1	-	12838	10424	-4.124742918853349	-0.5550838422950422	48.60900003007785	3.4965298686339663e-10
HCC	chr8	141166255	22898	DENND3	+	-37643	67193	-3.8014434309727934	0.37147161638033716	48.60863651014687	3.4965798252740074e-10
HCC	chr2	240717997	375318	AQP12A	+	-26152	6639	-4.484661600667804	-0.8970331322553884	48.605893395639576	3.50087512497492e-10
HCC	chr18	77913665	101927715	LINC01029	-	-80062	22432	-3.790949914985431	-0.5742127550030802	48.59864413426954	3.5132388953582227e-10
HCC	chr1	231162966	440730	TRIM67	+	-38	58641	3.640867505568535	-0.2995420086812737	48.59821722696817	3.51340295793092e-10
HCC	chr9	135771111	57582	KCNT1	+	-68926	90963	-3.957943325268682	-0.557816303190813	48.59727578849065	3.513967265179427e-10
HCC	chr19	53159037	84671	ZNF347	-	-23	20357	5.2491645081745	0.29485013648644215	48.597231778933825	3.513967265179427e-10
HCC	chr20	57183773	102723590	BMP7-AS1	+	29923	2171	-3.487363385886285	-0.4673140032949659	48.5964639890382	3.514742539750687e-10
HCC	chr1	18279813	84966	IGSF21	+	-172067	270738	-3.8043874713382206	-0.1278366062798308	48.59340413632193	3.5196291867645986e-10
HCC	chr8	41694573	286	ANK1	-	29287	12062	-4.1484861484337925	0.10315096865983277	48.592940873260304	3.519859313746603e-10
HCC	chr8	142209609	619434	LINC00051	+	-11253	10648	-3.5667252185217353	-0.02743844916030907	48.59216951818609	3.5206425990174555e-10
HCC	chr22	49008840	100128946	LINC01310	+	-142070	31617	-3.66190061448212	-0.44510069777124756	48.588950678798014	3.525823586924316e-10
HCC	chr11	1928696	7140	TNNT3	+	-9127	19138	-3.791981423288346	-0.068344756380577	48.58713651309115	3.5284841251457687e-10
HCC	chr11	132353495	100874281	NTM-IT	+	-69193	4158	-3.8518806867362425	-0.12805170106221905	48.58570204513166	3.5304559952179937e-10
HCC	chr2	48777391	3973	LHCGR	-	21650	68968	-4.138876872617335	-1.0782096982397111	48.58537128211264	3.5304559952179937e-10
HCC	chr17	77374417	10801	SEPT9	+	-1227	127407	4.362031163448072	-0.6381374707242577	48.58497224675544	3.53057182195867e-10
HCC	chr7	57256817	105375297	LOC105375297	-	34643	1006	-3.9348022520938284	-0.8528722741402082	48.58326898947165	3.5330365509254337e-10
HCC	chrX	753915	6473	SHOX	+	-129571	35068	-4.017845996305046	-0.3389123961122631	48.58233206249775	3.534121854223876e-10
HCC	chrX	465525	28227	PPP2R3B	-	78570	53023	-4.693387860505217	-0.8844666507994103	48.57574695093375	3.54540383849161e-10
HCC	chr1	194358334	101929184	LINC01031	+	-1053589	61209	-4.688830718034618	-0.3206414590450806	48.57364309833835	3.548604030084672e-10
HCC	chr2	1676675	7837	PXDN	-	-67872	112661	-3.4440076137163063	-0.0027235268925434454	48.57247891785089	3.550105788341099e-10
HCC	chr8	141139123	22898	DENND3	+	-10511	67193	-4.313904027650185	0.1530542322078026	48.57113790886205	3.551928536241046e-10
HCC	chr4	26532842	886	CCKAR	-	42422	9025	-4.367984422203816	-0.9642692308803132	48.56903259476829	3.5551375834647417e-10
HCC	chr5	17464339	102723526	LINC02218	+	-20329	1921	-4.466170665553673	-1.0584056367518966	48.56787726877954	3.556626362375826e-10
HCC	chr5	12794989	100616234	MIR4454	+	-127130	52	-4.098246964787334	-0.19310737613056447	48.56692221056674	3.5577525385290314e-10
HCC	chr3	38951460	11280	SCN11A	-	899	104793	-3.8545624077170855	-0.34403598086133697	48.566155052523705	3.5585382080512045e-10
HCC	chr16	88400088	84627	ZNF469	+	27383	13287	-4.120038016108696	-0.6598051479170578	48.56573954528392	3.5586859893545407e-10
HCC	chr4	54325815	105377656	LINC02283	+	7077	23213	-4.267958763416074	-0.6833034885184442	48.56241531412762	3.5641162118440295e-10
HCC	chr10	129045813	728327	LOC728327	+	-132980	3438	-3.7966882675463522	-0.7549754452665082	48.55811798817217	3.5713264541111743e-10
HCC	chr4	138053182	641364	SLC7A11-AS1	+	35832	89164	-4.09372136221254	-0.788385459210249	48.554533990094455	3.576827496658444e-10
HCC	chr20	61798427	100128310	LOC100128310	-	78679	2243	-4.003736178078278	-0.5101888551078384	48.55443178932046	3.576827496658444e-10
HCC	chr2	70706374	119	ADD2	-	-61341	105632	-4.265576825892195	-0.4567526675031586	48.553910173711685	3.577170100219374e-10
HCC	chr7	155167197	100128264	HTR5A-AS1	-	95640	4489	-3.58826874411563	-0.48547924292423145	48.55224356546217	3.5796021647986287e-10
HCC	chr7	71713244	100500836	MIR3914-1	-	405474	99	-3.674609689650309	-0.11249161344480053	48.55013754164078	3.5828386818902076e-10
HCC	chr22	49164132	100128946	LINC01310	+	-297362	31617	-3.732969997924213	-0.09865450068816242	48.54870391252284	3.5846343752780886e-10
HCC	chr5	8430306	729506	LINC02226	-	-27258	124082	-3.4941583019435467	-0.05152410379009486	48.548487727123266	3.5846343752780886e-10
HCC	chr6	160685399	5340	PLG	+	16794	51861	-4.262619074096131	-0.5159101079014201	48.54514675771856	3.5894399000172544e-10
HCC	chr8	141930400	100302147	MIR1302-7	-	144087	72	-3.852355721381183	-0.2980255945910813	48.54504539503021	3.5894399000172544e-10
HCC	chr1	155183805	80128	TRIM46	+	-9051	10218	-4.677487849992712	-0.37612657829061424	48.544860117074705	3.5894399000172544e-10
HCC	chr13	111961459	100505996	SOX1-OT	+	10851	135706	-4.0073497274323024	-0.5521917706996589	48.54408849751731	3.590242202371131e-10
HCC	chr5	389382	116349	EXOC3-AS1	-	-53778	1325	-4.294442910322956	-0.9661984836636394	48.54211140038925	3.593252845438677e-10
HCC	chr5	170641934	105377716	LOC105377716	-	-39536	42313	-3.7714531499603012	-0.1128786848103569	48.541032412624396	3.5946195548423023e-10
HCC	chr14	93717912	145270	PRIMA1	-	-70508	70123	-3.5797661473643214	-0.12683575642993924	48.53869249407907	3.5982997331615256e-10
HCC	chr14	33198771	64067	NPAS3	+	-259518	864924	-3.896162709181103	0.3448778353815236	48.53535499461695	3.6038165166449813e-10
HCC	chr13	58858892	106144531	LINC00374	-	625775	21421	-4.530291555200439	-0.467211582793265	48.53188296972579	3.609589467643988e-10
HCC	chr1	2860911	100287898	TTC34	-	71246	148298	-4.389539319106237	-0.5164907815371326	48.52824581222178	3.6156762203489576e-10
HCC	chr7	154858527	100132707	PAXIP1-AS2	+	69990	18334	-4.417179032283031	-0.43804771871611853	48.52768627017169	3.616094054108645e-10
HCC	chr22	49282841	100500882	MIR3667	-	-260625	74	-4.361548339209011	-0.4573580495172323	48.526590451125756	3.616438188528464e-10
HCC	chr10	132275197	282974	STK32C	-	26089	41627	-3.7563361634644488	-0.4964797918666065	48.52649547462478	3.616438188528464e-10
HCC	chr18	75141832	284273	ZADH2	-	-63681	10404	-3.6563534950697263	-0.5476218709846022	48.52647678239469	3.616438188528464e-10
HCC	chr15	29030287	321	APBA2	+	-34774	122801	-4.313333997253077	-1.2318138029211967	48.52616850495976	3.616438188528464e-10
HCC	chr1	15056197	200197	TMEM51-AS1	-	-96267	40650	-4.243827579631314	-0.7433883879064984	48.52370626879697	3.620367470663648e-10
HCC	chr1	247238687	317705	VN1R5	+	17385	1074	-4.183068383761697	-0.3330442921673662	48.523270798173776	3.6205574075830034e-10
HCC	chr5	29363910	101929681	LINC02064	-	-32066	15888	-3.9702035347297806	-0.9629960998624889	48.51992469852837	3.626125298796531e-10
HCC	chr8	52953913	2831	NPBWR1	+	-14005	987	-3.842392001040317	-0.17125029517038923	48.51813949999848	3.628812423580937e-10
HCC	chr11	56332180	390157	OR8K1	+	13859	960	-4.120137177577142	0.26854283763769926	48.51670720920217	3.630848200405226e-10
HCC	chr20	61859665	100302168	MIR1257	-	-93997	117	-3.596518850919022	-0.46029017150250573	48.511055780710024	3.640709506911369e-10
HCC	chr17	11689843	1770	DNAH9	+	-91412	371318	-3.4744519709471042	-0.030105829706513	48.51059724238536	3.64094386518034e-10
HCC	chr7	57653518	441234	ZNF716	+	-203341	23383	-3.6912841985196523	-0.41651125559414404	48.508490820534895	3.6442392734826844e-10
HCC	chr19	33772903	79047	KCTD15	+	23943	18916	-4.446597080702936	-0.03777242146739477	48.50700511992676	3.646383440652594e-10
HCC	chr9	135122112	10439	OLFM1	+	-34444	33517	-4.059960812251792	-0.5102401378796327	48.506654340213295	3.64641810915947e-10
HCC	chr2	237374811	1293	COL6A3	-	-39396	90196	-4.014824260655784	-0.22294851492718676	48.50385022941308	3.6510174713947244e-10
HCC	chr10	16521269	389941	C1QL3	-	-736	8263	5.159533336883459	-0.3189894771875638	48.503358309282255	3.651315171876929e-10
HCC	chr9	135792147	57582	KCNT1	+	-89962	90963	-3.520478923015849	0.03763580766994777	48.50190296462068	3.6534073747044916e-10
HCC	chr5	1948905	101929081	CTD-2194D22.4	+	-61574	13160	-3.9406062878376344	-0.264209010736244	48.500554536870304	3.655041785683152e-10
HCC	chr18	13821942	4161	MC5R	+	3602	1319	-4.308230405013504	-0.43831170045429196	48.50036207660726	3.655041785683152e-10
HCC	chr1	160933073	101928372	LOC101928372	+	-608	17458	-4.439685848834329	-0.30194223232678363	48.49963072288569	3.6557865514376513e-10
HCC	chr4	8619366	8532	CPZ	+	-26706	27102	-3.6931061082134535	-0.3498348182092298	48.498827909410885	3.656387055763232e-10
HCC	chr5	4866553	101929153	LINC02114	+	-93072	1385	-4.336983410009891	-0.5054461137662947	48.49864519509403	3.656387055763232e-10
HCC	chr1	4460672	284661	LINC01777	+	-48621	12634	-4.008794975041594	-0.7856837940979932	48.49711455936904	3.6586232595899927e-10
HCC	chr9	134496198	6256	RXRA	+	-89616	34005	-3.609745573371413	-0.5516699337342077	48.492658485833516	3.6658142582944903e-10
HCC	chr11	1240945	102466725	MIR6744	+	15660	66	-4.795156266891831	-0.6065880176720558	48.492600768573915	3.6658142582944903e-10
HCC	chr1	36560589	1441	CSF3R	-	77275	17272	-4.088226128157366	-0.6906676913668703	48.490684353603285	3.668778193213815e-10
HCC	chr2	29800004	238	ALK	-	-121607	728838	-4.539230892211108	-0.4016965133101115	48.48370259174365	3.680741209885996e-10
HCC	chr5	166927297	102557615	LINC01947	-	927	21149	-4.0831957081428705	-0.12398089171444233	48.48363741313475	3.680741209885996e-10
HCC	chr19	3786032	4145	MATK	-	-385	8449	4.424133771215397	-0.6963236707524455	48.4821084278183	3.682442900484792e-10
HCC	chr10	1634109	642394	ADARB2-AS1	+	-87349	10249	-3.917100045332656	-0.5485271702893786	48.4818598698635	3.682442900484792e-10
HCC	chr15	93052258	56963	RGMA	-	-20902	29755	-5.139201396105221	-0.6543935431828899	48.481737273984265	3.682442900484792e-10
HCC	chr15	54462504	440279	UNC13C	+	-449856	615961	-4.1718370231202435	-0.27441719456470093	48.47996926589529	3.6845816310690197e-10
HCC	chr18	10471925	147495	APCDD1	+	-17297	34074	-3.8837307566527164	0.20874151063070456	48.47993644579879	3.6845816310690197e-10
HCC	chr12	52544518	112802	KRT71	-	-8629	9239	-4.117814380985942	-0.3361878734819888	48.476727354670835	3.6899931315476707e-10
HCC	chr17	76912613	146664	MGAT5B	+	-39966	77743	-4.215934015615951	-0.6516410076879118	48.47232193303839	3.697667737595414e-10
HCC	chr8	141180618	57210	SLC45A4	-	-47956	16647	-3.781541137624305	-0.7856032397099036	48.46919022700858	3.702752639310717e-10
HCC	chr7	50350833	10320	IKZF1	+	-31785	86053	-3.8011719029632687	-0.5199987742431502	48.468965266559955	3.702752639310717e-10
HCC	chr5	130994606	3094	HINT1	-	-170742	6066	-3.6830349674787857	-0.27747042738404853	48.468050524837686	3.703855395158257e-10
HCC	chr7	51901658	23242	COBL	-	584797	252462	-3.465731707258308	0.46727213601662515	48.466111951639554	3.706893380089289e-10
HCC	chr5	1226790	348932	SLC6A18	+	-1435	20835	-3.846760506260895	0.32589708281490476	48.46508198471359	3.7077736102343305e-10
HCC	chr1	171670883	4653	MYOC	-	18250	17217	-4.470264039219882	-0.650340408062293	48.46498504861964	3.7077736102343305e-10
HCC	chr20	44755465	106144538	KCNK15-AS1	-	9238	34366	-3.5597095834583956	0.28717983515099044	48.46315982171312	3.7106006559520457e-10
HCC	chr19	56477559	63934	ZNF667	-	158	38078	3.649734128648566	0.04870814870504855	48.46270464470948	3.710836559960379e-10
HCC	chr7	3940678	221935	SDK1	+	189007	139315	-4.175503627876203	-0.24231979125118144	48.46152661075662	3.712440761620823e-10
HCC	chr2	234473454	105373934	LINC01891	-	18859	10006	-3.9320749899602845	-0.35226998354931144	48.46095563198069	3.712896237035869e-10
HCC	chr1	240763053	64388	GREM2	-	150891	122590	-3.9829244826577175	-0.9779844546558646	48.458659990829375	3.7166190463042195e-10
HCC	chr8	105387630	23414	ZFPM2	+	-68711	485621	-4.058567975841751	0.5894906736535841	48.45813860760255	3.7169812417750804e-10
HCC	chr3	14402443	6533	SLC6A6	+	133	45610	4.548772784540328	0.23872381559295888	48.456856425363426	3.7187860194378813e-10
HCC	chr12	38442929	144245	ALG10B	+	-126174	12972	-4.124541519835118	-0.7388011859318602	48.45505829614434	3.7215707871136133e-10
HCC	chr20	23034348	6754	SSTR4	+	1072	1258	-4.685815394658984	-0.3575639379956826	48.45459925421023	3.7218154655226667e-10
HCC	chr18	7173646	284217	LAMA1	-	55832	176071	-4.223857367359375	-0.3218835175840434	48.45327589366098	3.723527230842862e-10
HCC	chr15	43226644	2038	EPB42	-	5519	23898	-3.802302443362728	-0.343880698664909	48.453037458528826	3.723527230842862e-10
HCC	chr7	94307183	101927525	COL1A2-AS1	-	-85009	24981	-4.300794245599614	-0.9683377360090977	48.452146214109234	3.724593141669199e-10
HCC	chr3	64099472	100874242	PRICKLE2-AS2	+	3998	2889	-3.9076973723934283	-0.09393194563995425	48.4509508567731	3.7262372722336646e-10
HCC	chr20	59584792	116154	PHACTR3	+	-7283	270203	-4.099630736963165	0.3431999943991856	48.449369781723675	3.728615544099378e-10
HCC	chr4	180554753	728081	LINC00290	-	-604396	95060	-3.6484323706588877	-0.5546384073575702	48.44759799845239	3.7313582920916074e-10
HCC	chr13	111438421	121793	TEX29	+	-117777	23604	-3.888162419192715	-0.7946227969759095	48.44697786508048	3.7319109040990483e-10
HCC	chr8	113313471	114788	CSMD3	-	-63682	1154224	-4.092780033501348	-0.1498762650384493	48.44428475747296	3.736069880234937e-10
HCC	chr15	94856931	440311	LOC440311	+	-1568	1702	-4.042201702429812	-0.6287283884548738	48.44413434214373	3.736069880234937e-10
HCC	chr5	2708605	101234261	LSINCT5	+	3986	2647	-3.2367675199197254	0.12215291052701524	48.44134700993223	3.740755237485663e-10
HCC	chr8	142682046	8000	PSCA	+	-1590	2272	-3.9890282060670588	-0.5198487752551704	48.439622624610735	3.7428121268514975e-10
HCC	chr22	48835769	100128946	LINC01310	+	31001	31617	-3.9175950220547717	-0.46932669216182127	48.43961006051123	3.7428121268514975e-10
HCC	chr18	55841000	100132501	LINC01415	-	59275	7125	-3.7419721370077954	-0.407467720292758	48.43875418047666	3.743817110352065e-10
HCC	chr4	3662237	100133461	LINC02171	-	-15618	4263	-4.3920212410913475	-0.9217998946071303	48.43773184126949	3.7451403562580475e-10
HCC	chr11	81367783	100422823	MIR4300	-	-523053	96	-3.8971672419897416	-0.9070827850729396	48.437156161104824	3.745610952554721e-10
HCC	chr16	1212618	25823	TPSG1	-	-12636	3604	-4.34638581775906	-0.5061801289065326	48.43653853209634	3.746161847793326e-10
HCC	chr2	772427	129787	TMEM18	-	94959	13591	-4.218742617625752	-0.618380899356266	48.43572372591072	3.747089671674703e-10
HCC	chr7	157428856	101927914	LOC101927914	+	37375	33486	-3.739640709725226	-0.45414540073871845	48.43478038413353	3.7482635026613767e-10
HCC	chr8	141760745	100302147	MIR1302-7	-	-25568	72	-4.632425596261076	-0.5881996977239139	48.434204163751154	3.7487359478347607e-10
HCC	chr5	602084	100996325	LOC100996325	-	-10126	10042	-5.198869284351117	-0.4036447761257412	48.43214385312208	3.7520469976200913e-10
HCC	chr7	2527176	100616116	MIR4648	+	-102	72	-3.71147388633801	-0.2815908271303992	48.430310159083255	3.754927136286082e-10
HCC	chr12	131576568	105370085	LINC02414	-	-71553	2204	-4.391155199736926	0.1730377096720174	48.4295072020059	3.755834969623728e-10
HCC	chr10	57321489	100500834	MIR3924	-	16930	81	-3.902012169902201	-0.21991523257598136	48.4287534990593	3.756648773616813e-10
HCC	chr3	153541158	152118	C3orf79	+	-56663	18203	-4.02639559554541	-0.7376640267040101	48.42505890534129	3.7631020366937493e-10
HCC	chr10	47368756	118738	ZNF488	-	-15582	18843	-4.231699410461988	-0.7211141867766571	48.42271802756848	3.7669652266218543e-10
HCC	chr18	75753770	100505853	LINC01898	-	41367	16321	-4.2813273740506546	-0.8519073759821467	48.416266145677845	3.7787458039143644e-10
HCC	chr4	183383669	55602	CDKN2AIP	+	60922	4476	-4.6755620490422505	-0.9091688610908769	48.41539988574092	3.779781947153115e-10
HCC	chr14	105855746	100616374	MIR4539	-	-1826	60	-3.513793583666479	-0.1362260271845262	48.4148815016063	3.779922866178513e-10
HCC	chr20	57143027	102723590	BMP7-AS1	+	70669	2171	-3.9920807007388985	-0.7337578684063546	48.41466970818709	3.779922866178513e-10
HCC	chr12	130185904	11211	FZD10	+	-23445	3282	-3.528053969063409	-0.24372127566271098	48.413963893511166	3.78065031609567e-10
HCC	chr19	19231663	1463	NCAN	+	-19690	40280	-4.208674402170533	-0.6314496816867511	48.41181051011289	3.7841703528992954e-10
HCC	chr11	1849092	4046	LSP1	+	3878	39294	-4.374205769383471	-0.4191452339963447	48.40946210342262	3.788070482497221e-10
HCC	chr4	63349458	253017	TECRL	-	-1060002	131002	-4.0208050313708075	-0.018849613134139364	48.408661947472595	3.7889820994761583e-10
HCC	chr10	47349408	5949	RBP3	+	-1037	9505	-4.330406634246588	-0.05875379414068788	48.407653107434676	3.789848412472718e-10
HCC	chr2	163909581	55137	FIGN	-	173574	131057	-4.492912291459725	0.17630803609450016	48.407557226610834	3.789848412472718e-10
HCC	chr7	20785052	221833	SP8	-	-1837	4616	4.194171214754483	-0.33433167592452406	48.40714502641834	3.7900109081059257e-10
HCC	chr11	2713233	10984	KCNQ1OT1	-	13235	91671	-4.144896081244345	-0.1314546609714128	48.40648362545762	3.790655193856626e-10
HCC	chr4	187506023	339975	LOC339975	-	410	201531	-4.1770295158100605	0.05955688940856677	48.40420206586361	3.794433306826054e-10
HCC	chr17	50591645	253962	CACNA1G-AS1	-	29537	5902	-4.71876328683928	-0.5801182280848013	48.40369626199072	3.794623376891744e-10
HCC	chr4	121951535	7222	TRPC3	-	-219	72727	9.698064458798223	0.020172761385433363	48.40344798167346	3.794623376891744e-10
HCC	chr3	80314560	105377175	LINC02050	+	450337	24492	-3.751865041623664	-0.3228510054401341	48.402693836292514	3.7954483717635804e-10
HCC	chr9	93922175	56033	BARX1	-	-33151	3700	-4.3631773326635646	-0.39220962371217233	48.39976035648495	3.8002862027239087e-10
HCC	chr20	63166116	406909	MIR124-3	+	12384	87	-3.8593527588750454	-0.39375296468071996	48.39927984321281	3.8002862027239087e-10
HCC	chr8	57326857	101929488	LOC101929488	+	16930	21070	-4.077434078241581	-0.31594517114653536	48.39921264135586	3.8002862027239087e-10
HCC	chr11	2160108	3630	INS	-	-1101	1431	-3.9143000223026645	-0.24617701313268983	48.39788457111425	3.802225485312226e-10
HCC	chr8	66961931	100129654	TCF24	-	-659	16090	4.6388630950715	0.2382217184061939	48.39615307028205	3.804948563424204e-10
HCC	chr20	58816560	407022	MIR296	-	-1134	80	-4.0477784880671654	-0.14607215286524822	48.39520155868038	3.806159498526707e-10
HCC	chr18	78429813	101927715	LINC01029	-	436086	22432	-3.8881915504865066	-0.31937429159251846	48.39484309149512	3.806219678757602e-10
HCC	chr14	105722394	2003	ELK2AP	-	49587	3231	-4.176429349760728	-0.48910743276565577	48.388814521802544	3.817301498042232e-10
HCC	chr7	157542777	406945	MIR153-2	-	-31645	87	-3.900403657960353	-0.27272373857095755	48.38844660488914	3.8173804642806647e-10
HCC	chr5	1769524	64979	MRPL36	-	-30318	1458	-3.6877464789665524	-0.1198614877282849	48.38782768868275	3.8179481883439183e-10
HCC	chr18	60010579	5366	PMAIP1	+	-110619	4347	-3.4273969033477285	0.2134137392741378	48.38745093440453	3.818044587183177e-10
HCC	chr20	47800463	55959	SULF2	-	13847	129211	-4.262034398751065	-0.15090142153559655	48.38704512082572	3.81819767493419e-10
HCC	chr10	47310352	2662	GDF10	+	-10128	13360	-3.988347102907349	-0.18428884820648694	48.38634914616934	3.8189159036477394e-10
HCC	chr14	104194268	145195	C14orf144	+	29316	22564	-3.90639642685445	-0.033897097335234466	48.38553442264518	3.8193598912504175e-10
HCC	chr15	43226670	2038	EPB42	-	5545	23898	-4.036173208555112	-0.40641856040011004	48.3854670723541	3.8193598912504175e-10
HCC	chr8	91388223	115111	SLC26A7	+	-138935	148867	-3.8169321331919748	-0.27857869601849145	48.379170479461216	3.831004440302902e-10
HCC	chr4	3799715	152	ADRA2C	+	-33146	1958	-3.4236214804179603	0.20218982051937673	48.37708978138721	3.8344321791266007e-10
HCC	chr10	117684243	196047	EMX2OS	-	139175	60776	-3.892859975484096	-0.9973731978767756	48.37624852016995	3.8354381511481814e-10
HCC	chr9	131842473	2889	RAPGEF1	-	102529	163175	-3.992389533398944	-0.4813240733063345	48.371058705935695	3.844961377988346e-10
HCC	chr8	82442890	101927141	LOC101927141	+	469214	49821	-3.7523053230946743	-0.1376947659421318	48.369793048323494	3.846802765323326e-10
HCC	chr20	57183799	102723590	BMP7-AS1	+	29897	2171	-3.521011371942934	-0.4790141422746255	48.36869842089392	3.848309491621706e-10
HCC	chr9	134967396	2219	FCN1	-	49393	14768	-4.141623302439759	0.015076142358652102	48.36476403047877	3.85453563878076e-10
HCC	chr18	10165439	101927350	LINC01254	-	-248931	9238	-4.235912521488018	0.22007385530284587	48.364708312934134	3.85453563878076e-10
HCC	chr10	43703069	7580	ZNF32	-	54191	5020	-4.404715729634338	-0.25690152480241807	48.36440317709004	3.85453563878076e-10
HCC	chr12	7848948	144195	SLC2A14	-	-24091	60528	-4.5202696428895255	-0.8914727926591361	48.364222097392116	3.85453563878076e-10
HCC	chr5	1861582	101929034	LINC02116	-	5014	599	-3.3838959316704895	-0.09461262097376458	48.3626686610832	3.856948235367839e-10
HCC	chr20	61819528	100128310	LOC100128310	-	99780	2243	-4.0024697645676355	-0.3383071870863138	48.36225313566732	3.857123599819628e-10
HCC	chr7	1312116	340260	UNCX	+	-79734	4945	-4.694808265891231	-0.2176840779988077	48.3614476863446	3.858066146957246e-10
HCC	chr10	125231379	1488	CTBP2	-	70318	173213	-4.629970880465933	-1.234039482011117	48.35738190923075	3.865213122832875e-10
HCC	chr7	132439269	91584	PLXNA4	-	-137295	453233	-4.492387328930529	-0.34290728913445184	48.35699090794101	3.865213122832875e-10
HCC	chr1	15056156	200197	TMEM51-AS1	-	-96308	40650	-4.1800270147769805	-0.7617953906908059	48.35683215664815	3.865213122832875e-10
HCC	chr20	59419768	1908	EDN3	+	-119341	25566	-4.334234255193128	-0.9550256710024699	48.356513678612714	3.865213122832875e-10
HCC	chr1	48759154	79656	BEND5	-	-17815	49447	-3.986997914960307	-0.17746875366538656	48.354674496344884	3.867617267657578e-10
HCC	chr22	49302526	100500882	MIR3667	-	-240940	74	-3.730986270376296	-0.1482441737472235	48.35464231401488	3.867617267657578e-10
HCC	chr1	7021007	23261	CAMTA1	+	-235683	102878	-4.465579172769778	-1.0883263779172974	48.35081284131896	3.874533467542723e-10
HCC	chr1	3241425	100422968	MIR4251	+	-113450	61	-4.331829645668731	-0.31126870293156567	48.350317063621866	3.874869174863865e-10
HCC	chr1	245366915	111216275	KIF26B-AS1	-	132398	28074	-4.149736133784535	0.24613792689520134	48.34867148003056	3.8771448727241483e-10
HCC	chr5	176881967	3101	HK3	-	-17365	18464	-4.146613802821752	-0.16500804981726888	48.34851413878706	3.8771448727241483e-10
HCC	chr21	44612856	386681	KRTAP10-8	+	-777	876	-4.125842086563743	-0.7526821142804545	48.344692632747204	3.8840627776850217e-10
HCC	chr11	33545250	25758	KIAA1549L	+	-2919	131770	-3.854978938609494	-0.40682102588486635	48.33982075006273	3.8930778891022956e-10
HCC	chr10	1187658	399706	LINC00200	+	-27890	4905	-3.480744311261385	-0.2576362717916832	48.336397784294206	3.899231913090416e-10
HCC	chr18	11671592	102465690	MIR7153	-	16651	57	-3.5345629569745687	-0.081710595490510185	48.3354585799163	3.900452311660458e-10
HCC	chr7	1421228	79778	MICALL2	-	-38245	25115	-3.9324304418662757	-0.7331693752983515	48.334651031241364	3.901411256712673e-10
HCC	chr16	830842	388199	PRR25	+	-25399	8419	-4.378295803740468	-0.4126487796738511	48.33223902836725	3.905564772096986e-10
HCC	chr20	62689626	4923	NTSR1	+	19211	53935	-3.546470748622082	-0.2739098986422327	48.331267177475105	3.9068525204785555e-10
HCC	chr1	5162294	55966	AJAP1	+	-507249	122750	-3.5459142021563155	0.040638340581419824	48.32830241400596	3.9121146565750374e-10
HCC	chr20	11878557	728450	LINC00687	-	7842	60729	-4.545486617639501	-1.1499386329531094	48.32715671903312	3.9135678098508614e-10
HCC	chr10	1626723	642394	ADARB2-AS1	+	-79963	10249	-4.645802813608914	-0.26435981321292074	48.326923648211306	3.9135678098508614e-10
HCC	chrX	465523	28227	PPP2R3B	-	78568	53023	-4.274452134953447	-0.8845914866751048	48.32237880110713	3.9219983007041113e-10
HCC	chr16	88328469	84627	ZNF469	+	99002	13287	-3.3464676744613873	-0.1363962427768937	48.32018285893844	3.925741835261482e-10
HCC	chr20	57169297	102723590	BMP7-AS1	+	44399	2171	-3.8936071953295315	-0.6552085492940348	48.31975734941996	3.9259429296049504e-10
HCC	chr8	6052423	100287015	LOC100287015	-	-354125	2993	-4.0754396063092395	-0.29908444876256535	48.319277981062704	3.9262519782478696e-10
HCC	chr3	14573674	80852	GRIP2	-	33331	51233	-4.010133152239806	-0.4184747866676866	48.318751454402204	3.926655589328332e-10
HCC	chr1	226665249	100506443	ITPKB-IT1	-	-9819	18989	-3.955372706217684	-0.26246128271675695	48.31533417516131	3.9323552019243047e-10
HCC	chr1	228315112	102465444	MIR6742	-	-81997	62	-5.047621032659088	-0.18722831888189304	48.31525742337253	3.9323552019243047e-10
HCC	chr16	1025241	30812	SOX8	+	-43433	5172	-3.7534831379662363	-0.24147190738387428	48.31384439431021	3.93453808987417e-10
HCC	chr7	48454525	154664	ABCA13	+	-283065	476036	-3.7037515131974397	-0.5670945193175322	48.31010000860852	3.9414054438143464e-10
HCC	chr4	188179265	339976	TRIML1	+	-39824	8300	-4.03436888741583	-0.6096563749326931	48.308435084042905	3.9441001912147843e-10
HCC	chr4	172369801	101928314	LOC101928314	-	-319116	58986	-3.7121063745694074	-0.2659060218436422	48.30380599937147	3.952767403999109e-10
HCC	chr2	163099349	90134	KCNH7	-	260602	467341	-3.938963873612822	-0.5519128389441781	48.30314692987156	3.953441717154882e-10
HCC	chr19	31251871	107985312	LINC01791	+	-84361	40154	-4.257280895173867	-0.7858079719172479	48.29978067720101	3.9595789181539386e-10
HCC	chr1	191596221	105371660	LINC01680	-	367723	7340	-3.3906153882986385	0.35199277110193505	48.29850941486645	3.961491177874985e-10
HCC	chr18	76601638	400660	LINC00683	+	18139	3783	-4.302809078428487	-0.49088253248354496	48.29746396629996	3.962948085156963e-10
HCC	chr6	5829724	101927950	LOC101927950	-	134452	30287	-4.366301018315673	0.1099837760342948	48.29679882721192	3.9630415045805607e-10
HCC	chr19	53768530	574500	MIR519A2	+	-6186	87	-3.769830725527171	-0.5202815176948398	48.296688668580764	3.9630415045805607e-10
HCC	chr18	78720030	27164	SALL3	+	260245	18695	-3.586010465105275	0.145369127558159	48.29644481751998	3.9630415045805607e-10
HCC	chr17	78882125	100653515	CEP295NL	-	-21092	12638	-4.284064781374378	-0.7936295682437209	48.29589717200659	3.963493113181488e-10
HCC	chr7	7460583	340267	COL28A1	-	-75246	177217	-4.094959958554071	-0.650026251227696	48.29483265967099	3.9649898477427094e-10
HCC	chr5	3759315	79192	IRX1	+	-163261	5350	-4.507561110508821	-0.599221847383513	48.29225895086184	3.969541178925301e-10
HCC	chr1	228316924	102465444	MIR6742	-	-80185	62	-4.090210960677011	-0.24798187443362843	48.28839203950186	3.9767195783468355e-10
HCC	chr13	111964794	100505996	SOX1-OT	+	7516	135706	-3.872977524464695	-0.48596648617299143	48.28757107383673	3.977727574853755e-10
HCC	chr8	1200918	286083	LOC286083	-	-101689	6574	-4.415967242070967	-0.25909717602019133	48.28575401309071	3.980757541203015e-10
HCC	chr7	3480485	221935	SDK1	+	-179037	967552	-4.0111305925913	-0.19910875663169375	48.28394629433996	3.9837709477930346e-10
HCC	chr2	70706415	119	ADD2	-	-61300	105632	-4.451995859528156	-0.46015353857489016	48.282675392132816	3.9856954818313424e-10
HCC	chr5	41870426	5019	OXCT1	-	-263	140625	3.9857439718015435	-0.2310002858589266	48.27773161414209	3.99509703629981e-10
HCC	chr7	135865928	136319	MTPN	-	-111528	50702	-4.212023774396636	-0.8697129588116838	48.274528873818234	4.000896119292767e-10
HCC	chr5	179130347	30832	ZNF354C	+	-69932	23563	-3.8591504603355413	0.041662309283844005	48.274239936638004	4.000896119292767e-10
HCC	chr4	172482052	101928314	LOC101928314	-	-206865	58986	-4.458875139301914	0.10972496507430425	48.273416763336414	4.0019155224556625e-10
HCC	chr10	116668106	143379	C10orf82	-	-1891	6302	-3.8309819385304613	-0.21730277948662718	48.27148348736458	4.005202063510908e-10
HCC	chr10	36763465	91074	ANKRD30A	+	362392	106711	-4.684080451578804	-0.6412319299829861	48.270214801766066	4.007133088775498e-10
HCC	chr3	86282307	101927494	LINC02070	+	199636	15054	-3.8279734313857534	-0.6321617690101116	48.26900738434458	4.0088236889532457e-10
HCC	chr6	169139716	101929484	LINC01615	-	-22585	4210	-4.4471907683274425	-0.3303843423880921	48.26874083018794	4.0088236889532457e-10
HCC	chr17	77373170	10801	SEPT9	+	20	127407	4.93800163286162	-0.1878284604624216	48.26666553655283	4.012406933392157e-10
HCC	chr9	79037597	101927450	LOC101927450	-	-108069	10244	-3.8432196912001615	-0.1784231683724789	48.26617027079057	4.012758849543819e-10
HCC	chr5	10992622	1611	DAP	-	231347	82046	-4.785848801825413	-0.8996193352739353	48.26489035874706	4.014717054179607e-10
HCC	chr11	1083835	4583	MUC2	+	-8960	35634	-3.5743578723947578	-0.3025837686203908	48.26124792501702	4.0215185887476663e-10
HCC	chr2	239720472	150935	LOC150935	+	42388	37803	-3.8521268510048174	-0.08746271677339995	48.26040920534581	4.022334312198976e-10
HCC	chr18	78430659	101927715	LINC01029	-	436932	22432	-3.867329824878206	0.30759059274581063	48.260168438583946	4.022334312198976e-10
HCC	chr20	49507934	3745	KCNB1	-	25290	118768	-3.93022078173535	0.05560442706827773	48.25988099366024	4.022334312198976e-10
HCC	chr8	142491668	575	ADGRB1	+	-27652	80992	-3.863220696562387	0.0028085646522084144	48.25830961347313	4.0248959587580464e-10
HCC	chr20	23753190	1469	CST1	-	2253	3385	-3.9497593116012264	-0.4930740885961599	48.25665896339499	4.0276221625327557e-10
HCC	chr15	29108320	321	APBA2	+	-37914	47908	-3.669569301886581	-0.10701538510623433	48.25592676037369	4.028463025944734e-10
HCC	chr7	57013305	100422917	MIR4283-1	-	57441	80	-3.997982638689936	-0.8126210601516816	48.2540653131352	4.031625245820859e-10
HCC	chr1	237248953	6262	RYR2	+	-206551	791587	-4.3700190027804116	-0.8583301669234236	48.25245649906012	4.033451129304296e-10
HCC	chr19	31351604	57616	TSHZ3	-	2079	41181	5.054617025015794	-0.12978454708246404	48.25241151459288	4.033451129304296e-10
HCC	chr8	142522074	575	ADGRB1	+	-58058	80992	-4.2378210716914095	-0.15534331969103893	48.25220934024277	4.033451129304296e-10
HCC	chr8	798534	401442	LOC401442	+	-59986	1827	-3.7276871301760637	-0.6808183940083253	48.25072773513857	4.0358358549540525e-10
HCC	chr1	3538882	693135	MIR551A	-	-21908	95	-3.6359210479214075	0.273842654584763	48.24949531287683	4.0377089719169894e-10
HCC	chr5	17275712	10409	BASP1	+	-58151	59285	-3.6694890327742233	-0.43577071615448065	48.2484059833707	4.0392882976328363e-10
HCC	chr5	8430321	729506	LINC02226	-	-27243	124082	-3.4332942281240877	-0.04217020104075374	48.246850016213834	4.0418300807956823e-10
HCC	chr7	81233839	10512	SEMA3C	-	311460	179844	-4.022043251538594	-0.6563733999801444	48.246450703442925	4.041988654960573e-10
HCC	chr1	50326154	63950	DMRTA2	-	-97293	5897	-5.260351230035671	-0.6015006279358953	48.24464201839976	4.0450536485189984e-10
HCC	chr2	76698417	101927907	LOC101927907	+	287548	23824	-3.726688924962582	-0.4387769341338768	48.24336317789608	4.047027397073132e-10
HCC	chr22	48587719	25817	FAM19A5	+	-11413	175630	-3.778134188587513	-0.18628093411876312	48.24135034996811	4.0505181020799804e-10
HCC	chr11	103644896	100616457	MIR4693	+	205010	75	-3.847549597444337	-0.543798836869654	48.23971817210039	4.0532250355970577e-10
HCC	chr9	67612026	102723709	LOC102723709	+	99651	2057	-3.9383280723132694	-0.4301156770402034	48.23927030226016	4.053484981058231e-10
HCC	chr21	9838115	441058	LINC01667	-	17054	39213	-3.9639835142924436	-0.15822423788206672	48.237518013831874	4.0564425819124304e-10
HCC	chr20	57699897	56937	PMEPA1	-	9273	42233	-3.8799475575881086	-0.24460343112911212	48.23399944076347	4.063060651140521e-10
HCC	chr1	247747522	388761	OR14A2	-	-636	25202	-4.167569779052684	-0.7249287382795906	48.233033025705645	4.0637887500851055e-10
HCC	chr20	62608434	28231	SLCO4A1	+	34011	29851	-4.160608656547691	0.0312244408705457	48.23266773746465	4.0637887500851055e-10
HCC	chr14	106813020	100847062	MIR5195	-	-37979	115	-3.848404011487668	-0.6552007470513838	48.23248153472564	4.0637887500851055e-10
HCC	chr15	25948623	100128714	LINC02346	+	-46263	150761	-4.045105734449912	-0.6127761570290738	48.23215259640072	4.0637887500851055e-10
HCC	chr7	154676250	100132707	PAXIP1-AS2	+	252267	18334	-3.693184098773544	0.27627900053324667	48.23203882669924	4.0637887500851055e-10
HCC	chr7	50197639	100130988	SPATA48	+	-101553	63171	-3.8623784282928004	-0.7773952982252242	48.231437301022076	4.06436872643516e-10
HCC	chr1	245232797	111216275	KIF26B-AS1	-	-1720	28074	-4.551227385265249	-1.1383225546631008	48.22917066030444	4.0684021881044786e-10
HCC	chr5	181450	389257	LRRC14B	+	10061	4824	-3.847279861515598	-0.43258088454635685	48.22838329807174	4.0693686880811004e-10
HCC	chr3	13570781	2199	FBLN2	+	-2041	69683	-3.8273127714035327	-0.1766356656770876	48.22730290294248	4.070943843490577e-10
HCC	chr22	23459241	101929374	LINC01659	+	-25677	1508	-4.726332623912852	-1.3277844933204839	48.22671215268179	4.071502907530268e-10
HCC	chr7	157758075	100506585	LOC100506585	+	96510	11506	-3.8954499105222005	-0.5203500199849714	48.225829335565564	4.0726687258923734e-10
HCC	chr7	137164308	349160	LOC349160	-	-33	265569	-3.717102067813394	-0.185141229303613	48.22518893551557	4.073331382854451e-10
HCC	chr7	49454729	375567	VWC2	+	318932	143090	-3.7431883976031277	0.26505416468268683	48.22466563139993	4.0734147105152507e-10
HCC	chr11	131911334	50863	NTM	+	-516	404250	4.046604159313678	0.0977285667948574	48.22450622944051	4.0734147105152507e-10
HCC	chr5	14577580	54491	OTULINL	+	4202	34397	-3.8193316773806325	-0.7017373995787094	48.222625325842486	4.0766560113087914e-10
HCC	chr2	234441829	105373934	LINC01891	-	-12766	10006	-5.098543374929299	-0.9655939959366422	48.2222080664837	4.076855797243916e-10
HCC	chr19	5222883	5802	PTPRS	-	-117920	135296	-4.083791314543677	-0.5354503566656709	48.219496252415176	4.081829351067954e-10
HCC	chr6	9811128	109729173	TFAP2A-AS2	+	593374	3426	-3.530432197165587	-0.309036804798827	48.216298443886245	4.087470726333199e-10
HCC	chr20	9385542	5332	PLCB4	+	-77742	173016	-3.979849895466486	-0.3472301028804394	48.21614600120831	4.087470726333199e-10
HCC	chr20	61798431	100128310	LOC100128310	-	78683	2243	-4.105475195683967	-0.5150918306080231	48.21491335522395	4.0893210446968724e-10
HCC	chr2	121256880	29842	TFCP2L1	-	-28322	68615	-4.113986944270919	-0.16802981849770204	48.214616701799876	4.0893210446968724e-10
HCC	chr5	28810412	729862	LSP1P3	+	116458	444	-4.017822484095286	-0.6399232037413659	48.210781155968945	4.0966574120082977e-10
HCC	chr7	57653477	441234	ZNF716	+	-203300	23383	-3.80268087713187	-0.41819688099043983	48.21027543935036	4.097043769929372e-10
HCC	chrX	151700846	79057	PRRG3	+	-2539	3285	-4.672294084763416	-0.49207608806600134	48.20750975247886	4.1021554490596617e-10
HCC	chr8	138793872	169044	COL22A1	-	-120134	325772	-3.8676543314222074	-0.46416055177926707	48.20664828701396	4.103286917656654e-10
HCC	chr16	49489031	1596	ADAM3B	-	-29554	940	-4.434847946202877	-0.753049399168383	48.20511018636396	4.105835368867336e-10
HCC	chr20	63059966	100144597	LINC01056	+	-21955	15853	-3.529490190461002	-0.27360938689621234	48.20463585438559	4.1061573121236096e-10
HCC	chr2	136759618	80731	THSD7B	+	5944	912151	-3.9563887158195437	-0.3581034761790297	48.202921508858516	4.108796352415197e-10
HCC	chr3	19234324	100616291	MIR4791	-	-80607	84	-3.7806374102024884	0.25352342493167557	48.20273499805651	4.108796352415197e-10
HCC	chr2	1739058	7837	PXDN	-	-5489	112661	-3.5726761280704054	0.09430350753897437	48.20058177887763	4.112638598928076e-10
HCC	chr15	88395851	26589	MRPL46	-	-71551	7925	-3.614804218301476	-0.03902452829865504	48.19817446256186	4.1170180214798083e-10
HCC	chr5	2380752	100506858	LOC100506858	-	68551	8482	-3.7002409056380845	-0.3422657194961885	48.19728156902406	4.1182203716306763e-10
HCC	chr13	53409041	102723875	LINC01065	-	257141	20155	-3.6518104053536504	0.10655647077247794	48.191824410855105	4.1290231241275225e-10
HCC	chr18	76131281	339298	LOC339298	+	-8283	22258	-4.393533491648835	-0.6912475267311654	48.1899667666311	4.132261807978875e-10
HCC	chr20	23086216	22918	CD93	-	-124	6985	-4.032518052549141	0.20628047288718626	48.18838841433846	4.134914148956333e-10
HCC	chr8	112699362	100302225	MIR2053	+	-55869	91	-4.572796316258596	-0.03782011460453376	48.185080720782	4.14121899142568e-10
HCC	chr4	108984684	64850	ETNPPL	-	221605	21034	-3.7149760407317434	-0.22309925223061516	48.18399972131855	4.142600140556206e-10
HCC	chr8	142017108	100616268	MIR4472-1	+	159231	80	-3.5536692870756825	-0.16787091069462237	48.183786798207535	4.142600140556206e-10
HCC	chr16	88375250	84627	ZNF469	+	52221	13287	-4.040368308742002	-0.5177805624033973	48.18160984460219	4.1465252168904146e-10
HCC	chr10	132058915	282973	JAKMIP3	+	7052	118843	-3.7369758008385263	-0.2019407361346506	48.17950375230811	4.150304139065882e-10
HCC	chr11	68357842	4041	LRP5	+	-45233	136667	3.882007797891444	0.22924779136995194	48.17328040588066	4.162818307605265e-10
HCC	chr17	77083224	6397	SEC14L1	+	5419	128457	-5.499338257366107	-1.1336431232937814	48.17130960677886	4.1663248373674005e-10
HCC	chrX	126673632	139170	DCAF12L1	-	120773	3477	-3.941624538707341	-0.6878772030148068	48.16809668482467	4.1724591579637696e-10
HCC	chr8	11449371	83648	FAM167A	-	-17396	45304	-4.0460079584019555	-0.14181004907123376	48.16778525014756	4.1724591579637696e-10
HCC	chr1	227959681	107985355	LOC107985355	+	7330	910	-4.02067905380895	-0.1116187872285229	48.167369398091054	4.1726638940754775e-10
HCC	chr6	112689464	442247	RFPL4B	+	-342134	3967	-3.956323527156564	-0.3104120481899494	48.165841021226726	4.175237004404955e-10
HCC	chr7	157131411	9690	UBE3C	+	7550	130412	-3.4733276365869012	-0.3667869572604891	48.16511097762228	4.176111201501002e-10
HCC	chr16	1204235	25823	TPSG1	-	-21019	3604	-4.151415388824239	-0.3815031209282875	48.16447411038722	4.176787211830005e-10
HCC	chr14	105741682	2003	ELK2AP	-	68875	3231	-3.5394506913533665	-0.44635771207693026	48.16238157634095	4.180451599491575e-10
HCC	chr12	131457086	338797	LINC02370	+	-109616	20086	-3.686221216078767	-0.10713820376229408	48.16211577941716	4.180451599491575e-10
HCC	chr7	51901671	23242	COBL	-	584810	252462	-3.5832716823579416	0.46702630423492064	48.160700232028816	4.1827893815570633e-10
HCC	chr12	65886519	100129940	LOC100129940	-	4352	30941	-3.9759055959822187	-0.48726573681964874	48.158265012082055	4.187305512522997e-10
HCC	chr18	10344755	101927350	LINC01254	-	-69615	9238	-3.545844163303538	0.21245382354811634	48.155907374707574	4.1916607834398506e-10
HCC	chr10	133095522	84435	ADGRA1	+	6724	29430	-3.702425857159432	0.45024971300616173	48.15412917590858	4.194780923447439e-10
HCC	chr12	52824141	3851	KRT4	-	10025	7574	-3.8867494739928965	-0.39789871231651536	48.15202139975329	4.1986091496502937e-10
HCC	chr10	1244363	399706	LINC00200	+	-84595	4905	-4.4386695862536305	-0.5319153025167113	48.150801672741075	4.2005381392037177e-10
HCC	chr6	58073484	106660613	LINC00680-GUSBP4	-	112038	41566	-3.5683177523389156	-0.0837666908128449	48.15002984019374	4.201508298578734e-10
HCC	chr9	135205297	401557	LOC401557	+	-23688	5698	-4.60537490798441	-0.4774403096499374	48.14945940661542	4.2020471714580264e-10
HCC	chr10	1773276	105	ADARB2	-	35800	560164	-3.998079599673034	-0.17659934407501232	48.14755884898395	4.205438028902668e-10
HCC	chr11	1104794	4583	MUC2	+	-29919	35634	-4.5062279914740255	-0.7774792948163431	48.147105815525265	4.205725811783013e-10
HCC	chr6	34036397	100302123	MIR1275	-	36346	80	-3.781195218119344	-0.41208262011950547	48.1417804713454	4.216478012101403e-10
HCC	chr6	66094815	442229	SLC25A51P1	+	-306936	1605	-3.6098105954276134	-0.6668082540752053	48.14011867481934	4.219367051885385e-10
HCC	chr12	130917982	283383	ADGRD1	+	35925	187562	-3.7941342040759407	-0.34814279409955634	48.13767334278756	4.223726457841162e-10
HCC	chr18	7179008	339291	LRRC30	+	52096	985	-4.190912713921106	0.11177118209262096	48.13745648567636	4.223726457841162e-10
HCC	chr8	1138016	286083	LOC286083	-	-164591	6574	-4.024103545413918	-0.7561256651843878	48.135110796326686	4.2280952305945436e-10
HCC	chr5	179410623	9509	ADAMTS2	-	65193	194751	-4.105782476869112	-0.682740143315866	48.13439612716338	4.2289494822845174e-10
HCC	chr11	6630481	1200	TPP1	-	11020	6696	4.371803985249185	-0.05360689964306468	48.134002274732474	4.2291120159597366e-10
HCC	chr5	174294533	101928176	LINC01411	+	41821	190786	-3.738377658895399	-0.41674229496821424	48.132450098497905	4.2317738060950617e-10
HCC	chr2	218135667	3579	CXCR2	+	-9654	11241	-4.089113263304939	-0.4007969847204213	48.13159450725132	4.232464447291925e-10
HCC	chr7	4221356	221935	SDK1	+	-91671	139315	-4.064444200515472	-0.16524495590549076	48.131493387251425	4.232464447291925e-10
HCC	chr22	19524675	7122	CLDN5	-	-662	2314	4.171381836472564	-0.38925715658604015	48.130212695063946	4.234542348361864e-10
HCC	chr21	42114096	150147	UMODL1-AS1	-	5562	6401	-3.9879460342152946	-0.593041522831647	48.12927734720766	4.2358752764838496e-10
HCC	chr20	62929363	11083	DIDO1	-	2812	21554	6.181879313201182	-0.17889086457814854	48.12851366231154	4.236837795886029e-10
HCC	chr17	74224062	94015	TTYH2	+	-8446	46403	-3.879238925471224	-0.596538745874994	48.12757068747725	4.2377708795692817e-10
HCC	chr5	6348699	401172	LINC02145	-	11407	26852	-4.073892142777425	0.294775602628034	48.12744567116177	4.2377708795692817e-10
HCC	chr3	184630285	2049	EPHB3	+	-68486	20610	-4.322625766996502	-0.8820998015154159	48.12601843430767	4.2401688352354954e-10
HCC	chr8	112699374	100302225	MIR2053	+	-55881	91	-4.0703892247284	0.006821150051099917	48.12512375942073	4.2414161149560586e-10
HCC	chr5	166538200	102557615	LINC01947	-	-388170	21149	-4.095953397208605	-0.5679510158373159	48.12025919716278	4.2512624103326306e-10
HCC	chr15	29225712	56160	NSMCE3	-	-44104	1668	-3.6635108600912183	-0.2479644121879233	48.11918650771276	4.252899272080871e-10
HCC	chr15	77614723	84894	LINGO1	-	-17804	19504	-3.818494537655286	-0.5109048061885573	48.118308005084884	4.2541155498936e-10
HCC	chr3	13854615	7476	WNT7A	-	-25506	61537	-3.9876732209775265	-0.16301760918530123	48.11669375297697	4.2569293207289996e-10
HCC	chr7	158403665	693180	MIR595	-	-129148	96	-3.8025456662312047	-0.7318473944685414	48.115468829358846	4.2588993481483043e-10
HCC	chr5	17207770	10409	BASP1	+	9053	60023	-4.343198293552973	-0.1553641871583722	48.11454908678333	4.259983174765247e-10
HCC	chr6	64547962	441155	LOC441155	+	753456	4194	-3.5405019684550227	-0.0951104159275028	48.11433462237217	4.259983174765247e-10
HCC	chr22	49151411	100128946	LINC01310	+	-284641	31617	-3.6828884717093073	-0.5947449804424645	48.112093423412745	4.2641644964219643e-10
HCC	chr1	147051498	728989	LOC728989	-	8459	23704	-3.731913144535686	-0.2805359030053573	48.10478606371199	4.2793926227503086e-10
HCC	chr3	54626316	790952	ESRG	-	-13541	7734	-3.629818194103939	-0.319481773692951	48.103587439281085	4.281316195832121e-10
HCC	chr7	53387789	285877	POM121L12	+	-352133	1270	-3.699877270083029	0.1825060064513776	48.10202458667038	4.2840364625056757e-10
HCC	chr13	36214732	54937	SOHLH2	-	117	46408	-3.604003704614343	-0.6832162123149207	48.10168583769044	4.2840832055401045e-10
HCC	chr21	42124469	150147	UMODL1-AS1	-	15935	6401	-4.713553470258413	-0.8525492053032196	48.1003022071099	4.286413646046407e-10
HCC	chr1	153476386	6278	S100A7	-	15725	2918	-4.702176785951374	-0.5458588199688825	48.099355024126865	4.287790946070656e-10
HCC	chr5	89003768	4208	MEF2C	-	99663	185865	-4.2338734100437785	-0.6398098343292388	48.098939505860514	4.288005950517142e-10
HCC	chr2	1678072	7837	PXDN	-	-66475	112661	-3.6000642991545893	-0.34917590001418886	48.097791824219414	4.2898226202578495e-10
HCC	chr7	6913197	221960	CCZ1B	-	86902	27361	-4.2573872078794315	-0.2470826570156167	48.09581769767717	4.2934494338962477e-10
HCC	chr2	120989367	2736	GLI2	+	-192076	195363	-5.17291565700022	-0.22826249979631955	48.0940833826183	4.2965539090643944e-10
HCC	chr20	57212495	102723590	BMP7-AS1	+	1201	2171	-4.037568505584786	-0.37135751940239203	48.09332664166368	4.2975176133180465e-10
HCC	chr6	159232580	101929122	LOC101929122	-	62573	4109	-5.108996852081951	-0.9265702485750664	48.092729394759175	4.2980059702565646e-10
HCC	chr5	1226863	348932	SLC6A18	+	-1508	20835	-3.7770352178747584	0.37505634863531023	48.09247000222254	4.2980059702565646e-10
HCC	chr8	132566776	93668	HPYR1	-	5297	982	-3.4038450363798356	0.5259542467909484	48.090498971999935	4.301633480735771e-10
HCC	chr10	2083169	102465944	MIR6072	-	7080	71	-4.156490642675969	-0.8138345156718507	48.089870284383956	4.301634238327002e-10
HCC	chr8	76060525	101926978	LINC01111	+	346129	117679	-3.7841729084649804	0.05174888145712067	48.08986509859773	4.301634238327002e-10
HCC	chr2	1775865	7837	PXDN	-	31318	112661	-3.996956261635797	-0.9241861106420527	48.08899006175713	4.30285934856464e-10
HCC	chr9	133305103	28	ABO	-	29889	20039	-4.015420336842011	-0.7929397446234953	48.0883101045563	4.3030345940853775e-10
HCC	chr19	30443831	9745	ZNF536	+	-71438	341194	-3.763372024667938	-0.7390765484117298	48.08827698502554	4.3030345940853775e-10
HCC	chr10	131865451	55844	PPP2R2D	+	35193	59191	-4.043084512700896	-0.4822430164577857	48.08753619878047	4.3039657452969465e-10
HCC	chr7	401199	442497	LOC442497	+	-21774	3455	-3.6169315212684348	-0.38034060017725557	48.08608562747666	4.306455838275623e-10
HCC	chr1	215394827	51133	KCTD3	+	172552	54443	-3.8573109632477	-0.06543579666603086	48.08358178117682	4.3107477699766203e-10
HCC	chr15	98306963	105371011	LINC02351	-	-24595	8126	-4.896977197109826	-1.0170959391816263	48.083499637229835	4.3107477699766203e-10
HCC	chr2	70706296	119	ADD2	-	-61419	105632	-4.268822798143943	-0.22423838493715365	48.080576284654754	4.316483137522861e-10
HCC	chr18	78391180	101927715	LINC01029	-	397453	22432	-3.7730887278334504	-0.41155759246770324	48.07948991377202	4.318178778948393e-10
HCC	chr9	135120554	10439	OLFM1	+	-32886	33517	-3.796069942498088	-0.5176891254733897	48.07867945588165	4.3192673612861987e-10
HCC	chr1	3407111	27237	ARHGEF16	+	47472	26531	-4.00992658727488	-0.6458483795829688	48.07732433049344	4.321556623169785e-10
HCC	chr1	2835332	100287898	TTC34	-	45667	148298	-3.682856394294398	-0.33417945888642925	48.07664063870716	4.322366826600691e-10
HCC	chr20	61908454	100302168	MIR1257	-	-45208	117	-4.319274670815339	-0.039705894978969654	48.07315154718654	4.329367209568087e-10
HCC	chr4	157823926	340017	LINC02433	+	-251436	3662	-3.866190997812743	0.0376780717422783	48.072112523077955	4.3309639002772485e-10
HCC	chr3	51715853	2912	GRM2	+	-8820	11577	-4.225418310692139	-0.4644282458675719	48.06874603765465	4.337707200141984e-10
HCC	chr2	128903851	101927881	LOC101927881	+	-39251	4128	-4.058235121252631	-0.9985869388023363	48.067643776537075	4.3394471470494536e-10
HCC	chr2	12926650	100506474	LOC100506474	-	-80363	40232	-3.6054285236110606	-0.15738223311725863	48.0663627530454	4.3413326133173413e-10
HCC	chr22	49008854	100128946	LINC01310	+	-142084	31617	-3.7235622030934943	-0.4521225308209579	48.06595676071218	4.3413326133173413e-10
HCC	chr21	39737627	150084	IGSF5	+	7780	56690	-3.8331945463512973	-0.711984630977644	48.06584457402764	4.3413326133173413e-10
HCC	chr18	78883716	27164	SALL3	+	96559	18695	-3.764202233588491	-0.23905931426207364	48.06534363520305	4.3417427392169715e-10
HCC	chr14	101781265	5527	PPP2R5C	+	-18895	165622	4.821362229841876	-0.2232443541259627	48.06072209529576	4.3512878427838717e-10
HCC	chr4	43846479	100506827	LINC02475	+	170382	5201	-3.863497684152879	-0.3088151805182946	48.05950287396868	4.353293592331005e-10
HCC	chr17	79228271	64772	ENGASE	+	-153334	13667	-4.310169973209437	-0.2406110964721817	48.05896520754919	4.35378674138711e-10
HCC	chr3	191633073	152138	PYDC2	+	-171910	294	-3.95381726382497	-0.4883578002946318	48.056013823976464	4.359643570528315e-10
HCC	chr1	228306414	102465444	MIR6742	-	-90695	62	-3.816810260429212	-0.02541420823672902	48.05444747436197	4.361963260725631e-10
HCC	chr16	49604049	23090	ZNF423	-	-60182	176701	-4.4609491700789885	-0.15825971872441053	48.05433995516898	4.361963260725631e-10
HCC	chr2	1901083	7837	PXDN	-	156536	112661	-3.4234646161052713	-0.3605966150247122	48.05351618197014	4.363094452129646e-10
HCC	chr20	63771250	56731	SLC2A4RG	+	-31392	4193	-4.758177992802749	-0.3888987067346524	48.05272602933707	4.3641512181745193e-10
HCC	chr7	55273759	102725541	ELDR	-	18124	17200	-3.9555466879858234	-0.35908400531027884	48.05159558724073	4.365966008102612e-10
HCC	chr17	74244332	94015	TTYH2	+	4034	13653	-4.153366909708566	-0.356880018126424	48.05052958083089	4.367638130819532e-10
HCC	chr3	75597037	100302212	MIR1324	+	33726	96	-3.9746053109122643	-0.7395530941409033	48.048726415814414	4.370468184985787e-10
HCC	chr10	8514357	105376398	LOC105376398	-	-80034	21645	-3.716657104622738	-0.20898373776057716	48.04862925297766	4.370468184985787e-10
HCC	chr6	42402301	55809	TRERF1	-	-49750	227119	-3.901759135350845	-0.0019367265007324303	48.04701713915212	4.3730239171230417e-10
HCC	chr18	78430715	101927715	LINC01029	-	436988	22432	-3.753466856401447	-0.32837234867813486	48.04685294533431	4.3730239171230417e-10
HCC	chr7	158314172	693180	MIR595	-	-218641	96	-3.8121752048492588	-0.27674315354568296	48.04419188553415	4.378259568837865e-10
HCC	chr1	3017168	140625	ACTRT2	+	4314	1422	-4.130217086647533	-0.1641305142809733	48.04367524439976	4.3787100707497335e-10
HCC	chr20	62099468	149986	LSM14B	+	22993	12918	-4.126064757489563	-0.33484287295746207	48.040591941757306	4.3848969483453584e-10
HCC	chr8	141331713	731779	LINC01300	+	8836	4073	-3.6254905056667694	0.46194530719182814	48.03989585714743	4.385749720655113e-10
HCC	chr8	142535893	575	ADGRB1	+	-71877	80992	-4.885936737559009	-0.2563861138996547	48.03954279096821	4.385835428568808e-10
HCC	chr10	26905894	387644	FAM238C	-	-36107	10796	-4.164140697309745	-0.7264921041720567	48.03859447054058	4.3867792063622335e-10
HCC	chr1	3519685	693135	MIR551A	-	-41105	95	-4.999279564797823	-0.6251397752730784	48.03849156463837	4.3867792063622335e-10
HCC	chr8	141103870	22898	DENND3	+	24742	14395	-4.442657123685033	-0.0795855866790575	48.0352495515294	4.3933336679257904e-10
HCC	chr15	46209690	105370802	LOC105370802	+	-504495	225875	-3.8102099412573094	-0.1778711752274726	48.0326690174512	4.398413926021107e-10
HCC	chr9	134731422	414316	COL5A1-AS1	-	78579	3459	-3.541838516590069	-0.07966583313867133	48.03031156967045	4.4029991868807653e-10
HCC	chr10	17229438	100507347	VIM-AS1	-	-547	15747	4.999438536212217	-0.31317681927235186	48.02787789342219	4.4077607066534285e-10
HCC	chr18	78392491	101927715	LINC01029	-	398764	22432	-3.5658573933054982	-0.18783165739743019	48.026181857473915	4.4108677742546104e-10
HCC	chr22	50621054	410	ARSA	-	-7119	5420	-4.599439712794766	-0.09955730313128837	48.02359791135212	4.41597646777624e-10
HCC	chr15	73325530	10021	HCN4	-	-43734	49406	-4.976774683950388	-0.033621231942218874	48.023281552722324	4.415981119688446e-10
HCC	chr5	179405685	9509	ADAMTS2	-	60255	194751	-3.4570647114868533	-0.12501102772439812	48.022792994987796	4.416285363414731e-10
HCC	chr5	178974586	2916	GRM6	-	-20537	16795	-3.767462649041797	-0.4928115331887244	48.022518036577694	4.416285363414731e-10
HCC	chr20	61928336	100302168	MIR1257	-	-25326	117	-4.41672246626747	-0.21649447861276128	48.01961324997651	4.422124346900296e-10
HCC	chr2	2672649	23040	MYT1L	-	341336	542201	-3.967075040352259	-0.45859053989796467	48.01813164323383	4.4247583034581587e-10
HCC	chr2	2733489	101927554	LINC01250	-	-392537	230979	-4.248153255965008	-0.4674018087584116	48.017466955748894	4.425549681572288e-10
HCC	chr16	985074	30812	SOX8	+	-3266	5172	-4.523425655802765	-0.25652991436401346	48.01349051279634	4.4338239801957753e-10
HCC	chr16	1207192	25823	TPSG1	-	-18062	3604	-4.832512567864401	-0.13442388719105822	48.01287326872524	4.434509906520742e-10
HCC	chr5	89003663	4208	MEF2C	-	99558	185865	-3.997362555870491	-0.0727568670582026	48.01254136988158	4.434550638629812e-10
HCC	chr14	56118494	57161	PELI2	+	-119	182939	6.659496422538966	0.37193656636467076	48.01138166386251	4.4364641553891925e-10
HCC	chr2	5842630	105373400	LINC01810	-	30034	1961	-3.594700729391081	-0.04132309575360863	48.01028462269865	4.4382264962994906e-10
HCC	chr19	15141303	10994	ILVBL	-	15504	10826	-4.642245173114895	-1.0411220619856367	48.00997541996657	4.4382264962994906e-10
HCC	chr7	155998557	389602	LOC389602	+	-35925	5760	-3.4232541421631013	0.29780119535978966	48.00960519828877	4.43835446673174e-10
HCC	chr10	132203851	10570	DPYSL4	+	-16941	18867	-4.243358115598489	-0.1734694040075455	48.00859566910544	4.4399300010311045e-10
HCC	chr4	189553820	101928971	LINC01262	+	105786	1881	-3.9199646532590813	-0.748311803396585	48.0068707698929	4.442716049120936e-10
HCC	chr9	65491774	220869	CBWD5	+	184060	5996	-3.6837178599863956	-0.7709398212362985	48.00673859089626	4.442716049120936e-10
HCC	chr2	236365471	401036	ASB18	-	101126	70894	-3.9723508351066794	0.13251805018742296	48.00408371230996	4.4480245261859937e-10
HCC	chr11	61509309	390205	LRRC10B	+	-509	2219	6.092032644059725	-0.12642114749595196	48.00349899270237	4.448639997860942e-10
HCC	chr10	132056873	282973	JAKMIP3	+	9094	118843	-4.645315839499617	-0.42285409534140683	48.002828285175475	4.4493112708135437e-10
HCC	chr5	8430564	729506	LINC02226	-	-27000	124082	-3.789690978901661	-0.11964542137621717	48.002576434162194	4.4493112708135437e-10
HCC	chr14	104442439	400258	C14orf180	+	137245	10164	-4.008851885328457	-0.46083394780249287	47.99733325540159	4.4605124899168137e-10
HCC	chr18	8478150	100192426	LOC100192426	-	111116	6215	-3.570040079468639	0.028642456803565683	47.99617142696746	4.462443424933372e-10
HCC	chr7	49712411	375567	VWC2	+	61250	143090	-3.7746345229135163	-0.3962634266466999	47.99504113971608	4.464303494361776e-10
HCC	chr5	178113738	23138	N4BP3	+	-183	12552	4.224884638204897	-0.39861828419420753	47.99073639520377	4.4734012454128737e-10
HCC	chr1	154502710	126668	TDRD10	+	-491	45929	4.038166392698897	-0.15499833174789204	47.988406964659696	4.478003990822216e-10
HCC	chr7	959574	11033	ADAP1	-	4167	57508	-4.86540935320233	-0.665202802026915	47.98722137558957	4.479997254799985e-10
HCC	chr6	169377941	7058	THBS2	-	123827	38335	-4.028317202689134	-0.6102949986209214	47.977770194225585	4.500925974705761e-10
HCC	chr21	41223822	191585	PLAC4	-	38583	10009	-4.736273248602263	-0.4523693720956606	47.977360482537065	4.501148144298144e-10
HCC	chr11	3148019	114879	OSBPL5	-	-17333	78237	-3.9137085303701173	-0.46871182707109765	47.97649396093344	4.502419314752798e-10
HCC	chr4	18417559	254251	LCORL	-	395684	180677	-4.172288977702027	-0.301350693511571	47.96848206752759	4.520133870964696e-10
HCC	chr5	156619315	153743	PPP1R2B	+	231171	2043	-3.705778911210381	-0.6958373568728516	47.96765260397808	4.521325183539865e-10
HCC	chr22	49600965	348645	C22orf34	-	-56577	243018	-3.6407831209466086	-0.2703735205657296	47.96684690719724	4.5224621053828384e-10
HCC	chr18	39236481	100126323	MIR924	-	-385694	53	-3.5093376315803053	-0.009776199955024824	47.96393292057117	4.528466221973711e-10
HCC	chr10	130231626	10539	GLRX3	+	-95217	43260	-4.238687111189639	-0.7559297887882279	47.96293373179709	4.529372927620007e-10
HCC	chr19	370074	51298	THEG	-	-5939	13957	-4.244500381271381	-1.0324635151376127	47.96291517315292	4.529372927620007e-10
HCC	chr18	75611604	100505853	LINC01898	-	-100799	16321	-4.166173439908	-0.14657235638564026	47.961124329627395	4.5327892839981047e-10
HCC	chr1	14931922	23254	KAZN	+	-2122	138356	-4.33600824377906	-1.1089580795442502	47.95895573220682	4.5370823922870355e-10
HCC	chr16	86752476	102724344	LINC02188	+	-30385	15736	-3.7406815025429805	-0.1279858676405784	47.9565267543454	4.541716152174292e-10
HCC	chr7	158294670	693180	MIR595	-	-238143	96	-4.333480427855177	-0.9706391007148105	47.956163691853945	4.541716152174292e-10
HCC	chr7	1268754	340260	UNCX	+	-36372	4945	-3.994344412271596	-0.5753063505167042	47.956017162224654	4.541716152174292e-10
HCC	chr15	98970969	145814	PGPEP1L	-	-34687	37427	-3.5561041532256903	-0.15980792412134207	47.952963318295716	4.5480711936395306e-10
HCC	chr3	13570779	2199	FBLN2	+	-2039	69683	-3.771271810703391	-0.1835312449509692	47.94964406992893	4.555051803439466e-10
HCC	chr8	55004740	114786	XKR4	+	97717	423695	-3.9312998023817176	-0.6193982282390835	47.94845872359605	4.5568770102656417e-10
HCC	chr8	142515704	575	ADGRB1	+	-51688	80992	-4.553135560071918	0.40777048595000515	47.94823427714624	4.5568770102656417e-10
HCC	chr5	174136977	51617	NSG2	+	-91373	63576	-3.866898983409282	-0.5479582289023193	47.94698616050134	4.5590530183795105e-10
HCC	chr18	78980834	27164	SALL3	+	-559	18695	3.8212805031309727	-0.24775575166602962	47.94331786765014	4.5668639053753903e-10
HCC	chr20	2403676	343641	TGM6	+	-22768	51846	-4.5192191789276634	-0.7625469832546495	47.940443703679364	4.572835779184709e-10
HCC	chr7	4011153	221935	SDK1	+	118532	139315	-3.7933120335066692	-0.4628306051385367	47.93733890300679	4.579354235802078e-10
HCC	chr9	134912725	2219	FCN1	-	-5278	14768	-4.205202941817775	-0.7830108930747837	47.93582662148478	4.582158781693266e-10
HCC	chr20	61516206	1002	CDH4	+	-16785	441197	-3.903870399475657	-0.37435127263194906	47.932872021145	4.5880944999950377e-10
HCC	chr1	203441841	5549	PRELP	+	33914	15597	-3.748226946765354	-0.043711419889316705	47.93243062399551	4.5880944999950377e-10
HCC	chr12	128695961	121260	SLC15A4	-	-128035	30803	-3.7074154361865927	-0.43348133964937136	47.93235309557932	4.5880944999950377e-10
HCC	chr11	433342	338440	ANO9	-	-8669	24082	-3.9789784905502428	0.01061525342155433	47.930301901234756	4.5920597041339716e-10
HCC	chr10	47349739	5949	RBP3	+	-1368	9505	-3.463963043313707	0.07804502371027251	47.93003604497937	4.5920597041339716e-10
HCC	chr4	126771027	27152	INTU	+	861905	83848	-3.8792252923780093	-0.545120571750341	47.92937806934519	4.592871064292279e-10
HCC	chr22	44591719	388910	LINC00207	+	-22379	3110	-3.7733603483775413	-0.4562198210804879	47.92865432717262	4.593836774191028e-10
HCC	chr11	134342099	89944	GLB1L2	+	-10225	44451	-4.073189601669662	-0.5916682032982468	47.927817138904544	4.594400579276033e-10
HCC	chr18	75132736	284273	ZADH2	-	-72777	10404	-4.287261144629225	-0.4717037350931296	47.92779078950908	4.594400579276033e-10
HCC	chr4	138053177	641364	SLC7A11-AS1	+	35837	89164	-3.9557278308191948	-0.7898045500984382	47.92705655667025	4.5953915478875085e-10
HCC	chr10	1410926	642394	ADARB2-AS1	+	115704	30379	-3.565831453857328	-0.34008632102484243	47.92653140121773	4.595892727540893e-10
HCC	chr8	141938494	100302147	MIR1302-7	-	152181	72	-4.301764979439218	-0.863250270256122	47.924504794884015	4.5999153245021896e-10
HCC	chr2	1842760	7837	PXDN	-	98213	112661	-3.8743774338936463	-0.7374952108367598	47.92309255597594	4.602100597232677e-10
HCC	chr8	1326573	286083	LOC286083	-	23966	6574	-4.170819277770428	-0.36782320138536656	47.9229511527845	4.602100597232677e-10
HCC	chr15	67828021	390598	SKOR1	+	-8317	14133	3.9214056548981926	-0.6658765471467313	47.9221932311869	4.603149425682968e-10
HCC	chr2	236348356	401036	ASB18	-	84011	70894	-4.030346782886408	-0.6215095226239236	47.91773202614425	4.612903312214572e-10
HCC	chr11	104036803	414301	DDI1	+	-223	2615	-4.2435744699699	-0.316304040675667	47.91701450379361	4.61345808753135e-10
HCC	chr10	132963904	101927590	LINC01166	-	-1385	21323	-3.932743285055417	0.1942264706669723	47.916874213492314	4.61345808753135e-10
HCC	chrX	126673613	139170	DCAF12L1	-	120754	3477	-3.957458374198424	-0.6811129892418449	47.91585921959543	4.615115053043248e-10
HCC	chr18	7371023	339291	LRRC30	+	-139919	985	-4.2037288968843525	0.6283842044089633	47.91280054655758	4.6210278647202175e-10
HCC	chr4	7050686	100129931	LOC100129931	-	4455	15678	4.510420376322233	-0.5017953748967525	47.91272716284237	4.6210278647202175e-10
HCC	chr8	134401840	594840	ZFAT-AS1	+	196231	2619	-3.719005677826827	0.20402134571505032	47.912115932953974	4.6217360230976856e-10
HCC	chr19	31466003	57616	TSHZ3	-	116478	41181	-3.702495857967024	-0.1341711594188899	47.910720212505296	4.6242943159766096e-10
HCC	chr9	23821058	1993	ELAVL2	-	-422	131376	3.5995469606230515	-0.016370901406186626	47.91017870684658	4.6248387362738883e-10
HCC	chr8	132249998	10086	HHLA1	-	144733	43780	-3.666599166563466	0.599552734503055	47.909825854178365	4.6249383012759253e-10
HCC	chr8	142461124	575	ADGRB1	+	2892	80992	-3.922942452984149	-0.1127394057143251	47.90831732899724	4.627277419724012e-10
HCC	chr12	4445321	2251	FGF6	-	-293	11473	-3.700315161328002	-0.30532424845663075	47.90821335268785	4.627277419724012e-10
HCC	chr4	45457193	2565	GABRG1	-	-666872	88296	-3.757476408156573	-0.28336548486874547	47.9058916680766	4.6320264611199323e-10
HCC	chr5	20423804	102725105	CDH18-AS1	+	-118253	26896	-4.05841547133515	-0.9770797247742725	47.90436069770329	4.634910875332711e-10
HCC	chr18	79560499	284240	LOC284240	+	18783	9737	-4.089277521128615	-0.424527275449374	47.903496251157605	4.636220830537137e-10
HCC	chr9	134772605	100616333	MIR3689C	-	-76764	72	-3.5110100437207605	-0.36076980561816957	47.902354376849956	4.638187528686987e-10
HCC	chr22	15760761	106146148	LINC01297	+	-14087	31616	-3.6006800151155547	0.3784407190367867	47.901272283418045	4.6400136989158863e-10
HCC	chr19	31883457	100996665	LINC01533	+	142405	13992	-4.034845436240982	-0.5891967769390459	47.90027804531002	4.641632709669691e-10
HCC	chr11	1029389	4588	MUC6	-	-7317	23883	-4.606913176993568	-0.9715044982803316	47.8996100073977	4.6424509539684025e-10
HCC	chr2	48916147	102465854	MIR548BA	+	143456	56	-4.017538205814834	-0.15146171180001772	47.899312098161445	4.6424509539684025e-10
HCC	chr8	141649089	100302147	MIR1302-7	-	-137224	72	-3.432649972719283	-0.020147714307414268	47.89849172470825	4.6434408955651114e-10
HCC	chr5	179051931	30832	ZNF354C	+	8484	23563	-3.71299179017696	-0.22511373589820058	47.89827391064939	4.6434408955651114e-10
HCC	chr2	652065	129787	TMEM18	-	-24639	12827	-3.987094915750225	-0.784513662054857	47.89625766224574	4.6474836439897877e-10
HCC	chr7	935206	11033	ADAP1	-	7990	29317	-3.93408191994067	-0.3970041097695992	47.892043791228126	4.656746777548194e-10
HCC	chr2	120984554	2736	GLI2	+	-187263	195363	-3.8230527145282545	0.17588679923482908	47.890075587166024	4.660687145050936e-10
HCC	chr1	3083145	63976	PRDM16	+	-13967	369444	-4.112487639181385	-0.7174612744210858	47.88903678177461	4.662420294161293e-10
HCC	chr18	14924455	400644	LINC01443	+	21812	27490	-4.754468388616543	-0.6491636573921642	47.88695535887383	4.66663517597591e-10
HCC	chr1	145448546	100288142	NBPF20	-	42768	115879	-3.3025616800883406	0.527550327943379	47.88642290403775	4.667165268129775e-10
HCC	chr1	228360613	102465444	MIR6742	-	-36496	62	-5.1221897722723115	-0.6009305138022807	47.88364440718476	4.673045834245085e-10
HCC	chr12	131130844	116437	LINC01257	+	34167	47921	-4.720715827824146	-0.9632742004812905	47.883260923530734	4.67322179484705e-10
HCC	chr10	133016274	399829	LINC01168	+	-50740	10964	-3.7066576124122275	0.08203824377120597	47.881847393143936	4.675853791316968e-10
HCC	chr2	240933365	728763	CROCC2	+	-26851	86798	-3.4649429837634522	-0.34207025497045057	47.88054177728099	4.678229885355946e-10
HCC	chr18	40663047	101927900	LINC01477	+	-596761	32948	-3.5933246654401203	0.08669396275791687	47.87842764219373	4.682537903059115e-10
HCC	chr8	13810100	102725080	LOC102725080	+	-180410	2887	-4.190952788549413	-0.5998719694424873	47.877138125174014	4.684879162989238e-10
HCC	chr15	93077964	56963	RGMA	-	3977	30582	-3.7268637266857794	0.3654838639852829	47.875773295308	4.687401766035379e-10
HCC	chr7	7460544	340267	COL28A1	-	-75285	177217	-4.296089500077698	-0.6713549366582905	47.875000388441606	4.688369344055259e-10
HCC	chr20	30519159	140678	MLLT10P1	-	115697	555	-4.392399478612851	-0.05452663107912286	47.87474994559702	4.688369344055259e-10
HCC	chr7	57649281	441234	ZNF716	+	-199104	23383	-3.7835238166879623	-0.2106138612937449	47.87387225751107	4.689728799483954e-10
HCC	chr8	112699412	100302225	MIR2053	+	-55919	91	-3.8209316708229686	-0.018314513580865725	47.87122015803193	4.695336286210312e-10
HCC	chr8	138855559	169044	COL22A1	-	-58447	325772	-4.023338356213314	-0.46958425667554776	47.868601810774294	4.700869673946281e-10
HCC	chr22	48871088	100128946	LINC01310	+	-4318	31617	-3.78096918861428	-0.4606508238379903	47.866524896388604	4.705110176324106e-10
HCC	chr9	132083728	9442	MED27	-	3841	6537	-4.162379537418864	-0.8773219513666934	47.86621235619282	4.705118500261667e-10
HCC	chr7	153041856	57180	ACTR3B	+	-282107	95631	-4.2640187570572925	-0.8605040101979359	47.86245100811367	4.713410837166923e-10
HCC	chr2	88504353	200523	TEX37	+	20298	4935	-3.940646625287503	-0.6706923429315648	47.859142044692014	4.720628560506583e-10
HCC	chr12	4445288	2251	FGF6	-	-326	11473	-4.2544294814210435	-0.7811669627684283	47.8541235206515	4.731981781736113e-10
HCC	chr12	130409503	9271	PIWIL1	+	-71615	33493	-4.127142251034064	-1.097304544337647	47.852230956220765	4.73580564694887e-10
HCC	chr19	41522270	101927931	LINC01480	+	13228	1407	4.758669266408873	-0.9608397665960866	47.85173623214107	4.736254705138459e-10
HCC	chr2	821810	339822	LINC01115	-	-46616	88587	-4.00497897407176	-1.121237553222301	47.850865371011935	4.737209609000405e-10
HCC	chr1	226665228	100506443	ITPKB-IT1	-	-9840	18989	-3.7982420977524147	-0.22944873612824299	47.85072348032651	4.737209609000405e-10
HCC	chr13	112036545	6656	SOX1	+	31054	4108	-4.498114863308711	-1.0755002725088854	47.850241463737675	4.737628446551051e-10
HCC	chr5	3332710	105374624	LINC02162	+	120106	8845	-4.192176995681652	-0.10432174702438604	47.84978980179804	4.737974082725281e-10
HCC	chr15	91287366	101926928	CRAT37	+	175973	31512	-4.160299653712549	-0.3471662947295463	47.84753144291734	4.741884907627945e-10
HCC	chr6	1244920	94234	FOXQ1	+	67520	2319	-3.5997081122076526	-0.09052283785220794	47.847510972954744	4.741884907627945e-10
HCC	chr7	1286390	340260	UNCX	+	-54008	4945	-3.798351726875478	-0.35188738519524926	47.84724655962052	4.741884907627945e-10
HCC	chr11	1165790	4586	MUC5AC	+	-7837	43189	-4.66470588926998	-0.3993403520893319	47.846156791317334	4.743647407213973e-10
HCC	chr9	134707940	414316	COL5A1-AS1	-	55097	3459	-3.985129771869745	-0.49377996409085956	47.84590114584873	4.743647407213973e-10
HCC	chr4	9409971	644414	DEFB131A	+	34563	5981	-4.401370329383914	-0.8578555435520893	47.84417869265334	4.746406363694003e-10
HCC	chr2	238772795	117581	TWIST2	+	75237	39221	-3.7842409410906166	-0.6307499903820559	47.84414455181603	4.746406363694003e-10
HCC	chr3	95888842	100287639	MTHFD2P1	-	205649	28771	-4.105765630515428	-0.9113526864542063	47.84351479990936	4.7471847757127e-10
HCC	chr10	104588941	22986	SORCS3	+	52160	624142	-4.043233138509523	-0.765130647152692	47.842282549670166	4.749422737630571e-10
HCC	chr5	1232478	348932	SLC6A18	+	-7123	20835	-4.265136078112366	-0.14807754880176338	47.84127091881351	4.751127209398981e-10
HCC	chr1	104217545	100129138	LOC100129138	+	-144522	4049	-3.457840954098138	0.39798807572696215	47.83989121680152	4.753724774055856e-10
HCC	chr1	227921731	100847072	MIR5008	-	-19952	94	-3.7130154949142997	-0.3510236871361004	47.83876960694129	4.755697791709746e-10
HCC	chr10	131170222	101927489	TCERG1L-AS1	+	-75004	560	-3.5312440015837216	-0.3461263329652062	47.83712464302842	4.75894192584709e-10
HCC	chr18	63619245	6318	SERPINB4	-	-25074	7061	-4.01655366822392	-0.7086374904744416	47.836205871726875	4.760272201317549e-10
HCC	chr11	60020579	219990	OOSP2	+	19696	7769	-4.058617353637255	-0.6233169177185578	47.83596082270187	4.760272201317549e-10
HCC	chr12	132436054	57666	FBRSL1	+	54517	94617	-4.237704399017193	-0.4448244890048004	47.83435940964009	4.76341400034315e-10
HCC	chr2	55824793	2202	EFEMP1	-	-99370	58202	-3.48161978212219	0.10434112958628426	47.83370883535617	4.764246864679961e-10
HCC	chr18	12094120	342850	ANKRD62	+	-271	35901	-4.172570793691629	0.3463484414894277	47.83237084123619	4.766751029519624e-10
HCC	chr11	42881352	399881	HNRNPKP3	-	-388017	7866	-3.788602054606344	-0.030332535258406217	47.83120247287746	4.768844017991846e-10
HCC	chr5	28810264	729862	LSP1P3	+	116606	444	-4.26504437195566	-0.7789887817993372	47.830171754817194	4.770603091318249e-10
HCC	chr15	29120697	321	APBA2	+	-50291	47908	-4.021508373271968	-0.47818455180052005	47.8293282496784	4.771907244838269e-10
HCC	chr4	178662487	101928656	LINC01099	-	754551	4553	-4.118311720970462	-0.5664028641197153	47.82693253067626	4.776992403552175e-10
HCC	chr12	48527993	341568	OR8S1	+	-2361	2472	-4.2586715276439735	-0.15236330657672287	47.82414169884326	4.783046936027761e-10
HCC	chr16	63616824	1009	CDH11	-	-1505313	178385	-3.6717107651075986	-0.3152134944625769	47.819435492016645	4.792362786014635e-10
HCC	chr20	63239582	100423014	MIR3196	+	-803	64	-4.996791346309468	-0.4734548247766575	47.81942050456957	4.792362786014635e-10
HCC	chr2	239720536	150935	LOC150935	+	42324	37803	-4.181638031354956	-0.6963250942465876	47.81924042047646	4.792362786014635e-10
HCC	chr7	157910248	100506585	LOC100506585	+	-55663	11506	-4.540311712481826	-0.699738837105176	47.81909728727407	4.792362786014635e-10
HCC	chr10	129921449	253738	EBF3	-	-42378	128596	-4.381335172638737	-0.3028312120217668	47.817175160967444	4.796311736611672e-10
HCC	chr4	64037173	253017	TECRL	-	-372287	131002	-4.199011867714265	-0.24552565674317706	47.81450975258729	4.802084274252913e-10
HCC	chr11	2432834	29850	TRPM5	-	9789	18530	-3.9093140395090002	0.013020859278497759	47.811262168898494	4.809142166168149e-10
HCC	chr8	141587374	389690	MROH5	-	80144	73402	-3.3044055505823264	-0.06936364504923422	47.81101602678598	4.809142166168149e-10
HCC	chr20	47897754	101060004	LINC01523	+	85472	1088	-3.409559310453789	0.49064080194615556	47.81035258620686	4.810016380951453e-10
HCC	chr17	79180766	64772	ENGASE	+	-105829	13667	-3.7957667590462965	0.1310333436158714	47.806281585956924	4.819259773426641e-10
HCC	chr1	228279417	574407	OBSCN-AS1	-	65753	9190	-4.85389951633017	-0.5664543817216086	47.80578626606547	4.819722749039259e-10
HCC	chr1	163498906	100422212	LOC100422212	-	75715	2122	-3.580169204067703	0.04085352561381229	47.80446251237791	4.822223097725845e-10
HCC	chr7	2877151	2768	GNA12	-	32826	116220	-4.6567133782711885	-0.6007951823830153	47.80376454768228	4.822591547218172e-10
HCC	chr2	237374460	1293	COL6A3	-	-39747	90196	-3.6521360706166166	-0.37126475356182653	47.80369899345354	4.822591547218172e-10
HCC	chr20	61895908	100302168	MIR1257	-	-57754	117	-3.7902509824135935	-0.2989018387075341	47.80281168189402	4.824019734855248e-10
HCC	chr1	228286902	574407	OBSCN-AS1	-	73238	9190	-3.608252600365915	-0.32688315311822236	47.80245926315615	4.824132124107753e-10
HCC	chr2	3053013	101927554	LINC01250	-	-73013	230979	-3.6784207713261003	-0.18844181180510094	47.8012175935977	4.826001324940708e-10
HCC	chr10	26387548	54518	APBB1IP	+	50789	129467	-4.46006862234317	-1.115989964525758	47.801086418540834	4.826001324940708e-10
HCC	chr1	228279416	574407	OBSCN-AS1	-	65752	9190	-4.751126934187699	-0.3149290238996432	47.79984955978336	4.828291760869373e-10
HCC	chr7	71078050	64409	GALNT17	+	54487	581065	-3.9949040485234595	-0.09790704245878416	47.79567960280497	4.837815678297745e-10
HCC	chr20	57672477	56937	PMEPA1	-	-18147	42233	-4.108261790277941	0.383001782491276	47.79536376304647	4.837838719820749e-10
HCC	chr20	58613694	79160	LINC01711	+	21078	967	-3.555710287806493	0.09756276702360285	47.79404822348473	4.840329384960654e-10
HCC	chr18	14933342	400644	LINC01443	+	12925	27490	-4.6870076016162425	-0.6687289056463622	47.79334124923835	4.841318439211846e-10
HCC	chr10	1846997	105	ADARB2	-	109521	560164	-4.448518355120411	-1.0577445217154537	47.79082474483118	4.846779213211407e-10
HCC	chr11	133361987	4978	OPCML	-	-170625	1117948	-3.466421570071964	-0.21334370110300127	47.788701892588776	4.851272095918286e-10
HCC	chr22	23508619	388882	LINC01658	-	21639	24899	-3.7909869161517147	-0.8293568807714784	47.78720182523867	4.854227023685571e-10
HCC	chr15	27805856	4948	OCA2	-	-293456	344437	-4.065837585684124	-0.31598888881922543	47.78345281446693	4.862758786199453e-10
HCC	chr7	158372037	693180	MIR595	-	-160776	96	-3.907057064067998	-0.0687641845571694	47.78284661373501	4.863503028518448e-10
HCC	chr11	2423674	29850	TRPM5	-	629	18530	-4.963990657887156	-1.04006731252815	47.78085142456553	4.867694927450119e-10
HCC	chr6	166532538	6196	RPS6KA2	-	-12152	135327	-4.017710028728206	-0.04692432979062648	47.7783365550254	4.873182133537849e-10
HCC	chr17	78928412	7077	TIMP2	-	3022	72414	-3.9423807579330963	-0.1288203348389181	47.77631028926382	4.877018985277559e-10
HCC	chr7	26593039	285941	C7orf71	+	44832	9400	-4.465510010864962	-0.7505612636429495	47.776181565956264	4.877018985277559e-10
HCC	chr11	2474315	3784	KCNQ1	+	-12861	387657	-3.8822496465647336	-0.4150117929984564	47.77553787350727	4.877859288678462e-10
HCC	chr2	81467433	100507201	LINC01815	-	487	5588	-4.155597473456048	-0.5994715468472551	47.77448619026586	4.879715233131173e-10
HCC	chr1	226658985	100506443	ITPKB-IT1	-	-16083	18989	-3.996321863665268	0.1380596847348989	47.7733638150612	4.881748025056262e-10
HCC	chr1	157520539	83416	FCRL5	-	-31981	39144	-4.050046172829312	0.07882090620404457	47.772028798970766	4.883872146254763e-10
HCC	chr10	38157055	100129055	LOC100129055	+	18616	38675	-3.4669551330819326	0.20691015780651628	47.77189943102951	4.883872146254763e-10
HCC	chr10	127934664	5791	PTPRE	+	-27603	178795	-3.994805105770877	-0.3393371202288585	47.76995131161074	4.887965338649103e-10
HCC	chr7	154801882	100132707	PAXIP1-AS2	+	126635	18334	-3.877539645498598	-0.4815148582560336	47.768737524611616	4.890230056161051e-10
HCC	chr16	83626371	100422853	MIR3182	+	-118025	63	-3.7521803469003436	-0.7410888670016834	47.76400187419917	4.901292695825541e-10
HCC	chr20	59191510	128611	ZNF831	+	-490	68093	-3.8563232509721423	0.2933633182451649	47.76240370070421	4.904525340437903e-10
HCC	chr18	63619213	6318	SERPINB4	-	-25106	7061	-3.8700624290994936	-0.7205880141053245	47.749111754832875	4.937120840207929e-10
HCC	chr4	131976746	101927305	SNHG27	+	-211908	26645	-4.032645160054942	0.5930421308842699	47.74733755539624	4.94082097618855e-10
HCC	chr2	109432663	100423027	MIR4266	-	119038	55	-4.0762975457160096	0.16226389646435077	47.746648886142374	4.941786983085618e-10
HCC	chr5	179238387	9509	ADAMTS2	-	-107043	234580	-3.6036114114779028	-0.7027831126622672	47.745827735625866	4.943087317930644e-10
HCC	chr1	5891947	100616421	MIR4689	-	29206	70	-4.207738736104133	-0.3822877912652828	47.74491679965653	4.944614559800508e-10
HCC	chr2	14255669	100499171	LINC00276	-	-145289	172085	-3.6369612235699686	-0.5108312260995971	47.74413213965649	4.945823823222082e-10
HCC	chr16	88413821	84627	ZNF469	+	13650	13287	-4.748786770981103	-0.21795820879435607	47.74292632594572	4.948096336569112e-10
HCC	chr20	54914146	55816	DOK5	+	-438428	175454	-3.998704481730269	-0.6456004484234603	47.74012081869627	4.954410981527309e-10
HCC	chr5	177994231	5626	PROP1	-	-2011	4008	-4.627876646909106	-0.9182846911451512	47.739265589508534	4.955162284620106e-10
HCC	chr7	3913138	221935	SDK1	+	216547	139315	-4.006290345829707	-0.06322762861359175	47.73921336847256	4.955162284620106e-10
HCC	chr2	782625	339822	LINC01115	-	-85801	88587	-4.050554183342631	-0.036392957858449926	47.73807433202476	4.957270720563779e-10
HCC	chr7	64207217	730291	ZNF735	+	-14	13088	-3.9207176761735196	-0.30061023825877803	47.73533383124765	4.963432986838977e-10
HCC	chr18	12067122	342850	ANKRD62	+	26727	35901	-4.33055905012574	0.30410536338689265	47.731922244035324	4.970540142883325e-10
HCC	chr3	156053454	7881	KCNAB1	+	67094	418591	-3.967230327727182	-0.6132781518760902	47.73191880799774	4.970540142883325e-10
HCC	chr7	26244144	11335	CBX3	+	-42440	11904	-4.521971420790101	-0.46530611035938363	47.730834347758034	4.971783884493949e-10
HCC	chr19	19545436	148113	CILP2	+	-7171	8395	-4.376544974567652	-0.5805789331074438	47.73081870488332	4.971783884493949e-10
HCC	chr20	63043835	100144597	LINC01056	+	-5824	15853	-3.8770198029579994	-0.08039330921650725	47.73013534473934	4.972744175839959e-10
HCC	chr12	1834513	654429	LRTM2	+	-14246	16486	-3.6136922161782947	-0.4939371368198021	47.72816796311412	4.97696336664463e-10
HCC	chr17	78629988	101928710	LINC02081	-	-2069	14674	-3.8752298988462104	-0.35717925523275446	47.7264615719852	4.980523183454321e-10
HCC	chr4	182801779	1635	DCTD	-	-115474	27163	-4.08087440218072	-0.5804621551827033	47.72444575241718	4.984872382820324e-10
HCC	chrX	135436687	399668	SMIM10L2A	+	-14754	6142	-4.090876114774652	-0.4549328970561166	47.72350662649072	4.986486185116548e-10
HCC	chr22	49490079	100500882	MIR3667	-	-53387	74	-3.944873321310961	-0.9005864799506095	47.7222553297856	4.988894957123855e-10
HCC	chr15	25803784	100616474	MIR4715	-	-45041	79	-3.8938635249726525	-0.6438973803111184	47.721053021188936	4.991180294618372e-10
HCC	chr7	151191849	136371	ASB10	-	4017	12135	-3.653203960544892	-0.3385113426563548	47.71916032879402	4.995225560491265e-10
HCC	chr19	46493942	57469	PNMA8B	-	-1970	4722	-4.587802084193412	-0.014838730413394124	47.71881193185052	4.99533778739552e-10
HCC	chr2	2026398	7837	PXDN	-	281851	112661	-3.856170131711425	-0.4179824518723447	47.71830369724772	4.995857432149073e-10
HCC	chr16	60358026	729159	LOC729159	-	-1767	2109	-3.747262170415319	-0.8928309662635869	47.717046753508896	4.998098842985166e-10
HCC	chr11	1925065	7140	TNNT3	+	-5496	19138	-3.9020413682439132	0.24511499100197923	47.71681585078664	4.998098842985166e-10
HCC	chr20	59584828	116154	PHACTR3	+	-7319	270203	-3.4282677407964273	0.32286891620824504	47.71530660539139	5.001172059363605e-10
HCC	chr11	1241770	102466725	MIR6744	+	14835	66	-4.723272466155267	-0.5580127011306965	47.711601610994165	5.009855225143024e-10
HCC	chr5	601981	100996325	LOC100996325	-	-10229	10042	-3.787532628149971	-0.4120434767349511	47.710835394998796	5.010718132410645e-10
HCC	chr5	2395224	100506858	LOC100506858	-	83023	8482	-3.52679444079086	0.18334181034248997	47.710655876282196	5.010718132410645e-10
HCC	chr9	74276172	101927358	LOC101927358	+	95359	12000	-3.7672966541544692	-0.6222846287094387	47.70977098402741	5.012203106660105e-10
HCC	chr5	30346693	105374704	LOC105374704	+	-466133	1544	-4.192515102494686	-0.17492815300157777	47.706477924669066	5.01985104467765e-10
HCC	chr1	151838415	100132111	LOC100132111	+	-138	13259	-4.694056354049821	-0.01850689023042058	47.7054729024991	5.021646668002023e-10
HCC	chr2	5498709	102723818	LINC01248	-	-192409	56978	-3.830214589459989	-0.7521173740075324	47.70471903921512	5.022799535322505e-10
HCC	chr4	5840529	1400	CRMP1	-	-47284	67050	-3.671111076885531	-0.3093907507965684	47.70377176379715	5.024448456294946e-10
HCC	chr22	48736690	100616415	MIR4535	+	43605	59	-4.366802074639534	0.06701819289778246	47.703263431296804	5.024574384096021e-10
HCC	chr6	165827218	441177	LINC00602	+	160333	2065	-3.8955051101489846	-0.029976977034943408	47.70283989915933	5.024574384096021e-10
HCC	chr5	7022091	100422999	MIR4278	-	194170	69	-3.6414128959843275	-0.7188291615667121	47.7027304971586	5.024574384096021e-10
HCC	chr3	180829110	101928882	LOC101928882	-	-41068	162589	-4.070372313649861	0.1009623397849751	47.70250796453586	5.024574384096021e-10
HCC	chrX	107598026	5631	PRPS1	+	30398	22603	-4.591092733455193	-0.8663074462077912	47.701595690624906	5.026134757156667e-10
HCC	chr1	2871930	100287898	TTC34	-	82265	148298	-4.120085670866495	-0.030848077118710956	47.700407879146084	5.028108879210143e-10
HCC	chr4	61301022	23284	ADGRL3	+	-99766	877080	-3.7216808539940645	-0.32874471442911546	47.700218870744735	5.028108879210143e-10
HCC	chr20	62223596	11255	HRH3	-	3329	5307	-4.19899947097282	-0.38397425311552297	47.699415563931176	5.029391160961219e-10
HCC	chr2	57084784	7444	VRK2	+	822867	252270	-3.7379882767397334	0.06532863090377078	47.69834564636016	5.031358076996735e-10
HCC	chr7	50917545	2887	GRB10	-	124083	203400	-4.231805970928656	-0.39702822309729485	47.69780503728609	5.031749278155513e-10
HCC	chr4	96521476	105377338	LINC02267	+	-210773	507713	-4.0494504529753454	-0.3366716227251274	47.697360490918534	5.031749278155513e-10
HCC	chr2	120984714	2736	GLI2	+	-187423	195363	-3.741981884032188	0.08121620203923222	47.697283422402016	5.031749278155513e-10
HCC	chr5	151871754	2741	GLRA1	-	-53082	102324	-3.8257542354234024	-0.5989481127655639	47.69612707873173	5.033939514534836e-10
HCC	chr7	4011127	221935	SDK1	+	118558	139315	-3.7131929992084793	-0.43883618407507247	47.69469066508278	5.036802853822072e-10
HCC	chr16	83733378	102724163	LOC102724163	-	-70598	6741	-3.8484131660969254	-0.17051102272951496	47.69440606764226	5.036802853822072e-10
HCC	chr1	2605562	127281	FAM213B	+	-18812	4720	-4.113571647129075	-0.3595336287369383	47.692678150211854	5.04046499178934e-10
HCC	chr15	92416466	8128	ST8SIA2	+	-22556	74819	-4.146971064122616	-0.6433570649779263	47.69009357337719	5.046334525234827e-10
HCC	chr5	1779454	64979	MRPL36	-	-20388	1458	-4.024747368976742	0.20636351528858043	47.68636004854863	5.055172795957094e-10
HCC	chr5	166927269	102557615	LINC01947	-	899	21149	-4.078901538923346	-0.1254306163125471	47.6842543620726	5.059823574157177e-10
HCC	chr11	69205222	338694	LOC338694	-	33660	24335	-4.3397123961813815	-0.5374499514720569	47.68337167320825	5.061320346296717e-10
HCC	chr3	25851882	285326	LINC00692	-	-21813	15164	-4.078402341145362	-0.2626746967988522	47.68241283274175	5.063014346162935e-10
HCC	chr19	3238617	60680	CELF5	+	-13132	71591	-4.5137370458016495	-0.976616467738141	47.68116308622923	5.065460628843273e-10
HCC	chr10	132867129	54777	CFAP46	-	-75456	134194	-3.765170826859335	0.11818569466881265	47.67808004144082	5.072649644783858e-10
HCC	chr3	14518197	80852	GRIP2	-	-22146	51233	-3.898353791269337	0.06714556424103474	47.677105533737134	5.074077482118594e-10
HCC	chr16	984928	30812	SOX8	+	-3120	5172	-4.805247492765774	-1.158348606120379	47.67687975853569	5.074077482118594e-10
HCC	chr8	141753064	100302147	MIR1302-7	-	-33249	72	-4.150248946234135	0.07871553273496969	47.67662047154627	5.074077482118594e-10
HCC	chr19	6597620	970	CD70	-	6468	5314	-4.219540253695623	-0.24367987121724843	47.6749947871551	5.077503297938786e-10
HCC	chr19	47414332	56917	MEIS3	-	-5196	16405	-3.9575173016450655	-1.0807693352241818	47.67404976801627	5.079052541104358e-10
HCC	chr6	1501984	101927703	FOXCUT	+	103547	1826	-3.658895673184639	-0.2984524017411656	47.673791819583215	5.079052541104358e-10
HCC	chr10	3113151	5214	PFKP	+	-8542	32197	-4.731457929400027	-0.45218432855559193	47.6733195562267	5.079492702030382e-10
HCC	chr20	57171027	102723590	BMP7-AS1	+	42669	2171	-3.95080465882293	0.05091279657263712	47.672980851438524	5.079586955079975e-10
HCC	chr19	6573084	970	CD70	-	-18068	9507	-4.508469540531864	-1.5822160420093634	47.67246636939427	5.080136805237908e-10
HCC	chr2	239559428	101928111	LOC101928111	+	-157680	608	-4.224004890879071	-0.4528323230041494	47.67075795979414	5.083781961493599e-10
HCC	chr1	30245036	101929406	LINC01648	-	207424	23661	-4.766875074523277	-0.42319140905090524	47.66876632815425	5.08816488350717e-10
HCC	chr12	2372913	100874370	CACNA1C-IT3	+	-103137	18970	-3.669041465008682	-0.18901696585101352	47.66776872467743	5.089970219815124e-10
HCC	chr1	177281418	102724661	LINC01645	+	70168	14873	-3.8452479126899037	0.02934519363487385	47.66563104401648	5.094738259383417e-10
HCC	chr18	72778095	100847083	MIR548AV	-	-75287	62	-3.5773563010052656	0.05313447858018709	47.66504144729379	5.095250648976067e-10
HCC	chr6	93282708	2045	EPHA7	-	-136874	179562	-3.8969721757454256	-0.002715614236061043	47.66482983969411	5.095250648976067e-10
HCC	chr22	48600867	25817	FAM19A5	+	-24561	175630	-3.678876982608954	-0.01618112116245687	47.662207503903645	5.101284977934268e-10
HCC	chr5	26325763	1007	CDH9	-	-712819	157983	-3.962839961978429	-0.4714766584325663	47.65995004984498	5.106376079849167e-10
HCC	chr8	139349571	51305	KCNK9	-	-353485	102219	-4.195597090705296	-0.413672366503613	47.65844015952609	5.108964292089064e-10
HCC	chr1	237104514	6262	RYR2	+	-62112	791587	-4.103516260499446	-0.3162054526208262	47.658352963153384	5.108964292089064e-10
HCC	chr15	88741596	176	ACAN	+	61847	71912	-3.5962053479928082	-0.3359057870245108	47.65727470173675	5.110988265733446e-10
HCC	chr2	107255920	100847045	MIR548AU	-	-93605	199861	-3.6907794205545494	0.10434320921932314	47.6559568639835	5.113638042117641e-10
HCC	chr5	100785814	100302288	MIR548P	-	-30751	84	-3.6658306987878375	-0.73444689899285	47.65447757810007	5.116710676441622e-10
HCC	chr9	134731612	414316	COL5A1-AS1	-	78769	3459	-4.275220915259791	-0.3837002457805907	47.653929749125254	5.117353300132627e-10
HCC	chr20	61667481	100128310	LOC100128310	-	-52267	2243	-3.659697217612831	-0.39167261767022693	47.650377941830726	5.125844478884498e-10
HCC	chr1	181832687	127665	ZNF648	-	-229025	7143	-4.213698481142128	-0.2740976224034616	47.64955815474721	5.127199710676212e-10
HCC	chr2	1557728	7173	TPO	+	-143320	128320	-3.958129391323288	-0.688031441699436	47.64642636090094	5.134466213367045e-10
HCC	chr7	12561328	85477	SCIN	+	9249	83027	-4.139944734626567	-0.37264168517098933	47.64617878747477	5.134466213367045e-10
HCC	chr6	168411276	64094	SMOC2	+	29875	226844	-4.1642473680468814	-0.5240149405476545	47.64437328243494	5.138407079578356e-10
HCC	chr2	6496147	101929390	LINC01247	-	120725	9413	-3.4917930666349952	-0.29532500288446734	47.64373714380498	5.139284663503214e-10
HCC	chr6	168411282	64094	SMOC2	+	29869	226844	-3.8518960727203075	-0.5274549256900534	47.637695535987554	5.154355058887268e-10
HCC	chr11	1396425	9024	BRSK2	+	-6526	72791	-5.44045573433043	-0.8754190829641274	47.63582534371826	5.158067202025881e-10
HCC	chr1	228279941	574407	OBSCN-AS1	-	66277	9190	-3.684006870099734	-0.16465324823011984	47.635681697441264	5.158067202025881e-10
HCC	chr6	44727466	105375075	LOC105375075	-	175585	5721	-4.33051038044259	-0.24532932601358545	47.6313618421791	5.168651675385508e-10
HCC	chr12	4370411	8074	FGF23	-	-9317	11502	-3.9707513747729744	-0.615948283278727	47.63027051866776	5.170037187010897e-10
HCC	chr17	73447580	101928251	LOC101928251	+	66103	5089	-4.309683550180226	-0.6756874508629876	47.63023421890051	5.170037187010897e-10
HCC	chr3	14481415	80852	GRIP2	-	-58928	51233	-4.159902609007432	-0.5081516346034836	47.62932249999109	5.171647978367328e-10
HCC	chr7	156004894	389602	LOC389602	+	-42262	5760	-4.083564533916846	-0.4982774336887609	47.62798785408421	5.174375562572094e-10
HCC	chr2	106843275	84620	ST6GAL2	-	-42738	84414	-3.6368821748268925	-0.28938552524306677	47.62337984526105	5.185756328607635e-10
HCC	chr12	3638330	84766	CRACR2A	-	-114870	137873	-4.087278299976227	-0.41091678163262313	47.616895545621816	5.202138830476389e-10
HCC	chr4	60042565	100616450	MIR548AG1	+	880054	66	-4.1139894836095445	-0.09571823461586074	47.61598919534209	5.203745876245262e-10
HCC	chr10	132917093	54777	CFAP46	-	-25492	134194	-4.064175557196771	-0.1369698404372116	47.61524525339768	5.204922324832603e-10
HCC	chr5	2186906	100506858	LOC100506858	-	-125295	8482	-3.4977226419833376	-0.10919822091763404	47.61140693791825	5.214323174635791e-10
HCC	chr22	48603164	25817	FAM19A5	+	-26858	175630	-3.9528247126179163	-0.7220197270840072	47.61059141350236	5.214463231885959e-10
HCC	chr20	61651474	1002	CDH4	+	-51713	340857	-3.442856026821196	-0.192513708450135	47.61053451091176	5.214463231885959e-10
HCC	chr3	186268809	1608	DGKG	-	-93425	215034	-4.873605712842672	0.09456439069403956	47.61045232848491	5.214463231885959e-10
HCC	chr7	4211207	221935	SDK1	+	-81522	139315	-3.651767438556906	-0.15009448435750508	47.60747523664418	5.221587416851372e-10
HCC	chr3	17138877	100500913	MIR3714	+	-205681	65	-3.5709416565595617	-0.3043525943115083	47.60590318508048	5.224820963622221e-10
HCC	chr8	142790463	8581	LY6D	-	3871	1711	-4.803933281203886	-0.09805386989941269	47.605660630692064	5.224820963622221e-10
HCC	chr7	158237937	693180	MIR595	-	-294876	96	-4.846015651937781	-0.2380917678757749	47.602866407041866	5.231471661229339e-10
HCC	chr19	36256228	147929	ZNF565	-	41144	33025	-4.424181084304355	-0.6375600116659359	47.6024896726126	5.231675440115982e-10
HCC	chr15	25671220	100616474	MIR4715	-	-177605	79	-4.275330102975509	-0.8294823155996631	47.60197226495984	5.231886030454841e-10
HCC	chr19	50725092	6320	CLEC11A	+	-1744	2377	5.009568820519253	-0.8314494883055187	47.60181015324559	5.231886030454841e-10
HCC	chr4	131615842	101927305	SNHG27	+	148996	10062	-4.003168719290092	-0.5640223518903222	47.601417781020416	5.232131930184125e-10
HCC	chr12	128247311	92293	TMEM132C	+	20092	440513	-3.452773373629392	-0.4485781226224972	47.59984708266467	5.235523923581316e-10
HCC	chr10	132271963	282974	STK32C	-	22855	41627	-3.682017413088961	-0.0069822523593584445	47.59945993653841	5.235756282894149e-10
HCC	chr15	101053273	101927751	LOC101927751	-	133990	26941	-3.7338681387919985	0.3271881839211667	47.598379721732975	5.237840216909552e-10
HCC	chr7	157857660	100506585	LOC100506585	+	-3075	11506	-3.3241538017271246	0.4285843459490059	47.59743613472466	5.239559923966061e-10
HCC	chr7	120629315	23554	TSPAN12	-	-228808	70804	-4.480373817032302	-0.8198275673330694	47.59498370008095	5.245315924653607e-10
HCC	chr5	63008324	101180901	IPO11-LRRC70	+	-429589	49855	-4.048260035156536	-0.04543229985255156	47.59427605814279	5.246406857619287e-10
HCC	chr6	19854748	3400	ID4	+	-17378	4831	-3.9938880936345913	-0.5598308338761425	47.590861027743756	5.254750213950838e-10
HCC	chr2	107544896	105373537	LINC01886	+	-15477	27078	-3.665070465103622	-0.29846279288854183	47.58982841754158	5.256714681144586e-10
HCC	chr18	60010621	5366	PMAIP1	+	-110661	4347	-3.369625926026833	0.14089318218555885	47.58795213538371	5.260943628686417e-10
HCC	chr20	61516217	1002	CDH4	+	-16796	441197	-3.8520391446292863	-0.40515096198769723	47.58726256285597	5.261989808160162e-10
HCC	chr6	112362733	442247	RFPL4B	+	-15403	3967	-4.16878517886226	-0.6587552533150968	47.586560724125754	5.263069250487042e-10
HCC	chr7	159149167	7434	VIPR2	-	4210	116783	-3.7198893791466454	-0.45055035709347296	47.585944568383084	5.26391896052234e-10
HCC	chr20	63328406	100130587	LOC100130587	+	31582	11190	-3.9542307324114665	-0.6932730039746196	47.58331235547864	5.270186023597815e-10
HCC	chr8	141364110	2843	GPR20	-	-3155	10780	-4.037426300337367	0.008102919881145436	47.58174572704246	5.273593374014737e-10
HCC	chr8	11444433	83648	FAM167A	-	-22334	45304	-3.942913856250045	-0.13265629859599226	47.581034631153074	5.274700601610832e-10
HCC	chr8	142089874	100616268	MIR4472-1	+	86465	80	-4.257124908052668	-0.14573067988903649	47.57944670476541	5.27816846416214e-10
HCC	chr14	105854624	100616374	MIR4539	-	-2948	60	-3.65392712328591	-0.24634540702582636	47.57771306188148	5.282031337309143e-10
HCC	chr3	184074628	170572	HTR3C	+	-21581	7627	-3.894138862166274	-0.9947089912798521	47.57661566867436	5.284181872494614e-10
HCC	chr9	132198299	84628	NTNG2	+	-36352	82585	-4.578873945095513	-0.8899276432356631	47.57518426991612	5.285536110994645e-10
HCC	chr18	10473391	147495	APCDD1	+	-18763	34074	-3.948638266602523	-0.5114472398839711	47.57485542775688	5.285536110994645e-10
HCC	chr11	130473714	170689	ADAMTS15	+	-24740	27672	-4.293749328440819	-0.9999702525849913	47.574748304540684	5.285536110994645e-10
HCC	chr6	166412569	51660	MPC1	-	29556	18094	-5.133707951549227	-0.8161645130499741	47.5747150085013	5.285536110994645e-10
HCC	chr10	1149285	399706	LINC00200	+	10483	4905	-3.8114228266221972	-0.3570772924606684	47.574616976291516	5.285536110994645e-10
HCC	chr19	28300863	102724908	LOC102724908	+	305825	8542	-3.267905085877881	0.0748796270855024	47.57410050082839	5.286122141687637e-10
HCC	chr12	4445792	2251	FGF6	-	178	11473	-4.035944894286324	-0.48771869804750734	47.57365555093414	5.286515474425653e-10
HCC	chr1	232334969	57568	SIPA1L2	-	-180639	117643	-3.4897430066144284	0.04657289838324851	47.57261967554122	5.288502865901177e-10
HCC	chr14	95068295	23405	DICER1	-	-65208	47276	-3.4030429502773885	-0.48296767874982544	47.57183806867266	5.289804971943843e-10
HCC	chr2	103495113	105373519	LINC01935	-	510684	17021	-4.291638324717123	-0.9184736987272365	47.5689914479221	5.296684020551267e-10
HCC	chr15	98949170	145814	PGPEP1L	-	-56486	37427	-4.940752127680067	-0.48062648763976656	47.56739380280027	5.300194238235307e-10
HCC	chr8	43548568	340441	POTEA	+	-256126	70744	-4.253827420542682	-0.8555627388441391	47.56532594375731	5.304979212906472e-10
HCC	chr17	9918060	5957	RCVRN	-	12693	7658	-4.162936237746779	-0.5826567881415299	47.564297664210315	5.306953608927063e-10
HCC	chr2	129799772	105373615	LINC02572	-	-77719	17279	-3.5751238659780284	-0.3325326428510639	47.56292094463922	5.308764814652384e-10
HCC	chr1	5759201	100616421	MIR4689	-	-103540	70	-3.613784839597806	-0.2126392188221624	47.56275276904084	5.308764814652384e-10
HCC	chr20	62674265	100127888	SLCO4A1-AS1	-	7644	3595	-3.5254818182567504	0.462915141653008	47.56273256492984	5.308764814652384e-10
HCC	chr9	135718838	57582	KCNT1	+	-16653	90963	-4.215040768824478	-0.25129342498084445	47.56243216866713	5.308769597111031e-10
HCC	chr1	38744331	64121	RRAGC	-	-115492	21627	-4.569775879289475	-0.7861778595308906	47.556125307154424	5.325065358560939e-10
HCC	chr11	130473553	170689	ADAMTS15	+	-24579	27672	-4.203022573545219	-0.1370767047596286	47.55311050513578	5.332448883011027e-10
HCC	chr13	111030458	104355135	LINC00431	+	-64431	24576	-3.432738124961225	0.04876704309773925	47.550663843668715	5.338295430917014e-10
HCC	chr1	3272501	100422968	MIR4251	+	-144526	61	-3.969198106968962	-0.1304190080736884	47.548801844130956	5.342554896529772e-10
HCC	chr13	81340846	100861546	LINC00564	-	113863	1118	-3.9424173768539297	-0.8178596697864431	47.54784432687822	5.344351494436499e-10
HCC	chr16	83851786	3281	HSBP1	+	-43883	5100	-3.8564776643618903	-0.1867882715835635	47.546391742809085	5.347499111291109e-10
HCC	chr16	88354519	84627	ZNF469	+	72952	13287	-4.48284760977837	-0.518841673872071	47.545882131762724	5.348075536307172e-10
HCC	chr15	54462496	440279	UNC13C	+	-449848	615961	-4.168570928433723	-0.2744987691519322	47.54444812885712	5.351174875967426e-10
HCC	chr17	83074855	284207	METRNL	+	4836	15436	-3.8743449074431133	-0.19532649735354382	47.54400001391354	5.351584063911535e-10
HCC	chr5	977525	100506688	LOC100506688	-	-19815	10164	-3.861877451387	-0.4586069725230482	47.541607345481566	5.357289289569058e-10
HCC	chr1	5753942	100616421	MIR4689	-	-108799	70	-3.892645126763165	-0.28176506049251426	47.541314939873864	5.357289289569058e-10
HCC	chr17	79106654	64772	ENGASE	+	-31717	13667	-3.9357832094513534	-1.1414534945244283	47.5408812376416	5.357659927971325e-10
HCC	chr11	24963244	338645	LUZP2	+	-466274	585671	-4.414646217210907	-0.274989101607676	47.54037424380847	5.358231041451381e-10
HCC	chr2	129761799	105373615	LINC02572	-	-115692	17279	-3.835128550687178	0.23206140553199842	47.53857497502973	5.362336078684165e-10
HCC	chr2	153257044	56475	RPRM	-	-221764	1471	-4.084023535947381	-0.7081729377403605	47.53673154300388	5.366565287091632e-10
HCC	chr6	61244272	100463487	MTRNR2L9	+	329831	527	-3.752303300655807	-0.45015882304901567	47.53331871059101	5.373789702934333e-10
HCC	chr7	148069579	105375556	LOC105375556	+	-397900	1466	-4.107435055540473	-0.8244268430950258	47.53323772947499	5.373789702934333e-10
HCC	chr15	92513997	145858	C15orf32	+	-42320	29441	-4.331341698695254	-0.5822723379565866	47.53320076572899	5.373789702934333e-10
HCC	chr5	603804	100996325	LOC100996325	-	-8406	10042	-3.582573720044873	-0.0807246359987614	47.53289943842205	5.373799468507704e-10
HCC	chr22	38832279	23467	NPTXR	-	-11733	25562	-3.835388854405884	-0.19781557175823006	47.53021129908595	5.380356245626448e-10
HCC	chr22	44929863	101927551	LOC101927551	-	-73756	3055	-4.282446856094937	-0.829756864617285	47.52616428838829	5.390235686578058e-10
HCC	chr20	62738360	4923	NTSR1	+	-29523	53935	-3.463309812296222	-0.31501343782646546	47.52601972605301	5.390235686578058e-10
HCC	chr7	159172293	7434	VIPR2	-	27336	116783	-3.7877510467424513	-0.026786181535676603	47.525234084343765	5.391577847915644e-10
HCC	chr12	33053016	5318	PKP2	-	156170	106101	-3.60369657099825	-0.7842184394942918	47.52479269575636	5.391614380334246e-10
HCC	chr15	23803199	4692	NDN	-	115896	1897	-3.293673571982267	0.3272676584118245	47.52462577083372	5.391614380334246e-10
HCC	chr1	228226757	574407	OBSCN-AS1	-	13093	9190	-3.7976608747296887	0.07546628061129225	47.523221492960865	5.394659425860501e-10
HCC	chr20	57142873	102723590	BMP7-AS1	+	70823	2171	-3.5948923067303777	-0.11116087975762598	47.521122913027405	5.399618398820486e-10
HCC	chr7	157789290	100506585	LOC100506585	+	65295	11506	-3.90954121297459	-0.2225726385741395	47.51972912474161	5.402441780602696e-10
HCC	chr12	129081959	283352	TMEM132D-AS1	+	27731	3609	-3.8905710109006337	-1.1823857800223476	47.51950348696021	5.402441780602696e-10
HCC	chr7	49772412	375567	VWC2	+	1249	143090	-3.7402104685544844	-0.6094996276204663	47.519202787517	5.402451241306925e-10
HCC	chr9	134772535	100616333	MIR3689C	-	-76834	72	-3.640933096952725	-0.20510850711527084	47.51411886312694	5.415659034459492e-10
HCC	chr18	79513580	284240	LOC284240	+	65702	9737	-4.286708038133562	-0.8354923595980186	47.51298662959117	5.417966490664864e-10
HCC	chr8	141180601	57210	SLC45A4	-	-47973	16647	-3.856480397176163	-0.7985105148399603	47.5125903607917	5.418240497638222e-10
HCC	chr6	69121759	577	ADGRB3	+	-486019	753772	-3.603781557391326	-0.5138208141809241	47.50235946125555	5.445766893205473e-10
HCC	chr7	157621476	406945	MIR153-2	-	47054	87	-3.5505689849297437	-0.4508986661707318	47.50178599435294	5.446003064501957e-10
HCC	chr20	62099483	149986	LSM14B	+	22978	12918	-3.736724508928373	-0.34356550987405166	47.50168041510526	5.446003064501957e-10
HCC	chr17	62707113	105371855	LOC105371855	+	-907	31716	-3.757195282866119	0.010051442152838434	47.50021389991395	5.449253245210851e-10
HCC	chr10	47310262	2662	GDF10	+	-10038	13360	-3.8446350129992894	-0.2150878955751951	47.490827605084945	5.473821638231084e-10
HCC	chr14	104157000	26153	KIF26A	+	-18277	42176	-4.31331242977363	-0.7260039224200904	47.490621195424296	5.473821638231084e-10
HCC	chr3	38951292	11280	SCN11A	-	731	104793	-4.274625569808448	-0.6237067459694648	47.490504995649694	5.473821638231084e-10
HCC	chr7	28958161	9865	TRIL	-	-252	5056	3.8130967351943443	0.6381394999859007	47.48947105216057	5.475880467876934e-10
HCC	chr7	28958409	9865	TRIL	-	-4	5056	3.4658611109416144	0.7469489529140084	47.48795954776019	5.479274876621883e-10
HCC	chr5	7289234	442132	LOC442132	-	-17480	5385	-3.843419739020277	-0.8619486487562847	47.4866965955498	5.481976397152358e-10
HCC	chr3	79951598	6091	ROBO1	-	183689	1170672	-4.164769284700408	-0.2794894877343003	47.48597275899771	5.483171203056887e-10
HCC	chr20	48583828	284749	LINC00494	+	-223917	10728	-4.092425386643934	-0.2689854099156759	47.48485304803453	5.485474053894887e-10
HCC	chr20	59359816	1908	EDN3	+	-59389	25566	-3.803992978865257	-0.2466988002449032	47.48169029962534	5.493500392070454e-10
HCC	chr16	84270787	58189	WFDC1	+	23919	35146	-3.3247136168073737	-0.3274863207788301	47.47823366482131	5.502363462475451e-10
HCC	chr17	79379731	146713	RBFOX3	-	-136417	426804	-4.233108861634253	-0.7408061252838138	47.475774192775866	5.508438219110667e-10
HCC	chr21	45928148	101928796	LOC101928796	+	44822	1984	-3.9035953286732052	-0.2157835189807259	47.47470335619485	5.510614805289067e-10
HCC	chr4	3751371	152	ADRA2C	+	15198	1958	-3.933196467917685	-0.4971551872996423	47.473031159112885	5.514483805970163e-10
HCC	chr4	132958766	101927359	LOC101927359	-	-190350	55256	-3.7891128434299297	0.007547598378046721	47.47273283465236	5.514489452124499e-10
HCC	chr11	60020533	219990	OOSP2	+	19742	7769	-3.8599657381661356	-0.6124602188381536	47.47228436924987	5.514917602908968e-10
HCC	chr11	130473525	170689	ADAMTS15	+	-24551	27672	-4.331746595872604	-0.13339349395469824	47.46894033394465	5.523498740701736e-10
HCC	chr2	70706377	119	ADD2	-	-61338	105632	-4.048595982124725	-0.45194414720852194	47.467442818906854	5.526884777119931e-10
HCC	chr3	13570794	2199	FBLN2	+	-2054	69683	-4.065618546911227	-0.17913612407657006	47.46678705074091	5.527898824034893e-10
HCC	chr11	104422610	102723895	LINC02552	-	-186692	40814	-3.5856101589490756	0.24697985749392537	47.465866646390765	5.529659631957423e-10
HCC	chr20	62728742	4923	NTSR1	+	-19905	53935	-3.912482593469679	0.059531675196249516	47.46092250733418	5.542786766032218e-10
HCC	chr8	49041659	492307	PPDPFL	+	12677	21748	-4.621613785639859	-0.659458624934869	47.45808729728794	5.5499711615109e-10
HCC	chr19	28607080	102724908	LOC102724908	+	-392	8542	-4.3887282191955395	-0.816063310399845	47.45598639833568	5.555083702193173e-10
HCC	chr3	54626430	790952	ESRG	-	-13427	7734	-3.853521416161459	-0.29597755186266933	47.45255210482469	5.563984469375635e-10
HCC	chr15	38653549	400359	C15orf53	+	43049	3441	-4.125176192236488	-0.7773541486136137	47.45065028615768	5.568544629331625e-10
HCC	chr1	228371264	102465444	MIR6742	-	-25845	62	-3.6688686354291615	0.28560848632761615	47.44870679715111	5.573227129241384e-10
HCC	chr9	134485979	6256	RXRA	+	-79397	34005	-3.8888506160151346	-0.10029235173141854	47.44748191336977	5.575869291251777e-10
HCC	chr20	57179619	102723590	BMP7-AS1	+	34077	2171	-3.5078272402656046	-0.29958615745073397	47.44315257727421	5.587354468390394e-10
HCC	chr9	134829963	100616333	MIR3689C	-	-19406	72	-3.8212704320464987	-0.23994664805676488	47.442661930125	5.587910189415145e-10
HCC	chr6	379381	3662	IRF4	+	12358	19705	-3.4819667893894404	0.18992004671172252	47.43966592486977	5.595302920345514e-10
HCC	chr5	181447	389257	LRRC14B	+	10064	4824	-3.709273913729931	-0.1670093583252555	47.439479001169865	5.595302920345514e-10
HCC	chr1	175424287	9674	KIAA0040	-	231194	36107	-3.7124022866618045	-0.1435367140059354	47.43600449259633	5.604384189359141e-10
HCC	chr14	101063379	100126308	MIR541	+	1116	84	-3.467856552616833	0.0820444376436183	47.43551288310056	5.604944869651708e-10
HCC	chr2	3725337	728597	DCDC2C	+	-21745	143819	-3.74821299438783	-0.3359390259606993	47.4334282812286	5.610062869441393e-10
HCC	chr10	129941289	253738	EBF3	-	-22538	128596	-4.210465549343851	-0.8043973513635835	47.431690216167645	5.614193101895056e-10
HCC	chr16	88375578	84627	ZNF469	+	51893	13287	-4.594019692268088	-1.155589660478512	47.43006493969829	5.617949480945664e-10
HCC	chr16	83853146	3281	HSBP1	+	-45243	5100	-3.604178324277195	-0.33022150722567617	47.429788370829165	5.617949480945664e-10
HCC	chr18	7179006	339291	LRRC30	+	52098	985	-3.933913830669081	0.11215809934970583	47.42766763936566	5.622711741165118e-10
HCC	chr5	22418606	1010	CDH12	-	204806	462935	-3.8598771530590668	-0.4043855384806668	47.42753686852093	5.622711741165118e-10
HCC	chr18	75105466	284273	ZADH2	-	-100047	10404	-3.9885275156285864	-0.4753657644199409	47.42509304119298	5.628236040552526e-10
HCC	chr5	118332776	100505811	LINC02148	+	-50202	2204	-4.0125099380254685	-0.11207337050773213	47.42502152486398	5.628236040552526e-10
HCC	chr5	166102769	102557615	LINC01947	-	-823601	21149	-4.187332903816321	-0.3597679245478064	47.42398792111524	5.63035679948807e-10
HCC	chr8	141906398	100302147	MIR1302-7	-	120085	72	-3.420293279128143	0.7522381780394197	47.42185860543623	5.635350827885747e-10
HCC	chr1	228334042	102465444	MIR6742	-	-63067	62	-4.08601747448027	-0.38017317326269123	47.42165990531436	5.635350827885747e-10
HCC	chr1	3120619	100422968	MIR4251	+	7356	61	-4.179981447706374	-0.4542274495660504	47.41656049082285	5.649179669652097e-10
HCC	chr10	45334546	79290	OR13A1	-	18938	12955	-3.896986178980772	-0.5412559010430138	47.415487570202586	5.651354665359474e-10
HCC	chr20	59750865	116154	PHACTR3	+	-29655	126502	-3.699118644368558	-0.305912087908057	47.41521610868488	5.651354665359474e-10
HCC	chr5	17491401	102723526	LINC02218	+	-47391	1921	-4.11660852469781	-0.7535889897031511	47.41364357218461	5.655039452483985e-10
HCC	chr3	133266696	101927455	TMEM108-AS1	-	9575	10674	-3.6037824007075225	-0.26892524969111903	47.41040396757115	5.663541235207438e-10
HCC	chr18	7468891	5797	PTPRM	+	98425	839546	-3.9312477972575253	-0.5050392879894227	47.409670571217404	5.664097875784749e-10
HCC	chr1	7660890	23261	CAMTA1	+	8840	99977	-3.931868725935023	0.15383339943824184	47.40962185869571	5.664097875784749e-10
HCC	chr2	121285197	29842	TFCP2L1	-	-5	68615	4.702656850865916	-0.4289892296456693	47.404739597294295	5.677369262895361e-10
HCC	chr17	81148503	100302229	MIR1250	-	15195	113	-4.240573550716653	-0.3987248608260623	47.40363041911139	5.679728944646564e-10
HCC	chr2	3074344	101927554	LINC01250	-	-51682	230979	-4.201665801601228	-0.5331009098538135	47.40280556834619	5.680176821836783e-10
HCC	chr16	86884971	102724344	LINC02188	+	-162880	15736	-3.6717794135500723	-0.2018529121876672	47.402769827737146	5.680176821836783e-10
HCC	chr12	132442803	57666	FBRSL1	+	47768	94617	-4.1540371886915715	-0.2506508061768576	47.40257632067908	5.680176821836783e-10
HCC	chr5	4207576	101929153	LINC02114	+	565905	1385	-3.5159337601561687	0.40033770999439194	47.402297826141336	5.680176821836783e-10
HCC	chr2	6496152	101929390	LINC01247	-	120730	9413	-3.8292021804592298	-0.2972968783831415	47.40179762941995	5.680773205223537e-10
HCC	chr11	2160332	3630	INS	-	-877	1431	-3.7892369616283057	-0.26868642322595165	47.40001007368885	5.685102180093342e-10
HCC	chr6	33665933	101929188	LOC101929188	-	32188	2502	-3.9880321406988086	-0.23195172318188725	47.39931903005445	5.686252922032605e-10
HCC	chr7	158142369	100506585	LOC100506585	+	-287784	11506	-4.544898445318812	-0.2035737092659316	47.39467841965442	5.698874852344012e-10
HCC	chr11	2521351	3784	KCNQ1	+	-59897	387657	-4.420563366246756	-0.9549221226133943	47.39063584611382	5.709205508447346e-10
HCC	chrX	152900708	7739	ZNF185	+	13734	59040	-4.398367764873925	-0.3579050716823934	47.39053984246278	5.709205508447346e-10
HCC	chr7	159064365	7434	VIPR2	-	-32839	69030	-3.973277538004584	0.09087629062159705	47.386155770582235	5.721130035021898e-10
HCC	chr15	92416468	8128	ST8SIA2	+	-22558	74819	-4.2428611545310435	-0.6433570649779263	47.38531256804759	5.722732926272005e-10
HCC	chr16	1211328	25823	TPSG1	-	-13926	3604	-4.263582033360507	-0.17732944700752415	47.38289462237524	5.728936897935635e-10
HCC	chr22	44848019	23779	ARHGAP8	+	-95461	110227	-3.779275926743537	6.795784438897965e-4	47.382432422274334	5.729428514090524e-10
HCC	chr4	47378466	54951	COMMD8	-	-85264	12942	-3.4936702218949454	-0.3373872249296712	47.38194514176142	5.729993614759398e-10
HCC	chr20	61811735	100128310	LOC100128310	-	91987	2243	-3.6766522765866	-0.7401443668467024	47.37954760887777	5.736146120386504e-10
HCC	chr10	1183157	399706	LINC00200	+	-23389	4905	-3.689411101108966	-0.500689422453209	47.3777655949668	5.740258642988802e-10
HCC	chr6	169185057	101929504	LINC02544	-	2317	7437	-3.8072532274812394	-0.6179226350067527	47.37755505845662	5.740258642988802e-10
HCC	chr7	48454511	154664	ABCA13	+	-283051	476036	-3.588562441431462	-0.561429664219634	47.376649936101174	5.741508927971196e-10
HCC	chr13	113735898	100130386	LINC00552	-	-15191	2579	-4.416290873206059	-0.44050305733362677	47.376540646123395	5.741508927971196e-10
HCC	chr10	9863454	101928298	LOC101928298	+	195268	4781	-3.772207072444703	-0.6551263509355383	47.37417110043192	5.7473398048498e-10
HCC	chr10	7660998	80760	ITIH5	-	-6000	95594	-3.86020402737145	-0.34196333943339846	47.373963605988216	5.7473398048498e-10
HCC	chr19	43719384	56269	IRGC	+	-3322	3956	-4.282307636684921	-0.8436385202661845	47.372478969469626	5.750832995132351e-10
HCC	chr1	3412425	27237	ARHGEF16	+	42158	26531	-3.6174316848854873	-0.501953365985295	47.37077646350912	5.754968047250297e-10
HCC	chr2	48933704	102465854	MIR548BA	+	125899	56	-4.410877954127231	-1.1077649028490368	47.36593396950289	5.768338925444061e-10
HCC	chr8	46229987	389652	ASNSP1	-	-387656	38429	-4.016357819467837	-0.5682316662170569	47.36474383474216	5.770342550788154e-10
HCC	chr6	33167099	414768	HCG24	+	-23775	5492	-4.159323860175464	-0.08196494191158782	47.36466632694267	5.770342550788154e-10
HCC	chr2	914848	101060385	LINC01939	-	9397	5236	-4.07485262444528	-0.5326727774350802	47.364268409943925	5.77065029711189e-10
HCC	chr13	110937603	55608	ANKRD10	-	22496	36568	-4.0285478471381975	-0.4345575547683842	47.36246126913919	5.775108527496521e-10
HCC	chr5	4631123	101929153	LINC02114	+	142358	1385	-3.7209243572430752	-0.3687741805940603	47.36089944837226	5.778847064084069e-10
HCC	chr15	88741498	176	ACAN	+	61945	71912	-3.56152120039671	-0.3866181597236177	47.359685201444165	5.781247757846206e-10
HCC	chr17	77373178	10801	SEPT9	+	12	127407	5.004406637210803	-0.1833269532957415	47.35949884982137	5.781247757846206e-10
HCC	chr9	135271684	157927	C9orf62	+	71565	3310	-4.1258700840087466	-0.2801737107192374	47.358400441370605	5.783623188029911e-10
HCC	chr5	20003709	1016	CDH18	-	15465	516949	-4.689872288629064	-0.8603163313946196	47.356759059293445	5.787602667208157e-10
HCC	chr2	120984641	2736	GLI2	+	-187350	195363	-3.3533811694787965	0.15716749546845896	47.3551215052934	5.79157370679489e-10
HCC	chr4	141605744	3600	IL15	+	30852	97392	-4.3148182580369445	-0.339671360028037	47.35358525978017	5.79524808071916e-10
HCC	chr19	30566909	9745	ZNF536	+	-194516	341194	-3.3249904645094612	-0.13193105506373534	47.35239116332059	5.797912811439074e-10
HCC	chr10	133014731	399829	LINC01168	+	-49197	10964	-4.254739353839762	-0.5259966679196972	47.35085047910794	5.8016046086194e-10
HCC	chr15	20349514	646096	CHEK2P2	+	-66770	8815	-3.1605683782546135	1.5643494326342933	47.34861133787613	5.807125740888504e-10
HCC	chr17	79670794	100616170	MIR4739	-	-36455	74	-4.215947293444862	-0.3808088389365343	47.34840019624058	5.807125740888504e-10
HCC	chr6	64548031	441155	LOC441155	+	753387	4194	-3.2598509451484325	-0.08854441977624256	47.34630774043717	5.811593767521646e-10
HCC	chr9	26664259	79886	CAAP1	-	-228569	52144	-3.934723259814228	-0.6590090060116147	47.34630703150906	5.811593767521646e-10
HCC	chr15	31503978	51621	KLF13	+	-177123	51045	-4.475518033071038	-0.647261770035231	47.34305989805136	5.820359674678441e-10
HCC	chr11	133907915	283174	MIR4697HG	-	6175	5306	-3.926370985054069	-0.6798604407208391	47.342237469595425	5.821932882783246e-10
HCC	chr20	49539608	5740	PTGIS	-	-28562	64297	-4.423525721058394	-0.5205462607081115	47.341889982892	5.822095813874981e-10
HCC	chr19	56628017	147670	SMIM17	+	15142	14088	-4.050650422254144	-0.5864328174563753	47.3412051730519	5.823260903848824e-10
HCC	chr8	141405675	11156	PTP4A3	+	15713	11067	-4.233272249124111	-0.8792675852864571	47.340888226898215	5.823333401117123e-10
HCC	chr18	79553310	284240	LOC284240	+	25972	9737	-3.8527486487575207	-0.32610010923371924	47.33961308902454	5.82625336802312e-10
HCC	chr6	14018153	221687	RNF182	+	-92960	54817	-3.797100524580569	0.34600277126080425	47.338603477585124	5.828385363334383e-10
HCC	chr10	16521018	389941	C1QL3	-	-987	8263	4.542957384369983	-0.19648217306093543	47.335791190356616	5.834619687522171e-10
HCC	chr6	1003834	285768	LINC01622	-	-97498	140330	-3.5215039606857266	-0.07020665227312317	47.33570206524865	5.834619687522171e-10
HCC	chr9	134825728	100616333	MIR3689C	-	-23641	72	-4.501338957922023	-0.4430005997311398	47.335410927810706	5.834619687522171e-10
HCC	chr2	1824675	7837	PXDN	-	80128	112661	-3.6948158690387416	-0.9452257287220888	47.335338510538634	5.834619687522171e-10
HCC	chr15	21261761	646214	LOC646214	-	-36068	8226	-3.245219701845626	1.4009562712590915	47.33274158527249	5.841483805421522e-10
HCC	chr4	172797635	101928314	LOC101928314	-	70757	92194	-3.9664081656154644	-0.27158942006854175	47.331935614589575	5.843015105459815e-10
HCC	chr7	158280338	693180	MIR595	-	-252475	96	-3.248710988692109	0.06296275705488961	47.33162469909672	5.84307104517098e-10
HCC	chr11	1101050	4583	MUC2	+	-26175	35634	-4.481402270241717	-0.6114059417396362	47.33109498927165	5.843779360273498e-10
HCC	chr5	6846522	100422999	MIR4278	-	18601	69	-3.512558348548815	0.15431894985154496	47.32924795142024	5.848416978455609e-10
HCC	chr7	97883815	440	ASNS	-	11273	20426	-5.24459154840523	-1.1353376015577201	47.32611515190392	5.856512332176562e-10
HCC	chr8	24943758	102465506	MIR6841	-	-10109	72	-4.428846097350539	-0.40595198038273766	47.325952572300366	5.856512332176562e-10
HCC	chr16	88919629	100129697	LOC100129697	+	20408	11488	-4.3596767397031595	-0.47751427692179793	47.32293736112726	5.864654487958263e-10
HCC	chr19	15161017	102465476	MIR6795	-	-18333	68	-3.716347978951499	-0.20066175746591203	47.32192504886214	5.866810333840074e-10
HCC	chr14	27846331	728755	LOC728755	-	173110	351396	-3.469278253930242	-0.1658221758046699	47.32014718763563	5.871001384299246e-10
HCC	chr19	51195939	102465873	MIR8074	-	-11070	81	-3.9831701633855565	-0.3276694536721998	47.31994162819995	5.871001384299246e-10
HCC	chr11	56332005	219473	OR8K3	+	-13698	939	-3.4863995892490047	0.19513385477270379	47.319642573832986	5.871023242508339e-10
HCC	chr5	4202398	101929153	LINC02114	+	571083	1385	-3.472006691961247	-0.2845367218389943	47.31825873899426	5.874295241269678e-10
HCC	chr15	25900912	100128714	LINC02346	+	1448	150761	-5.010515903960636	-0.8375116923618018	47.31605295087789	5.880034347631039e-10
HCC	chr8	43548708	340441	POTEA	+	-256266	70744	-4.665612951984175	-0.9176075504213466	47.31567179882153	5.880302911635652e-10
HCC	chr7	4819444	109623455	SNORD165	-	-18006	63	-3.9188319811231946	-0.3453441584145581	47.31365355026196	5.885240410123056e-10
HCC	chr10	132869831	54777	CFAP46	-	-72754	134194	-3.7157220061374114	-0.5194800655129659	47.31344348407836	5.885240410123056e-10
HCC	chr12	34105700	84920	ALG10	+	-83419	6021	-4.04293299313366	-0.44716270920482953	47.31221715183036	5.887229443617958e-10
HCC	chr2	1759566	7837	PXDN	-	15019	112661	-3.9465294185110067	-0.5602368645113502	47.31219817349035	5.887229443617958e-10
HCC	chr18	78430634	101927715	LINC01029	-	436907	22432	-3.6027978531599567	0.3012850438722105	47.307086137938015	5.901029341489114e-10
HCC	chr12	132341778	101928416	LOC101928416	+	-11928	1726	-3.6149505460031546	-0.6040219989739257	47.30702608893897	5.901029341489114e-10
HCC	chr10	7211455	106635547	SNORD129	-	24671	105	-3.5420420324173083	0.209776294924604	47.30622503669018	5.902564080815045e-10
HCC	chr1	7014241	23261	CAMTA1	+	-228917	102878	-4.223309092094603	-0.6518482051250918	47.304423993203194	5.907112150857784e-10
HCC	chr18	2339788	64863	METTL4	-	-231715	33979	-4.434156066516799	-0.5834260889178716	47.301784277932704	5.914193768657971e-10
HCC	chr18	7024140	101927188	LOC101927188	+	-69463	2742	-3.920401771484426	-1.119480930856041	47.299481136676675	5.92026736900634e-10
HCC	chr13	104338092	104326190	LINC01309	+	-912892	2486	-4.103249995245123	-0.717983917145979	47.29904826329005	5.920695441402648e-10
HCC	chr2	153257036	56475	RPRM	-	-221772	1471	-3.8652027700024343	-0.6887963437175573	47.29691972188973	5.926248084829093e-10
HCC	chr12	4370491	8074	FGF23	-	-9237	11502	-4.178633993240855	-0.4531239716155474	47.293856662323996	5.934320966611549e-10
HCC	chr8	141767347	100302147	MIR1302-7	-	-18966	72	-3.8263310968766797	-0.3412957881379893	47.293669300829016	5.934320966611549e-10
HCC	chr1	177241198	57795	BRINP2	+	-69810	111035	-3.9482484957976456	-0.5794140077599875	47.29232467561903	5.937511744295891e-10
HCC	chr20	57237321	102723590	BMP7-AS1	+	-23625	2171	-3.693341912550726	-0.5287706393144346	47.29050594089995	5.942141452066205e-10
HCC	chr21	45928101	101928796	LOC101928796	+	44869	1984	-3.8999156968011524	-0.7766591474998623	47.28907613391672	5.945595073647588e-10
HCC	chr2	48777400	3973	LHCGR	-	21659	68968	-4.265926611664911	-1.0762559624347499	47.286746380909115	5.951782810833934e-10
HCC	chr5	482887	100288152	SLC9A3-AS1	+	-9651	7656	-4.076098881991009	-0.07333961491499297	47.28474538307062	5.956977935080603e-10
HCC	chr6	450218	3662	IRF4	+	-58479	19705	-4.577950161322859	-0.42913123169940026	47.282751399844834	5.962156393725345e-10
HCC	chr10	1963676	282980	LINC00700	-	-50672	8876	-3.718458183962676	-0.28908642676673274	47.28148337797387	5.96512981858444e-10
HCC	chr1	3164600	100422968	MIR4251	+	-36625	61	-4.607823220920721	-0.5455488649030057	47.27943909506559	5.970468842751816e-10
HCC	chr20	58161711	128602	C20orf85	+	-10784	10201	-4.39772386603899	-0.783363855835259	47.27851789639749	5.972389841367125e-10
HCC	chr22	47396784	339685	LOC339685	+	-51213	27971	-3.9608303901919175	-0.12403951487612212	47.27813437090615	5.972673034875519e-10
HCC	chr12	38163853	144245	ALG10B	+	152902	12972	-3.657031471110957	-0.2993504643689885	47.27727675975029	5.974401191573596e-10
HCC	chr1	27549621	27245	AHDC1	-	-53873	69250	4.42798612439922	-0.17886461886438834	47.27664470852913	5.975442323703405e-10
HCC	chr14	105854485	100616374	MIR4539	-	-3087	60	-3.5040829176397534	-0.09765928784854166	47.27607047021711	5.976307498777309e-10
HCC	chr9	42503042	103908605	LOC103908605	-	-66307	1491	-3.984842780553541	-0.26028126438335875	47.27515779538272	5.97820503954889e-10
HCC	chr16	1205222	25823	TPSG1	-	-20032	3604	-3.9665512878304883	-0.029463734919248894	47.27451074696759	5.978501429692242e-10
HCC	chr12	130951407	283383	ADGRD1	+	2500	187562	-3.7166459667762712	-0.46096260988662807	47.27447992420308	5.978501429692242e-10
HCC	chr8	61132311	157807	CLVS1	+	155655	213680	-4.024826011083622	0.32386695448395014	47.27372182529956	5.979928466395383e-10
HCC	chr15	83360030	646	BNC1	-	75314	28814	-3.9824993739380363	-0.3445279545194786	47.271517406090595	5.985312889324061e-10
HCC	chr11	1236491	727897	MUC5B	+	-13426	39112	-4.534629473809874	-0.968508433375133	47.27137725346493	5.985312889324061e-10
HCC	chr5	1729716	100422966	MIR4277	-	20848	84	-3.7946547517487974	-0.2599504193322977	47.2702029458506	5.988013294122828e-10
HCC	chr4	1532117	54729	NKX1-1	-	125675	3511	-4.625238848131863	-0.032297439253958074	47.2698218212158	5.988291342966274e-10
HCC	chr6	27425150	346157	ZNF391	+	-36432	15190	-3.841745546786016	0.10741172853197885	47.269296685474345	5.988945338744493e-10
HCC	chr7	42406569	2737	GLI3	-	169550	276070	-3.6339213761684186	-0.42136374800102466	47.26902767219052	5.988945338744493e-10
HCC	chr2	237374437	1293	COL6A3	-	-39770	90196	-3.6791889057896383	-0.38975928570837387	47.268250638912725	5.990433658165066e-10
HCC	chr1	25016659	100616365	MIR4425	+	6844	84	-3.89838231968662	-0.42527003790409784	47.26717757465372	5.991907769683993e-10
HCC	chr20	23752691	1469	CST1	-	1754	3385	-4.199996627191893	-0.028256835088602966	47.26702504693816	5.991907769683993e-10
HCC	chr16	61129080	100616345	MIR4426	-	73314	60	-4.0146226775434295	-0.5288013101396009	47.26689867064649	5.991907769683993e-10
HCC	chr5	174294557	101928176	LINC01411	+	41797	190786	-3.5841602757568625	-0.42368554292540705	47.26629630022645	5.992863315369172e-10
HCC	chr17	33290595	40	ASIC2	-	-2393	279901	-3.872451272466332	0.06509902887077938	47.265472469379645	5.994496382341324e-10
HCC	chr19	13671457	81576	CCDC130	+	60303	31539	-4.832463842363043	-1.1349152315488873	47.26461196292672	5.996242220087965e-10
HCC	chr3	137714712	8403	SOX14	+	49580	2039	-4.009350765842837	-0.28651476651786434	47.26358158128306	5.998508540300231e-10
HCC	chr11	1108600	4583	MUC2	+	-33725	35634	-4.134757709030555	-0.23479788489323433	47.260426544017704	6.007283867242637e-10
HCC	chr7	4011102	221935	SDK1	+	118583	139315	-3.8149125102547354	-0.1495221205541747	47.259948999283566	6.007859917015187e-10
HCC	chr7	157896633	100506585	LOC100506585	+	-42048	11506	-3.934292355657955	-0.5372763456106182	47.258670110618496	6.010893050680866e-10
HCC	chr2	128776878	101927881	LOC101927881	+	87722	4128	-3.8635413136067447	-0.7534824387195768	47.258133245362494	6.011651642401184e-10
HCC	chr22	49631486	348645	C22orf34	-	-26056	243018	-4.745967224617569	-0.27103510604370123	47.254952717534096	6.020525037780639e-10
HCC	chr1	2356596	100129534	LOC100129534	-	3935	2247	-3.5311912062460857	-0.3977155852651987	47.25434317500696	6.021508372048499e-10
HCC	chr5	1786785	64979	MRPL36	-	-13057	1458	-3.7516981605047897	-0.3652801243676519	47.25319200472649	6.024156391929626e-10
HCC	chr16	63616950	1009	CDH11	-	-1505187	178385	-3.5818772636108647	-0.42706971301268276	47.25030996840355	6.032129998279622e-10
HCC	chr6	166810658	6196	RPS6KA2	-	-51893	453188	-4.269429787221123	-0.6647819240107934	47.2499546561965	6.032333169338504e-10
HCC	chr16	66309612	1003	CDH5	+	56995	38180	-4.370552952725589	-0.6443269843735341	47.244431275611625	6.048462995789684e-10
HCC	chr8	95397012	157657	C8orf37	-	127778	24322	-4.00486917957657	-0.39888978777097595	47.240057426467295	6.061080467847786e-10
HCC	chr15	78774195	646938	LOC646938	+	-22158	1356	-3.7686175485525224	-0.515369944917816	47.23938305924972	6.062114438294894e-10
HCC	chr20	59750664	116154	PHACTR3	+	-29454	126502	-3.541585159340687	-0.33088113458612756	47.2391447910741	6.062114438294894e-10
HCC	chr1	228282035	574407	OBSCN-AS1	-	68371	9190	-4.176895777029098	-0.21292242052640703	47.236071361811675	6.070731874630038e-10
HCC	chr2	235669780	27321	TNRC17	-	151859	4182	5.7642135822594325	0.24654455854201576	47.23512301666168	6.072774200352662e-10
HCC	chr20	58546060	149773	APCDD1L-DT	+	-30681	104514	-3.7190521451803042	0.29457836610196436	47.23242962955252	6.080228063110418e-10
HCC	chr10	47310251	2662	GDF10	+	-10027	13360	-4.1473070238542	-0.21294143686503494	47.23156350819914	6.082018713224548e-10
HCC	chr20	62657324	100127888	SLCO4A1-AS1	-	-9297	3595	-4.121957921257779	0.3299506659596234	47.23083731511276	6.083375725251124e-10
HCC	chrX	135437503	399668	SMIM10L2A	+	-15570	6142	-5.284109579987358	-0.7295856085469571	47.22750946202548	6.092814887134907e-10
HCC	chr15	101061026	101927751	LOC101927751	-	141743	26941	-4.013506714973088	-0.45443049270291475	47.223070472068976	6.105729080480639e-10
HCC	chr18	38718576	100126323	MIR924	-	-903599	53	-3.3696289126074097	0.07551081604338575	47.222300179707915	6.107229191056542e-10
HCC	chr16	1204314	25823	TPSG1	-	-20940	3604	-4.771073327990539	-0.39828398466510956	47.22056192072872	6.111747274259522e-10
HCC	chr10	132271933	282974	STK32C	-	22825	41627	-3.830509955599247	-0.03719270500108571	47.21928805598925	6.114819908377231e-10
HCC	chr14	104175927	26153	KIF26A	+	-37204	42176	-4.059027180461879	-0.14498390530690117	47.21883145549485	6.115343877078693e-10
HCC	chr6	169234879	7058	THBS2	-	-19235	38335	-4.291847791553222	-0.2882132040973638	47.21592645158446	6.123512320959269e-10
HCC	chr18	7023647	101927188	LOC101927188	+	-68970	2742	-3.9497723366996955	-0.01691271445392217	47.213690181235485	6.129600187493213e-10
HCC	chr9	135180698	401557	LOC401557	+	911	5698	-4.576815368175293	-0.7231138217588319	47.20937888334064	6.142193206169919e-10
HCC	chr2	7179392	101929452	LOC101929452	-	101512	15154	-4.810644769995563	-0.6265302120086882	47.20794354142089	6.145788119063711e-10
HCC	chr7	28958136	9865	TRIL	-	-277	5056	3.7610023256766265	-0.04011614665514978	47.207055343310856	6.147668946397473e-10
HCC	chr6	170098555	102724511	LOC102724511	+	62087	2386	-4.418254072439776	-0.4708687255375098	47.2060988551751	6.149764740666117e-10
HCC	chr7	39460752	100861520	POU6F2-AS1	-	54406	1748	-4.893871915986223	-0.5592394007546557	47.20551462205928	6.150693140770931e-10
HCC	chr15	93054996	56963	RGMA	-	-18164	29755	-3.924290215727372	-0.3965783087052846	47.201723814650805	6.161693772200374e-10
HCC	chr7	157542934	406945	MIR153-2	-	-31488	87	-4.077144139029925	-0.6845770881897856	47.20022760302974	6.165492245190685e-10
HCC	chr6	99141646	100616347	MIR548AI	+	-17037	88	-4.608897386704926	-0.3478316588330276	47.198495030047866	6.170037185207865e-10
HCC	chr9	90729558	6850	SYK	+	72122	96881	-4.209126774861498	-0.79055555683005	47.19801559365894	6.170639258159617e-10
HCC	chr20	64098362	4987	OPRL1	+	-5674	7956	-4.183689388659236	0.11711907938739656	47.19707789799657	6.172052088896303e-10
HCC	chr12	124314439	102466204	MIR6880	-	-22803	62	-3.817969244367065	-0.7807683036702348	47.1969906307244	6.172052088896303e-10
HCC	chr22	48741240	100616415	MIR4535	+	39055	59	-3.3355662296771853	0.06618394746111445	47.19662303089773	6.172302573364372e-10
HCC	chr11	134342059	89944	GLB1L2	+	-10185	44451	-3.7170705962193438	-0.5656968701648638	47.19304682758235	6.182665866210435e-10
HCC	chr15	77897623	645752	LOC645752	-	-29223	12630	-3.3128973076341115	0.123750290670728	47.19230062374918	6.184111451270863e-10
HCC	chr7	157604064	406945	MIR153-2	-	29642	87	-3.7060015272602227	-0.561024386558014	47.19176016101565	6.184908266185538e-10
HCC	chr20	59192547	128611	ZNF831	+	-1527	68093	-3.3937274809324456	-0.3970769791688561	47.190800592580956	6.187028102029074e-10
HCC	chr22	49008751	100128946	LINC01310	+	-141981	31617	-3.640803433172371	-0.6269944708291102	47.18947594233846	6.189409052667978e-10
HCC	chr1	181413326	777	CACNA1E	+	70224	323235	-3.824154525155299	0.16668024827497308	47.18947080521463	6.189409052667978e-10
HCC	chr6	19854740	3400	ID4	+	-17370	4831	-3.82988811610417	-0.5600251064601757	47.18426683029947	6.204952795663605e-10
HCC	chr8	141141339	22898	DENND3	+	-12727	67193	-4.345554879687216	-1.0537425003873895	47.18085337252021	6.213672869918653e-10
HCC	chr12	52520269	3852	KRT5	-	-190	5885	-4.103989877491846	-0.02499043230600921	47.18071523057308	6.213672869918653e-10
HCC	chr9	135168040	401557	LOC401557	+	13569	5698	-3.3320215027154907	-0.00840144392304949	47.18065119847034	6.213672869918653e-10
HCC	chr11	80463018	101928944	LOC101928944	-	-299785	11603	-3.9402375339571947	-0.37594717843407666	47.1797207539833	6.215711157739402e-10
HCC	chr2	219479706	100996693	LOC100996693	+	16649	1933	-3.999964483494541	-0.4562974693379386	47.17879664326172	6.217603329547678e-10
HCC	chr20	58613667	79160	LINC01711	+	21105	967	-3.69832756927221	0.09749179307387162	47.17854912097709	6.217603329547678e-10
HCC	chr8	141648958	100302147	MIR1302-7	-	-137355	72	-3.602236296802622	-0.5251258389105186	47.1763025724623	6.223820977985155e-10
HCC	chr6	165823128	10846	PDE10A	-	161028	334814	-4.301192043534523	-0.8973103196967739	47.17550710270138	6.225190523535539e-10
HCC	chr5	2186858	100506858	LOC100506858	-	-125343	8482	-3.660545206098403	-0.15955551467434198	47.175296517432976	6.225190523535539e-10
HCC	chr7	157668685	406945	MIR153-2	-	94263	87	-4.234627810892002	0.029225401173176173	47.17466437016287	6.22628575814707e-10
HCC	chr10	133095441	84435	ADGRA1	+	6805	29430	-3.4715126224246413	0.3260520704173505	47.1732713014693	6.22979935428122e-10
HCC	chr2	885940	339822	LINC01115	-	17514	88587	-3.357967989085273	0.027533938501800526	47.171993294232976	6.232949163698183e-10
HCC	chr2	238893820	401039	LINC01940	-	-32449	6968	-4.603787916756672	-0.8797594813755557	47.17164220853265	6.233152299253195e-10
HCC	chr20	62749830	100652730	LINC00659	-	-27026	2736	-3.6705791766871885	-0.5581316723464966	47.17032314523483	6.236434704345904e-10
HCC	chr20	60903549	100506470	LINC01718	+	175515	1116	-3.793390457261027	0.1834999794432957	47.169161731003065	6.239217125566667e-10
HCC	chr15	29429800	23359	FAM189A1	-	-140923	450472	-4.278672578624795	-0.7446489566924263	47.166660408170635	6.24626948490225e-10
HCC	chr8	2229758	102465695	MIR7160	+	-153169	52	-4.189392649308089	-0.05163480332677113	47.16096860788349	6.263517171813346e-10
HCC	chr2	28998206	165186	TOGARAM2	+	-16908	70933	-3.717492899890191	-0.20973651328586515	47.160374110701326	6.264499902065004e-10
HCC	chr3	56101711	100500875	MIR3938	-	249117	103	-4.167862234601686	-0.4404107615415373	47.15952224620287	6.265144124980333e-10
HCC	chr18	78602447	27164	SALL3	+	377828	18695	-3.672272815138826	-0.3458895709767187	47.159362766741665	6.265144124980333e-10
HCC	chr7	151258182	6604	SMARCD3	-	9519	9691	-4.686355600196053	-0.7125272841788023	47.159311820692295	6.265144124980333e-10
HCC	chr14	104305572	145195	C14orf144	+	-81988	52046	-3.8684216489979493	-0.5293042810684689	47.15859315743	6.266524613231222e-10
HCC	chr3	63096999	285401	LINC00698	+	5689	22374	-3.918447463555186	-0.25451696226344506	47.15773996122984	6.268335771547316e-10
HCC	chr5	2904164	105374620	LOC105374620	+	13690	2675	-3.9355411029540566	-0.47115312330880615	47.15622180787747	6.271455376613256e-10
HCC	chr5	8870508	101929284	LINC02199	+	-30776	41793	-3.569048522464937	0.4184002082446774	47.15619129394901	6.271455376613256e-10
HCC	chr5	28142741	105374698	LINC02103	-	-144924	1277	-3.720010627086544	-0.4473594825189684	47.154069289849204	6.277330614939124e-10
HCC	chr11	2336502	29125	C11orf21	-	33453	7410	-4.323769116107807	-0.687296546906481	47.15344044892148	6.278104964845497e-10
HCC	chr9	131036203	10319	LAMC3	+	-27086	83943	-3.7191321169503717	-0.4575515546423316	47.15325432867783	6.278104964845497e-10
HCC	chr7	4040464	221935	SDK1	+	89221	139315	-3.8801524904178155	-0.47768852892577685	47.1503623092826	6.286166783937402e-10
HCC	chr16	9764512	104266959	LINC01195	-	309007	9493	-4.116726930423597	-0.6476721568734036	47.15016600837655	6.286166783937402e-10
HCC	chr10	125296855	1488	CTBP2	-	135794	173213	-3.6979539883152115	-0.5522849687550494	47.14889841436782	6.289314277108307e-10
HCC	chr3	2352517	152330	CNTN4	+	-113688	819133	-3.425233835664473	-0.0726213962370227	47.14579375093331	6.298363964992187e-10
HCC	chr6	783316	101927691	LOC101927691	+	85182	8116	-4.223369648228858	-0.36577676587782953	47.14224194282284	6.308865912843486e-10
HCC	chr7	157588534	406945	MIR153-2	-	14112	87	-3.5598145376299377	-0.10251461276534893	47.14093422296915	6.312154410869753e-10
HCC	chr9	135787870	57582	KCNT1	+	-85685	90963	-3.9509544705762654	-0.6638328767969299	47.13931155894029	6.315540798501691e-10
HCC	chr7	132439198	91584	PLXNA4	-	-137366	453233	-4.0876026106175	-0.3975005839024821	47.13931045832224	6.315540798501691e-10
HCC	chr2	129741919	105373615	LINC02572	-	-135572	17279	-3.7681131743772105	-0.8181000412899636	47.13863131214309	6.316807077045245e-10
HCC	chr7	50356998	10320	IKZF1	+	-37950	86053	-3.586600946452372	0.12587446396618418	47.13811595771841	6.317545788672278e-10
HCC	chr7	4260014	221935	SDK1	+	-130329	139315	-3.8150186510012376	-0.3680281103266455	47.134562311020616	6.328086502234239e-10
HCC	chr22	45910234	7477	WNT7B	-	-66894	56763	-4.908915691442883	-0.6839058863008443	47.13385873357171	6.329020607797793e-10
HCC	chr17	80432584	100616359	MIR4730	+	-13166	76	-4.257525790056549	-0.43178773448525126	47.13370090791781	6.329020607797793e-10
HCC	chr20	61934168	100302168	MIR1257	-	-19494	117	-4.104765247124661	-0.42190407065300833	47.13324393767135	6.329572744951134e-10
HCC	chr12	109794226	59341	TRPV4	-	-20570	31710	-3.9580402008975963	-0.5634497884546751	47.13177069200252	6.333408108264064e-10
HCC	chr2	120973280	2736	GLI2	+	-175989	195363	-3.9244646545951056	-0.8284805327998435	47.12919121651091	6.340823676758661e-10
HCC	chr15	93308152	56963	RGMA	-	218938	45809	-4.052566773915586	-0.8312535634296863	47.127868598891254	6.344178563135286e-10
HCC	chr3	50429475	11068	CYB561D2	+	-64141	2864	-4.552218702618423	-0.9337211814899699	47.12465506259424	6.35309232448737e-10
HCC	chr15	68339576	10116	FEM1B	+	-61773	18063	-4.5392637499990975	-0.17456783721046268	47.124545057792034	6.35309232448737e-10
HCC	chr22	48587599	25817	FAM19A5	+	-11293	175630	-4.14043305747853	-0.4789655944400128	47.12125099125447	6.362850888401807e-10
HCC	chr1	227901583	100847072	MIR5008	-	-40100	94	-3.7066134090926273	-0.28070402829555097	47.1179954264723	6.372499410933716e-10
HCC	chr9	90844129	6850	SYK	+	-16709	71141	-5.054441389846472	-0.9452974222094667	47.11708393263763	6.374534513236449e-10
HCC	chr20	61801217	100128310	LOC100128310	-	81469	2243	-3.409694442942957	-0.17962738796800787	47.115252468788015	6.379564085990504e-10
HCC	chr9	135671016	392399	LCN9	+	-7694	2588	-3.822401865826452	-0.17577675312531316	47.11225828916174	6.388386374856474e-10
HCC	chr1	5864783	100616421	MIR4689	-	2042	70	-4.741276733904337	-0.790219011805565	47.110798302366405	6.392215533878439e-10
HCC	chr18	79560713	284240	LOC284240	+	18569	9737	-3.5199473643262045	-0.04734223274563874	47.10880527762025	6.397786822054452e-10
HCC	chr10	47349382	5949	RBP3	+	-1011	9505	-3.743520024681591	-0.04330853610880549	47.10660112221427	6.404052914201945e-10
HCC	chr17	62690085	105371855	LOC105371855	+	16121	31716	-4.756747713885077	-1.3833957931417311	47.10567872707518	6.406134553117523e-10
HCC	chr1	89610330	400761	LRRC8C-DT	-	-22564	8046	-3.9624257170341655	-0.7460739922047368	47.10300303170485	6.413952000915804e-10
HCC	chr14	104175402	26153	KIF26A	+	-36679	42176	-4.061735168626364	-0.7119487229646136	47.10267850161392	6.414080320799516e-10
HCC	chr2	6768109	400941	LINC00487	-	-2202	41144	-3.8646156078483966	-0.24054080231471303	47.100607040668706	6.419695726879217e-10
HCC	chr11	133207010	4978	OPCML	-	263242	529104	-3.718673258913496	-0.07286617736087576	47.10039280501595	6.419695726879217e-10
HCC	chr3	26347205	116135	LRRC3B	+	275601	87969	-3.5776282519315266	-0.10963570144094435	47.0979994178031	6.426604560698904e-10
HCC	chr22	45888879	7477	WNT7B	-	-88249	56763	-3.8971853754082004	-0.818514357314215	47.09430798885249	6.43778311729359e-10
HCC	chr7	157951728	100506585	LOC100506585	+	-97143	11506	-3.6421700112411455	-0.15218699931840607	47.09136628642004	6.445709264193383e-10
HCC	chr6	10201332	109729173	TFAP2A-AS2	+	203170	3426	-3.685549479405156	-0.6711605416153065	47.091326177978424	6.445709264193383e-10
HCC	chr1	228335179	102465444	MIR6742	-	-61930	62	-4.658224505287694	-0.6048623055141884	47.086970069575926	6.459111573245488e-10
HCC	chr22	23459126	101929374	LINC01659	+	-25562	1508	-4.4316178157523805	-0.6706220796258457	47.082868553649455	6.470217249286876e-10
HCC	chr9	30670872	401497	LINC01242	-	262418	19520	-3.489053619457166	0.17127798892868085	47.082815512596724	6.470217249286876e-10
HCC	chr7	158282976	693180	MIR595	-	-249837	96	-3.8434362072622634	-0.8390633761237991	47.08251594708612	6.470217249286876e-10
HCC	chr18	78548231	27164	SALL3	+	432044	18695	-3.8885572793189556	-0.37766058997284735	47.08211504627366	6.470217249286876e-10
HCC	chr6	50241218	245915	DEFB112	-	192567	5077	-3.7104577415755684	-0.3969564518814893	47.08203904847743	6.470217249286876e-10
HCC	chr13	45713860	220082	SPERT	+	-11391	12091	-3.9126875202618807	-0.7993159245992721	47.081893729947865	6.470217249286876e-10
HCC	chr14	40807627	644919	LINC02315	+	147084	186338	-4.144547538063379	-0.6234080860756168	47.080448619107514	6.473789029213158e-10
HCC	chr11	115155079	105369509	LOC105369509	+	178498	6863	-3.8670205853418924	-0.23286562168151212	47.08001573111775	6.473789029213158e-10
HCC	chr9	127789505	1025	CDK9	+	-3479	4748	4.199084741022625	-0.7059131537327902	47.07995797360117	6.473789029213158e-10
HCC	chr3	128503563	90246	LOC90246	+	4272	2752	-4.316756019221423	-0.6538653655354596	47.079577333701366	6.474106219723303e-10
HCC	chr5	2048777	101929081	CTD-2194D22.4	+	-161446	13160	-3.4736315133395856	0.005103609994097301	47.07594419336694	6.485176542677544e-10
HCC	chr7	1256247	340260	UNCX	+	-23865	4945	-4.115621106507946	-1.0808652934500855	47.074203046623445	6.489849477384444e-10
HCC	chr14	105905729	9834	FAM30A	+	12250	14664	-3.6372106009851204	0.04036865025039863	47.073963418252326	6.489849477384444e-10
HCC	chr2	131536183	90557	CCDC74A	+	-8508	5992	-3.601587673146174	-0.758868769491288	47.07178039475815	6.496139096343098e-10
HCC	chr2	1558466	7173	TPO	+	-144058	128320	-3.9847057984231324	-0.9315455069504054	47.07132222992932	6.496459350535513e-10
HCC	chr8	141357676	2843	GPR20	-	-9589	10780	-4.199139419023499	-0.4281115433146394	47.07111500632971	6.496459350535513e-10
HCC	chr10	7262553	106635547	SNORD129	-	75769	105	-4.808588489297511	-0.5530761120341015	47.070088388383745	6.498920215787793e-10
HCC	chr7	158414679	693180	MIR595	-	-118134	96	-3.475513629612235	0.22038625566323794	47.06810870223851	6.504544333322913e-10
HCC	chr15	25251001	100033818	SNORD115-44	+	-142	82	-3.590436557770229	0.16640268094167565	47.0677045520468	6.504942297744603e-10
HCC	chr11	3227641	116534	MRGPRE	-	-4745	4734	-3.490892057020571	-0.4034004033950521	47.06419946740005	6.515640923329712e-10
HCC	chr3	127390601	101927123	LINC02016	-	-69	68364	-4.756248040637102	-1.1608700536661622	47.063663468843124	6.516478197384675e-10
HCC	chr1	187551184	106144535	LINC01037	+	-107556	33595	-4.33282633007766	-1.1026042548785915	47.063033191465344	6.517629222425198e-10
HCC	chr1	7494444	102725193	LOC102725193	-	104690	7268	-4.371172528756812	-0.5131065247118255	47.06269845403664	6.517797703824554e-10
HCC	chr20	61853521	100302168	MIR1257	-	-100141	117	-4.147565838027978	-0.44680410622216393	47.059780132626386	6.526563860203452e-10
HCC	chr20	23108426	22918	CD93	-	22086	6985	-4.170997208400156	-0.06379631775848894	47.05861641579284	6.528696073019461e-10
HCC	chr19	54424676	57348	TTYH1	+	-9245	21289	-4.571915760120148	-0.2413627322029304	47.05857198449524	6.528696073019461e-10
HCC	chr16	1209988	25823	TPSG1	-	-15266	3604	-4.85310661700649	-0.8912874164746033	47.056560312845875	6.53445386326198e-10
HCC	chr13	106260421	728192	LINC00460	+	116142	1230	-3.8724619004206935	-0.4816671096982551	47.05554538653206	6.536891657709028e-10
HCC	chr7	51901653	23242	COBL	-	584792	252462	-3.6633730022264057	0.4663033722708162	47.05298810097212	6.544478564166667e-10
HCC	chr2	2467916	23040	MYT1L	-	136603	542201	-3.8562655621883066	-0.2296961026854063	47.04561827779593	6.567741114138747e-10
HCC	chr21	44897189	754	PTTG1IP	-	23286	24319	-4.323401462969874	-0.6217937239123121	47.04520032061588	6.567741114138747e-10
HCC	chr5	176812423	90249	UNC5A	+	-1864	70340	-3.7162851810040687	-0.31606990003335084	47.04518252471696	6.567741114138747e-10
HCC	chr2	42076735	91461	PKDCC	+	-28714	10508	-4.232059314245859	-0.734193286282585	47.04307480875126	6.573856337484609e-10
HCC	chr5	2904157	105374620	LOC105374620	+	13697	2675	-3.9895587491192552	-0.4763377194349451	47.042066340140266	6.576288009678093e-10
HCC	chr11	1725526	402778	IFITM10	-	-25068	18185	-4.95936603352388	-0.9170924244314773	47.03767874524185	6.589628659157922e-10
HCC	chr15	67828055	390598	SKOR1	+	-8351	14133	3.3934445384657113	-0.6985282621949104	47.0375273179678	6.589628659157922e-10
HCC	chr7	159172317	7434	VIPR2	-	27360	116783	-3.572236863124754	-0.031340966812904006	47.036689731013524	6.591126437590901e-10
HCC	chr8	142681908	8000	PSCA	+	-1452	2272	-4.328699853384021	-0.3741035993942138	47.0365149390722	6.591126437590901e-10
HCC	chr1	215394711	51133	KCTD3	+	172668	54443	-4.133047676718539	-0.8024631449901168	47.03235702514779	6.604168986697672e-10
HCC	chr19	52336250	162963	ZNF610	+	-5	30879	5.133270939308864	-0.32342267730962354	47.03055385853429	6.609292052577165e-10
HCC	chr18	30886870	1825	DSC3	-	-155945	53451	-4.0316100399582515	-0.7080348590427975	47.028978527650736	6.612950900673527e-10
HCC	chr2	2733510	101927554	LINC01250	-	-392516	230979	-3.844423094016594	-0.41765723857546705	47.02890253699012	6.612950900673527e-10
HCC	chr11	58390869	441608	OR5B3	-	-12540	945	-3.642406403758146	-0.6736960330316183	47.028415398781796	6.613613066825401e-10
HCC	chr11	6630483	1200	TPP1	-	11022	6696	4.607129953453802	-0.053948632000676844	47.028139840611665	6.613613066825401e-10
HCC	chr1	14419578	105376762	KAZN-AS1	-	-395	71019	-4.65447897790214	-0.49134750412195766	47.02567219585727	6.620988502802538e-10
HCC	chr7	154655647	100132707	PAXIP1-AS2	+	272870	18334	-3.47084667116139	0.3572782481182337	47.023762880824314	6.625566786963734e-10
HCC	chr6	166493699	100302141	MIR1913	-	-15734	80	-4.616340389326715	-0.44529734747494987	47.02375120240031	6.625566786963734e-10
HCC	chr9	79037585	101927450	LOC101927450	-	-108081	10244	-3.5657305477817687	-0.17835663863783893	47.02259827164487	6.628508108228434e-10
HCC	chr14	84150617	26843	SNORD3P3	+	1121315	130	-3.945076587700661	-0.9675739366824228	47.02084029333875	6.633498381115866e-10
HCC	chr10	1187210	399706	LINC00200	+	-27442	4905	-3.370016988912756	-0.09107241151684767	47.020264908136085	6.634488184663324e-10
HCC	chr19	54073242	441864	TARM1	-	-3303	6651	-4.29974446964865	-1.2266310874515032	47.01763644784988	6.642432760374502e-10
HCC	chr1	156642172	63827	BCAN	+	-224	17585	3.646437684011918	-0.1824774553819545	47.016345093157	6.64585149429633e-10
HCC	chr9	135106799	10439	OLFM1	+	-19131	33517	-3.7507569215398666	-0.0956634667433454	47.015810736364436	6.646704418673336e-10
HCC	chr2	129752791	105373615	LINC02572	-	-124700	17279	-3.9193602494072506	-0.8610778234925933	47.01349059594319	6.65361727629472e-10
HCC	chr2	158861607	92196	DAPL1	+	-66290	20668	-4.631141043828626	-0.48724865803036205	47.010116159767634	6.664121324885692e-10
HCC	chr17	77560603	100507351	LOC100507351	+	-13662	18081	-3.8394505271912314	-0.7358649581899175	47.00884291767534	6.666949093055596e-10
HCC	chr9	93955009	56033	BARX1	-	-317	3700	3.792724682893177	-0.5992778179761767	47.00871930149191	6.666949093055596e-10
HCC	chr7	41966006	3624	INHBA	-	262898	17995	-4.569953234626592	-0.15068066384007944	47.0061562709991	6.674710722492505e-10
HCC	chr9	134503220	6256	RXRA	+	-96638	34005	-4.020074779790731	-0.681293972026011	47.005434693268334	6.676205906049801e-10
HCC	chr22	44219160	64098	PARVG	+	-38270	27580	-3.9122945249619256	-0.48207368158619884	47.00494128554464	6.676924202232743e-10
HCC	chr12	8421398	389634	LINC00937	-	30646	33789	-4.032936722652243	-0.5385268376761012	47.004094057366224	6.678848328996739e-10
HCC	chr8	105387703	23414	ZFPM2	+	-68784	485621	-3.503954560135327	0.5764749152578704	47.000315418808476	6.690772957791028e-10
HCC	chr8	105387687	23414	ZFPM2	+	-68768	485621	-3.5520729586342434	0.5878494248591956	46.99859496102205	6.695683928803178e-10
HCC	chr6	19885574	3400	ID4	+	-48204	4831	-3.729430609939911	-0.7556445373343341	46.99799774047038	6.696759587620347e-10
HCC	chr14	44887066	122525	C14orf28	+	10238	9954	-4.264728254178687	-0.803149898407512	46.99532580302786	6.704929501166167e-10
HCC	chr15	25671361	100616474	MIR4715	-	-177464	79	-4.584159394399259	-0.6546370755744676	46.99155077189482	6.716888937328132e-10
HCC	chr20	61650122	1002	CDH4	+	-50361	340857	-3.559170935138999	-0.2337148679003386	46.991155834503225	6.717275095770522e-10
HCC	chr13	110992560	104355135	LINC00431	+	-26533	24576	-3.52839413247755	-0.2175585379020353	46.99080775961281	6.717500794393711e-10
HCC	chr2	30760236	92291	CAPN13	-	-47209	84675	-4.11244331847738	-0.3669845161526932	46.98921189978743	6.722004887816307e-10
HCC	chr5	168776230	407001	MIR218-2	-	7975	110	-3.350006183615699	-0.11094546798553953	46.98876906086207	6.722556062364728e-10
HCC	chr19	30115736	8725	URI1	+	-173497	74374	-3.4689290959685697	-0.05044429162773402	46.987060320561476	6.727396758014646e-10
HCC	chr10	131496090	256536	TCERG1L	-	184369	219330	-4.330322353007935	-0.8143700020738638	46.98679414513845	6.727396758014646e-10
HCC	chr12	117293213	4842	NOS1	-	-11839	96911	-4.142678825808408	-0.382422448029882	46.98583063243615	6.729736402546559e-10
HCC	chr8	59762164	767	CA8	-	-519259	75399	-4.408955702617773	-0.4076418777866317	46.98461568384128	6.732940716969179e-10
HCC	chr3	21405863	391518	VENTXP7	+	-137	960	-3.791819485288872	-0.46998586662225383	46.98328215833882	6.736554258616982e-10
HCC	chr2	81467482	100507201	LINC01815	-	536	5588	-3.8467242469677387	-0.5774590351845684	46.98026376645665	6.745966706297938e-10
HCC	chr7	98645870	4885	NPTX2	+	-28585	12585	-3.9558493125469214	-0.7525490034255866	46.97982597154399	6.74650346599873e-10
HCC	chr10	130510080	10539	GLRX3	+	-373671	43260	-3.845120086520941	-0.4539856824532441	46.97802729574599	6.751726942632273e-10
HCC	chr4	188179011	339976	TRIML1	+	-39570	8300	-4.593521635919138	-0.7312340844799968	46.97759872710527	6.752232654786262e-10
HCC	chr1	3153607	100422968	MIR4251	+	-25632	61	-4.358673555428209	-0.15759411004711918	46.97707253910557	6.753074897080045e-10
HCC	chr6	61244266	100463487	MTRNR2L9	+	329837	527	-3.957132912188438	-0.45007694383242025	46.97673375646709	6.753271603819924e-10
HCC	chr3	38938811	11280	SCN11A	-	-11750	104793	-4.187654457186553	-0.7950779132214746	46.97635904325613	6.753592268023786e-10
HCC	chr17	49148808	124872	B4GALNT2	+	-15841	37023	-3.7935439681418206	-0.8407387930514568	46.97442299520411	6.759295695006298e-10
HCC	chr3	134397536	51421	AMOTL2	-	22119	20073	-4.078186289417842	-0.8735858147670355	46.97381809779035	6.760410872681076e-10
HCC	chr7	948990	11033	ADAP1	-	3174	47917	-4.723594743572474	-1.3766974386564748	46.97291295043342	6.762562302360293e-10
HCC	chr19	31150255	107985312	LINC01791	+	17255	40154	-3.5548496215557592	-0.03222136333535569	46.97257950118636	6.762741582193249e-10
HCC	chr7	128801428	64753	CCDC136	+	-9432	30138	-4.779173793365888	-0.672279794249154	46.972091038530756	6.763455927271652e-10
HCC	chr7	29989053	9805	SCRN1	-	-756	69707	4.516859525910152	-0.3463987480484271	46.97036690574731	6.768145068067338e-10
HCC	chr14	104571076	400258	C14orf180	+	8608	10164	-3.737731873007756	-0.39533106470346274	46.97016992732797	6.768145068067338e-10
HCC	chr20	62657336	100127888	SLCO4A1-AS1	-	-9285	3595	-3.8661631013822557	0.33729969071643395	46.969345884235594	6.769482578799983e-10
HCC	chr16	1212590	25823	TPSG1	-	-12664	3604	-3.8322582811152652	-0.5172648685168766	46.969220036103934	6.769482578799983e-10
HCC	chr11	2713145	10984	KCNQ1OT1	-	13147	91671	-4.055532259445694	0.2558413428776895	46.96737344368442	6.7748914665069e-10
HCC	chr17	77374088	10801	SEPT9	+	-898	127407	4.710285594990826	-0.9634746438262106	46.96368299608806	6.786686727146727e-10
HCC	chr1	34904474	58512	DLGAP3	-	-25111	64150	-4.079319677721845	-0.211798734503971	46.96180915089304	6.792204102583629e-10
HCC	chr20	63297786	57642	COL20A1	+	-4600	37748	-3.3898379955660687	0.22777093073540705	46.958907449955376	6.801292103634577e-10
HCC	chr20	16975124	56914	OTOR	+	-226771	3812	-3.56938833394128	0.01900377374487833	46.95176573433293	6.825142055765444e-10
HCC	chr7	155998482	389602	LOC389602	+	-35850	5760	-3.2619369335245576	-0.24658693826343253	46.95097531237684	6.826916161267153e-10
HCC	chr20	63043840	100144597	LINC01056	+	-5829	15853	-3.4558180687933193	-0.08674957069278798	46.9505417914549	6.82744744770068e-10
HCC	chr6	93282722	2045	EPHA7	-	-136860	179562	-4.281937050153876	-0.6861756867072365	46.94922499461204	6.831056849499161e-10
HCC	chr17	20613521	105371582	LINC02088	-	-19730	20274	-3.9479133735521534	-0.24256563507317203	46.94625481438061	6.840436597415685e-10
HCC	chr7	158488931	693180	MIR595	-	-43882	96	-4.757719393917841	-0.4355918315752801	46.94578791519987	6.841085869442225e-10
HCC	chr7	57132997	90827	ZNF479	-	-6867	20246	-3.695772943300806	-0.46304884651685124	46.94510615612846	6.84205029961347e-10
HCC	chr2	1692366	7837	PXDN	-	-52181	112661	-4.138833683683556	-0.25983116153350844	46.944949993463815	6.84205029961347e-10
HCC	chr1	191732119	64407	RGS18	+	426343	27354	-3.631863031554293	-0.07489564436176564	46.94395363801898	6.844548947548074e-10
HCC	chr12	4810908	3742	KCNA6	+	-1732	41937	-4.009171023919244	-0.40864831228856635	46.94316924910005	6.84630815651058e-10
HCC	chr20	23112106	200261	LINC00656	-	-20530	7568	-3.8640995946985117	0.13386482972943842	46.94284076550912	6.846475140583428e-10
HCC	chr10	47349327	5949	RBP3	+	-956	9505	-3.057508426921576	0.3454499596771041	46.94129022080264	6.850912783268256e-10
HCC	chr19	9259821	26648	OR7E24	+	-8777	1020	-4.171742897487478	-0.2082031707065319	46.94082150380456	6.851570392112782e-10
HCC	chr22	48869234	100128946	LINC01310	+	-2464	31617	-4.24186617084076	-1.05402122288786	46.937402905599484	6.862549589001334e-10
HCC	chr14	101178835	101929422	LINC02285	+	-57979	2690	-3.659355982909666	-0.3281453420081123	46.93665568601392	6.864183953020336e-10
HCC	chr8	92370054	862	RUNX1T1	-	266828	148260	-4.210504488346648	-0.217954693894393	46.93387814456879	6.872444429465245e-10
HCC	chr5	100785781	100302288	MIR548P	-	-30784	84	-3.6986573275320356	-0.7328064745430487	46.933737656233404	6.872444429465245e-10
HCC	chr10	90212026	101926924	LINC01375	-	254653	41885	-3.863801528585283	-0.7477112944777144	46.933318806867504	6.872929933454309e-10
HCC	chr13	38689736	341640	FREM2	+	-2700	200095	-3.7919782537504525	-0.9006836014393423	46.93057347726059	6.881579664680055e-10
HCC	chr1	224100868	23219	FBXO28	+	13219	47961	-4.002141048680565	-0.16063031025747415	46.929937678905205	6.882827960476943e-10
HCC	chr4	134327363	105377434	LINC02462	+	96505	121637	-4.594818337953803	-0.567943725244047	46.928517589224995	6.886832035875789e-10
HCC	chr2	1262658	7173	TPO	+	150803	129267	-3.5146857416847173	-0.3002771078297724	46.92727519921674	6.889979759919679e-10
HCC	chr2	2795705	101927554	LINC01250	-	-330321	230979	-3.529362857376569	-0.45192541199756564	46.92706157761768	6.889979759919679e-10
HCC	chr7	157662406	406945	MIR153-2	-	87984	87	-4.070364525991521	-0.742996243130877	46.9261981518135	6.892030576692638e-10
HCC	chr15	28457008	100616382	MIR4509-3	+	-30517	94	-3.511716851173022	0.4131805579498863	46.924898537850595	6.895616677429464e-10
HCC	chr16	89161444	283860	LINC00304	+	-2224	4456	-4.490816695652728	0.009124240612944092	46.9239430962051	6.897993313025406e-10
HCC	chr15	27754039	4948	OCA2	-	-345273	344437	-3.677462256366359	-0.44558228042071624	46.923269315553895	6.898628893928373e-10
HCC	chr15	29331283	56160	NSMCE3	-	61467	1668	-3.70347456617027	-0.7238161877376519	46.923202487344106	6.898628893928373e-10
HCC	chr7	48007678	256979	SUN3	-	-21441	41971	-3.6472622582653913	0.19435876134863958	46.91976267335194	6.909760505328234e-10
HCC	chr5	178246198	85007	PHYKPL	-	13376	24349	-3.976106027612333	-0.4837807861379169	46.918638113817366	6.912739071879799e-10
HCC	chr20	4602764	5621	PRNP	+	83330	15497	-4.1023030929613995	-0.7061298587307112	46.91413664060351	6.927143440741292e-10
HCC	chr1	228286136	574407	OBSCN-AS1	-	72472	9190	-4.687222495013948	-0.4601406637606313	46.91381201422796	6.927143440741292e-10
HCC	chr5	7823530	134121	C5orf49	-	-27960	21112	-4.4546748411819745	-0.5036115367042271	46.913719042112376	6.927143440741292e-10
HCC	chr1	3277332	100422968	MIR4251	+	-149357	61	-4.468887126299124	-0.45330773702813015	46.91271834837626	6.929692091326465e-10
HCC	chr8	141648943	100302147	MIR1302-7	-	-137370	72	-3.8787277886973355	-0.5371182053403768	46.90881000206948	6.942534260305866e-10
HCC	chr11	109313890	399947	C11orf87	+	108230	7048	-4.313502551590773	-0.7832786714580279	46.90664081169362	6.949230911694131e-10
HCC	chr4	3582196	285492	LINC00955	+	-5327	14117	-3.969303991788304	-0.5003582407815728	46.90496859570253	6.954170509569726e-10
HCC	chr3	78144395	105377172	LINC02077	-	95432	10259	-4.02779506539524	-0.47213381574455454	46.904119039210755	6.956193219204621e-10
HCC	chr10	6423471	399716	LOC399716	+	-73155	3493	-4.00218920412392	-0.8273677421260686	46.90306210959034	6.958952959343017e-10
HCC	chr4	172481221	101928314	LOC101928314	-	-207696	58986	-3.749916893539401	-0.6414774999804024	46.90116044821728	6.964715241617742e-10
HCC	chr7	158310676	693180	MIR595	-	-222137	96	-5.159592509140126	-0.677110035552317	46.90081636705435	6.964944832407296e-10
HCC	chr5	96618810	831	CAST	+	43227	112645	-4.108464468148145	-0.17804103515776465	46.89931906147409	6.969274303108318e-10
HCC	chr20	61819420	100128310	LOC100128310	-	99672	2243	-4.210773873471717	-0.7797175210395316	46.898845301749425	6.969467983520522e-10
HCC	chr19	15141309	10994	ILVBL	-	15510	10826	-4.794589864411508	-1.0380032164556987	46.89866880853746	6.969467983520522e-10
HCC	chr14	20933661	643332	ECRP	+	-14320	836	-3.7088603218780865	0.2027135960114474	46.89828131120476	6.969467983520522e-10
HCC	chr17	78492615	100996295	DNAH17-AS1	+	-7705	18147	-3.5843079250377117	-0.6799726613263578	46.89814724923105	6.969467983520522e-10
HCC	chr17	39228980	342667	STAC2	-	3108	15337	-4.012830915388538	-1.4545347698835651	46.8968239838901	6.973181707011287e-10
HCC	chr18	7179012	339291	LRRC30	+	52092	985	-4.430382273562178	0.11245034254901776	46.89519352230984	6.977991244952049e-10
HCC	chr8	84621458	138046	RALYL	+	84469	215917	-4.045901347202693	0.4179231734989295	46.89278374666074	6.985543035909233e-10
HCC	chr5	180603150	92304	SCGB3A1	-	11663	1383	-3.984469380960951	-0.21418375108412838	46.89251541317878	6.985543035909233e-10
HCC	chr5	2289490	100506858	LOC100506858	-	-22711	8482	-3.359065000576611	-0.16259819115742283	46.889529471248494	6.995197983117343e-10
HCC	chr17	61397195	103689912	TBX2-AS1	-	-2411	6151	5.014097482942092	0.07792927650834242	46.888706180504926	6.997140858115755e-10
HCC	chr1	79594410	64123	ADGRL4	-	587600	117047	-4.008777703939967	-0.5687360328908181	46.886574357654496	7.003067902153987e-10
HCC	chr22	44291305	85352	SHISAL1	-	-21546	69175	-3.9441196045884857	-0.23922601733952906	46.88648882979201	7.003067902153987e-10
HCC	chr22	48708465	100616415	MIR4535	+	71830	59	-3.7651302893775536	-0.24664150210793018	46.88560358399991	7.004701144149119e-10
HCC	chr5	22418654	1010	CDH12	-	204854	462935	-3.6113865326241057	-0.3957631528430176	46.885474021445155	7.004701144149119e-10
HCC	chr10	2076735	102465944	MIR6072	-	646	71	-3.6749896017429933	-0.037389151332621925	46.88470332150542	7.006459355533616e-10
HCC	chr10	6430714	399716	LOC399716	+	-80398	3493	-3.9144440325085315	-0.7044433457657879	46.88338809803187	7.010165613925342e-10
HCC	chr18	79800577	26251	KCNG2	+	63091	36149	-3.5658980531228206	-0.041019656866648796	46.88219053517597	7.013452900896769e-10
HCC	chr16	1165491	8912	CACNA1H	+	-12250	68532	-4.482941920734385	-0.9409520765345267	46.88157125152644	7.014302894493821e-10
HCC	chr5	176857278	3101	HK3	-	-42054	18464	-3.878553880125213	-0.6781642336717686	46.8813956312968	7.014302894493821e-10
HCC	chr5	121852152	94033	FTMT	+	-197	874	-3.486151028717373	-0.44967807329247533	46.88022249344486	7.017120333660383e-10
HCC	chr18	77976135	101927715	LINC01029	-	-17592	22432	-4.0331582864390345	-0.7947357566952247	46.880051349410486	7.017120333660383e-10
HCC	chr5	107670389	1946	EFNA5	-	-506	294007	4.0299407800168785	0.22156817406916585	46.87892779119649	7.020146504161417e-10
HCC	chr2	121043176	29842	TFCP2L1	-	-242026	68615	-3.9466298904065575	-0.24477755890423686	46.877493223357945	7.024066391492756e-10
HCC	chr4	188179028	339976	TRIML1	+	-39587	8300	-4.022234005014815	-0.7263569486228029	46.87727678086419	7.024066391492756e-10
HCC	chr1	4174424	105376672	LINC01345	-	225444	1832	-3.581665083012921	-0.2469718295382606	46.87680391753124	7.024763243882883e-10
HCC	chr18	10147618	9218	VAPA	+	-233660	46064	-3.865371964708081	-0.3017771387455713	46.87613970743726	7.02614627423908e-10
HCC	chr10	133071038	100128127	ADGRA1-AS1	-	-15659	1449	-3.5242785878184084	-0.4036718535085747	46.87496667379819	7.029354507218067e-10
HCC	chr2	2560511	23040	MYT1L	-	229198	542201	-3.830053186995758	-0.7256556219743336	46.87373552419604	7.032772895066433e-10
HCC	chr11	2411455	10078	TSSC4	+	-10437	2861	-4.158389810859389	-0.8645828885403232	46.87087874166038	7.042031936804665e-10
HCC	chr7	71623637	100500836	MIR3914-1	-	315867	99	-4.0775132864005	-0.6560286120291668	46.87017229483261	7.043570738890751e-10
HCC	chr20	62675276	100127888	SLCO4A1-AS1	-	8655	3595	-4.044584159014706	-0.27994098623796654	46.8681735874831	7.049756973339355e-10
HCC	chr10	14164416	101928453	LOC101928453	+	-90132	13596	-3.55352682255012	-0.18572996754101825	46.86494727764692	7.060369957558391e-10
HCC	chr5	1217175	348932	SLC6A18	+	8180	20835	-3.989209906873775	0.05125387283185923	46.86423947927476	7.061918070037396e-10
HCC	chr9	134818426	100616333	MIR3689C	-	-30943	72	-3.716415493344803	-0.22604213514877358	46.86240078732426	7.066772239487372e-10
HCC	chr5	84830675	10085	EDIL3	-	445808	444273	-3.8282601296713707	0.32205382792245746	46.862336699754714	7.066772239487372e-10
HCC	chr7	63563568	100422848	MIR4283-2	+	57522	80	-3.5258022080059264	0.24781187527615717	46.861344318132026	7.068457341480373e-10
HCC	chr15	23646043	54551	MAGEL2	-	-1803	4298	-4.4213097069688425	-0.6248812165614492	46.86131346180741	7.068457341480373e-10
HCC	chr3	130197727	646300	COL6A4P2	+	15093	60987	-3.6530260195342468	-0.206645867612373	46.85850190573123	7.07760136688324e-10
HCC	chr20	54976611	102723578	LINC01440	+	446432	3749	-4.252061396924228	-0.8262735371978888	46.85677524411804	7.082190852731002e-10
HCC	chr19	17846095	3718	JAK3	-	-1937	23249	-4.475055296920026	-0.7731372780921858	46.856675750267904	7.082190852731002e-10
HCC	chr1	118984568	6913	TBX15	-	-3285	104811	3.7454158990625177	-0.10845915693601584	46.855796125568446	7.084365998196452e-10
HCC	chr15	81750108	84206	MEX3B	-	-296035	4366	-3.513983325885785	-0.03486106071474681	46.85482777084332	7.086862807113412e-10
HCC	chr7	923090	11033	ADAP1	-	2201	22990	-4.9874441290556595	-0.43356877565608487	46.8540986921369	7.088394195646697e-10
HCC	chr20	24590698	79953	SYNDIG1	+	-120737	196657	-3.9007682797677674	0.04827529100420221	46.85368663120518	7.088394195646697e-10
HCC	chr18	10134212	9218	VAPA	+	-220254	46064	-3.6400645491562638	0.3116639165675511	46.8534012931752	7.088394195646697e-10
HCC	chr10	1743414	105	ADARB2	-	5938	560164	-3.456003996273266	0.16552598565319634	46.85329364958809	7.088394195646697e-10
HCC	chr8	113376908	114788	CSMD3	-	-245	1154224	-3.2884670361202404	0.6988109956801123	46.85151175865589	7.092955837967742e-10
HCC	chr8	1880872	9639	ARHGEF10	+	-56896	134666	-3.933625185287597	-0.7277872202760414	46.851477754589574	7.092955837967742e-10
HCC	chr1	95753263	102723661	LOC102723661	+	238805	30813	-4.339273774751299	-0.08709145711657873	46.85022796922733	7.096475675672659e-10
HCC	chr15	88849708	145864	HAPLN3	-	-45918	18342	-3.5978719231222427	0.07397728601494584	46.849275870635495	7.098919015507521e-10
HCC	chr10	17018196	8029	CUBN	-	-111621	305852	-4.22998017090112	-0.6552953912093373	46.847850326627494	7.103079094571164e-10
HCC	chr2	525517	101927362	LINC01875	+	20288	863	-3.5347854068016473	-0.18234212673926295	46.84747154428612	7.103446649162476e-10
HCC	chr10	45259923	79290	OR13A1	-	-55685	12955	-4.45551886242395	-1.326158634329798	46.845909748592774	7.108103835026057e-10
HCC	chr13	112036375	6656	SOX1	+	31224	4108	-3.7387642515087958	-0.2147717133058529	46.84517238579229	7.109772686182735e-10
HCC	chr8	141736475	100302147	MIR1302-7	-	-49838	72	-3.4070414859996103	-0.23760754486362132	46.844823090297275	7.110034037667724e-10
HCC	chr1	245577956	111216275	KIF26B-AS1	-	343439	28074	-3.9967118442657696	0.011202055287487571	46.844406261471455	7.110540563158022e-10
HCC	chr20	23034505	6754	SSTR4	+	915	1258	-3.4713657394607815	0.4904344748570201	46.840034746628	7.125411284349137e-10
HCC	chr7	158372067	693180	MIR595	-	-160746	96	-3.7685841364194745	-0.08092689333936366	46.837494833202406	7.133643084774686e-10
HCC	chr9	101594976	5535	PPP3R2	-	-25	3387	-3.9693405570658093	-0.6313929555391659	46.83663052723535	7.135780855014951e-10
HCC	chr6	159315415	102724053	LINC02529	+	68116	12911	-4.779007698192967	-0.1333118803102736	46.83628993311779	7.136012196828216e-10
HCC	chr4	8974740	3166	HMX1	-	102923	25742	-4.071516052809327	-0.9240359339811319	46.83562202044365	7.136109509330239e-10
HCC	chr20	54565772	55816	DOK5	+	-90054	175454	-4.472745562656428	-0.6605898396189268	46.83558367715334	7.136109509330239e-10
HCC	chr12	130442341	9271	PIWIL1	+	-104453	33493	-3.6828246878154562	-0.37250282845649585	46.835432265726546	7.136109509330239e-10
HCC	chr11	91063504	100302228	MIR1261	-	194302	82	-3.9050815626415254	-0.1901422583162045	46.83173694688637	7.148567812818934e-10
HCC	chr15	98392480	105371011	LINC02351	-	-28518	97566	-4.433800957469393	-0.8245226718245172	46.83021064913035	7.152811317675071e-10
HCC	chr7	158488506	693180	MIR595	-	-44307	96	-3.5983869435850493	-0.530269260688244	46.83002025226784	7.152811317675071e-10
HCC	chr8	142596786	23237	ARC	-	-17686	3429	-3.3884988456351945	-0.06641813911851531	46.827740175231995	7.160126709407895e-10
HCC	chr2	1996067	7837	PXDN	-	251520	112661	-4.871308324900292	0.3596060319370487	46.824493609339555	7.170985338635095e-10
HCC	chr5	26417244	1007	CDH9	-	-621338	157983	-3.5644144944807326	-0.23658985502264424	46.82404359247694	7.171619529190642e-10
HCC	chr17	83084759	284207	METRNL	+	-5068	15436	-5.005563763109131	-0.6440624657701094	46.82376101096733	7.17163563956037e-10
HCC	chr5	29363954	101929681	LINC02064	-	-32022	15888	-4.097528939649761	-0.9593719502370679	46.82348589588523	7.17163563956037e-10
HCC	chr3	143120556	9435	CHST2	+	-780	4239	6.746184499055332	-0.5936548438626565	46.82269446919183	7.173519902707589e-10
HCC	chr1	163498941	100422212	LOC100422212	-	75750	2122	-4.019728429717471	-0.36675399993576135	46.82216513654991	7.174445249052614e-10
HCC	chr5	179238381	9509	ADAMTS2	-	-107049	234580	-3.500037278245014	-0.7010661430054094	46.82091583836152	7.178007381560706e-10
HCC	chr17	74480131	11314	CD300A	+	-13748	18416	-3.8275803250201808	-0.828173892233316	46.81205573238326	7.209515557770765e-10
HCC	chr4	625749	5158	PDE6B	+	-175	45319	-4.326412665744157	-0.6566017511671551	46.80969676708033	7.217180814364069e-10
HCC	chr2	2629717	23040	MYT1L	-	298404	542201	-4.173166446302019	-0.6835062484521627	46.80597082732227	7.229895636567393e-10
HCC	chr9	132492694	389799	CFAP77	+	-82498	163124	-3.8763277892793573	-0.5074742504176449	46.803153485051375	7.239275907248213e-10
HCC	chr20	4677018	5621	PRNP	+	9076	15497	-3.9714561322714492	-0.8346594373517778	46.79987479261305	7.250375135530713e-10
HCC	chr10	1309411	399706	LINC00200	+	-149643	4905	-3.728196622236211	-0.2962325161484652	46.79841732291591	7.25474646049799e-10
HCC	chr9	134793511	100616333	MIR3689C	-	-55858	72	-3.884945443560934	-0.46690774000254615	46.7959423483804	7.262890500435741e-10
HCC	chr4	126479640	100302267	MIR2054	+	-972381	49	-3.871373093240835	-0.9787193042396045	46.79498816296398	7.265403592070918e-10
HCC	chr11	1347178	255512	TOLLIP-AS1	+	-37470	1000	-4.254738595666418	-0.5764404483540837	46.79211226278738	7.275048080330236e-10
HCC	chr15	73325542	10021	HCN4	-	-43722	49406	-4.296942064675489	0.4658065251583546	46.789459622824054	7.283875677526707e-10
HCC	chr1	188813276	106144535	LINC01037	+	-1369648	33595	-3.900557779913155	-0.6297405903951481	46.787281590351434	7.290594488934376e-10
HCC	chr9	117291395	100124538	SNORA70C	-	110194	136	-3.9459444883934984	-1.15577699548097	46.787100631485174	7.290594488934376e-10
HCC	chr2	120920477	2736	GLI2	+	-123186	195363	-3.5889988655942306	-0.14256938637418015	46.78656369171475	7.291565298726238e-10
HCC	chr12	4445315	2251	FGF6	-	-299	11473	-3.9619557083291603	-0.30573966738781916	46.783869992487155	7.299389704879193e-10
HCC	chr9	2009662	6595	SMARCA2	+	5557	178405	-4.283136714504297	-0.7165540597849221	46.78364094065826	7.299389704879193e-10
HCC	chr11	1195080	727897	MUC5B	+	27985	39112	-3.916335088233807	0.09002758295248091	46.78363410610222	7.299389704879193e-10
HCC	chr15	74175946	3671	ISLR	+	-1382	2308	-4.130754823839196	-0.4170972062771699	46.78277711291317	7.30094112890391e-10
HCC	chr16	88302478	101928880	LINC02182	+	-108197	937	-3.68613460003675	-0.31789836216237505	46.78258057975441	7.30094112890391e-10
HCC	chr6	169185535	101929504	LINC02544	-	2795	7437	-3.857006309884867	-0.3914820280882332	46.782390209141404	7.30094112890391e-10
HCC	chr21	32074206	100551499	LINC00159	-	-12089	5815	-3.894328251862973	-0.8627821412460278	46.77954417567685	7.310523027282209e-10
HCC	chr7	91627465	7978	MTERF1	-	-253255	7845	-4.544087021184511	-0.1452486933994903	46.774487712131574	7.328378871511659e-10
HCC	chr2	1839413	7837	PXDN	-	94866	112661	-3.8665757740766895	0.052486442627974333	46.772585510730124	7.334463871597933e-10
HCC	chr9	135296096	157927	C9orf62	+	47153	3310	-4.6909366296188715	-0.8872886113937145	46.771157268981156	7.338716235273093e-10
HCC	chr5	147227119	105378217	STK32A-AS1	-	-7740	57825	-3.756806250360703	-0.47466761703410393	46.77080769560874	7.338716235273093e-10
HCC	chr6	148747375	10090	UST	+	-240	329856	7.202736139648725	-0.5294924871444424	46.77062291941816	7.338716235273093e-10
HCC	chr22	48902105	100128946	LINC01310	+	-35335	31617	-3.614763358701136	-0.12772227397719058	46.76962570447654	7.341419412817497e-10
HCC	chr8	141166351	22898	DENND3	+	-37739	67193	-4.740800666642154	0.628539774814314	46.76824245880644	7.344710516068051e-10
HCC	chr5	95468	153478	PLEKHG4B	+	-3317	97822	-3.8407107802961353	-0.3024088161210061	46.768196501105315	7.344710516068051e-10
HCC	chr5	6846514	100422999	MIR4278	-	18593	69	-3.7639652981677805	0.15577282705328202	46.76703976232377	7.348014454070873e-10
HCC	chr19	50502041	126119	JOSD2	-	-9118	5163	-3.9618339061331933	-0.21577179953188358	46.766627700862145	7.348527117395472e-10
HCC	chr19	38504892	6261	RYR1	+	-71192	153865	-3.5792357767395124	-0.28828955102557674	46.764480124894725	7.355182256800754e-10
HCC	chr4	126201479	100302267	MIR2054	+	-694220	49	-4.606003233143226	-0.19124119529055797	46.76430313692415	7.355182256800754e-10
HCC	chr14	98948882	283598	C14orf177	+	-237269	6154	-4.107381271116101	-0.4270161912553407	46.76183369431448	7.363422179786353e-10
HCC	chr15	33018885	342184	FMN1	-	-49147	302489	-4.238028832302549	-0.04661520475810996	46.76108433882787	7.365204045457066e-10
HCC	chr9	114024	2298	FOXD4	-	-4393	2187	4.9712350254556	-0.19791356913125113	46.7550104082307	7.387029926102925e-10
HCC	chr3	7568858	100873937	GRM7-AS1	-	33574	15544	-4.042861416587413	-0.10404704694431303	46.75467485955308	7.387257768067509e-10
HCC	chr5	543257	100616381	MIR4456	-	7375	43	-3.6236548040982135	-0.1019053640993827	46.75265802580688	7.393826391572011e-10
HCC	chr7	157662432	406945	MIR153-2	-	88010	87	-4.205590467392117	-0.7271623475581697	46.75052648957246	7.400834168920538e-10
HCC	chr18	69401237	220164	DOK6	+	-189	448039	4.202006507456028	0.21023064859235246	46.74801654900067	7.409279278183499e-10
HCC	chr5	153377805	2890	GRIA1	+	112719	323346	-4.318134689696325	-0.3791774198584074	46.74706114014645	7.411497253225886e-10
HCC	chr12	131121089	116437	LINC01257	+	43922	47921	-3.9689272563091746	-0.1358575286647381	46.746880135520755	7.411497253225886e-10
HCC	chr5	1933978	101929081	CTD-2194D22.4	+	-46647	13160	-3.66404431571434	-0.26428542050227927	46.74589151517201	7.414197099317951e-10
HCC	chr2	238523011	151171	LINC01107	-	-32488	44810	-3.603252940479994	-0.49377961030764755	46.745601176741474	7.414255757461397e-10
HCC	chr18	78735946	27164	SALL3	+	244329	18695	-3.4574206441966604	-0.11330882267964859	46.74455693943532	7.417167400535534e-10
HCC	chr10	131350652	256536	TCERG1L	-	38931	219330	-3.534188633836754	-0.8209422665842655	46.741885614897654	7.426243583430659e-10
HCC	chr3	80314575	105377175	LINC02050	+	450322	24492	-3.5866694324337227	-0.3276323630650248	46.74052921293473	7.430343732675444e-10
HCC	chr18	7314198	339291	LRRC30	+	-83094	985	-3.8737360883292418	-0.49334878506649665	46.7383102964025	7.437719108543158e-10
HCC	chr1	245685286	111216275	KIF26B-AS1	-	450769	28074	-3.8577407095869325	-0.2858111937786678	46.73786519828111	7.438366080571482e-10
HCC	chr10	37124851	91074	ANKRD30A	+	1006	106711	-4.057631852465815	-0.5806534973756748	46.737546404472994	7.438533819527706e-10
HCC	chr1	3086712	63976	PRDM16	+	-17534	369444	-4.295978955076171	-0.11055188354676518	46.737063431896615	7.438868959919059e-10
HCC	chr5	1230724	348932	SLC6A18	+	-5369	20835	-4.866509598793961	-0.4597207285950682	46.73664570974551	7.438868959919059e-10
HCC	chr5	177582876	54732	TMED9	+	9272	5095	-4.343257547001873	-1.3146573879290324	46.73641486927363	7.438868959919059e-10
HCC	chr7	106868488	5294	PIK3CG	+	-3009	43500	-4.131233169211419	-0.3797780782643276	46.736360089526954	7.438868959919059e-10
HCC	chr14	100883665	406914	MIR127	+	-686	97	-3.6535867502159793	-0.6531555037118313	46.734498057690935	7.444897904278876e-10
HCC	chr17	21676894	100134444	KCNJ18	+	15629	12090	-3.8662599390597605	0.18128349610439234	46.730052968290586	7.460759383653114e-10
HCC	chr16	1212639	25823	TPSG1	-	-12615	3604	-4.418586481328969	-0.5173230792194369	46.728875814388864	7.464197317045256e-10
HCC	chr2	2749597	101927554	LINC01250	-	-376429	230979	-3.3510338346009094	0.17717436533322495	46.728415880352884	7.464581465011159e-10
HCC	chr12	132187476	100996246	LINC02361	-	-2219	2961	-5.20076404320313	-1.292513737933718	46.72822641191918	7.464581465011159e-10
HCC	chr11	104422713	102723895	LINC02552	-	-186589	40814	-3.608229634195117	-0.24673200882234947	46.72545449773639	7.474101420426717e-10
HCC	chr9	138077212	101928786	LOC101928786	-	32141	4569	-4.1111226056428745	-0.37096179429961207	46.72515510205434	7.474197599033235e-10
HCC	chr10	130567436	100422867	MIR378C	-	-395232	81	-4.547274271189169	-0.3521378577195778	46.72295365367609	7.481551923192765e-10
HCC	chr20	3699319	6614	SIGLEC1	-	-7809	20159	-3.901846123721459	-0.36849827743300506	46.721642042148545	7.485513907825964e-10
HCC	chr2	176107855	3237	HOXD11	+	-499	2233	3.4741774168232187	-0.42874668473204597	46.72055381192382	7.488624474600678e-10
HCC	chr11	82404209	101928989	MIR4300HG	-	296	524063	-3.846635443686143	-0.13774551447498995	46.719106131450246	7.493110762535052e-10
HCC	chr8	11444441	83648	FAM167A	-	-22326	45304	-3.8748146377981283	-0.1300138635839642	46.718277591705885	7.49523147497923e-10
HCC	chr10	3213998	10531	PITRM1	-	41157	35114	-4.866508570531712	-0.7280216511357083	46.7177955073944	7.495998745849646e-10
HCC	chr8	141357839	2843	GPR20	-	-9426	10780	-4.068355885578321	-0.10680264427131687	46.71752913724581	7.495998745849646e-10
HCC	chr3	134397553	51421	AMOTL2	-	22136	20073	-4.337207027489342	-0.8769688372840614	46.71524840603928	7.503679145504998e-10
HCC	chr17	1054174	29	ABR	-	22333	28324	-5.7747871372171	-0.6569610331368366	46.710544526371365	7.520661150804837e-10
HCC	chr7	157706358	406945	MIR153-2	-	131936	87	-3.4877403233086413	-0.14986028645015761	46.70611874412056	7.536612173751922e-10
HCC	chr7	157603987	406945	MIR153-2	-	29565	87	-3.967407209095801	-0.040146206877499126	46.70574947360448	7.536979523037178e-10
HCC	chr19	5286151	5802	PTPRS	-	-54652	135296	-4.297788684136331	-0.48773884060863293	46.70301284874544	7.54645793222027e-10
HCC	chr20	23510141	164380	CST13P	+	9005	22873	-3.4705423817523466	0.18084506477956	46.701853393411454	7.549483213292575e-10
HCC	chr12	130424514	9271	PIWIL1	+	-86626	33493	-3.7069430135748203	0.03702054734280191	46.701680081988286	7.549483213292575e-10
HCC	chr5	156752684	153743	PPP1R2B	+	97802	2043	-3.8085045512792153	-0.30734492659077184	46.70110607523006	7.550640593143088e-10
HCC	chr21	44288405	326	AIRE	+	-2567	12382	-4.068172783183347	-0.676411147081723	46.696912548127344	7.565759423519478e-10
HCC	chr14	100876039	100126315	MIR665	+	-1006	72	-3.6174253809847605	-0.3875907797748154	46.69619574365167	7.567471007796081e-10
HCC	chr8	87872719	138009	DCAF4L2	-	-1349	3326	-3.6890047436434585	0.1909073020316056	46.69574553567347	7.56815347105459e-10
HCC	chr9	133317771	6838	SURF6	-	-18439	5504	-3.8317154632219252	-0.4795697273010578	46.69368658397361	7.575052170639035e-10
HCC	chr10	131425743	256536	TCERG1L	-	114022	219330	-4.057462844926278	-0.12647038405685057	46.69160904836278	7.581556431345674e-10
HCC	chr8	62143587	286183	NKAIN3	+	105355	717531	-4.102401782839639	-0.6494831079055423	46.691457877327785	7.581556431345674e-10
HCC	chr20	47951027	101060004	LINC01523	+	32199	1088	-4.433017185516828	-0.10133353118123414	46.688146059422635	7.593320884077316e-10
HCC	chr2	239833529	150935	LOC150935	+	-70669	37803	-3.6619696941489606	0.14858254262953133	46.68752100980918	7.594683994858545e-10
HCC	chr20	62753354	100652730	LINC00659	-	-23502	2736	-3.9952089307366854	-0.7339220756500905	46.68615759390456	7.598910103818951e-10
HCC	chr5	3218373	102467074	LINC01377	+	-40538	3398	-3.5980815418387593	-0.08857466657019036	46.68529154168692	7.601209270974724e-10
HCC	chr12	25884533	100422897	MIR4302	-	10454	60	-3.988461590257049	-0.7437413270857645	46.68307596351428	7.608747282413659e-10
HCC	chr20	61662764	100128310	LOC100128310	-	-56984	2243	-3.645918333222773	-0.4918524704861377	46.6813773434277	7.614284004577922e-10
HCC	chr11	134344020	89944	GLB1L2	+	-12146	44451	-4.205237804395261	-0.999138216474939	46.680121492836804	7.617788205567073e-10
HCC	chr17	41611340	3868	KRT16	-	-1487	3049	-3.7366168278883154	-0.010340511159004582	46.67992952339569	7.617788205567073e-10
HCC	chr5	179135887	30832	ZNF354C	+	-75472	23563	-3.552135684398709	-0.21541643430310975	46.679646344559075	7.617827669363506e-10
HCC	chr14	93735503	145270	PRIMA1	-	-52917	70123	-3.563912975023156	0.1195399519526402	46.67789300805265	7.622642661460027e-10
HCC	chr3	80051049	6091	ROBO1	-	283140	1170672	-3.6609789266866817	-0.37035386281988575	46.67786216247838	7.622642661460027e-10
HCC	chr10	1401326	642394	ADARB2-AS1	+	125304	30379	-3.5289569000826746	-0.15082898622527421	46.67651985372838	7.626803534606374e-10
HCC	chr11	60073498	2206	MS4A2	+	15166	9804	-3.600643442508707	-0.4099577953196342	46.67461240398644	7.633167835739379e-10
HCC	chr8	69338664	100505739	LINC01603	-	-109580	23374	-4.308163186191513	-0.4527651571598985	46.674160206438614	7.633866511539971e-10
HCC	chr17	78530625	100996295	DNAH17-AS1	+	-45715	18147	-4.4852399682313795	-0.4820699526746266	46.673511458646956	7.635331176233157e-10
HCC	chr5	179274771	9509	ADAMTS2	-	-70659	234580	-4.235265385639342	0.002463698572136545	46.67255674761624	7.637988711733044e-10
HCC	chr8	142574841	23237	ARC	-	-39631	3429	-4.538031313256956	-0.38620326367440616	46.67029991145196	7.645725992697049e-10
HCC	chr2	105570536	285000	LOC285000	-	-40023	17463	-3.74126203669908	-0.21752620656677135	46.669434285679266	7.648039759972877e-10
HCC	chr2	1816341	7837	PXDN	-	71794	112661	-4.463282455786658	-0.7993396473888882	46.66885465597421	7.649237942303706e-10
HCC	chr18	8431594	100192426	LOC100192426	-	64560	6215	-4.360715668096518	-0.8614671916592722	46.665059201306406	7.663001350985629e-10
HCC	chr10	1405012	642394	ADARB2-AS1	+	121618	30379	-3.6338887946403013	-0.29820123499906576	46.66464940475982	7.663537984446904e-10
HCC	chr3	1202397	27255	CNTN6	+	-109739	310951	-4.524203867413932	-0.8488846045251143	46.66290452433816	7.669298049983153e-10
HCC	chr11	48225629	119765	OR4B1	+	-8819	930	-4.222837458663756	-0.9956270600076469	46.661508070604874	7.673260976591288e-10
HCC	chr1	189023007	339479	BRINP3	-	-1453003	378344	-4.361280361122075	-0.13191388376878627	46.661347241619026	7.673260976591288e-10
HCC	chr7	157904494	100506585	LOC100506585	+	-49909	11506	-3.991984651706121	-0.0630224475846672	46.66078564093651	7.674393402230396e-10
HCC	chr8	92429399	102724710	LOC102724710	-	-226095	90052	-3.544202433259913	0.40395009863426884	46.65757890299286	7.685893657038524e-10
HCC	chr7	104424839	375612	LHFPL3	+	-96183	579901	-4.51750965195933	-0.6617635762339067	46.65538535043126	7.692917034567848e-10
HCC	chr7	158550243	5799	PTPRN2	-	8467	1002725	-4.517635267139868	-0.8544381662679236	46.655244362460344	7.692917034567848e-10
HCC	chr19	31303405	57616	TSHZ3	-	-46120	74581	-4.443586370410434	-0.02277141710060686	46.654791169540026	7.69362733388321e-10
HCC	chr7	157827725	100506585	LOC100506585	+	26860	11506	-3.75200343970639	-0.2883018133317488	46.6519065933785	7.703890418202305e-10
HCC	chr8	74315439	56704	JPH1	-	-5922	86662	-4.8473938925978945	0.012927861802749052	46.650139550758006	7.70976938257901e-10
HCC	chr1	1540620	339453	TMEM240	-	260	5583	5.412290536231999	-0.3968138072825969	46.64926295503179	7.7121478182941e-10
HCC	chr15	29126298	321	APBA2	+	-55892	47908	-3.471006452810523	-0.48051475113733216	46.64848685293873	7.714131531020518e-10
HCC	chr15	93052272	56963	RGMA	-	-20888	29755	-4.430257563510871	-0.6499685292747517	46.64710386842776	7.718188515744426e-10
HCC	chr15	98959441	145814	PGPEP1L	-	-46215	37427	-4.083660621310852	-0.004768550455287805	46.64691241257491	7.718188515744426e-10
HCC	chr11	14091625	10418	SPON1	+	-128988	305497	-4.374012043552758	-0.4844502251970756	46.64461073683578	7.725223368912938e-10
HCC	chr9	134518320	6256	RXRA	+	-111738	34005	-3.60682576537111	-0.13700644629657038	46.644583137711685	7.725223368912938e-10
HCC	chr17	6059967	23302	WSCD1	+	10647	53814	-3.955622628127395	-1.11703358937245	46.64368315308881	7.72769970642643e-10
HCC	chr18	10031423	9218	VAPA	+	-117465	46064	-4.493863062650314	-0.33495386514423525	46.642802442433606	7.730100957641618e-10
HCC	chr4	182820453	1635	DCTD	-	-96800	27163	-3.882593847925492	-0.4065432605996902	46.642493004215844	7.730249238643159e-10
HCC	chr6	29165740	26707	OR2J2	+	7794	1041	-3.6657213759921503	0.2668798704451079	46.64195071204476	7.73131629878369e-10
HCC	chr1	5644386	100616421	MIR4689	-	-218355	70	-4.200696308430825	-0.7086776644858598	46.641203546822744	7.733192098074053e-10
HCC	chr9	134869080	101448202	LOC101448202	-	-3538	53204	-3.8407886476216193	-0.5547678461127917	46.64032226470886	7.734780177033946e-10
HCC	chr11	23403960	102465860	MIR8054	-	-15230	86	-3.8457028775765703	-0.30659585615881374	46.64025773030257	7.734780177033946e-10
HCC	chr16	65398066	283867	LINC00922	-	-178234	291802	-3.772553342334395	-0.7194255235063908	46.63817454539165	7.741933729185945e-10
HCC	chr5	981938	100506688	LOC100506688	-	-15402	10164	-3.1033812248929	1.4860590155303748	46.63633693342841	7.74812302162674e-10
HCC	chr19	5210650	5802	PTPRS	-	-130153	135296	-4.072757618213616	-1.1001610119035021	46.635415599373154	7.750692494490009e-10
HCC	chr17	78610480	101928710	LINC02081	-	-21577	14674	-4.5753427412783845	-0.7903230505335203	46.634787846537485	7.751366735897192e-10
HCC	chr15	101051798	101927751	LOC101927751	-	132515	26941	-3.6154260607312767	-0.2957149806528641	46.63470208265997	7.751366735897192e-10
HCC	chr7	159231310	7434	VIPR2	-	86353	116783	-3.536624626099566	-0.135858213361931	46.63389004164287	7.752651787045812e-10
HCC	chr2	3074487	101927554	LINC01250	-	-51539	230979	-4.261629083604129	-0.5746627700267568	46.633834332903	7.752651787045812e-10
HCC	chr9	135115904	10439	OLFM1	+	-28236	33517	-3.62147633165354	-0.287517737648553	46.633371971465586	7.753407325238191e-10
HCC	chr2	1821120	7837	PXDN	-	76573	112661	-4.14375477085119	-0.6736605700891325	46.63299406335597	7.753741896331334e-10
HCC	chr17	74222218	94015	TTYH2	+	-6602	46403	-4.4436392098391595	-1.2531480706658737	46.63267354989646	7.753741896331334e-10
HCC	chr11	36801962	5897	RAG2	-	203683	6337	-3.9909474145906363	-0.4849081032135345	46.63247345148159	7.753741896331334e-10
HCC	chr7	29989560	9805	SCRN1	-	-249	69707	4.382431537946673	0.13031560926482302	46.62900431762785	7.766405557439877e-10
HCC	chr9	65426701	653427	FOXD4L5	-	141492	3109	-4.3572889702764	-0.48955422965919565	46.62866136273472	7.766689915259038e-10
HCC	chr7	4806573	100616465	MIR4656	-	17934	75	-4.163616354224249	-0.6782541265679406	46.627196489864936	7.77142246580577e-10
HCC	chr20	62567196	406923	MIR133A2	+	-2284	102	-3.823411023762701	-0.14067140932956188	46.626093666569	7.774721491550165e-10
HCC	chr6	761259	55770	EXOC2	-	68118	208004	-3.7319440638707384	-0.4821190678146076	46.62475162599651	7.778971622218483e-10
HCC	chr4	115920871	100302290	MIR1973	+	378854	44	-4.137378780422266	-0.4809156323838972	46.62417074874293	7.780201601611248e-10
HCC	chr1	49542501	100874313	AGBL4-IT1	-	70416	97885	-3.81897765956081	-0.23437932419182797	46.61712898297935	7.806947205362206e-10
HCC	chr1	242470106	200150	PLD5	-	20624	361096	-3.851301509708314	-0.5704421588170254	46.616689946482964	7.806947205362206e-10
HCC	chr5	30346699	105374704	LOC105374704	+	-466139	1544	-4.03762068667676	-0.17350091243245772	46.616632931416014	7.806947205362206e-10
HCC	chr6	32069975	7148	TNXB	-	23847	4974	-3.6132232111179556	-0.2954949887056486	46.61562361604419	7.808913550006487e-10
HCC	chr5	53846	153478	PLEKHG4B	+	38305	97822	5.222182926991092	-0.24099589978758368	46.61559765257241	7.808913550006487e-10
HCC	chr1	2814275	100287898	TTC34	-	24610	148298	-3.5757682177679224	-0.4542170979756815	46.61400358367975	7.814188377453417e-10
HCC	chr7	41965619	3624	INHBA	-	262511	17995	-4.11535072676983	0.21591337535399574	46.612415294022924	7.81944386043471e-10
HCC	chr10	2525691	105376351	LOC105376351	-	24229	55210	-3.6043532561102767	-0.3998863196296758	46.610509989789676	7.825968980161783e-10
HCC	chr2	82325514	1720	DHFRP3	+	531289	967	-3.974993711153514	-0.34976645370348736	46.6090994846568	7.829956522098223e-10
HCC	chr1	4460652	284661	LINC01777	+	-48601	12634	-3.9706203987858553	-0.7958975372633179	46.60897037940441	7.829956522098223e-10
HCC	chr12	128544044	100500817	MIR3612	+	-249952	87	-3.7297925971363597	-0.430552336382205	46.60668339072868	7.838017395356364e-10
HCC	chr12	130424617	9271	PIWIL1	+	-86729	33493	-3.781323389382102	-0.257353601588014	46.605146307373644	7.843084721118004e-10
HCC	chr7	61844055	643955	ZNF733P	-	-1460001	12765	-3.9237278589123283	-0.24889703927451037	46.60405088511256	7.846386822590229e-10
HCC	chr6	1003502	285768	LINC01622	-	-97830	140330	-3.500799478499385	0.49134312168783734	46.60000803020018	7.861506141752076e-10
HCC	chr5	10498081	101929412	LINC02212	-	-4647	9202	-4.225256128602576	-0.6305691290675252	46.595703894152145	7.877705076855347e-10
HCC	chr5	1403128	100506791	LINC01511	-	23055	16492	-4.3402876771843975	-0.43495915603401203	46.59444489234257	7.881680132065189e-10
HCC	chr15	97224547	101927286	LINC02254	-	-297264	151441	-3.9647473573771506	-0.2526248572619426	46.59383321828699	7.88305282809216e-10
HCC	chr11	2414459	29850	TRPM5	-	-8586	18530	-3.7556378560898764	-0.124702780913805	46.59314977583918	7.884714681398523e-10
HCC	chr7	157468352	101927914	LOC101927914	+	-2121	33486	-4.060267278421233	-0.5217068490269173	46.58993300975627	7.896579059523625e-10
HCC	chr14	99017952	64919	BCL11B	-	-253761	102426	-3.2468588675390806	-0.19790708915713254	46.5888538693342	7.899839125615519e-10
HCC	chr20	61853513	100302168	MIR1257	-	-100149	117	-3.8235179872536063	-0.4702961635799184	46.587096400698286	7.905836907357077e-10
HCC	chr6	166810644	6196	RPS6KA2	-	-51907	453188	-4.285066068651506	-0.652948429001306	46.58677181206542	7.90605621726324e-10
HCC	chr3	94938063	255025	LINC00879	+	200	53066	-4.015970681854614	-0.48854765980741693	46.58564372529102	7.909518214955617e-10
HCC	chr5	164253166	101927835	LINC02143	-	-214236	18981	-3.7397587201411557	-0.7993379910609714	46.5851660910857	7.910355714817125e-10
HCC	chr1	175406120	9674	KIAA0040	-	213027	36107	-3.3536773196731384	-0.056594911697071995	46.5808684914605	7.926630482114699e-10
HCC	chr5	179307191	9509	ADAMTS2	-	-38239	234580	-3.745935069674629	-0.6412627338933813	46.577914898073956	7.937492967574867e-10
HCC	chr14	98949930	283598	C14orf177	+	-238317	6154	-3.6723573695796508	0.1396683139660596	46.574154958507	7.951269731558468e-10
HCC	chr7	64872726	10793	ZNF273	+	30516	28336	-3.737150469660274	0.08510358629843912	46.57397666379563	7.951269731558468e-10
HCC	chr4	172788289	101928314	LOC101928314	-	61411	92194	-3.811614722884392	-0.39930609029736414	46.57133442890683	7.960071887926995e-10
HCC	chr7	4171764	221935	SDK1	+	-42079	139315	-3.9753984753726557	-0.8903739918801775	46.5712315821164	7.960071887926995e-10
HCC	chr15	98776277	100616432	MIR4714	+	8149	77	-4.4416967732911985	-0.5641745758965668	46.57099880985383	7.960071887926995e-10
HCC	chr9	134547465	1289	COL5A1	+	94340	203038	-3.691061982243405	-0.21016322541383414	46.5679815755113	7.97124003727031e-10
HCC	chr16	1202320	25823	TPSG1	-	-22934	3604	-4.321209144589431	-0.10155973649001677	46.56402435533013	7.985637513138823e-10
HCC	chr18	79552773	284240	LOC284240	+	26509	9737	-3.957919766760414	-0.1912427271735533	46.563905858469724	7.985637513138823e-10
HCC	chr10	66651704	347731	LRRTM3	+	274330	175518	-3.9992934851309307	-0.7854758670872592	46.56132613086289	7.993889202486878e-10
HCC	chr10	3288261	105376360	LOC105376360	+	30434	432069	-4.338716702662555	-0.9269119191257394	46.56122604941995	7.993889202486878e-10
HCC	chr10	131681883	399827	LINC01164	-	-108316	17802	-3.689939505810195	-0.03540949565105776	46.561072943445176	7.993889202486878e-10
HCC	chr2	221961783	151278	CCDC140	+	336364	7071	-3.718525012811732	-0.1204984378925132	46.55961388053986	7.998742891926015e-10
HCC	chr18	78703370	27164	SALL3	+	276905	18695	-3.4493698919018283	0.14651726681122224	46.55918192202674	7.999077264046028e-10
HCC	chr19	29242824	7386	UQCRFS1	-	29595	5970	-4.274706155270608	-0.9520661673218407	46.55899281372914	7.999077264046028e-10
HCC	chr7	155352083	338436	BLACE	-	-15850	10946	-3.647253691937194	0.5225719259939084	46.5578093467545	8.002808949826166e-10
HCC	chr14	105707803	2003	ELK2AP	-	34996	3231	-3.393403532962737	-6.517990085929653e-4	46.557332075986864	8.00365759747594e-10
HCC	chr3	112357079	4345	CD200	+	-24132	29865	-4.260604111112566	-1.2471520488987238	46.55567647068707	8.009321277964558e-10
HCC	chr10	47349369	5949	RBP3	+	-998	9505	-3.4096843105318424	-0.037048591132149956	46.555147611757775	8.010101782121124e-10
HCC	chr19	56824398	5178	PEG3	-	-608	14930	-3.4925922779146608	0.037588892745186724	46.55494674127664	8.010101782121124e-10
HCC	chr2	94923657	442028	LOC442028	-	-23685	78658	-4.191055450935546	-0.8977688668922204	46.55460311012564	8.010405489349556e-10
HCC	chr9	135685778	402381	SOHLH1	-	-13750	6120	-3.6574861046828877	-0.4438286547310525	46.55417763799106	8.01104393574274e-10
HCC	chr7	3292693	221935	SDK1	+	8755	967552	-4.2353203897807505	-1.2132111162801062	46.549916474983924	8.025837074557815e-10
HCC	chr7	19340151	222894	FERD3L	-	194730	640	-3.803794820056983	-0.58435308812759	46.549485969288575	8.025837074557815e-10
HCC	chr7	57653496	441234	ZNF716	+	-203319	23383	-3.5052587630372365	-0.39996310762423226	46.54945694416577	8.025837074557815e-10
HCC	chr7	158142209	100506585	LOC100506585	+	-287624	11506	-3.9538680920084484	-0.3193592041844614	46.549368629253806	8.025837074557815e-10
HCC	chr9	132198410	84628	NTNG2	+	-36463	82585	-4.541600332342445	-0.493689439787781	46.549216555985254	8.025837074557815e-10
HCC	chr12	131131283	116437	LINC01257	+	33728	47921	-5.269206477204976	-1.0642107911386125	46.54705249862853	8.033602237201565e-10
HCC	chr5	3085712	102467074	LINC01377	+	92123	3398	-4.391042303389791	-0.8548526702982806	46.54567589393756	8.038144249100176e-10
HCC	chr1	175079472	63923	TNN	+	-11614	80209	-4.2617079468139085	0.11529271082454565	46.544463899242736	8.042013390858477e-10
HCC	chr2	130264246	112714	TUBA3E	-	65785	6717	-4.389360124304544	-0.18261233773228897	46.54417919454136	8.042077989888253e-10
HCC	chr1	175079637	63923	TNN	+	-11779	80209	-4.27067976146626	-0.11949500009498294	46.54295236990118	8.046010224044951e-10
HCC	chr21	44998836	727699	LINC00163	-	4750	4223	-3.857046192352465	-0.1538375535127313	46.542205773885016	8.047971957867783e-10
HCC	chr5	10108238	134145	FAM173B	-	-141671	24402	-3.9244576091620016	-0.07132102011756432	46.54106266941421	8.050482632285348e-10
HCC	chr2	129752798	105373615	LINC02572	-	-124693	17279	-3.85049884912723	-0.8513568663467939	46.54105689487209	8.050482632285348e-10
HCC	chr11	1104779	4583	MUC2	+	-29904	35634	-4.5540192987603545	-0.7724244450738327	46.539781052769925	8.054621071464188e-10
HCC	chr15	66152909	84465	MEGF11	-	-100828	358442	-4.819245036378464	-0.4649925235641794	46.538106296123345	8.060402530918616e-10
HCC	chr10	2629919	105376351	LOC105376351	-	128457	55210	-3.792142909631673	-0.7222226279337229	46.53744308801127	8.062025452095245e-10
HCC	chr7	147265767	100313895	MIR548F4	-	-112354	105	-3.7555672115670347	-0.3712832371900473	46.53569949903557	8.06809593870899e-10
HCC	chr11	5930203	390083	OR56A3	+	17144	948	-3.6990063813084246	0.02104438892237767	46.53522083760456	8.068960753142772e-10
HCC	chr5	155115020	285643	KIF4B	+	-101265	4378	-4.444309289362301	-0.028084217135287647	46.52818118784487	8.096890866375965e-10
HCC	chr11	1195747	727897	MUC5B	+	27318	39112	-3.8717044253895305	-0.2789175456570846	46.527771140988065	8.097475532502764e-10
HCC	chr6	29165752	26707	OR2J2	+	7782	1041	-3.8461964432106686	0.26608629658778726	46.52568723488456	8.104667280582666e-10
HCC	chr8	142226307	619434	LINC00051	+	-27951	10648	-3.820877241650741	-0.31273306372759563	46.52549456340528	8.104667280582666e-10
HCC	chr2	8995781	129642	MBOAT2	-	-7969	151061	-4.5220420506738535	-0.8898257765621923	46.52396703219192	8.109876578203149e-10
HCC	chr2	130764459	205147	AMER3	+	-8168	11844	-3.9310737633840187	-0.5404989890485098	46.523436508794184	8.109974538033387e-10
HCC	chr7	4017304	221935	SDK1	+	112381	139315	-4.491215287628349	-0.6156055514263182	46.52340658100004	8.109974538033387e-10
HCC	chr9	135254738	401557	LOC401557	+	-73129	5698	-4.201661655806999	-0.35317029978267467	46.522794522914886	8.111397243275375e-10
HCC	chr18	78638235	27164	SALL3	+	342040	18695	-4.152754533173826	-0.6196763947329761	46.5184658553616	8.127216374565757e-10
HCC	chr17	76931803	105371899	LOC105371899	-	-37396	18726	-3.934594988024411	-0.3356368038936363	46.518246108313136	8.127216374565757e-10
HCC	chr20	63342724	100130587	LOC100130587	+	17264	11190	-4.370760154383372	-0.4997205455433963	46.51817193280081	8.127216374565757e-10
HCC	chr1	4018974	105376672	LINC01345	-	69994	1832	-3.7861220209775257	-0.15972069486063828	46.51753927040801	8.128728192472538e-10
HCC	chr16	33928072	104644205	ENPP7P13	+	-158695	14899	-3.8950155255618593	-0.6369234283137881	46.51535953944852	8.136661928520226e-10
HCC	chr2	1759582	7837	PXDN	-	15035	112661	-3.7495221731190997	-0.5423963371792281	46.514650951413756	8.138491148585878e-10
HCC	chr10	132785898	84504	NKX6-2	-	-135	1218	3.9924942408890396	-0.40198671033001615	46.512138807004284	8.147816814226978e-10
HCC	chr5	176670896	26262	TSPAN17	+	-23509	11672	-3.87615010036574	-0.2388660781506811	46.51145587280323	8.149542157045212e-10
HCC	chr20	60110612	729296	LOC729296	+	-22926	13702	-3.7539142945004635	-0.7710576246485586	46.51088721848705	8.150110191363053e-10
HCC	chr2	1821806	7837	PXDN	-	77259	112661	-3.5962941618223443	-0.5613277324567602	46.510665949878565	8.150110191363053e-10
HCC	chr8	142017026	100616268	MIR4472-1	+	159313	80	-3.531725910992339	-0.13667399780025694	46.51035235466693	8.150110191363053e-10
HCC	chr10	132964001	101927590	LINC01166	-	-1288	21323	-3.7255649041158696	-0.5164724237020966	46.50999705303807	8.150110191363053e-10
HCC	chr20	61562153	1002	CDH4	+	37608	340857	-3.319337233370461	0.3185896588677584	46.50966039508174	8.150110191363053e-10
HCC	chr17	75753813	2584	GALK1	-	-11386	7263	-4.904516946496716	-0.7797475620747862	46.509456032435594	8.150110191363053e-10
HCC	chr5	434297	116349	EXOC3-AS1	-	-8863	1325	-3.843061965981628	-0.3145434191724026	46.50918701500267	8.150110191363053e-10
HCC	chr3	38577266	6331	SCN5A	-	-72406	101611	-3.7448547501307106	-0.29084372831349553	46.5091762896019	8.150110191363053e-10
HCC	chr2	75872560	6936	GCFC2	-	161575	48280	-4.380120520514485	-0.5929882347194845	46.508775592576065	8.15066333304364e-10
HCC	chr14	42583195	145581	LRFN5	+	-976339	297696	-3.6790138221163744	-0.5772924264020582	46.50762413633264	8.154340288930138e-10
HCC	chr9	37425672	9380	GRHPR	+	-2962	14280	4.048094470863199	-0.5605204985939766	46.5065265518189	8.157794777137258e-10
HCC	chr20	62506452	140628	GATA5	-	30482	12474	-4.267734287011506	-0.5419002695232219	46.50608761478837	8.158508111407146e-10
HCC	chr5	10190660	134145	FAM173B	-	-59249	24402	-4.488092231607939	-0.4320268289901914	46.504083130607135	8.164998214543431e-10
HCC	chr19	45238881	90332	EXOC3L2	-	4670	21835	-3.6867273028307728	-0.3241158931583589	46.50399435144174	8.164998214543431e-10
HCC	chr7	155523538	285888	CNPY1	-	-10306	32587	-4.336208519865866	-0.9295103114594374	46.50349524498022	8.165963380983305e-10
HCC	chr19	5223092	5802	PTPRS	-	-117711	135296	-3.801583291806876	-0.5580702459508129	46.50271868404565	8.168085284890841e-10
HCC	chr22	49632003	348645	C22orf34	-	-25539	243018	-3.601210918675295	-0.0225106349322219	46.502177284936266	8.169227438946394e-10
HCC	chr19	51736064	3036	HAS1	-	12072	10881	-3.601943024071918	0.08871884910649784	46.50003407499274	8.177051563466248e-10
HCC	chr15	93386529	56963	RGMA	-	297315	45809	-3.968213025948327	-1.2285133774052595	46.498679957484455	8.181344925537228e-10
HCC	chr12	132341773	101928416	LOC101928416	+	-11923	1726	-3.658199533309117	-0.6036322065775236	46.49847085474262	8.181344925537228e-10
HCC	chr7	158490623	693180	MIR595	-	-42190	96	-3.7437419316738634	-0.7762412981886179	46.497903219521675	8.182599104493601e-10
HCC	chr11	2449430	3784	KCNQ1	+	-4439	404120	-4.01546382415163	-0.5228617467227115	46.492957532925644	8.202159009859498e-10
HCC	chr10	102416971	5662	PSD	-	-2173	16528	-3.5631636996906337	-0.702430160653242	46.49144002944821	8.207394269262399e-10
HCC	chr7	4171545	221935	SDK1	+	-41860	139315	-3.6623049647859203	0.13202004928323954	46.48925556892328	8.215428852227327e-10
HCC	chr19	46493941	57469	PNMA8B	-	-1971	4722	-4.71175462544811	-0.6964367559941353	46.488639128240756	8.216370645070113e-10
HCC	chr5	26229222	1007	CDH9	-	-809360	157983	-4.08211821437257	-0.7982224390570273	46.48849673773508	8.216370645070113e-10
HCC	chr3	141066399	92369	SPSB4	+	-14997	97210	-4.421166907490035	-0.44508875172269585	46.48807253014537	8.217029641963298e-10
HCC	chr10	131158727	101927489	TCERG1L-AS1	+	-63509	560	-3.4614963668463896	-0.6466947879550062	46.48653800014555	8.222346615651265e-10
HCC	chr5	103953962	83594	NUDT12	-	391161	13947	-4.094201803327214	-0.5476396323443525	46.48214066595856	8.239696548185149e-10
HCC	chr10	130567441	100422867	MIR378C	-	-395227	81	-4.409301859511437	-0.3554575922223305	46.48134395858537	8.241924524969766e-10
HCC	chr7	158167066	100506585	LOC100506585	+	-312481	11506	-4.24163673500394	-0.6714921082423725	46.47869388083179	8.251954636369984e-10
HCC	chr11	56152526	219453	OR8K5	-	-7791	924	-3.4543004635468617	0.18579088188103826	46.47768703991659	8.255071458210002e-10
HCC	chr5	126064555	102546228	LINC02039	+	115022	14274	-4.571564084356316	-0.5566970051665006	46.47603223212286	8.260920901577512e-10
HCC	chr5	3775261	79192	IRX1	+	-179207	5350	-3.5818709138627325	0.0019304251009477193	46.47455081920668	8.265293345409834e-10
HCC	chr3	180829366	101928882	LOC101928882	-	-40812	162589	-3.9848475502172813	-0.2734150126723946	46.474461810940724	8.265293345409834e-10
HCC	chr8	11444494	83648	FAM167A	-	-22273	45304	-3.8313791382336957	-0.22311679264180545	46.47365382091978	8.267576778507633e-10
HCC	chr15	25218177	100033802	SNORD115-26	+	440	82	-3.6969204231392423	0.3293427906747892	46.47172441518863	8.27459521325671e-10
HCC	chr18	3881547	201477	DLGAP1-AS3	+	-3367	18890	-3.502772272883243	-0.6071894585788246	46.47141887655227	8.27475943429181e-10
HCC	chr10	131405138	256536	TCERG1L	-	93417	219330	-3.830288147985202	-0.8472254339293936	46.470873539291844	8.27593654852136e-10
HCC	chr11	56332088	219473	OR8K3	+	-13781	939	-3.9474637229808955	-0.7316148583316197	46.469714273121475	8.279707712088041e-10
HCC	chr19	30543581	9745	ZNF536	+	-171188	341194	-3.869037805493792	0.12008243836597272	46.468548923194234	8.283323759206555e-10
HCC	chr1	125065538	647121	EMBP1	+	-3546426	52777	-3.9252818160874003	-0.5395657252637117	46.46832563885371	8.283323759206555e-10
HCC	chr11	2572133	3784	KCNQ1	+	-110679	387657	-4.423538947154192	-0.37930011461189095	46.465762197908035	8.293039477748219e-10
HCC	chr9	126343343	89853	MVB12B	+	-16499	70790	-5.001348126844792	-0.14166814598362565	46.46402857614749	8.299251355941089e-10
HCC	chr11	3158170	114879	OSBPL5	-	-7182	78237	-4.025362657535316	-0.9744823298551812	46.46261927461209	8.304093488287467e-10
HCC	chr1	175079657	63923	TNN	+	-11799	80209	-3.7629294668054536	-0.1185551094607985	46.461366481445786	8.308086908030817e-10
HCC	chr20	58624233	79160	LINC01711	+	10539	967	-3.660762468964605	-0.7135246974386829	46.4610830683753	8.308086908030817e-10
HCC	chr15	82665494	8120	AP3B2	-	2819	3395	-3.8685989170158925	-0.5079798249886274	46.460878226116165	8.308086908030817e-10
HCC	chr5	3518982	102467075	LINC01017	-	14978	7633	-3.8401834859454556	-0.5024853606509095	46.45571991957274	8.328854983461624e-10
HCC	chr3	22417048	100874221	ZNF385D-AS2	+	-459909	22690	-4.006039425412474	-1.0287063078046939	46.45216089945028	8.342863069281901e-10
HCC	chr5	16718145	54463	RETREG1	-	101087	144021	-4.411265657152577	-0.995483053557226	46.45085538075081	8.346567549597183e-10
HCC	chr7	71136161	64409	GALNT17	+	-3624	581065	-3.4283393390199426	-0.35658757894007165	46.4507587138729	8.346567549597183e-10
HCC	chr2	692822	129787	TMEM18	-	15354	13591	-3.786360365045637	-0.40495748364620093	46.45008578887557	8.347234564052787e-10
HCC	chr10	2083127	102465944	MIR6072	-	7038	71	-3.4409554239094517	0.40993046446031733	46.45006995650881	8.347234564052787e-10
HCC	chr7	51478688	23242	COBL	-	161827	252462	-4.230376717810459	-0.42433217612641516	46.447418200611075	8.357403849124929e-10
HCC	chr21	17757776	246312	C21orf91-OT1	-	-34733	15106	-4.045152703076021	-0.622709762815955	46.44692178929002	8.358386663922304e-10
HCC	chr22	49554401	100500882	MIR3667	-	10935	74	-3.646678841173597	-0.4622496625237401	46.445813093466086	8.361982261496296e-10
HCC	chr3	38951456	11280	SCN11A	-	895	104793	-3.770772730830777	-0.34403598086133697	46.44525900157583	8.363212108471151e-10
HCC	chr3	127151335	285311	C3orf56	+	41796	5054	-3.8748438721461875	-0.4656344881992333	46.44086764227079	8.380838699689568e-10
HCC	chr4	8318859	105374374	LINC02517	+	1317	3790	-4.593255431037447	-1.173471564779667	46.43631781513735	8.399181875074711e-10
HCC	chr20	1623688	10326	SIRPB1	-	3594	55712	-4.098948046137049	-0.8362084110568486	46.43179883856793	8.417432861060339e-10
HCC	chr1	2835319	100287898	TTC34	-	45654	148298	-3.5775822907738055	-0.35094771596387075	46.42866893747667	8.429745623048909e-10
HCC	chr3	51895093	132141	IQCF1	-	-8277	8495	-3.6790033120611074	0.3229477790649183	46.42794397467328	8.430695653401156e-10
HCC	chr16	54829787	101927480	LOC101927480	-	-18446	983	-4.121163659732209	-0.5883370389752948	46.4279166741059	8.430695653401156e-10
HCC	chr7	4834586	109623455	SNORD165	-	-2864	63	-4.50679714604081	-0.3609172532574739	46.42715690106911	8.43228174817455e-10
HCC	chr11	2824859	338653	KCNQ1-AS1	-	-36710	21435	-3.7733390455344122	-0.5205164991349287	46.426761051877435	8.43228174817455e-10
HCC	chrX	3436113	25878	MXRA5	-	89470	38078	-4.484456659381435	-0.4996968835057926	46.42675117229323	8.43228174817455e-10
HCC	chr17	79234499	64772	ENGASE	+	-159562	13667	-3.984992111277617	-0.8071523124958755	46.4241052396782	8.440651833553198e-10
HCC	chr11	134728504	729305	LOC729305	+	7441	27867	-3.7607844824623324	-0.12540345318428056	46.42406750390976	8.440651833553198e-10
HCC	chr10	130500677	10539	GLRX3	+	-364268	43260	-3.373313996856051	-0.2784768716243229	46.42401057240288	8.440651833553198e-10
HCC	chr4	56316150	132949	AASDH	-	-71358	49224	-3.719116844749647	-0.31687008537809264	46.422528561242245	8.44491210108015e-10
HCC	chr19	9362998	7730	ZNF177	+	22	19598	3.2950667788169	-0.18119815389892982	46.4224909597095	8.44491210108015e-10
HCC	chr1	31683353	1307	COL16A1	-	-20814	51921	-3.916073042167447	-0.13955739885781568	46.421944877636996	8.446121970922204e-10
HCC	chr5	28810293	729862	LSP1P3	+	116577	444	-3.9329479832648104	-0.7653546336841125	46.41782761881705	8.462741910524348e-10
HCC	chr11	133065265	4978	OPCML	-	121497	529104	-3.3533438542603045	-0.33388196012754834	46.41731347827033	8.463816676716125e-10
HCC	chr2	238567661	151171	LINC01107	-	12162	44810	-4.076992970937403	0.16623215848012615	46.41637786529622	8.466712720338164e-10
HCC	chr21	45913501	101928796	LOC101928796	+	59469	1984	-3.92568298963809	-0.31347364757127943	46.41139880873944	8.486878644801104e-10
HCC	chr5	156771343	153743	PPP1R2B	+	79143	2043	-4.3979547901426566	-0.9037457244288531	46.41118602241391	8.486878644801104e-10
HCC	chr5	45262139	348980	HCN1	-	-433979	441169	-3.5858598153632704	0.2338914418665716	46.41083514050909	8.48724992222811e-10
HCC	chr1	175079461	63923	TNN	+	-11603	80209	-4.37981806841327	0.11430366035237563	46.40925160135118	8.491874523283743e-10
HCC	chr14	104360731	145195	C14orf144	+	-137147	52046	-3.419988885152165	0.11017936490439222	46.4092375411265	8.491874523283743e-10
HCC	chr22	49283936	100500882	MIR3667	-	-259530	74	-3.8657034317707244	0.022487492233192734	46.40572188376591	8.505194359856729e-10
HCC	chr9	135288393	157927	C9orf62	+	54856	3310	-4.526633774865149	-0.35305538394946984	46.405513231283535	8.505194359856729e-10
HCC	chr1	70601061	101927244	LINC01788	+	105392	80016	-3.6406755785711473	-0.13950893163719516	46.40537145006144	8.505194359856729e-10
HCC	chr21	45599260	105372840	LINC01694	+	-5606	9403	-3.5328860049085735	0.1620294190521542	46.40417521728496	8.509237707890827e-10
HCC	chr7	157542147	406945	MIR153-2	-	-32275	87	-3.6337592711360456	-0.37612684821244113	46.40088995567007	8.522364370531566e-10
HCC	chr7	22031709	55536	CDCA7L	-	85785	45026	-3.993789904101364	-0.19594246585660266	46.39959518968168	8.526844980517277e-10
HCC	chr1	175079500	63923	TNN	+	-11642	80209	-3.6106937140488604	-0.16368674489565652	46.398456342271956	8.530649261547183e-10
HCC	chr2	221455650	2043	EPHA4	-	-116708	154332	-3.703518771713218	-0.11999988639796175	46.39755831085351	8.533406563313831e-10
HCC	chr11	1055131	101927503	LOC101927503	+	-5353	5987	-3.988129770255946	-0.3940442171431574	46.39709679157342	8.534263469829516e-10
HCC	chr2	119737575	5775	PTPN4	+	22056	225268	-4.758815777090904	-0.8631263012196719	46.39522317737736	8.541273846242072e-10
HCC	chr18	79553945	284240	LOC284240	+	25337	9737	-3.5862119858048347	-0.04246189713371353	46.393799520500835	8.545584278123358e-10
HCC	chr16	61580702	1006	CDH8	-	-456133	384825	-3.9152773844265347	0.05301771423182183	46.393705231792914	8.545584278123358e-10
HCC	chr1	164711424	100505795	LOC100505795	-	-63217	5526	-4.817197820396565	-0.7851184449520636	46.39295422529661	8.547280083522781e-10
HCC	chr2	137076565	80731	THSD7B	+	-311003	912151	-3.9302015574996716	-0.27199526726686785	46.39277277187805	8.547280083522781e-10
HCC	chr8	1842836	9639	ARHGEF10	+	-18860	134666	-4.0366324121078225	-0.3852248444771868	46.39252267171872	8.547280083522781e-10
HCC	chr10	133016181	399829	LINC01168	+	-50647	10964	-3.62776472836504	-0.6467352283490878	46.38822887947386	8.564874520483887e-10
HCC	chr6	168942722	105378146	LOC105378146	-	-21660	4098	-4.25747045208314	-1.0311848785230988	46.38625241905996	8.571799345755992e-10
HCC	chr16	83646302	100422853	MIR3182	+	-137956	63	-4.2839762791302585	-0.9512349703793991	46.38607061354778	8.571799345755992e-10
HCC	chr20	62559076	406904	MIR1-1	+	-4770	71	-4.026679219928444	-0.1587630956064362	46.385851970525515	8.571799345755992e-10
HCC	chr9	137935863	105376331	LOC105376331	-	-11197	3431	-3.95935509178709	-0.7578220606071866	46.38554819445026	8.57197171823918e-10
HCC	chr1	151838429	100132111	LOC100132111	+	-152	13259	-4.496298616934316	-0.03683470554951412	46.38164711416718	8.587896427039962e-10
HCC	chr10	13408068	22929	SEPHS1	-	59770	30861	-3.994279096755837	-0.7486392978648777	46.378340651844425	8.599690891083195e-10
HCC	chr2	34133295	106144585	LINC01318	+	-66069	2325	-3.979715609744761	-0.6524695119986884	46.378283056807184	8.599690891083195e-10
HCC	chr5	1958529	101929081	CTD-2194D22.4	+	-71198	13160	-4.089347937297601	0.06604934893284083	46.37816514907982	8.599690891083195e-10
HCC	chr15	29376757	56160	NSMCE3	-	106941	1668	-4.074567047116903	-0.5582067490981668	46.37722181665042	8.601805494318626e-10
HCC	chr10	132927426	54777	CFAP46	-	-15159	134194	-3.7879249536023267	-0.19872112192311808	46.377155050449936	8.601805494318626e-10
HCC	chr13	88292010	105370306	LOC105370306	+	-149143	93216	-3.485148820200247	0.2882681173181093	46.37080111833212	8.627646670876873e-10
HCC	chr14	23118875	1053	CEBPE	-	-736	2306	-3.942192281576727	-0.4121910366427862	46.37074931821056	8.627646670876873e-10
HCC	chr17	53757770	84643	KIF2B	+	65108	2335	-4.011258140457027	-0.034002937759805306	46.370232634704266	8.628759134112775e-10
HCC	chr14	97546311	101929241	LINC02325	+	-87495	122568	-4.061876424461412	-0.8825870977310623	46.3698332871225	8.629355124699302e-10
HCC	chr3	122261891	1475	CSTA	+	63273	16805	-4.326012745056146	-0.5421991109234284	46.369310676728276	8.630494228443389e-10
HCC	chr2	871364	339822	LINC01115	-	2938	88587	-3.5486135184993053	0.018582439195949766	46.368199012555664	8.633108674381782e-10
HCC	chr7	4040484	221935	SDK1	+	89201	139315	-4.531843707738334	-0.48603192312632576	46.368189350220504	8.633108674381782e-10
HCC	chr2	136758520	80731	THSD7B	+	7042	912151	-3.623177095237639	-0.6137964322499383	46.36624057529487	8.640535557286977e-10
HCC	chr2	237387829	1293	COL6A3	-	-26378	90196	-3.445467447342368	-0.2748347250602864	46.36577949548466	8.641405398174449e-10
HCC	chr5	1729683	100422966	MIR4277	-	20815	84	-3.854073174215066	-0.2670958072925266	46.364125628489425	8.647538102421743e-10
HCC	chr18	1953640	56651	LINC00470	-	594011	91319	-4.1424525653810615	-0.3183713564140315	46.36366946167966	8.64782608136586e-10
HCC	chr19	42766951	440533	PSG8	-	1272	12993	-3.6755715129575424	0.14663781393445965	46.363532880211004	8.64782608136586e-10
HCC	chr8	143169252	4062	LY6H	-	8616	2723	-3.694841067930288	-0.31657838363791224	46.36300744739835	8.648981342489336e-10
HCC	chr6	168928226	105378146	LOC105378146	-	-36156	4098	-4.401254766811466	-0.4258304501114926	46.361126015568075	8.655804495841354e-10
HCC	chr18	71127041	100505776	LINC01541	-	-451915	58993	-3.5436392550283222	-0.37594121174952794	46.36093501580865	8.655804495841354e-10
HCC	chr5	179052019	30832	ZNF354C	+	8396	23563	-3.584517288900383	-0.24586140937722084	46.35950433140533	8.660240449984443e-10
HCC	chr4	182160292	100302270	MIR1305	+	9001	86	-4.425003334806197	-0.8098933793296895	46.35928151782477	8.660240449984443e-10
HCC	chr7	57773139	441234	ZNF716	+	-322962	23383	-3.4922701387916755	-0.12235013246334023	46.35914045909924	8.660240449984443e-10
HCC	chr22	48631150	25817	FAM19A5	+	-54844	175630	-4.31335025861944	-1.2052177584890607	46.35741814790914	8.666690688611595e-10
HCC	chr18	2885115	84034	EMILIN2	+	-38085	67063	-3.932923314626626	-0.7808797126236289	46.35503192516581	8.675077866465856e-10
HCC	chr3	19234562	100616291	MIR4791	-	-80369	84	-3.6915210146319732	-0.2786362423695433	46.354915364993076	8.675077866465856e-10
HCC	chr2	12926645	100506474	LOC100506474	-	-80368	40232	-3.6308024805040304	-0.15725434854598325	46.354732638818376	8.675077866465856e-10
HCC	chr5	80960319	5924	RASGRF2	+	370	269474	6.342012613309062	-0.39395885683967286	46.35081692552329	8.691263667143885e-10
HCC	chr11	119604197	5818	NECTIN1	-	-124528	90628	-3.6554022484844104	0.4051006709759569	46.34978328613593	8.694681329586265e-10
HCC	chr22	48899751	100128946	LINC01310	+	-32981	31617	-3.969315605676698	-0.06617106085721065	46.346611308726985	8.707598218973479e-10
HCC	chr11	45641012	8534	CHST1	-	-24644	17968	-3.6990657323195975	-0.8242128566606944	46.34580210642224	8.710024878997873e-10
HCC	chr2	920816	101060385	LINC01939	-	15365	5236	-3.5492793515791736	-0.2249854526873236	46.34530871333047	8.711048227190674e-10
HCC	chr11	104565134	102723895	LINC02552	-	-44168	40814	-3.971121345122149	-0.900021127645148	46.34090455024431	8.728963144190416e-10
HCC	chr13	24718730	479	ATP12A	+	-38319	31375	-4.005363258289342	-0.2561428427724541	46.340756963744354	8.728963144190416e-10
HCC	chr7	158371988	693180	MIR595	-	-160825	96	-3.8027381439254127	-0.31156371486988016	46.340148126836276	8.73050357005338e-10
HCC	chr2	174336904	100131390	SP9	+	-1811	2448	4.61028175672979	-0.6943178183839672	46.33951112510425	8.732169944835575e-10
HCC	chr3	19749422	151651	EFHB	-	-184792	54741	-3.484134240125393	0.015178446234667582	46.338807955669346	8.73413174138891e-10
HCC	chr3	56250018	26059	ERC2	-	-218345	960053	-3.9849784043960725	-0.7800477275284462	46.337394459115906	8.739261792982488e-10
HCC	chr22	48677409	25817	FAM19A5	+	-101103	175630	-3.910646959487466	-0.5385822801724477	46.335603052258136	8.746081744190199e-10
HCC	chr20	63452532	3785	KCNQ2	-	-20145	38999	-3.9572723730872763	-0.2544769256055936	46.33352401659113	8.752715668258065e-10
HCC	chr18	10068577	9218	VAPA	+	-154619	46064	-3.617340821495345	-0.33473926600721277	46.333337483695274	8.752715668258065e-10
HCC	chr20	57170694	102723590	BMP7-AS1	+	43002	2171	-3.7763512071762406	-0.5829813393960416	46.333328794529876	8.752715668258065e-10
HCC	chr11	1241313	102466725	MIR6744	+	15292	66	-4.594337703352309	-0.851263306595551	46.33009468339457	8.765998901937627e-10
HCC	chr7	920713	11033	ADAP1	-	-176	22990	-3.904839758168409	-0.7451376844827864	46.32473532592703	8.788830227878109e-10
HCC	chr5	179135330	30832	ZNF354C	+	-74915	23563	-3.4060471407245196	0.29854606400791495	46.32442863810183	8.789027375680325e-10
HCC	chr19	33797381	79047	KCTD15	+	-535	18916	7.473591774611435	-0.8190978465335969	46.32136906836136	8.801582157383374e-10
HCC	chr5	178797239	729522	AACSP1	-	-21196	53575	-3.7435693183316094	-0.6580654011310062	46.32040950898026	8.804713215244569e-10
HCC	chr12	132261026	100130238	LOC100130238	+	14365	5510	-4.41609906436138	-0.7075389531764134	46.319365525355344	8.808225065652481e-10
HCC	chr1	30328484	101929406	LINC01648	-	290872	23661	-3.8268326788807663	-0.17986980110441755	46.318871957542086	8.808671899096096e-10
HCC	chr3	116296571	101926903	LSAMP-AS1	+	63453	10062	-3.924759567446492	-0.7120780992666188	46.31860106830206	8.808671899096096e-10
HCC	chr5	2124606	100506858	LOC100506858	-	-187595	8482	-3.627626895846725	-0.38270028411744195	46.31847845146065	8.808671899096096e-10
HCC	chr6	88466290	101928936	LOC101928936	-	-73079	13446	-3.485378340954195	-0.1906892998836396	46.31641613095301	8.816767124542437e-10
HCC	chr15	20349404	646096	CHEK2P2	+	-66660	8815	-3.1351823289901497	0.5936292620208493	46.31562479457026	8.819147330223358e-10
HCC	chr18	78934341	27164	SALL3	+	45934	18695	-4.144570534858513	-0.9213107151599089	46.31503033788707	8.820641976756671e-10
HCC	chr2	239898363	100616417	MIR4786	-	-44731	80	-4.178868704200259	-0.8422208744993027	46.31324815090465	8.827486511472766e-10
HCC	chr10	133105309	84435	ADGRA1	+	-3063	29430	-3.370221783037427	-0.3346977692047858	46.307895932051096	8.850447817809404e-10
HCC	chr12	130095854	105370078	LINC02419	+	-24519	1351	-4.254646625209463	-0.8498465212417325	46.307058993369125	8.853043809628454e-10
HCC	chr20	47904388	101060004	LINC01523	+	78838	1088	-3.9635922494708278	-0.6279732118948462	46.30613931748481	8.856014677953536e-10
HCC	chr8	64013741	286184	LINC01289	+	-244311	16068	-3.3475269283350477	0.06925880453885766	46.305200979336604	8.859071083657669e-10
HCC	chr5	2103144	100506858	LOC100506858	-	-209057	8482	-3.4820438821284347	-0.2730011552557942	46.30458070285956	8.860690224578499e-10
HCC	chr6	1577358	101927703	FOXCUT	+	28173	1826	-3.6669872885248345	0.24745137348402	46.30188046790891	8.871722691729017e-10
HCC	chr11	1815405	90019	SYT8	+	18905	3212	-4.031154274352255	-0.850086361409449	46.30102670000657	8.873554445039681e-10
HCC	chr17	79357043	146713	RBFOX3	-	-159105	426804	-3.8009947278638427	-0.29052733945189524	46.300951724794665	8.873554445039681e-10
HCC	chr6	392483	3662	IRF4	+	-744	19705	4.157775840661665	-0.32624835127363544	46.299490681149834	8.878986097143766e-10
HCC	chr17	21680513	100134444	KCNJ18	+	12010	12090	-3.400630658832401	1.8209951504873774	46.298218175513874	8.882786504162414e-10
HCC	chr20	58519336	149773	APCDD1L-DT	+	-3957	104514	-3.500964117109292	-0.5802950755021453	46.29812819256195	8.882786504162414e-10
HCC	chr15	78766630	646938	LOC646938	+	-14593	1356	-4.403493401367106	-0.7347906418886128	46.29739385303284	8.884928322916685e-10
HCC	chr9	134940372	2219	FCN1	-	22369	14768	-3.5592901980621465	-0.5225390661511279	46.296355280416726	8.888450852510171e-10
HCC	chr14	104211174	145195	C14orf144	+	12410	22564	-3.423670342088923	-0.2972347359759122	46.29567249659177	8.890360423437132e-10
HCC	chr7	4107973	221935	SDK1	+	21712	139315	-3.4334248653488477	-0.1860340800880417	46.29388093184163	8.897304096357055e-10
HCC	chr6	168527676	64094	SMOC2	+	-86525	226844	-3.9859685838025394	-0.13266344004792277	46.29186399466912	8.905277629568771e-10
HCC	chr12	1834524	654429	LRTM2	+	-14257	16486	-3.8960311370237632	-0.5308890307995269	46.2914991166715	8.905746204495477e-10
HCC	chr8	142232580	619434	LINC00051	+	-34224	10648	-3.345117405976734	0.46525293005800444	46.28945231893686	8.913863478747066e-10
HCC	chr5	25200250	105374693	LINC02211	+	-9297	111328	-4.305397608501662	-0.32690752106694726	46.28883534935712	8.915479836532989e-10
HCC	chr16	46390533	124149	ANKRD26P1	-	-178564	99761	-3.0065698463269244	3.8879509179229808	46.28850666873572	8.915617850527831e-10
HCC	chr3	180590639	151613	TTC14	+	11491	9001	-4.293951376281151	-0.6551514499358654	46.28828169357318	8.915617850527831e-10
HCC	chr20	60965988	100506470	LINC01718	+	113076	1116	-4.0819203526108705	-0.9977551422923798	46.287798191426354	8.916627592765385e-10
HCC	chr10	25757097	101929052	LINC00836	+	-105385	31674	-4.358153558085675	-1.2215926058805868	46.28654227848283	8.92115383389471e-10
HCC	chr6	10134095	109729173	TFAP2A-AS2	+	270407	3426	-4.62627661921785	-0.5638662473111931	46.28567543226386	8.923910323095752e-10
HCC	chr20	63421259	3785	KCNQ2	-	-51418	38999	-3.8320501852148827	-0.11116534716345185	46.28374562746371	8.93151196714688e-10
HCC	chr11	3346813	7748	ZNF195	-	-32409	21296	-3.9270971536469217	-0.10693698751971895	46.28096119680002	8.943020206673126e-10
HCC	chr9	135288368	157927	C9orf62	+	54881	3310	-4.048800538969206	-0.3570831753409709	46.27965308573822	8.947798873654138e-10
HCC	chr7	54444249	222008	VSTM2A	+	98076	28756	-3.83020679903649	-0.5989638438122785	46.278209689466166	8.953198426934916e-10
HCC	chr20	63415668	1137	CHRNA4	-	54272	18087	-3.8020556886420804	-0.2685555166381539	46.27695384986917	8.957743877196429e-10
HCC	chr20	56893111	7022	TFAP2C	+	-263809	9981	-3.6241784436152673	-0.6561864049083391	46.27387639906556	8.970628068403841e-10
HCC	chr5	156752689	153743	PPP1R2B	+	97797	2043	-3.729297720817285	-0.3118166510189996	46.26849288170859	8.994110602321836e-10
HCC	chr8	106776877	137735	ABRA	-	6633	10762	-4.501679225180945	-0.5632401226085635	46.26659217627294	9.001639539018991e-10
HCC	chr1	53510018	63948	DMRTB1	+	-50619	8089	-4.044218158271262	-0.6577314322311533	46.26518088610531	9.006924827602146e-10
HCC	chr20	16975819	56914	OTOR	+	-227466	3812	-4.156622776143204	-0.31380020195682023	46.26397383576588	9.010373757370369e-10
HCC	chr17	77744380	100132174	LINC01987	-	15821	5688	-3.7874705034228042	-0.5600890641777477	46.263908428286584	9.010373757370369e-10
HCC	chr15	26013642	503519	LINC00929	+	102171	17225	-4.201421694908484	-1.0089132466730792	46.26228751400275	9.016629289704424e-10
HCC	chr5	179288162	9509	ADAMTS2	-	-57268	234580	-3.9301918783020064	-0.9142824315439992	46.2608287546926	9.022142614014961e-10
HCC	chr19	38483339	6261	RYR1	+	-49639	153865	-4.065077148835587	-0.8646563471678257	46.26038998743823	9.022384104741414e-10
HCC	chr10	6562133	5588	PRKCQ	-	-18168	153159	-3.5083126646387806	-0.1407851314544005	46.26025424781577	9.022384104741414e-10
HCC	chr5	3536165	285577	LINC01019	-	71	118943	-3.6784790326130357	-0.27718237180597227	46.25872335881719	9.028233793028685e-10
HCC	chr20	63418446	3785	KCNQ2	-	-54231	38999	-3.4849135140343273	-0.12577265736877202	46.258114285062845	9.029838071162395e-10
HCC	chr20	48386218	284749	LINC00494	+	-26307	10728	-4.880130848466262	-1.0608615837414912	46.25752607713726	9.03044903920327e-10
HCC	chr20	62740457	4923	NTSR1	+	-31620	53935	-4.7909277027483474	-0.07523332555354247	46.257459935826894	9.03044903920327e-10
HCC	chr4	25030941	55203	LGI2	-	149	31944	5.18124941276272	-0.09618960441200267	46.25212460735565	9.053789585659398e-10
HCC	chr4	56315319	132949	AASDH	-	-72189	49224	-4.1647765533851375	-0.25958446750846687	46.25188071688178	9.053789585659398e-10
HCC	chr5	2205133	100506858	LOC100506858	-	-107068	8482	-3.732870210671964	-0.5578676074780062	46.24794796109987	9.070773512269124e-10
HCC	chr10	132294963	282974	STK32C	-	-12259	99741	-4.137757177430061	-0.9355553380330097	46.247533721243784	9.071484206490948e-10
HCC	chr22	44428687	101927526	LINC01656	+	14640	1462	-4.065434573373788	-0.6008038351319972	46.247242853885396	9.071623879115991e-10
HCC	chr12	40353102	283463	MUC19	+	40292	177362	-3.7932416419597432	0.3087441432830917	46.241781643210224	9.095555164801192e-10
HCC	chr5	179333123	9509	ADAMTS2	-	-12307	234580	-4.341321830148308	-0.40772054405459185	46.2415596757463	9.095555164801192e-10
HCC	chr6	169237183	7058	THBS2	-	-16931	38335	-3.6513924261651587	-0.2229129181057884	46.24114031360651	9.096292230806578e-10
HCC	chr22	48647385	25817	FAM19A5	+	-71079	175630	-4.51752319777479	-1.022030445172499	46.240367084367854	9.098672680047818e-10
HCC	chr10	71789061	102465689	MIR7152	+	1686	54	-3.53121121509186	-0.30822738177779085	46.24006833669092	9.098850176083012e-10
HCC	chr2	117071864	8886	DDX18	+	742815	17699	-3.7644806015003294	-0.10846950113695622	46.238389348301524	9.105439999084679e-10
HCC	chr13	106535802	1948	EFNB2	-	762	45310	6.379257755357773	-0.051742461933418235	46.23739361816534	9.108857692593102e-10
HCC	chr8	139370994	51305	KCNK9	-	-332062	102219	-3.8141816455761335	-0.6890493685177533	46.23657271703271	9.111463770752398e-10
HCC	chr17	73551369	101928251	LOC101928251	+	-37686	5089	-3.4447422331617434	-0.11451089888308777	46.23406621672899	9.121915089652587e-10
HCC	chr4	126479738	100302267	MIR2054	+	-972479	49	-3.4541678085627607	-0.6693637320921267	46.23284320603338	9.12639807728513e-10
HCC	chr17	78500378	100996295	DNAH17-AS1	+	-15468	18147	-3.58711189930851	-0.3869785787664457	46.23084758976051	9.134206886582738e-10
HCC	chr10	1316981	399706	LINC00200	+	-157213	4905	-3.860789528481998	-0.38504123711329014	46.230646903664486	9.134206886582738e-10
HCC	chr2	192414910	23671	TMEFF2	-	219977	245888	-4.465688364054998	0.04508298574589778	46.229773922994895	9.13474631260609e-10
HCC	chr22	27762200	4330	MN1	-	-39298	53222	-3.6033636467840746	-0.7118606571087225	46.22974177519532	9.13474631260609e-10
HCC	chr1	4672012	55966	AJAP1	+	-16967	122750	-3.68281092168666	-0.36054023763512116	46.22970522051561	9.13474631260609e-10
HCC	chr10	1418331	642394	ADARB2-AS1	+	108299	30379	-3.731659844392542	-0.07357522200849599	46.22949041408744	9.13474631260609e-10
HCC	chr7	20449858	101927811	LOC101927811	-	118096	3462	-4.211870949370776	-0.8186543553331149	46.22879830120555	9.136760660090027e-10
HCC	chr1	4760544	55966	AJAP1	+	-105499	122750	-3.541337198481305	-0.1554419362360428	46.22842295690997	9.137298211651671e-10
HCC	chr18	78429850	101927715	LINC01029	-	436123	22432	-4.091497743134912	-0.33554897902851244	46.22732715824879	9.141196685100842e-10
HCC	chr8	142089908	100616268	MIR4472-1	+	86431	80	-3.7057029074261	-0.37113982018781416	46.226154738456536	9.145454628072098e-10
HCC	chr10	132785865	84504	NKX6-2	-	-168	1218	3.5417001168016244	-0.15801274829843773	46.225386578579624	9.147827041149198e-10
HCC	chr2	121045496	29842	TFCP2L1	-	-239706	68615	-3.365487061943297	0.048647045797777365	46.224651123252976	9.150047496561399e-10
HCC	chr6	9728110	109729173	TFAP2A-AS2	+	676392	3426	-4.485798381802362	-0.06802684643872486	46.22407564938691	9.151521369964393e-10
HCC	chr11	97046089	105369443	LOC105369443	+	-537664	6326	-3.6159075958363034	0.2804090022478956	46.2236433838394	9.151955281136433e-10
HCC	chr1	25016670	100616365	MIR4425	+	6833	84	-3.9551461115797713	-0.43316790500787705	46.22346305262527	9.151955281136433e-10
HCC	chr1	48759178	79656	BEND5	-	-17791	49447	-4.460452215196722	-0.18071552268822674	46.21910239004289	9.171130873638428e-10
HCC	chr7	153083434	57180	ACTR3B	+	-323685	95631	-3.3977774367006597	-0.33466158908656274	46.21695775604644	9.179957988525952e-10
HCC	chr11	21752528	203859	ANO5	+	440648	90192	-3.9934084994626042	-0.12300681644086468	46.21622670196029	9.182166597805587e-10
HCC	chr10	3320224	105376360	LOC105376360	+	-1529	432069	-4.441644396501424	-0.3505178221095449	46.21575256873322	9.183171623398925e-10
HCC	chr7	150978276	3757	KCNH2	-	-38	28884	4.36490541551322	0.29440897064640403	46.21224590367612	9.19840309502916e-10
HCC	chr4	1535966	54729	NKX1-1	-	129524	3511	-4.364901342979536	-0.7875727485436063	46.21113260127842	9.202411829036998e-10
HCC	chr13	54829824	100846996	MIR5007	+	344630	95	-3.7516156745483675	0.08822588776041335	46.21018955380969	9.204974554812926e-10
HCC	chr1	226619386	100506443	ITPKB-IT1	-	-55682	18989	-3.9099965672649972	-0.2730284047215126	46.21006790521548	9.204974554812926e-10
HCC	chr7	158506778	693180	MIR595	-	-26035	96	-4.1073975349730345	-0.6361614991896428	46.207179618064934	9.217333262267388e-10
HCC	chr22	44964912	101927551	LOC101927551	-	-38707	3055	-3.8336939888203005	-0.11465774942226656	46.20677291161382	9.218025878326785e-10
HCC	chr2	2733538	101927554	LINC01250	-	-392488	230979	-3.951959499843753	-0.4150670096466251	46.20477474677332	9.225163715367094e-10
HCC	chr5	1217196	348932	SLC6A18	+	8159	20835	-4.160051308425948	0.03320882939428125	46.204580958579584	9.225163715367094e-10
HCC	chr10	130014341	253738	EBF3	-	50514	128596	-3.5353304096342106	-0.033181170131132046	46.20447811923573	9.225163715367094e-10
HCC	chr22	23459399	101929374	LINC01659	+	-25835	1508	-4.36885022011616	-0.19765528134596655	46.202250297846234	9.23443691695316e-10
HCC	chr9	135781048	57582	KCNT1	+	-78863	90963	-3.7472386155590636	-0.4809604897166416	46.20082658572026	9.239926623267576e-10
HCC	chr14	105722209	2003	ELK2AP	-	49402	3231	-3.9800517005222793	-0.5471114146699467	46.20044939687791	9.240482698372315e-10
HCC	chr13	72020011	1602	DACH1	-	152819	429227	-4.071946565538999	-0.810796007812177	46.19557065391065	9.262295461347369e-10
HCC	chr12	74292543	100507377	LOC100507377	-	-88	159456	-4.109008002869462	0.2727755272876183	46.193440887799	9.271142669647135e-10
HCC	chr15	36620219	84529	C15orf41	+	-25350	213621	-3.8448160936016778	-0.2388823493278074	46.19231571963405	9.275241433127581e-10
HCC	chr9	131026469	10319	LAMC3	+	-17352	83943	-4.336037948905045	-0.7808352155901376	46.191215731297625	9.279222918269238e-10
HCC	chr7	34079010	168667	BMPER	+	-174099	250962	-4.146842352882309	-0.5393689518711248	46.18890309288206	9.28895377430936e-10
HCC	chr9	101941354	116443	GRIN3A	-	202774	169229	-3.790310898123681	-0.4596592052283966	46.18803650353086	9.290943458913671e-10
HCC	chr2	120919711	2736	GLI2	+	-122420	195363	-4.2378912456992355	-0.2683709377661579	46.18796535586509	9.290943458913671e-10
HCC	chr4	3759225	152	ADRA2C	+	7344	1958	-3.2490424738919805	0.03338311908703172	46.18331412912216	9.311795209426007e-10
HCC	chr5	10065540	285692	LINC02112	-	161716	262510	-3.185907626221231	0.20680663939186394	46.18214539641108	9.316120091277847e-10
HCC	chr3	54918683	57408	LRTM1	-	-9391	9721	-3.862625133361633	-0.4774348043515764	46.18103401965922	9.32017429904621e-10
HCC	chr11	117549305	22897	CEP164	+	-221450	85412	-4.275504473026736	-0.5795430656344148	46.180329945114934	9.321113485955501e-10
HCC	chr7	151192221	136371	ASB10	-	4389	12135	-4.044168978433831	-0.7625493578709741	46.18011918940794	9.321113485955501e-10
HCC	chr18	78924798	27164	SALL3	+	55477	18695	-3.4383663029317715	-0.04943942049329279	46.180059995746454	9.321113485955501e-10
HCC	chr9	135383258	157927	C9orf62	+	-40009	3310	-3.6304874155882376	-0.14311858650547893	46.177692487616135	9.331151111980037e-10
HCC	chr1	164841817	100505795	LOC100505795	-	67176	5526	-3.975597721525846	-0.05155982657067437	46.17688565482546	9.333761731685915e-10
HCC	chr18	78720014	27164	SALL3	+	260261	18695	-3.8949439091665403	0.1541890758480815	46.17652270687805	9.334258235044708e-10
HCC	chr7	158284213	693180	MIR595	-	-248600	96	-3.4319495088807246	-0.388218381729507	46.17593037671031	9.335847880695193e-10
HCC	chr17	77374073	10801	SEPT9	+	-883	127407	4.650797368761454	-0.9677562187623248	46.17425874397816	9.342583182634588e-10
HCC	chr15	97224569	101927286	LINC02254	-	-297242	151441	-3.4867760659226423	-0.25665197699125464	46.17218365083137	9.351248996001683e-10
HCC	chr10	131170249	101927489	TCERG1L-AS1	+	-75031	560	-3.8170321661279742	-0.3684991586163168	46.17102802886834	9.355531418649218e-10
HCC	chr17	39051434	100131347	LOC100131347	+	5585	24433	-4.487137906041863	-0.7370352526029673	46.16596023753878	9.37755817135312e-10
HCC	chr19	27910720	148189	LINC00662	-	116780	3448	-4.0551988318577585	-0.6088509642977695	46.165903538855815	9.37755817135312e-10
HCC	chr18	78783287	27164	SALL3	+	196988	18695	-4.0435675334973995	-0.6380517230829833	46.1652364256366	9.379514190431948e-10
HCC	chr15	82579836	64506	CPEB1	-	8013	28623	-3.118878859053786	0.961904254617428	46.16171253455994	9.395160035560493e-10
HCC	chr4	3813227	152	ADRA2C	+	-46658	1958	-3.501572989019128	-0.12052930337540037	46.16143870772012	9.39523390920504e-10
HCC	chr9	135168667	401557	LOC401557	+	12942	5698	-3.951272785307419	-0.6202355660411601	46.16092750632778	9.396060432945865e-10
HCC	chr12	130425009	9271	PIWIL1	+	-87121	33493	-4.365217189446345	-0.3813572202992145	46.16065953713832	9.396060432945865e-10
HCC	chr20	61805885	100128310	LOC100128310	-	86137	2243	-3.604119528345075	-0.5845423677357792	46.16049129699634	9.396060432945865e-10
HCC	chr15	29126177	321	APBA2	+	-55771	47908	-3.444754993909396	-0.8993179496055025	46.16005163213792	9.396378099124943e-10
HCC	chr4	189615744	101928971	LINC01262	+	43862	1881	-3.4626286116800937	-0.15476081459602117	46.15987853401347	9.396378099124943e-10
HCC	chr2	237365758	1293	COL6A3	-	-48449	90196	-4.1236710294694	-0.2772376042512211	46.15965030640749	9.396378099124943e-10
HCC	chr20	57673201	56937	PMEPA1	-	-17423	42233	-3.750499319322683	-0.08800588960172823	46.15869119533681	9.399740334242758e-10
HCC	chr17	53757831	84643	KIF2B	+	65047	2335	-3.930217728755009	-0.027339329779054188	46.15806753201471	9.401494123888213e-10
HCC	chr7	158316885	693180	MIR595	-	-215928	96	-4.768111619864601	-0.08852478333470078	46.156654173212985	9.407039301259835e-10
HCC	chr5	1282762	7015	TERT	-	-12285	41876	-3.8259288713677555	-0.3745853087324453	46.15389131974297	9.41852599996551e-10
HCC	chr3	86621775	101927494	LINC02070	+	-139832	15054	-3.804212813402976	-0.30411821248210874	46.1537471535259	9.41852599996551e-10
HCC	chr18	78085529	101927715	LINC01029	-	91802	22432	-4.3217935555210225	-0.7089888826833115	46.15302006717991	9.420781245366018e-10
HCC	chr6	6534522	9450	LY86	+	54179	66283	-3.9554515825936254	0.07269557095336814	46.14918756368155	9.437984850965119e-10
HCC	chr7	146479930	26047	CNTNAP2	+	-363569	2304636	-3.903386376534967	-0.6576791013922569	46.14848928274369	9.440106295304952e-10
HCC	chr10	133070953	100128127	ADGRA1-AS1	-	-15744	1449	-3.7444349800064143	-0.17781535392193135	46.14810698847489	9.440705637629708e-10
HCC	chr10	133017482	399829	LINC01168	+	-51948	10964	-3.997117352218933	0.1482052169741926	46.14470656234439	9.45586056494988e-10
HCC	chr2	236305804	401036	ASB18	-	41459	70894	-4.0236308600473425	-0.25054344655272304	46.14189402404204	9.468198514387727e-10
HCC	chr16	88885782	101927793	LOC101927793	+	-2267	3622	-4.386281079201609	0.19036108621312206	46.140961800124934	9.471458307766366e-10
HCC	chr18	1098111	388456	LINC01904	-	170118	1911	-4.350582750212963	-1.0271342340564473	46.1406104020859	9.471910931700467e-10
HCC	chr19	29440070	284395	LOC284395	-	-85682	238742	-4.387658856533205	-0.8825997699799291	46.13999394605725	9.473645329989762e-10
HCC	chr6	44780515	105375075	LOC105375075	-	228634	5721	-4.7609609545885165	-0.08918576650032589	46.13963272391587	9.474145893435868e-10
HCC	chr2	5024575	727982	LINC01249	-	368353	28005	-4.222491159081529	-0.7673101501778515	46.13785870447034	9.481481351779052e-10
HCC	chr1	5426528	100616421	MIR4689	-	-436213	70	-3.909844988190371	-0.5380406745941813	46.13272107560069	9.505127321153302e-10
HCC	chr10	70987661	105378349	LOC105378349	+	-48608	5092	-3.8496879119743994	-0.27521747120518114	46.13097172097368	9.51236736728169e-10
HCC	chr7	154838816	100132707	PAXIP1-AS2	+	89701	18334	-3.5373174722889758	-0.6008670884512035	46.12645341810642	9.532291206648065e-10
HCC	chr2	1605245	7837	PXDN	-	-139302	112661	-3.9900477310554736	-0.6425859764311352	46.126357334382874	9.532291206648065e-10
HCC	chr11	134342070	89944	GLB1L2	+	-10196	44451	-3.6900047667784825	-0.5687503581994814	46.125950141598466	9.533019548533267e-10
HCC	chr1	228342125	102465444	MIR6742	-	-54984	62	-3.7673013277616385	0.5723258626379276	46.124750728943475	9.53669318565958e-10
HCC	chr1	7446543	102725193	LOC102725193	-	56789	7268	-4.095993594766448	-0.49118179266374906	46.124555920224125	9.53669318565958e-10
HCC	chr10	106796964	114815	SORCS1	-	-367744	591046	-4.280282080494311	-0.8115449818113537	46.12442299505268	9.53669318565958e-10
HCC	chr15	101111162	22856	CHSY1	-	-140770	76210	-3.8006580883519794	0.13967551146392038	46.12260804827708	9.543106359658852e-10
HCC	chr8	113376891	114788	CSMD3	-	-262	1154224	-3.466070493289746	0.6795320987424316	46.122591236740206	9.543106359658852e-10
HCC	chr22	48759385	100616415	MIR4535	+	20910	59	-3.7157098995943953	-0.08424854168923311	46.121611717272636	9.546624911027226e-10
HCC	chr17	74244305	94015	TTYH2	+	4061	13653	-3.798618293290914	-0.31635818539247984	46.11795003434714	9.5632281972387e-10
HCC	chr2	33728270	151325	MYADML	-	53	2157	-3.7247625475915087	-0.1374815539766875	46.11621559251691	9.570441521969784e-10
HCC	chr14	27845648	728755	LOC728755	-	172427	351396	-4.316617720976466	-0.15218313966629002	46.11542985380947	9.573023756300007e-10
HCC	chr21	44998835	727699	LINC00163	-	4749	4223	-3.8552430441512433	-0.06680192448513653	46.11277971359176	9.584723545173148e-10
HCC	chr11	1852611	4046	LSP1	+	359	39294	-3.472632298116539	-0.4114910807456973	46.11059525544599	9.59415708541092e-10
HCC	chr10	130809458	100422867	MIR378C	-	-153210	81	-3.764790677815044	-0.3777450630204331	46.109616622430416	9.597691133585843e-10
HCC	chr5	123636313	1456	CSNK1G3	+	-90896	71628	-3.4283236112724778	0.314943604564476	46.10923704442172	9.5982913490457e-10
HCC	chr21	46037688	1291	COL6A1	+	-55939	23301	-4.260449653093046	-0.693721330087457	46.10876763448508	9.599331904214375e-10
HCC	chr10	6739438	108570035	LINP1	+	-2056	1558	-4.238361198716645	-1.4498840167542448	46.10740850579482	9.602080303941845e-10
HCC	chr12	47812940	51564	HDAC7	-	-7040	37270	4.492763010277618	-0.43361653558616053	46.10729872025978	9.602080303941845e-10
HCC	chr5	120818505	51334	PRR16	+	-287041	155867	-3.5138336913678354	-0.3006193393869982	46.107243252331145	9.602080303941845e-10
HCC	chr6	450313	3662	IRF4	+	-58574	19705	-3.85001971986819	0.14309700253494084	46.10717901321535	9.602080303941845e-10
HCC	chr10	11344149	414196	CELF2-AS1	-	-525	27841	-3.878953670981719	-0.5466582658975988	46.10272227332568	9.621500486928398e-10
HCC	chr3	84126375	440970	LINC00971	-	-743200	231171	-3.776559235236989	-0.41828758736924354	46.1027069054373	9.621500486928398e-10
HCC	chrX	153565112	492	ATP2B3	+	-28990	46808	-4.362608017448007	-0.3762394497860361	46.10150587108499	9.62613879062946e-10
HCC	chr7	156004754	389602	LOC389602	+	-42122	5760	-3.9739139147771545	-0.43243648318462047	46.1012203691713	9.626280033032486e-10
HCC	chr13	76190431	100861545	LINC00561	-	255299	2735	-3.5514270135867596	-0.5433526377345874	46.097984092314505	9.640931046309193e-10
HCC	chr6	168932381	105378146	LOC105378146	-	-32001	4098	-3.8265976252811433	0.09281710274872046	46.09444532083123	9.65641514811139e-10
HCC	chr12	125434620	114795	TMEM132B	+	-108004	335762	-3.9210729298932945	-0.5406554981364281	46.0943266934446	9.65641514811139e-10
HCC	chr1	228351201	102465444	MIR6742	-	-45908	62	-3.487445750850827	0.02312738895845203	46.0932826554787	9.660296981946172e-10
HCC	chr10	132296829	282974	STK32C	-	-10393	99741	-3.9265978002655126	-0.28199749928749407	46.09122364980481	9.669188479287243e-10
HCC	chr1	3544828	693135	MIR551A	-	-15962	95	-3.851045583540061	-0.31226111222103753	46.08997694630867	9.672819846691934e-10
HCC	chr4	8785352	3166	HMX1	-	-86465	4771	-4.202365961300913	-0.65319272482366	46.08993598059442	9.672819846691934e-10
HCC	chr5	2124604	100506858	LOC100506858	-	-187597	8482	-3.3382995271018925	-0.38274506057315955	46.089688388706634	9.672819846691934e-10
HCC	chr5	113434051	83942	TSSK1B	-	-980	2478	-4.53303754972612	-0.3292532847782483	46.089461993833105	9.672819846691934e-10
HCC	chr9	135576572	100130954	LINC01502	+	-1647	12188	-3.879405821502322	-1.03487974596747	46.08887701632877	9.673461342546423e-10
HCC	chr7	117323228	7472	WNT2	-	-61	46659	3.7842780819160113	0.12594415596196734	46.08881926475325	9.673461342546423e-10
HCC	chr22	48742540	100616415	MIR4535	+	37755	59	-4.610770332080619	-0.7804304681766865	46.08739589281658	9.679225283253034e-10
HCC	chr2	81985253	100507201	LINC01815	-	518307	5588	-4.0929153923360575	-0.3655027004440191	46.08706697279925	9.679583982995588e-10
HCC	chr11	2086371	619552	MIR483	-	-47838	76	-3.6616972862785118	-0.44616057080494764	46.08653391901027	9.680951511109105e-10
HCC	chr12	4370376	8074	FGF23	-	-9352	11502	-4.314337718519694	-0.6484018271455989	46.084341926925774	9.689677614000733e-10
HCC	chr21	39737585	150084	IGSF5	+	7822	56690	-4.44377018895768	-0.758229670812755	46.08425632300601	9.689677614000733e-10
HCC	chr7	157652286	406945	MIR153-2	-	77864	87	-3.7319293634753814	-0.15880549951657028	46.08364607580828	9.691428916049319e-10
HCC	chr7	157797115	100506585	LOC100506585	+	57470	11506	-3.9229882461813346	-0.5470275071207328	46.08279389005785	9.694377796512213e-10
HCC	chr1	198679563	5788	PTPRC	+	-40595	56204	-3.857490516096325	-0.3729330843028192	46.08032818937011	9.705317521057722e-10
HCC	chr16	1486185	390667	PTX4	-	-2282	2529	-3.694584242054799	-0.004567569479871644	46.07947652371016	9.708268388083661e-10
HCC	chr7	63568422	100422848	MIR4283-2	+	52668	80	-3.723670125517124	0.8674156353899991	46.07792248269378	9.714702508716391e-10
HCC	chr20	63239576	100423014	MIR3196	+	-797	64	-4.534990993431905	-0.4768828155430076	46.07709439175011	9.7167304656901e-10
HCC	chr7	158425950	693180	MIR595	-	-106863	96	-5.924789493617746	0.06062682596544535	46.07675400208562	9.7167304656901e-10
HCC	chr6	1003485	285768	LINC01622	-	-97847	140330	-3.8162585189234592	-0.3528582082467542	46.07674560547906	9.7167304656901e-10
HCC	chr4	49161441	80157	CWH43	+	-174799	75437	-3.8178931933323574	-0.5893439367408148	46.076483302618186	9.716762150343473e-10
HCC	chr7	2996730	84433	CARD11	-	-47215	137870	-4.0574135968343175	-0.7966262829020289	46.07415607382689	9.726498312551897e-10
HCC	chr14	105855704	100616374	MIR4539	-	-1868	60	-3.440309062053481	-0.15786235296622161	46.074009494137954	9.726498312551897e-10
HCC	chr10	43716803	102724264	LOC102724264	-	-62022	1260	-4.46089503763144	-0.7476138061899248	46.07355611879849	9.727479185975374e-10
HCC	chr19	55500557	284297	SSC5D	+	-12054	30597	-4.306031694625857	0.18447316877310832	46.07181697963119	9.73378170696139e-10
HCC	chr22	49301640	100500882	MIR3667	-	-241826	74	-3.848486008876373	-0.4570063451852354	46.07177565213621	9.73378170696139e-10
HCC	chr10	1243287	399706	LINC00200	+	-83519	4905	-4.061150429814126	0.06721677482043191	46.071117861466156	9.735779582128172e-10
HCC	chr8	141671002	100302147	MIR1302-7	-	-115311	72	-3.85970154775416	-0.08199378707300851	46.07003460428042	9.739893009530867e-10
HCC	chr1	189140360	339479	BRINP3	-	-1335650	378344	-4.018383728429511	-0.24741949999667467	46.068728192804016	9.745118286582393e-10
HCC	chr1	38047170	5453	POU3F1	-	392	2928	6.17264623610506	-0.7511587997567559	46.06762481897019	9.749336103544498e-10
HCC	chr5	1382121	100506791	LINC01511	-	2048	16492	-3.949613369293406	0.2964769444107577	46.06479570399416	9.761917643414387e-10
HCC	chr22	49688325	348645	C22orf34	-	30783	37087	-4.039971531332665	-0.630930997056703	46.06452540193738	9.761917643414387e-10
HCC	chr5	180133235	55819	RNF130	-	61117	117052	-3.698580139107645	0.20101033288429213	46.0643315314	9.761917643414387e-10
HCC	chr15	66142587	100422905	MIR4311	+	-102354	100	-3.6567178114100956	0.3072215780142972	46.062916952669624	9.766492108813296e-10
HCC	chr12	110661145	84329	HVCN1	-	-28012	40472	-3.9158158088969244	-0.41490702745710406	46.06290276143412	9.766492108813296e-10
HCC	chr11	23653546	102465860	MIR8054	-	234356	86	-3.686381316608735	-0.004059793870365479	46.062323293915846	9.767081903437205e-10
HCC	chr11	49817961	283092	OR4C13	+	134430	1029	-3.9650713268624895	-0.12827972920502217	46.062165257428774	9.767081903437205e-10
HCC	chr18	73980749	201456	FBXO15	-	-167015	74412	-3.5252345964635956	0.01605240673836895	46.061825515195764	9.767081903437205e-10
HCC	chr1	245418052	111216275	KIF26B-AS1	-	183535	28074	-4.104414128828001	-0.5970685453836245	46.061763003438365	9.767081903437205e-10
HCC	chr20	62705752	4923	NTSR1	+	3085	53935	-3.9163559998410733	-0.24275357582543505	46.061395090818095	9.767643441440917e-10
HCC	chr14	44887076	122525	C14orf28	+	10228	9954	-4.061762445726188	-0.8172745559901573	46.06087797639677	9.767738201342551e-10
HCC	chr5	2896492	105374620	LOC105374620	+	21362	2675	-3.329554678882567	-0.2737768874759781	46.060865625992655	9.767738201342551e-10
HCC	chr7	53385233	285877	POM121L12	+	-349577	1270	-3.7603192118794784	-0.035855685336103324	46.06051746419206	9.76820179772571e-10
HCC	chr7	106868500	5294	PIK3CG	+	-3021	43500	-3.932258982482884	-0.39414209870235667	46.05960844446003	9.771462534599273e-10
HCC	chr16	33928241	104644205	ENPP7P13	+	-158864	14899	-3.5873127622931698	0.4914480493540028	46.05860570997966	9.77519210960262e-10
HCC	chr10	1713178	105	ADARB2	-	-24298	560164	-3.8638268086386383	-0.770515403661582	46.05820710751388	9.775908249653132e-10
HCC	chr10	47368521	118738	ZNF488	-	-15817	18843	-3.6507482523612578	-0.3429245024135292	46.05664374347268	9.78243881396313e-10
HCC	chr12	132309867	50614	GALNT9	-	-19452	132948	-3.6510083108008473	-0.4005804914307868	46.05593983815983	9.78468049988883e-10
HCC	chr8	143097320	100302147	MIR1302-7	+	-56958	23	-3.8149251241107414	-0.7784349514174485	46.054493191817166	9.790633957843344e-10
HCC	chr3	154889653	4311	MME	+	134471	159606	-4.07241510550883	-0.0711349228039558	46.05270791042285	9.79828469041803e-10
HCC	chr1	4749523	55966	AJAP1	+	-94478	122750	-4.22452103135851	-0.766178115300701	46.05203055034806	9.800397720095878e-10
HCC	chr20	601102	6939	TCF15	-	-9164	6274	-4.6784599478718425	-0.4514496372860611	46.051354747816426	9.802503579208606e-10
HCC	chr15	31527117	51621	KLF13	+	-200262	51045	-3.820042259419949	-0.18624862954635674	46.05047052626533	9.805653161030476e-10
HCC	chr16	16525482	101059953	NPIPA8	+	-146237	14728	-4.044571708194673	-0.6623659472773236	46.04904227028716	9.810542077302284e-10
HCC	chr20	47870470	55959	SULF2	-	83854	129211	-4.843623676860692	-1.1031737227477794	46.04898439084789	9.810542077302284e-10
HCC	chr13	45713890	220082	SPERT	+	-11421	12091	-3.383826661767013	-0.7722947775794562	46.048642122744766	9.810980359573324e-10
HCC	chr7	81294756	105369146	LOC105369146	-	-267063	46073	-3.33862444060384	0.26839582250413463	46.0483695801246	9.811069644954698e-10
HCC	chr4	188270286	339976	TRIML1	+	-130845	8300	-3.9697114660421993	-0.6919843713975458	46.04793163027136	9.811509322323076e-10
HCC	chr7	57016541	100422917	MIR4283-1	-	60677	80	-4.1721134429782305	0.09965308905723291	46.04777245722724	9.811509322323076e-10
HCC	chr15	25676210	100616474	MIR4715	-	-172615	79	-4.71382149144829	-0.5191754312298569	46.046984425146434	9.812826957365932e-10
HCC	chr7	158158787	100506585	LOC100506585	+	-304202	11506	-3.6118614141092964	0.5822681828776025	46.04686807228653	9.812826957365932e-10
HCC	chr10	1410910	642394	ADARB2-AS1	+	115720	30379	-3.612489931019603	-0.2900064630070186	46.04674563108162	9.812826957365932e-10
HCC	chr1	208003401	947	CD34	-	92063	24801	-4.228863778430372	0.3871808087934906	46.04599169770846	9.815328751378237e-10
HCC	chr3	148280841	105374149	LINC02046	+	50	119066	-3.6979143468625213	0.39838209702927924	46.04389144068425	9.824580544551244e-10
HCC	chr12	132442829	57666	FBRSL1	+	47742	94617	-3.975107966714143	-0.2736864492525807	46.04209504449277	9.83231611942412e-10
HCC	chr1	3211722	100422968	MIR4251	+	-83747	61	-4.043384548004898	-0.8921498112596041	46.041570348782336	9.83367267887885e-10
HCC	chr20	61669274	100128310	LOC100128310	-	-50474	2243	-4.742315789751703	-0.3498665281026296	46.04022560449384	9.839147195572366e-10
HCC	chr12	1837510	654429	LRTM2	+	-17243	16486	-3.899140894383668	-0.587533092165166	46.03984777783423	9.839767348132172e-10
HCC	chr4	188118177	205860	TRIML2	-	12590	14316	-3.657495109771424	-0.32200355543978204	46.03945718374375	9.840451835116664e-10
HCC	chr3	185395569	9175	MAP3K13	+	-32521	126047	-2.947944445853585	1.4965182942805604	46.03835936714307	9.844689726191115e-10
HCC	chr11	8224446	4004	LMO1	-	-39432	39575	-4.317800140201381	-1.203411758519185	46.03428859405458	9.863886677989456e-10
HCC	chr2	128602689	101927881	LOC101927881	+	261911	4128	-3.7692153420473953	-0.7178622560284199	46.032902950688296	9.869584905851066e-10
HCC	chr11	134127626	109623486	SNORD153	-	-23737	76	-4.418880716582057	-0.7873427910357554	46.03244768572357	9.8705979632311e-10
HCC	chr8	141597110	389690	MROH5	-	89880	73402	-3.6393639810372167	-0.08916050350925131	46.03076704016868	9.877787685037301e-10
HCC	chr11	2264759	430	ASCL2	-	-6193	2455	-4.416983235293851	0.09692300012052138	46.03050188616867	9.877843333909783e-10
HCC	chr10	121978792	54780	NSMCE4A	-	3564	18141	-3.3976756037648523	-0.10962756727574305	46.02982660253307	9.879967249541793e-10
HCC	chr2	34133421	106144585	LINC01318	+	-66195	2325	-3.8962373048601546	-0.5796990416521888	46.029353034593996	9.880556012382106e-10
HCC	chr6	1406514	102466720	MIR6720	-	16103	98	-3.9698548009626395	-0.5153550993365974	46.029201790568166	9.880556012382106e-10
HCC	chr20	21397483	644524	NKX2-4	-	74	2043	3.59245658621068	-0.01075887506116349	46.027447405648125	9.888126004865743e-10
HCC	chr3	54918700	57408	LRTM1	-	-9374	9721	-4.179061807657704	-0.47221486342957025	46.02503026019216	9.8990502205173e-10
HCC	chr16	1204289	25823	TPSG1	-	-20965	3604	-3.756353571849962	-0.37720613060394614	46.02426237700036	9.900435754828302e-10
HCC	chr17	74355302	388419	BTBD17	-	-6566	5453	-4.3202110287121265	-0.21255835668066314	46.024095938908275	9.900435754828302e-10
HCC	chr16	84195227	654780	LOC654780	-	-1826	4496	-3.915827210384048	-0.9192486933369896	46.02399441282698	9.900435754828302e-10
HCC	chr17	83074826	284207	METRNL	+	4865	15436	-4.1012846252928385	-0.0703412679543516	46.02337444197599	9.90228628717929e-10
HCC	chr7	4073972	221935	SDK1	+	55713	139315	-3.8137426055954378	-0.6375209733737475	46.021842485443244	9.908748889246538e-10
HCC	chr6	9811114	109729173	TFAP2A-AS2	+	593388	3426	-3.6991363141916525	-0.32240848532936356	46.01734873853887	9.930217123959738e-10
HCC	chr17	76912625	146664	MGAT5B	+	-39978	77743	-3.5188130642377478	-0.6338515608096297	46.01629444835541	9.934275847336425e-10
HCC	chr16	984895	30812	SOX8	+	-3087	5172	-4.38395928926154	-1.150324745383467	46.01474934487016	9.940826560538908e-10
HCC	chr1	231129151	440730	TRIM67	+	33777	58641	-3.949414278441889	0.005198594844368155	46.01417021683235	9.942478208523651e-10
HCC	chr4	42315233	105374428	LOC105374428	-	-76035	92257	-4.888771359240257	-0.6143866834093779	46.01078287959916	9.958394623800565e-10
HCC	chr22	36950815	100506241	LL22NC01-81G9.3	+	14433	2925	-3.9196711173897256	0.1049913311567415	46.009741220373975	9.961568023086776e-10
HCC	chr1	4342071	284661	LINC01777	+	69980	12634	-3.9859443965705603	-0.08986951659927893	46.00965153795507	9.961568023086776e-10
HCC	chr1	14931930	23254	KAZN	+	-2130	138356	-3.9824984281141362	-1.1033188318695266	46.0089570008424	9.963810735704439e-10
HCC	chr4	157180633	2891	GRIA2	+	39951	145491	-4.494371986882533	-0.5686731204934226	46.00385011873964	9.988525342488825e-10
HCC	chr7	139036022	92092	ZC3HAV1L	-	-7	10324	3.930074402709983	-0.22761167040155525	46.00281363518924	9.992518443605301e-10
HCC	chr8	66961542	100129654	TCF24	-	-1048	16090	4.581829815339568	-0.822054563068568	46.00173938832087	9.996706004817187e-10
HCC	chr22	48334112	100422916	MIR3201	+	-59748	52	-3.6005695104587963	-0.7986276023743833	46.00030764445458	1.0002720633202496e-9
HCC	chr7	132146656	101928807	LOC101928807	+	114205	3429	-3.3717196250448587	-0.5481383729963621	45.999577795665196	1.0005153798895084e-9
HCC	chr3	116296567	101926903	LSAMP-AS1	+	63457	10062	-3.812425593277666	-0.7211978023510641	45.998601486841054	1.000884679361624e-9
HCC	chr7	71623620	100500836	MIR3914-1	-	315850	99	-4.180074157508294	-0.6584629309141757	45.9975646595098	1.001285062499638e-9
HCC	chr21	44999025	727699	LINC00163	-	4939	4223	-3.467798319158682	-0.3259094748086877	45.99674684577816	1.0015736468149003e-9
HCC	chr20	24828922	8530	CST7	+	120308	10699	-4.030777321919139	-0.03726734854484811	45.99557775576357	1.0020220055098975e-9
HCC	chr15	98288365	105371011	LINC02351	-	-43193	8126	-3.8251360769471296	-0.34467924713722464	45.99536362934742	1.0020220055098975e-9
HCC	chr7	157519850	101927914	LOC101927914	+	-53619	33486	-4.038631127200264	-0.6603734454127322	45.99348184503378	1.0028553517960001e-9
HCC	chr11	60971960	923	CD6	+	-319	48736	-3.743784251882478	-0.7693369707735023	45.99306650630566	1.0029383910587224e-9
HCC	chr8	137741508	101927915	LOC101927915	-	327920	7488	-4.000504163664422	-0.012668526880896348	45.990450277390266	1.0041489112223591e-9
HCC	chr14	27350951	100505967	LINC00645	+	261637	27049	-4.6462184670985955	-0.42478611984468534	45.98987633897867	1.0043133935005446e-9
HCC	chr7	157427232	101927914	LOC101927914	+	38999	33486	-4.018079702408874	-0.13635724360900398	45.98861087404334	1.0047119707077883e-9
HCC	chr20	61819426	100128310	LOC100128310	-	99678	2243	-3.9597041789375775	-0.7688836331961525	45.98859297645374	1.0047119707077883e-9
HCC	chr18	77342825	2587	GALR1	+	-92773	20089	-3.8923953864346643	-0.3859882446619397	45.987083967296336	1.0052672439987982e-9
HCC	chr5	89003790	4208	MEF2C	-	99685	185865	-3.9634690749925507	-0.6257531405676514	45.9868279897604	1.0052672439987982e-9
HCC	chr17	41611336	3868	KRT16	-	-1491	3049	-3.5317717135171294	-0.014301994691694686	45.98675176006608	1.0052672439987982e-9
HCC	chr2	106842720	84620	ST6GAL2	-	-43293	84414	-3.5590265001573216	0.2924643788152874	45.98585741543957	1.0055294336678593e-9
HCC	chr11	32489361	51352	WT1-AS	+	-53322	3419	-4.361441314544566	-1.0734489393489186	45.98573516952923	1.0055294336678593e-9
HCC	chr9	138120845	643224	TUBBP5	+	29268	27321	-4.044699096222263	-0.9745877396447982	45.98401651524412	1.0062820900443848e-9
HCC	chr18	7109343	284217	LAMA1	-	-8471	176071	-3.8747821645819966	-0.3992452977734595	45.98223823481361	1.007065977694927e-9
HCC	chr11	3223212	386746	MRGPRG	-	4399	870	-3.5543009443176454	-0.08585977251824545	45.97904298633092	1.0085797208102878e-9
HCC	chr2	238796680	117581	TWIST2	+	51352	39221	-3.868579892199856	-0.24115338381240803	45.97740769176759	1.0092917663650259e-9
HCC	chr20	11504161	339593	LOC339593	-	230778	6725	-4.789164377687394	-0.8131200587976415	45.977022230302616	1.0093601819322053e-9
HCC	chr3	141066423	92369	SPSB4	+	-15021	97210	-4.76147338731519	-0.6602250922551278	45.97625910397042	1.0096232330952404e-9
HCC	chr4	120808898	11107	PRDM5	-	-113968	230954	-3.6600931223837976	-0.5459472451005627	45.97516573117409	1.0100566239289763e-9
HCC	chr20	61261908	1002	CDH4	+	-9482	688192	-3.3801966443370266	0.25390381065721446	45.974567491016856	1.0102348598391453e-9
HCC	chr2	237387711	1293	COL6A3	-	-26496	90196	-3.662655305253813	-0.0535051910929839	45.97421062717328	1.0102886588946037e-9
HCC	chr1	232387323	57568	SIPA1L2	-	-128285	117643	-3.2352162447720803	0.34382496359192655	45.973775296990404	1.0103829456088946e-9
HCC	chr4	122379624	132612	ADAD1	+	-184	50353	-3.8298654211940413	-0.695028543814703	45.971004525272974	1.0116825868022464e-9
HCC	chr9	2933695	9933	PUM3	-	89565	39976	-4.317367369893176	-0.4679596487433015	45.96991853262234	1.0121131341673974e-9
HCC	chr3	180828670	101928882	LOC101928882	-	-41508	162589	-3.70806741249397	-0.4870542921089442	45.9691129828286	1.0123989449688874e-9
HCC	chr20	59460086	116154	PHACTR3	+	117423	270203	-3.5977711343540166	0.36717020252314614	45.968707305342704	1.012478171210789e-9
HCC	chr15	96984324	145946	SPATA8	+	-200917	2209	-3.9235698506531618	-0.7831203280957485	45.96553028431866	1.0139908268967198e-9
HCC	chr6	167157402	2853	GPR31	-	-429	960	-4.222991228302718	-0.8952481397516023	45.964809776443744	1.0142331908275579e-9
HCC	chr11	79314452	100126333	MIR708	-	-87657	88	-3.804454651679792	-0.4707516080330123	45.963297166674714	1.014885893400661e-9
HCC	chr19	31959385	100996665	LINC01533	+	66477	13992	-3.4846736826952642	-0.4126338138846552	45.96000714837585	1.0164608278917247e-9
HCC	chr12	131680527	6433	SFSWAP	+	30560	88652	-3.1413554154480186	0.7454244156409474	45.9594908183693	1.016505634225678e-9
HCC	chr10	130510117	10539	GLRX3	+	-373708	43260	-3.683733970529142	-0.4517351317711229	45.95941640270391	1.016505634225678e-9
HCC	chr12	8843168	144568	A2ML1	+	1836	31778	-3.9481714342543905	-0.6836573114067804	45.958893042334516	1.0166463701198963e-9
HCC	chr7	155998490	389602	LOC389602	+	-35858	5760	-3.3926229801937207	-0.24519505618164258	45.95633909301962	1.0177158161702645e-9
HCC	chr10	4231609	100652988	LINC00702	-	-12303	37037	-4.119013614188176	-0.4597506870807306	45.95632913300722	1.0177158161702645e-9
HCC	chr17	78571062	8632	DNAH17	-	-6332	153698	-3.795816474281212	-0.1919634146696531	45.95539684416733	1.0180692581199541e-9
HCC	chr11	1643079	439915	KRTAP5-5	+	-13276	1127	-3.827598394173151	-0.8067896209304176	45.95243814026486	1.0194768281255928e-9
HCC	chr12	38159214	144245	ALG10B	+	157541	12972	-3.61656759926404	-0.05188914572924504	45.952014133189905	1.0195663518938787e-9
HCC	chr1	3083356	63976	PRDM16	+	-14178	369444	-4.16988181357291	0.21693534805848377	45.951554142455706	1.0196746295742479e-9
HCC	chr17	63467317	1636	ACE	+	9744	21320	-3.9565831189579974	-1.086765367922261	45.95038590883384	1.0201516784908527e-9
HCC	chr8	142047989	100616268	MIR4472-1	+	128350	80	-4.696301485902611	-0.4148757659040606	45.9485652132623	1.0209689458049681e-9
HCC	chr19	30714157	9745	ZNF536	+	-341764	341194	-3.945787787149933	-0.5906602752359951	45.94781276780201	1.0212298656966682e-9
HCC	chr5	116997877	102467223	LINC02214	-	235668	18908	-3.8219357999562384	-0.07366181549978505	45.944291914435226	1.0229354024472481e-9
HCC	chr3	106643821	100302640	LINC00882	-	-596817	130849	-3.629552533642591	-0.26126156351610913	45.94120059261613	1.024419172355424e-9
HCC	chr3	196660768	375387	NRROS	+	-21072	22308	-3.9413395059756198	-0.7267769606781596	45.93807999007677	1.0258468640973124e-9
HCC	chr20	24504786	79953	SYNDIG1	+	-34825	196657	-4.037419181566241	-1.1175050227428331	45.93796878204288	1.0258468640973124e-9
HCC	chr10	22252974	100130992	LOC100130992	+	-902	6477	4.0192058073723596	-0.15712114321798015	45.93609662981821	1.026695767973208e-9
HCC	chr4	1532912	54729	NKX1-1	-	126470	3511	-4.019130418822249	-0.29362140988659746	45.93461240275719	1.027341939067324e-9
HCC	chr20	57683064	56937	PMEPA1	-	-7560	42233	-3.7946704801455087	0.05748465677192433	45.933971197901286	1.0275462595381424e-9
HCC	chr5	178246189	85007	PHYKPL	-	13367	24349	-3.8067504489512	-0.4880318606336825	45.9334275927774	1.0276994360467052e-9
HCC	chr7	155167308	100128264	HTR5A-AS1	-	95751	4489	-4.428149615704546	-0.5608320589692846	45.93178197673431	1.0283790943202514e-9
HCC	chr17	41333373	3883	KRT33A	-	-17439	4720	-4.27038668655646	-1.1508779492745889	45.93162934592967	1.0283790943202514e-9
HCC	chr21	45906451	54039	PCBP3	+	-56490	92494	-3.633041232186395	-0.7801449283157649	45.93132102487213	1.028408924461017e-9
HCC	chr17	76856346	283994	LINC00868	+	-180	5671	-3.767629923908124	-0.7604346594584691	45.9293533534732	1.029310256426842e-9
HCC	chr13	66561342	100874064	PCDH9-AS2	+	263827	89863	-3.8617682508753277	0.24634668603590232	45.92900637951733	1.0293604573987881e-9
HCC	chr10	127849181	119467	CLRN3	-	-43766	15107	-3.920984904103075	-0.30857851158942395	45.92713389746927	1.0302125989303654e-9
HCC	chr9	134728950	414316	COL5A1-AS1	-	76107	3459	-4.15323441092248	-0.4211043960937128	45.92583540119919	1.0307488949622708e-9
HCC	chr7	51007553	2887	GRB10	-	214091	203400	-3.9596866534986	-0.5348494021086418	45.92561165438587	1.0307488949622708e-9
HCC	chr16	88271205	101928880	LINC02182	+	-76924	937	-3.94796119391833	-0.6755035127184827	45.92458823047955	1.0311552299011515e-9
HCC	chr2	106842632	84620	ST6GAL2	-	-43381	84414	-3.186195353977151	0.05188625008463327	45.92371329234272	1.0314835571741308e-9
HCC	chr19	30145636	8725	URI1	+	-203397	74374	-4.1378741810595	-0.6515932803527982	45.923186761303015	1.031628517474285e-9
HCC	chr6	158665542	94120	SYTL3	+	-2139	101474	-4.457296446395595	-0.8172326503364866	45.922501875453335	1.031856920457118e-9
HCC	chr18	78429826	101927715	LINC01029	-	436099	22432	-3.547473500322825	-0.32047024001148733	45.917051296006434	1.034527915784964e-9
HCC	chr18	75781778	100505853	LINC01898	-	69375	16321	-3.8322906916596624	-0.34992765827361794	45.916935124256746	1.034527915784964e-9
HCC	chr12	131376167	338797	LINC02370	+	-28697	20086	-4.0287938896843505	-0.6838293325892696	45.913741490760366	1.0360829874033623e-9
HCC	chr7	36640054	100874264	AOAH-IT1	-	39934	2287	-4.053349752384428	-0.28311748189951136	45.90826764519661	1.038848891037703e-9
HCC	chr9	134750467	414316	COL5A1-AS1	-	97624	3459	-3.914367202280209	-0.9620207348604675	45.906098367639764	1.0398666151630404e-9
HCC	chr11	2111198	619552	MIR483	-	-23011	76	-4.2259343921483525	-1.3997812849588938	45.90524586245557	1.0401859452360514e-9
HCC	chr20	63342731	100130587	LOC100130587	+	17257	11190	-3.9080949948897783	-0.491363760367708	45.90477543215443	1.040302475600403e-9
HCC	chr7	4048300	221935	SDK1	+	81385	139315	-3.3603583273668827	0.3969566934140636	45.902331827343616	1.0414675072708998e-9
HCC	chr14	72563135	102465832	MIR7843	+	-46315	79	-4.188707998435784	-0.7051222506254763	45.90194105501265	1.0415418632066863e-9
HCC	chr1	245418192	111216275	KIF26B-AS1	-	183675	28074	-4.329319828349018	-1.0961069218442476	45.900549726894255	1.0421483796533573e-9
HCC	chr5	159908	389257	LRRC14B	+	31603	4824	-3.766881423950071	-0.8304900111359356	45.89780987323048	1.0434733188593386e-9
HCC	chr17	22305507	284123	FAM27E5	+	-6743	1130	-3.985109429478592	-0.7893109251781221	45.89557775803973	1.0445292027030127e-9
HCC	chr12	130424548	9271	PIWIL1	+	-86660	33493	-3.3465723928174667	-0.463040267067037	45.894466525111795	1.0449880904883837e-9
