## Supplementary material for "Intra-tumoral epigenetic heterogeneity and aberrant molecular clocks in hepatocellular carcinoma": Supp Table 2 (part 2 of 3)

contrast	Chr	Locus	EntrezID	Symbol	Strand	Distance	Width	logFC	logCPM	LR	FDR
HCC	chr15	55588187	26108	PYGO1	-	209	49098	4.581579246358322	-0.13033486263138477	45.89333620436777	1.0454573838189456e-9
HCC	chr11	8311453	4004	LMO1	-	42818	44332	-4.04864495785801	-0.7441488820755258	45.89188949101567	1.0460958438934337e-9
HCC	chr7	19509513	100422967	MIR3146	-	-195923	79	-3.852800110932525	-0.6685582370615147	45.89141006808762	1.0462179947187327e-9
HCC	chr5	1892573	101929081	CTD-2194D22.4	+	-5242	13160	-3.5444815551632947	-0.49875374639413	45.88977462214366	1.0469578148434353e-9
HCC	chr12	108591942	338773	TMEM119	-	-6176	8273	-4.105159869262685	-0.3146479654057055	45.88804360457371	1.0477492902040088e-9
HCC	chr20	59503047	116154	PHACTR3	+	74462	270203	-3.833314612436076	-0.08945672769136018	45.885360456374215	1.0490511289793142e-9
HCC	chr4	116705416	133022	TRAM1L1	-	-380164	2027	-3.8038816285809376	0.04358561290322192	45.88463596979543	1.0493049508144882e-9
HCC	chr11	35861402	143458	LDLRAD3	+	82579	288156	-3.783817047914914	-0.49827543609856284	45.883662063702644	1.0494986098118935e-9
HCC	chr1	111774819	55924	FAM212B	-	19022	33734	-4.886134123985052	-0.5463944518686951	45.883528863596894	1.0494986098118935e-9
HCC	chr5	1898028	101929081	CTD-2194D22.4	+	-10697	13160	-3.1891164517993964	0.4487079488468902	45.88352297005904	1.0494986098118935e-9
HCC	chr8	141325205	731779	LINC01300	+	15344	4073	-3.5763654765815542	0.30580867123755945	45.88177447407135	1.0503014824300806e-9
HCC	chr5	31326852	1004	CDH6	+	-133197	135492	-3.8823234689095565	-0.9643785919521224	45.88064268877311	1.05077413993427e-9
HCC	chr11	132864909	4978	OPCML	-	-78728	528973	-3.766791195792258	0.2113830182250529	45.879182271894564	1.0514233952654114e-9
HCC	chr1	3230791	100422968	MIR4251	+	-102816	61	-4.598859231490918	-0.5267480963949632	45.87833362625445	1.0516794599195545e-9
HCC	chr6	164080716	102724152	LOC102724152	-	409232	7119	-3.676094844417355	-0.7059648993974693	45.87820460108527	1.0516794599195545e-9
HCC	chr10	132207240	10570	DPYSL4	+	-20330	18867	-4.010456886061295	-0.4698258536663353	45.87780388573112	1.0517602296150244e-9
HCC	chr10	17224796	100507347	VIM-AS1	-	-2102	12660	-3.6745046256575815	-0.5828991040140022	45.87741504857276	1.0518346449575958e-9
HCC	chr2	7265204	100506274	LOC100506274	+	156057	28990	-4.319874647715392	-0.3803213901705272	45.87579608113143	1.0525698289356474e-9
HCC	chr10	7114249	106635547	SNORD129	-	-72535	105	-4.057129391458468	-0.7071977639272745	45.87546265639299	1.0526145610822666e-9
HCC	chr10	132207921	10570	DPYSL4	+	-21011	18867	-3.4822885194322164	-0.027207837148810712	45.87419751465419	1.0531600894013962e-9
HCC	chr7	156179181	389602	LOC389602	+	-216549	5760	-3.885372947808608	0.10864688123729377	45.87111476852428	1.0546840333405465e-09
HCC	chr7	159171288	7434	VIPR2	-	26331	116783	-3.673900189870292	-0.6182534222730175	45.87068789145525	1.054779223893797e-9
HCC	chr1	2983198	140625	ACTRT2	+	38284	1422	-4.009614023221785	-0.8091731549955086	45.8704271445463	1.0547849860248628e-9
HCC	chr14	101601114	1735	DIO3	+	-39763	2102	-3.5751590910929933	0.08098723145443819	45.8686459924194	1.0556097288015368e-9
HCC	chr19	42611019	1088	CEACAM8	-	16089	14688	-3.6441408255905845	-0.5064244861663989	45.867246360469444	1.056229408579251e-9
HCC	chr7	157794076	100506585	LOC100506585	+	60509	11506	-3.7742795248137284	-0.3740583670055807	45.866204393487294	1.056542975187901e-9
HCC	chr10	132963901	101927590	LINC01166	-	-1388	21323	-3.6278354662807186	0.19452712008320405	45.86616501203088	1.056542975187901e-9
HCC	chr2	236365516	401036	ASB18	-	101171	70894	-3.6927348648016602	-0.45372900633614377	45.865873475132595	1.0565654395627374e-9
HCC	chr19	38581235	105372397	LOC105372397	+	15112	5348	-3.974239979117829	-1.0438344130588548	45.86465382574812	1.057088624666448e-9
HCC	chr14	27845644	728755	LOC728755	-	172423	351396	-3.62936392874782	-0.15757049387699626	45.86425384787546	1.0571696541949008e-9
HCC	chr9	40884857	100302167	MIR1299	-	-44235	83	-3.6716551263723542	0.9287929359885677	45.86332713164074	1.0574734600837493e-9
HCC	chr12	52434242	9119	KRT75	-	-84	10257	-4.057205691766922	0.09014548206440416	45.863191418277594	1.0574734600837493e-9
HCC	chr7	140230676	100134229	KDM7A-DT	+	-53415	2380	4.724558295483516	0.09673139711298256	45.85909479574328	1.0595520956778808e-9
HCC	chr1	107044909	55170	PRMT6	+	11736	2652	-4.25359623559612	-0.5925789530436303	45.857726317491235	1.060157388138009e-9
HCC	chr16	5180395	196483	EEF2KMT	-	82575	13521	-4.329886620754552	-0.4659041324357328	45.85577284908623	1.0610798581993831e-9
HCC	chr15	23803019	4692	NDN	-	115716	1897	-4.090372518181183	-0.5337034017731658	45.85538123152098	1.061156769243738e-9
HCC	chr8	113376928	114788	CSMD3	-	-225	1154224	-3.184337978662895	0.6946675819795185	45.854509533108214	1.0613736563144221e-9
HCC	chr8	7297710	349196	LINC00965	-	11352	2874	-3.8927130812968476	-0.6392187977973222	45.854481721039456	1.0613736563144221e-9
HCC	chr3	73152726	55096	EBLN2	+	-91067	1662	-4.088932398577153	-0.4102824537614196	45.85142733397636	1.0627979079786292e-9
HCC	chr20	63415686	1137	CHRNA4	-	54290	18087	-3.7727822694245727	0.007807902674606409	45.851355723033905	1.0627979079786292e-9
HCC	chr16	1121212	390664	C1QTNF8	-	24968	8019	-3.912770157760807	-0.2851817998551827	45.850873850997495	1.062924000714727e-9
HCC	chr7	71037980	64409	GALNT17	+	94557	581065	-4.348381832495049	-0.38738512101476	45.84821302836747	1.0642332128292315e-9
HCC	chr1	181413470	777	CACNA1E	+	70080	323235	-3.3631734027530698	0.03126819672647034	45.846011992993816	1.0652939919212148e-9
HCC	chr19	50530406	554235	ASPDH	-	15716	3091	-4.058220405649254	-0.7016688653786698	45.84514707925734	1.06562877881449e-9
HCC	chr2	126835447	101929926	TEX51	+	63439	3212	-4.16394416691818	-0.2864874942754837	45.84378863873819	1.0661789362255804e-9
HCC	chr20	45298048	11317	RBPJL	+	8795	10982	-3.828958379139238	-0.49075085802263846	45.84363732674868	1.0661789362255804e-9
HCC	chr1	3203542	100422968	MIR4251	+	-75567	61	-3.608948348545896	-0.2777362758567347	45.84323254981196	1.0662635708179139e-9
HCC	chr9	79193795	101927450	LOC101927450	-	48129	10244	-3.458792167624844	0.42904015571336485	45.84275798416061	1.0663862192535202e-9
HCC	chr11	1177644	4586	MUC5AC	+	-19691	43189	-3.8711221188910403	-1.1618141513624192	45.842100176755366	1.066608665584699e-9
HCC	chr14	99183832	64919	BCL11B	-	-87881	102426	-4.242358575156883	-0.9543267202679795	45.84091956864899	1.0671159267633523e-9
HCC	chr7	158310657	693180	MIR595	-	-222156	96	-4.379215335793386	-0.6561767255429835	45.83907593836556	1.0678295039202553e-9
HCC	chr8	57328451	101929488	LOC101929488	+	15336	21070	-4.266392640963127	-0.49377730241001705	45.838984131633495	1.0678295039202553e-9
HCC	chr2	3942808	100505964	LINC01304	-	-31224	16377	-3.7930091226818465	0.02255903320849987	45.83886270052272	1.0678295039202553e-9
HCC	chr2	129903830	101927924	LINC01856	+	19347	23527	-4.253542552793041	-0.7429094316224809	45.83809539912661	1.0681120378495713e-9
HCC	chr12	52520222	3852	KRT5	-	-237	5885	-3.855482493957572	-0.037965899175688975	45.837384940050406	1.0683636630975848e-9
HCC	chr11	97046133	105369443	LOC105369443	+	-537708	6326	-3.5950434478099496	0.2812925256006349	45.83205998938301	1.0711355575817356e-9
HCC	chr5	25200287	105374693	LINC02211	+	-9334	111328	-5.0090297601262455	-0.34576344952842153	45.83117212524506	1.0714849615901957e-9
HCC	chr20	62784807	100652730	LINC00659	-	7951	2736	-3.876129058220982	-0.9360389980870805	45.83073397291193	1.0715884661249217e-9
HCC	chr1	228279415	574407	OBSCN-AS1	-	65751	9190	-4.79391852304511	-0.5658702139340087	45.82954452026286	1.0721030952058843e-9
HCC	chr1	3270202	100422968	MIR4251	+	-142227	61	-4.201237028762053	-0.2164757645444225	45.82798825242394	1.0728188572216897e-9
HCC	chr18	14382852	284233	CYP4F35P	+	-45429	5102	-4.028058106421866	-0.7861268972783066	45.82555237519635	1.0740172648364487e-9
HCC	chr15	93289499	56963	RGMA	-	200285	45809	-3.863623722157864	-0.858814431692831	45.82397835377074	1.0747440811527003e-9
HCC	chr5	2261257	100506858	LOC100506858	-	-50944	8482	-3.4719900816176907	-0.23300730892223984	45.822742662271914	1.0752856777828976e-9
HCC	chr16	86929137	440390	LINC02181	+	128647	6208	-4.793761510095575	-0.4969935079609713	45.82241895884933	1.075326827795072e-9
HCC	chr15	54024734	440279	UNC13C	+	-12086	615961	-3.785001256765373	-0.6529884396500789	45.82162338235563	1.0755555874886327e-9
HCC	chr15	27805492	4948	OCA2	-	-293820	344437	-3.9788502265454055	-0.23884190034491393	45.82150488637128	1.0755555874886327e-9
HCC	chr14	101187746	101929422	LINC02285	+	-66890	2690	-4.076423648410697	-1.443066383812414	45.820509476398804	1.0759656780707625e-9
HCC	chr1	2324493	100129534	LOC100129534	-	-28168	2247	-3.746345357101253	-0.012552757835956717	45.819912286449686	1.076157155079265e-9
HCC	chr17	20557223	256223	CDRT15L2	+	22501	1188	-4.384683613886952	-0.23959803002457047	45.81868369306067	1.0766956677343955e-9
HCC	chr10	2083203	102465944	MIR6072	-	7114	71	-4.205342508739525	-0.8202788360868176	45.81698552803562	1.077492719868287e-9
HCC	chr20	55255813	102723578	LINC01440	+	167230	3749	-4.18641094670931	-0.955505212232777	45.81457301234775	1.0786190013338625e-9
HCC	chr17	74253337	94015	TTYH2	+	-4971	13653	-4.223983983484853	-0.9207827766886099	45.81424897023864	1.0786190013338625e-9
HCC	chr14	100779791	100616495	MIR2392	+	34700	84	-4.080191131068244	-0.1652800410223695	45.81419350825073	1.0786190013338625e-9
HCC	chr10	43703170	7580	ZNF32	-	54292	5020	-3.9807870261336453	0.2714587722027024	45.81236402788473	1.079489908865417e-9
HCC	chr22	48759296	100616415	MIR4535	+	20999	59	-3.448152201737617	0.16893652061620623	45.810320707579514	1.0804794782618683e-9
HCC	chr8	51057962	137902	PXDNL	-	-751483	489869	-3.751882708401743	0.14756466189677894	45.80937159184549	1.0808660616347689e-9
HCC	chr10	132979568	399829	LINC01168	+	-14034	10964	-3.4075425953651877	-0.31234962613222356	45.80820708386389	1.0813716957293563e-9
HCC	chr8	144333624	83482	SCRT1	-	-2657	5717	3.494807465229055	-0.23018606125409705	45.806532686254144	1.0820309374115228e-9
HCC	chr1	3194352	100422968	MIR4251	+	-66377	61	-3.9179826273089664	-0.23359295276324105	45.80651665906505	1.0820309374115228e-9
HCC	chr19	38499800	6261	RYR1	+	-66100	153865	-3.8327127812597417	-0.9518007773093043	45.804337521647106	1.0830980173361207e-9
HCC	chr2	117071886	8886	DDX18	+	742793	17699	-3.6023743902940923	-0.10913036421021441	45.803793310528306	1.083261695288583e-9
HCC	chr5	2004625	101929081	CTD-2194D22.4	+	-117294	13160	-3.7338315973831024	-0.5820335450986845	45.80345991316805	1.083308826524138e-9
HCC	chr18	78492122	27164	SALL3	+	488153	18695	-3.9401778837927326	-0.4286258310728188	45.801504179431085	1.0842535605682383e-9
HCC	chr6	450289	3662	IRF4	+	-58550	19705	-3.8811793128065215	0.14777955134604023	45.800768764255295	1.0844275251793607e-9
HCC	chr2	621325	129787	TMEM18	-	-55379	12827	-4.147604920935237	-0.6484886181904552	45.80069372215914	1.0844275251793607e-9
HCC	chr18	78363736	101927715	LINC01029	-	370009	22432	-3.924750514920592	0.19760495696293304	45.79681099298291	1.0864414995727419e-9
HCC	chr7	156046328	389602	LOC389602	+	-83696	5760	-5.308368540745143	-0.3187201450172113	45.795333049259426	1.087123850808264e-9
HCC	chr20	23034670	6754	SSTR4	+	750	1258	-3.2987538441461686	0.6719365796154793	45.792593556794884	1.0884398001700654e-9
HCC	chr9	99306459	100996569	NAMA	-	-68798	19918	-4.363955833320482	-0.13557729893288972	45.79217736612255	1.0884398001700654e-9
HCC	chr12	52613753	100127967	KRT73-AS1	+	-3902	5455	-3.620368633868604	-0.2954238346968696	45.792067492413025	1.0884398001700654e-9
HCC	chr18	78980265	27164	SALL3	+	10	18695	4.44341528572054	-0.25037609791347526	45.791971512314234	1.0884398001700654e-9
HCC	chr7	29564972	222171	PRR15	+	561	1763	6.241154187829745	-0.09434579849898848	45.791515804387025	1.0885552971901634e-9
HCC	chr20	63454406	3785	KCNQ2	-	-18271	38999	-4.01017479670754	0.08269544094186948	45.790301804283104	1.089092328473682e-9
HCC	chr20	51004142	3755	KCNG1	-	-18996	19483	-3.6719462663259956	0.048002267717797434	45.79005351296344	1.0890926066334767e-9
HCC	chr5	25910436	105374693	LINC02211	+	-719483	111328	-3.4808192091010626	-0.24648291493550176	45.789622498111896	1.0891944954870306e-9
HCC	chr7	3149945	100129603	LOC100129603	-	-8628	17643	-3.531309798368898	0.1538312023410194	45.787916812288124	1.0900054516115365e-9
HCC	chr7	82514387	781	CACNA2D1	-	70581	497363	-3.840196663773081	-0.37484904481381986	45.78735401900383	1.09005850770718e-9
HCC	chr7	177922	105375115	LOC105375115	+	-3002	1094	-3.354828844474795	1.0440667829107504	45.78732610238848	1.09005850770718e-9
HCC	chr6	10074782	109729173	TFAP2A-AS2	+	329720	3426	-4.078553079051345	-0.5698619056133971	45.78361064156696	1.0919768058097396e-9
HCC	chr16	1486140	390667	PTX4	-	-2327	2529	-3.6082068532045377	0.004030164768622407	45.78338658633085	1.0919768058097396e-9
HCC	chr10	16521000	389941	C1QL3	-	-1005	8263	4.995960915962971	-0.19021424432425324	45.78172462023652	1.0927655342716995e-9
HCC	chr2	239041800	100616397	MIR4440	-	-27114	98	-3.35009809791177	-0.12124498707159323	45.781424737378956	1.0927947341073145e-9
HCC	chr15	101050155	101927751	LOC101927751	-	130872	26941	-4.047156062319011	-0.6300125065345988	45.77777761715935	1.0946928904323654e-9
HCC	chr5	10137924	134145	FAM173B	-	-111985	24402	-4.8647260651523965	-0.34743049647000807	45.77745615504505	1.0947342365355969e-9
HCC	chr15	97224492	101927286	LINC02254	-	-297319	151441	-3.7666074693544775	-0.5573816918431597	45.77594775422911	1.0954391501826843e-9
HCC	chr11	3107218	833	CARS	-	49767	56530	-4.054648367207105	-0.8103922316071561	45.77330302508791	1.0967805777912405e-9
HCC	chr22	44261506	85352	SHISAL1	-	-51345	69175	-4.240049010467694	-1.032146462471362	45.77289546763861	1.0968702629894037e-9
HCC	chr6	42411309	55809	TRERF1	-	-40742	227119	-3.9780795019238995	-0.16365019952058055	45.772562708493965	1.0969180876527534e-9
HCC	chr20	24536297	79953	SYNDIG1	+	-66336	196657	-3.8046999051150743	-0.7306291358451578	45.77124369750072	1.0973717020632852e-9
HCC	chr20	64155360	4661	MYT1	+	9114	77780	-3.905698210019341	-0.10633165888861061	45.771047401342194	1.0973717020632852e-9
HCC	chr13	106260450	728192	LINC00460	+	116113	1230	-3.6644985879542396	-0.47217305750505545	45.77101093745979	1.0973717020632852e-9
HCC	chr2	2705319	23040	MYT1L	-	374006	542201	-3.318397545340772	-0.005103532172603745	45.77022382207745	1.0976741893903462e-9
HCC	chr2	2042788	730811	MYT1L-AS1	+	276444	7877	-3.8431950070676386	-0.17012988491125128	45.76928280072224	1.0980630467249773e-9
HCC	chr15	25671378	100616474	MIR4715	-	-177447	79	-4.172562838964134	-0.6707276032915188	45.768616424424984	1.0982980627367703e-9
HCC	chr20	17436748	631	BFSP1	-	-94621	37465	-3.2167255446660787	-0.20692810592142655	45.76779084354436	1.0986224310642902e-9
HCC	chr18	75589171	100505853	LINC01898	-	-123232	16321	-3.3698513906103336	0.06769186609057391	45.76706526231445	1.0988908140427222e-9
HCC	chr15	23565451	7681	MKRN3	+	-144	2713	-3.5820423779925004	-0.6398529332245263	45.76606539010899	1.0991536168452885e-9
HCC	chr6	34116298	2914	GRM4	-	5535	92121	-4.217015819350778	-0.3734920236457954	45.76592343921425	1.0991536168452885e-9
HCC	chr4	43551554	105374436	LINC02383	-	59011	35008	-4.274457780059461	-0.7056235418844194	45.7656568993507	1.0991536168452885e-9
HCC	chr4	42292223	105374428	LOC105374428	-	-99045	92257	-3.313009853253266	-0.1799004958627727	45.76560875231462	1.0991536168452885e-9
HCC	chr1	158267326	909	CD1A	+	-13189	4132	-3.5513311499605167	0.41841083768260134	45.763962440210115	1.0999390968067352e-9
HCC	chr2	2651262	23040	MYT1L	-	319949	542201	-3.883923152321598	-0.4131304121109053	45.7635686176628	1.0999752582805745e-9
HCC	chr15	33018693	342184	FMN1	-	-49339	302489	-4.135925112450987	-0.38954389392690913	45.76340424488461	1.0999752582805745e-9
HCC	chr3	19869938	151651	EFHB	-	-64276	54741	-4.1928478004997904	-0.9960341934771123	45.763038821893446	1.0999880144851491e-9
HCC	chr5	30864469	1004	CDH6	+	329186	135492	-4.612747201734909	-0.3398352661022298	45.762887856553924	1.0999880144851491e-9
HCC	chr8	67630880	57094	CPA6	-	-115505	324216	-3.6786500295342184	0.21066174002570123	45.76165732787027	1.1005405593308227e-9
HCC	chr22	32353197	10738	RFPL3	+	1688	6277	-4.046645447573502	-0.6140130415457181	45.7591132732981	1.1018319824606847e-9
HCC	chr6	168535876	64094	SMOC2	+	-94725	226844	-4.894199766496729	-1.3263361924584185	45.75817738715896	1.1022196885698502e-9
HCC	chr7	126806876	693177	MIR592	-	-251308	97	-4.394268059409719	-0.8632930259950191	45.755554309049096	1.103557637099976e-9
HCC	chr8	1554673	100507435	DLGAP2-AS1	-	-66991	56155	-3.766089346961317	-0.031152294746368086	45.75149301571989	1.1057087456075309e-9
HCC	chr5	179302320	9509	ADAMTS2	-	-43110	234580	-3.5829242198861206	-0.3317081422399501	45.74902648342231	1.1069625011149121e-9
HCC	chr16	29807440	4150	MAZ	+	-903	4647	-5.299064034988265	-0.1571189124224638	45.746435313870464	1.1082882120712458e-9
HCC	chr5	100689001	100302288	MIR548P	-	-127564	84	-3.734152683661722	-0.5172026535857703	45.745266722259316	1.1088099946060851e-9
HCC	chr20	61698268	100128310	LOC100128310	-	-21480	2243	-3.4804596998535557	0.1046204245256295	45.74170038445964	1.110621023429642e-9
HCC	chr19	30123004	8725	URI1	+	-180765	74374	-3.4919272483330865	-0.28179534644216975	45.7415768434978	1.110621023429642e-9
HCC	chr10	133056787	100128127	ADGRA1-AS1	-	-29910	1449	-3.6747004790280577	-0.4501755648403303	45.74073172664738	1.1109604866473304e-9
HCC	chr18	78906223	27164	SALL3	+	74052	18695	-3.6994483862735072	-0.533159483981587	45.73958541103277	1.1113240549549143e-9
HCC	chr11	69166625	338694	LOC338694	-	-4937	24335	-5.106656436279489	-0.14866617046237268	45.739476624966116	1.1113240549549143e-9
HCC	chr21	14073087	391267	ANKRD20A11P	-	92643	36669	-4.113078714737907	-0.09425998034683701	45.73923987412105	1.1113240549549143e-9
HCC	chr2	2850649	101927554	LINC01250	-	-275377	230979	-3.913601908166409	-0.7495483036363416	45.73910518553398	1.1113240549549143e-9
HCC	chr8	90097984	793	CALB1	-	15103	24274	-3.9074981582305535	0.03275166418667171	45.73853727582786	1.1115065167014713e-9
HCC	chr4	3799624	152	ADRA2C	+	-33055	1958	-3.5325445480377398	-0.042889035544799545	45.73673983168162	1.1123870259649875e-9
HCC	chr7	157758066	100506585	LOC100506585	+	96519	11506	-3.6727112165081977	-0.521218740905845	45.73433095774967	1.113615795100883e-9
HCC	chr8	133628774	105375773	LOC105375773	-	-55292	20306	-3.854431825053178	-0.24310391506237006	45.733456021400684	1.1139732738556563e-9
HCC	chr15	93432706	56963	RGMA	-	343492	45809	-4.19534029399074	-0.43676180912836804	45.73114229790312	1.1151496634040802e-9
HCC	chr6	33166767	414768	HCG24	+	-23443	5492	-3.755346506152655	-0.19106300599435513	45.73014669266507	1.115576389598821e-9
HCC	chr1	38742710	64121	RRAGC	-	-117113	21627	-4.1744521189013595	-0.5828864785129794	45.72922215857439	1.115962806977928e-9
HCC	chr11	3144763	114879	OSBPL5	-	-20589	78237	-3.9125088541020965	-0.42152998470070796	45.72671123571879	1.1172538217885116e-9
HCC	chr5	2124567	100506858	LOC100506858	-	-187634	8482	-3.7752788392262526	-0.39100142181659236	45.726281589562625	1.1173585298991251e-9
HCC	chr1	2970670	140625	ACTRT2	+	50812	1422	-3.345729432246976	-0.05661345942308422	45.7258567280181	1.1174605360410597e-9
HCC	chr2	3040898	101927554	LINC01250	-	-85128	230979	-3.6180747002521603	-0.08616314502881142	45.72525682792856	1.1176624362244315e-9
HCC	chr17	58168455	124538	OR4D2	+	1201	924	-3.7917486003521166	-0.03150704809104413	45.724866336829535	1.1177448931542117e-9
HCC	chr11	44843630	90139	TSPAN18	+	-79204	168001	-4.0921273737501656	-0.7623200642865436	45.72362931493253	1.118310553763764e-9
HCC	chr3	87679117	3355	HTR1F	+	113650	201065	-3.7278855980734495	-0.2367294301600048	45.72257226022198	1.1187737280602279e-9
HCC	chr5	167097156	101927908	LOC101927908	-	-71245	3468	-4.207133825355838	-0.6825236509228961	45.71940236703897	1.1204449839411733e-9
HCC	chr2	237374517	1293	COL6A3	-	-39690	90196	-3.828831640507198	-0.17302358465903397	45.71808439001335	1.1210583956646494e-9
HCC	chr10	46549267	9721	GPRIN2	-	-6804	12098	-3.6739540722819832	0.7004094406237718	45.70914221773539	1.1260436050470072e-9
HCC	chr7	157951919	100506585	LOC100506585	+	-97334	11506	-3.3750724556873446	-0.21294895261672492	45.70890133208666	1.1260436050470072e-9
HCC	chr2	239483104	101928111	LOC101928111	+	-81356	608	-3.5382825918134695	-0.14821045887671894	45.707628870549534	1.1265396716754036e-9
HCC	chr20	2403666	343641	TGM6	+	-22758	51846	-4.443868930659618	-0.7781298609446323	45.70754708254977	1.1265396716754036e-9
HCC	chr9	135205306	401557	LOC401557	+	-23697	5698	-3.79711584787414	-0.4682344264844174	45.70585012100781	1.1272527854723254e-9
HCC	chr12	127826535	400087	LINC02393	+	55082	17023	-3.7742478003728173	-0.33793288140707367	45.70581613518715	1.1272527854723254e-9
HCC	chr8	141760730	100302147	MIR1302-7	-	-25583	72	-4.241794437940649	-0.5843234037592745	45.70371403317054	1.1283216308002835e-9
HCC	chr20	63454494	3785	KCNQ2	-	-18183	38999	-3.8178406272331897	0.13682318041941258	45.70289779057512	1.1285378810430503e-9
HCC	chr12	5888092	57101	ANO2	-	-57167	382609	-3.9211709034429885	-0.28930548053407784	45.70284746187891	1.1285378810430503e-9
HCC	chr2	29755483	238	ALK	-	-166128	728838	-3.7177511561628096	-0.1776896507926152	45.7021909853893	1.1287746541724566e-9
HCC	chr20	63408113	1137	CHRNA4	-	46717	18087	-4.623431985501897	0.0117536314114926	45.70179461432169	1.1288615882461546e-9
HCC	chr6	1080633	285768	LINC01622	-	-20699	140330	-4.738687536761583	-0.15308664168715796	45.70092324581468	1.1292223382637601e-9
HCC	chr5	179166687	30832	ZNF354C	+	-106272	23563	-3.8835168618317186	-0.4042709217881571	45.69690930246951	1.13139687631121e-9
HCC	chr2	29320223	238	ALK	-	96323	31127	-3.8245130971763084	-0.14515203384434675	45.69584293696354	1.1318711425757313e-9
HCC	chr19	46232593	374918	IGFL1	+	-2841	1492	-3.7094248039493056	-0.1511770634579585	45.695590497161504	1.1318752157311399e-9
HCC	chr5	1933929	101929081	CTD-2194D22.4	+	-46598	13160	-3.6404426088974864	-0.2372732449316502	45.69529798683209	1.1319024610269296e-9
HCC	chr22	39677678	8911	CACNA1I	+	-106925	118984	-3.770133983465455	-0.5781940785588824	45.694806694220645	1.1320445988780569e-9
HCC	chr3	173444987	22871	NLGN1	+	-46539	884902	-4.08299837681199	-0.6700825247689405	45.69389579833149	1.1324293253910877e-9
HCC	chr8	141785845	100302147	MIR1302-7	-	-468	72	-4.466556267571182	-0.3117319610074602	45.69234697800833	1.1331831799984097e-9
HCC	chr18	79440655	4772	NFATC1	+	-40381	67729	-4.680284415026607	0.41429240289664104	45.68917460504768	1.134770059584005e-9
HCC	chr22	49239447	100500882	MIR3667	-	-304019	74	-3.3149597739149552	-0.024726237537851352	45.688900297780734	1.134770059584005e-9
HCC	chr6	29440775	442194	OR10C1	+	-836	1039	-3.7881798686044905	0.3408326042039199	45.68887018942041	1.134770059584005e-9
HCC	chr2	1502987	7173	TPO	+	-88579	128320	-4.431074972579246	-0.3892573974862452	45.687902172967945	1.1351889049921627e-9
HCC	chr1	24959839	864	RUNX3	-	-5171	65500	-4.449684467868268	-0.4725399485119981	45.68680461577646	1.1356830253937532e-9
HCC	chr7	126958633	693177	MIR592	-	-99551	97	-3.7976739187519484	-0.08009437739747349	45.686040410143335	1.1358987593731086e-9
HCC	chr7	158710300	54892	NCAPG2	-	5469	73663	-5.012800503694671	-1.0807955357806405	45.68594241877153	1.1358987593731086e-9
HCC	chr14	104157993	26153	KIF26A	+	-19270	42176	-3.619632836031291	-0.5295194231124384	45.68515742790695	1.136172406004203e-9
HCC	chr11	5938076	390083	OR56A3	+	9271	948	-3.8026521140863325	0.17312147726501634	45.68476995717093	1.136172406004203e-9
HCC	chr11	21752501	203859	ANO5	+	440675	90192	-3.6845992132652445	-0.11785924843176046	45.684735608288996	1.136172406004203e-9
HCC	chr2	929218	54221	SNTG2	+	21650	416745	-3.9655680568934804	-0.41370922570019064	45.68036628718794	1.1385671926144324e-9
HCC	chr1	3179627	100422968	MIR4251	+	-51652	61	-5.14602172389228	-0.9201244526095156	45.67942126487522	1.1389742139452973e-9
HCC	chr5	3764129	79192	IRX1	+	-168075	5350	-3.8644538560825024	-0.8696995669141548	45.678719098026654	1.1392401463005008e-9
HCC	chr2	237374804	1293	COL6A3	-	-39403	90196	-3.8130795809465594	-0.2257697610888042	45.67802371700001	1.1395022111536164e-9
HCC	chr15	25713915	100616474	MIR4715	-	-134910	79	-3.647987173813607	-0.20214647469491503	45.67717610889018	1.1395579074539595e-9
HCC	chr2	213717455	100616375	MIR4438	+	40612	93	-3.7513454819112195	-0.4770469274878956	45.6770947795542	1.1395579074539595e-9
HCC	chr5	1861469	101929034	LINC02116	-	4901	599	-3.4108738316763247	0.07514644850840393	45.67708419700522	1.1395579074539595e-9
HCC	chr7	45243250	10268	RAMP3	+	-85482	26484	-3.674633683923362	0.09918862944381827	45.67694893582698	1.1395579074539595e-9
HCC	chr14	105707810	2003	ELK2AP	-	35003	3231	-3.522872865233293	0.001424548910015238	45.676074796001615	1.1399241578757347e-9
HCC	chr6	158665525	94120	SYTL3	+	-2122	101474	-5.2174372265923274	-0.8356923575897416	45.67504986062094	1.1403783304521536e-9
HCC	chr10	132915434	54777	CFAP46	-	-27151	134194	-3.320038240958878	-0.3148978334354339	45.67350976420593	1.1411327765391757e-9
HCC	chr4	164933034	152756	FAM218A	+	23914	2184	-4.165434744622281	-0.9631726160310914	45.66829137288923	1.144034015703156e-9
HCC	chr9	117355642	23245	ASTN2	-	-59397	989815	-3.5571044138141468	-0.6135349427160098	45.664650205404406	1.1460195126328965e-9
HCC	chr1	228318656	102465444	MIR6742	-	-78453	62	-3.855563447760836	0.24084030992320565	45.66429324717773	1.146085292010312e-9
HCC	chr20	23034345	6754	SSTR4	+	1075	1258	-3.9114586469934918	-0.36033866032154904	45.663986615077434	1.1461216462179508e-9
HCC	chr9	79277654	101927450	LOC101927450	-	131988	10244	-3.864606130534004	-0.8494026813029407	45.661490544262875	1.1473054932726013e-9
HCC	chr18	46680138	125336	LOXHD1	-	23105	179780	-4.428330933139568	-0.4483748037237467	45.661475473758394	1.1473054932726013e-9
HCC	chr10	2281306	399708	LINC00701	-	-33768	14756	-3.89571765512251	-0.5723457897083477	45.660908851451175	1.1473757832901103e-9
HCC	chr11	98763394	53942	CNTN5	+	257582	1288726	-3.635918177566346	-0.5234384311938348	45.66086668669753	1.1473757832901103e-9
HCC	chr8	1200925	286083	LOC286083	-	-101682	6574	-4.100029747529876	-0.25542228913288895	45.659323463416094	1.1481368580383364e-9
HCC	chr12	37546387	144245	ALG10B	+	770368	12972	-4.0889461100030555	-0.5508878762489038	45.65860685107948	1.148413724751501e-9
HCC	chr4	182623626	1635	DCTD	-	-293627	27163	-4.622538818844168	-0.8063921231718669	45.6550593354625	1.1502953253406814e-9
HCC	chr15	96783889	145946	SPATA8	+	-482	2209	-3.6832565074991708	-0.7724834722415839	45.65491157494081	1.1502953253406814e-9
HCC	chr6	38715435	1769	DNAH8	+	-94	315458	3.839753942440477	-0.24590533995964392	45.653442228634425	1.1510149986946398e-9
HCC	chr16	49638044	23090	ZNF423	-	-26187	176701	-4.300389871895967	-0.575821041928127	45.65133773625252	1.1521086555712906e-9
HCC	chr1	2949558	140625	ACTRT2	+	71924	1422	-3.5949573835791644	-0.5052754117347171	45.650977964862214	1.1521766555345282e-9
HCC	chr20	30519080	140678	MLLT10P1	-	115618	555	-3.555095116602209	0.010734457670372092	45.64992404891277	1.1526530749009037e-9
HCC	chr7	41965318	3624	INHBA	-	262210	17995	-3.464682726677093	0.3919422274435747	45.64923600565754	1.152848522474273e-9
HCC	chr20	23688604	1472	CST4	-	-421	3386	-3.6320878030444685	0.18193941738956876	45.64910376533473	1.152848522474273e-9
HCC	chr15	77806110	84894	LINGO1	-	-13414	206501	-3.8290256419514033	0.3623001019604031	45.64829164599395	1.1531829141913286e-9
HCC	chr3	84126341	440970	LINC00971	-	-743234	231171	-3.6156480101804402	-0.43575230106532287	45.64722855860768	1.1536652236829193e-9
HCC	chr3	2352653	152330	CNTN4	+	-113824	819133	-3.781853401869868	-0.13502478293085743	45.645970970013934	1.1542623617729544e-9
HCC	chr18	79604563	284240	LOC284240	+	-25281	9737	-3.698715608280211	0.3517863966258158	45.64448381584639	1.1549951821656677e-9
HCC	chr15	43226641	2038	EPB42	-	5516	23898	-3.7110322541770695	-0.3434438095586047	45.64042501662458	1.1572468122633986e-9
HCC	chr17	83114908	284207	METRNL	+	-35217	15436	-4.324364290548966	-0.1133412177841247	45.63920462750645	1.1578238716842246e-9
HCC	chr20	62625703	28231	SLCO4A1	+	16742	29851	-3.7074425983039716	-0.44076479610459574	45.63854866051192	1.158067492648052e-9
HCC	chr2	1234108	7173	TPO	+	179353	129267	-3.586704993049174	-0.37130944588558995	45.63719683557977	1.158722746403514e-9
HCC	chr2	107255958	100847045	MIR548AU	-	-93567	199861	-3.590367162900512	-0.3930994651061177	45.636780058159765	1.1588250783499281e-9
HCC	chrX	1897976	438	ASMT	+	-282843	27949	-4.08857452217119	-0.8403306416912157	45.63579088970204	1.1591371096327032e-9
HCC	chr6	28866815	401242	LINC01623	-	3138	4053	3.658358070260691	0.36477484927257625	45.63554518754465	1.1591371096327032e-9
HCC	chr19	31350841	57616	TSHZ3	-	1316	41181	4.735317404100791	0.017218019703974158	45.63552149078143	1.1591371096327032e-9
HCC	chr20	58816674	407022	MIR296	-	-1020	80	-3.6238188732504284	-0.49999623571208307	45.63352463522415	1.1601750449568408e-9
HCC	chr10	1395971	642394	ADARB2-AS1	+	130659	30379	-3.925670236018573	-0.477393426030995	45.631346937661284	1.1613211414725056e-9
HCC	chr18	10069372	9218	VAPA	+	-155414	46064	-4.049466805849361	-0.6455854304084869	45.631030354405354	1.161364404460839e-9
HCC	chr1	228359761	102465444	MIR6742	-	-37348	62	-4.183483714442025	0.0861830530200538	45.63031122060278	1.1616463939161076e-9
HCC	chr9	131036197	10319	LAMC3	+	-27080	83943	-3.942700493028684	-0.4614195574093489	45.629080176477544	1.1622321703809785e-9
HCC	chr18	39473765	100126323	MIR924	-	-148410	53	-3.801166016701618	-0.9418366465097278	45.62866343509807	1.1623349536176926e-9
HCC	chr5	1949598	101929081	CTD-2194D22.4	+	-62267	13160	-3.6744543193596897	-0.40315709721277315	45.625063065563936	1.164223018394087e-9
HCC	chr18	78867640	27164	SALL3	+	112635	18695	-3.4933130410758118	-0.19196228040840266	45.6249972854075	1.164223018394087e-9
HCC	chr16	998892	30812	SOX8	+	-17084	5172	-3.9454314533012993	-0.9555301117286756	45.62318623515928	1.1651551276802282e-9
HCC	chr10	131588431	399827	LINC01164	-	-201768	17802	-3.5718025882733153	-0.30499294974930896	45.61975769189081	1.167051321072437e-9
HCC	chr7	1649481	260341	TFAMP1	+	-35011	2223	-4.410690744526002	-1.3012766980412156	45.61933502281263	1.1671581537424928e-9
HCC	chr2	123683806	107985820	LOC107985820	-	-341368	13240	-3.972220619612368	-0.12840654916394612	45.616601072269965	1.1686431631318851e-9
HCC	chr15	86075683	123624	AGBL1	+	4125	949245	-4.245042254953157	-0.7469861260955035	45.61583650293808	1.1689541999065704e-9
HCC	chr11	2724072	10984	KCNQ1OT1	-	24074	91671	-3.802298541308996	0.08651584429419719	45.614197746847935	1.1697872918379915e-9
HCC	chr3	195836409	101929697	LINC01983	-	-17819	17774	-4.16494999925254	-0.5645768840461247	45.61026799961108	1.1719909708031655e-9
HCC	chr10	132920100	54777	CFAP46	-	-22485	134194	-3.6231409025071466	-0.32099978095221354	45.60919549200621	1.1724872674762527e-9
HCC	chr19	35337987	100847070	MIR5196	+	7526	115	-4.047204502467803	-0.7614978873373478	45.60751484854957	1.1733480258663917e-9
HCC	chr20	62658276	100127888	SLCO4A1-AS1	-	-8345	3595	-4.342182072018333	0.11346376952008352	45.60684117204178	1.1736059466503133e-9
HCC	chr1	228273164	574407	OBSCN-AS1	-	59500	9190	-4.227183274964491	-0.3178264315588306	45.60495573117474	1.1745903662989898e-9
HCC	chr9	87084109	494127	LOC494127	-	-1116	1340	-3.645688606737252	-0.3290395820785883	45.604492954266696	1.174722107347519e-9
HCC	chr8	141628645	389690	MROH5	-	121415	73402	-3.8075898688636287	0.1906064671695748	45.60410423165104	1.1748049816915366e-9
HCC	chr15	77897599	645752	LOC645752	-	-29247	12630	-3.543818233749192	0.5269890088391446	45.60375983182435	1.1748049816915366e-9
HCC	chr7	53166561	285877	POM121L12	+	-130905	1270	-3.7623834547143225	-0.10640894059539052	45.60362566300449	1.1748049816915366e-9
HCC	chr7	157788811	100506585	LOC100506585	+	65774	11506	-3.6790226654933367	-0.3592656275231773	45.60330997413379	1.1748485934688035e-9
HCC	chr22	44995926	101927551	LOC101927551	-	-7693	3055	-4.0061281047509185	-0.9019809936394405	45.60001709026654	1.176679354587549e-9
HCC	chr2	105570546	285000	LOC285000	-	-40013	17463	-3.83785234216791	-0.22825280623041755	45.59838835502114	1.1775121524212346e-9
HCC	chr1	167126517	92235	DUSP27	+	-32427	35040	-3.646861745997904	0.4351970975700266	45.5979622593738	1.1776222954275501e-9
HCC	chr16	4688531	84309	NUDT16L1	+	5162	2167	4.441785319622682	-0.009115684249314889	45.59718505625466	1.177943595494714e-9
HCC	chr3	180828873	101928882	LOC101928882	-	-41305	162589	-3.556532281688361	-0.08398174724206584	45.59448878859381	1.1794199619590065e-9
HCC	chr1	102854075	1301	COL11A1	-	-254421	232030	-3.6074543723739816	0.12000459521176142	45.59343513398394	1.1799083065126914e-9
HCC	chr22	44591615	388910	LINC00207	+	-22275	3110	-4.280149772431774	-0.631667044595994	45.592742889630806	1.1801790953014792e-9
HCC	chr22	36950796	100506241	LL22NC01-81G9.3	+	14452	2925	-4.051362080083845	0.1105210696588547	45.5924827217364	1.1801895994434438e-9
HCC	chr12	117293293	4842	NOS1	-	-11759	96911	-3.6768946407572054	-0.5075069110966623	45.58888146092557	1.182214947031925e-9
HCC	chr1	2910469	140625	ACTRT2	+	111013	1422	-3.762799596473739	-0.18976904342981607	45.58770452042799	1.1827789665255272e-9
HCC	chr6	165725077	10846	PDE10A	-	62977	334814	-3.956005411386775	-0.35613702259955726	45.58551305200933	1.1839563446745128e-9
HCC	chr14	105713562	2003	ELK2AP	-	40755	3231	-3.795707577694531	0.7433839944850839	45.58298100688591	1.1853306187589658e-9
HCC	chr19	48757120	26291	FGF21	+	-1561	2772	-3.8813942343932237	-0.4292311709537024	45.58275557611792	1.1853306187589658e-9
HCC	chr17	29005507	124925	SEZ6	-	-556	51135	4.006199061659339	-0.46588450089672523	45.58136001234971	1.1860285700374003e-9
HCC	chr16	33928254	104644205	ENPP7P13	+	-158877	14899	-3.409866606136176	0.48781288927037864	45.57998400056916	1.1867151051990437e-9
HCC	chr5	3111666	102467074	LINC01377	+	66169	3398	-3.6864858178921303	-0.3456872515845662	45.579689843254314	1.1867464071881197e-9
HCC	chr2	236305780	401036	ASB18	-	41435	70894	-3.6985887563410125	-0.2620970453551715	45.57785217332576	1.1877132968910796e-9
HCC	chr12	132213871	50614	GALNT9	-	7843	9657	-3.901830039214547	-0.22346313178432914	45.575596438564745	1.1889347287165953e-9
HCC	chr16	88368328	84627	ZNF469	+	59143	13287	-4.054001910275325	-0.5434718170075086	45.57495440620942	1.1891773262733645e-9
HCC	chr5	1746495	100422966	MIR4277	-	37627	84	-3.529078275432773	-0.38921414490495926	45.572638959825525	1.1904365916891502e-9
HCC	chr5	179262507	9509	ADAMTS2	-	-82923	234580	-3.7331639034472306	0.08459270817672217	45.568954311407765	1.1925305305061726e-9
HCC	chr7	4497252	221937	FOXK1	+	185047	89145	-3.795137741832108	0.02918360579526658	45.56720385791739	1.1933379182926779e-9
HCC	chr8	141693043	100302147	MIR1302-7	-	-93270	72	-3.0468556262815945	0.3307906414347624	45.56714403884297	1.1933379182926779e-9
HCC	chr4	152237146	102191832	FBXW7-AS1	+	100509	442	-4.3733537310320285	-1.0143437413499978	45.56645144821282	1.1935697847992243e-9
HCC	chr8	111642982	105375706	LINC02237	+	-266343	93979	-4.1114281251359985	-0.17487119097801854	45.56622354234022	1.1935697847992243e-9
HCC	chr5	166042929	102557615	LINC01947	-	-883441	21149	-3.5008103617505704	-0.7279279619645252	45.56603683100357	1.1935697847992243e-9
HCC	chr21	44999593	378825	PICSAR	-	-5134	5520	-3.7276674622487036	0.1537078112950718	45.56566085569382	1.1936513287695271e-9
HCC	chr8	57278876	26138	LINC00588	+	667	5189	-3.5932851310272764	-0.35780599873160734	45.565044294710155	1.1938795293901528e-9
HCC	chr3	167116460	105374194	LOC105374194	+	-217777	33142	-4.043697013439046	-0.15282490539794244	45.56407605723119	1.1943222061918786e-9
HCC	chr2	120989229	2736	GLI2	+	-191938	195363	-4.392800268373258	-0.48311190465700143	45.56373056326144	1.1943852694960955e-9
HCC	chr17	22411700	284124	FLJ36000	+	-5681	7723	-3.8497955210287143	0.0858681880485794	45.56303988183363	1.1946588720693458e-9
HCC	chr19	42610872	1088	CEACAM8	-	15942	14688	-3.7047383971156043	-0.3621664104969773	45.5627804389568	1.1946695039476697e-9
HCC	chr4	29418177	105374561	LINC02472	+	-203885	6870	-3.859379420725048	-0.5014224883029811	45.56235890390477	1.1947790230759773e-9
HCC	chr15	33153794	342184	FMN1	-	-40939	44950	-4.1782038231038765	-0.28007823510952834	45.561948093896774	1.1948401920399403e-9
HCC	chr12	131203035	116437	LINC01257	+	-38024	47921	-4.099669966732662	-0.3531728617368215	45.56177475321935	1.1948401920399403e-9
HCC	chr14	90184797	5700	PSMC1	+	71753	16073	-4.375520910311782	-0.470140819062163	45.560348249183996	1.1955630379953866e-9
HCC	chr20	62661275	100127888	SLCO4A1-AS1	-	-5346	3595	-3.773715566586978	-0.1513059062775949	45.558597495395446	1.1964843921511888e-9
HCC	chr2	1912008	7837	PXDN	-	167461	112661	-3.593652046662828	-0.5981732407267534	45.55740573017265	1.197064801673762e-9
HCC	chr18	14357442	284233	CYP4F35P	+	-20019	5102	-4.036564116743175	-0.6065223617843454	45.556919990321035	1.1972138934489744e-9
HCC	chr19	31980466	100996665	LINC01533	+	45396	13992	-3.6313929108986125	-0.6908737322826735	45.556398838077584	1.1973840474082391e-9
HCC	chr1	3172071	100422968	MIR4251	+	-44096	61	-4.9158382165042065	-0.66893988525218	45.55614356339647	1.1973840474082391e-9
HCC	chr4	3732491	152	ADRA2C	+	34078	1958	-4.206881370355982	-0.3575287534365724	45.55591640265863	1.1973840474082391e-9
HCC	chr17	78458987	100996295	DNAH17-AS1	+	25923	18147	-4.1835215495772875	-0.7027319699117277	45.55373960809314	1.1985675895674128e-9
HCC	chr5	171467393	8817	FGF18	+	-47730	37964	-3.473611004946219	-0.10963913364393711	45.550649429839936	1.2002077674384511e-9
HCC	chr7	63766438	100422917	MIR4283-1	+	-145348	80	-3.9395246255126883	-0.2943949316529567	45.550577773702976	1.2002077674384511e-9
HCC	chr20	57663860	56937	PMEPA1	-	-26764	42233	-3.9491922182465053	-0.2456171332209302	45.549961098296784	1.2004376235823294e-9
HCC	chr7	142662860	100463482	MTRNR2L6	+	3439	1395	-3.797137947588268	-0.5380324606543624	45.549349516545675	1.2006644197575967e-9
HCC	chr19	30105543	8725	URI1	+	-163304	74374	-4.22148485317588	-0.653715426851725	45.54731699343568	1.2017627786743146e-9
HCC	chr22	45544382	2192	FBLN1	+	-41543	60524	-4.776469937766745	-0.5155416105784193	45.546756591953866	1.2019584550326158e-9
HCC	chr10	126521411	118611	C10orf90	-	-82	96497	-3.788026461245525	-0.03548437339165283	45.53918230363166	1.2064666757609425e-9
HCC	chr14	19454599	404785	POTEG	-	20258	31578	-3.7356224701494263	-0.2792261073183891	45.53549228401999	1.2085927113468353e-9
HCC	chr10	128823815	728327	LOC728327	+	89018	3438	-3.6216629510574747	-0.5785848858822525	45.535069151183606	1.2086438504119734e-9
HCC	chr1	231844092	27184	DISC2	-	25575	3892	-3.7670842448929878	-0.19674632869165026	45.534926613782325	1.2086438504119734e-9
HCC	chr12	38158125	144245	ALG10B	+	158630	12972	-3.9408812830491797	-0.4284266165955828	45.5328099602047	1.2098015897516243e-9
HCC	chr11	120884849	101929227	LOC101929227	-	-9948	26865	-4.302934232467743	-0.3045089143264389	45.52961193383424	1.2116292009704853e-9
HCC	chr1	4691604	55966	AJAP1	+	-36559	122750	-3.7280154676471366	-0.2231341458976048	45.52896890582302	1.2118777368413432e-9
HCC	chr20	57672526	56937	PMEPA1	-	-18098	42233	-3.790168289674576	0.14970013890284087	45.52872670796498	1.211878315572932e-9
HCC	chr6	58190841	106660613	LINC00680-GUSBP4	-	229395	41566	-3.7450412407138343	-0.409248260956634	45.52787163020164	1.2122581727488558e-9
HCC	chr3	54918708	57408	LRTM1	-	-9366	9721	-4.1623482346143925	-0.47241886344303463	45.52756496551738	1.2122986885583352e-9
HCC	chr6	168607097	64094	SMOC2	+	-165946	226844	-3.5662515863119335	-0.29938620002681204	45.52624879026996	1.2129642266221366e-9
HCC	chr7	920700	11033	ADAP1	-	-189	22990	-4.203066300181833	-0.7517712550015488	45.52261183541348	1.2150689903733236e-9
HCC	chr15	20074278	646096	CHEK2P2	+	208466	8815	-4.1061705910829	0.6301815783715414	45.521626154729844	1.2155309703843695e-9
HCC	chr17	77372821	10801	SEPT9	+	369	127407	4.257083938278098	-0.9148050686597208	45.52095197940559	1.2157997707469992e-9
HCC	chr7	169425	105375115	LOC105375115	+	5495	1094	-5.331423193599428	-0.9360252988761261	45.52009065012994	1.2161848511726232e-9
HCC	chr8	141814790	100302147	MIR1302-7	-	28477	72	-3.912649730564907	-0.3103953286588688	45.519730473964565	1.2162588373679025e-9
HCC	chr5	1231933	348932	SLC6A18	+	-6578	20835	-3.9835668356518554	-0.611898711512797	45.51808375499337	1.217132046816614e-9
HCC	chr5	17466862	102723526	LINC02218	+	-22852	1921	-3.413435401071789	-0.3536959461785511	45.51684136671122	1.2177544949928018e-9
HCC	chr22	11605878	102723769	LOC102723769	+	291528	59129	-3.29663572733047	0.26217458865617377	45.514818771294884	1.218862697594413e-9
HCC	chr4	172797605	101928314	LOC101928314	-	70727	92194	-4.124638828841399	-0.26417440279140836	45.5141476204394	1.2191304642049256e-9
HCC	chr18	78071529	101927715	LINC01029	-	77802	22432	-3.871629259849175	-0.2831715621768399	45.5125331686298	1.2199857134981555e-9
HCC	chr8	1862231	9639	ARHGEF10	+	-38255	134666	-4.107498769127958	-0.4938202849673048	45.51185561252569	1.2201517910001446e-9
HCC	chr17	60016852	653645	TBC1D3P1-DHX40P1	-	-2200	56690	-3.72329754694109	-0.46606593889624687	45.51178488976849	1.2201517910001446e-9
HCC	chr6	8282725	51000	SLC35B3	-	-152842	22501	-3.2633836903358637	0.15748464051309843	45.51104336407956	1.220389711258794e-9
HCC	chr7	158158818	100506585	LOC100506585	+	-304233	11506	-3.5897506441973284	0.5858774852222078	45.51087024675834	1.220389711258794e-9
HCC	chr8	63126176	7274	TTPA	-	40123	26565	-3.744325982730644	-0.0831074977628822	45.51068073100028	1.220389711258794e-9
HCC	chr21	40013086	5121	PCP4	+	-145665	61977	-3.519742876882407	-0.19576935780744537	45.510018139432674	1.220590635277774e-9
HCC	chr18	39309152	100126323	MIR924	-	-313023	53	-4.214173713397507	-0.7091889029346228	45.509876918171344	1.220590635277774e-9
HCC	chr8	14567167	494332	MIR383	-	-286343	73	-3.8717393869742813	-0.6010280687556311	45.508080624718325	1.2215604619384292e-9
HCC	chr16	1210146	25823	TPSG1	-	-15108	3604	-4.183465919376745	-0.7492428498556628	45.50609820003926	1.2226472604134146e-9
HCC	chr2	2651356	23040	MYT1L	-	320043	542201	-3.638091046239874	-0.31747640389754933	45.5028616882594	1.2245188238467883e-9
HCC	chr7	1256272	340260	UNCX	+	-23890	4945	-4.080066513344805	-1.1072025687628995	45.50166422903012	1.2251172111879285e-9
HCC	chr2	114987964	57628	DPP10	+	76706	780066	-4.221884872061898	-1.223776757782206	45.500599532735826	1.2256192206291228e-9
HCC	chr10	6876881	100507127	LINC00707	+	-97283	63309	-3.4288077303334132	-0.05470024044306248	45.500380793639216	1.2256192206291228e-9
HCC	chr20	47788878	55959	SULF2	-	2262	129211	-4.269358406654224	-0.5440365350861359	45.49986848403572	1.225789340347107e-9
HCC	chr11	133361907	4978	OPCML	-	-170705	1117948	-3.2273724887470543	-0.07867513592616325	45.499317698419375	1.225983585217933e-9
HCC	chr6	19271706	101928519	LOC101928519	-	91226	111938	-3.4306910270888666	0.44600618177721596	45.496514832944634	1.2274502885897836e-9
HCC	chr5	166538202	102557615	LINC01947	-	-388168	21149	-4.05003567398802	-0.5679510158373159	45.4964950843179	1.2274502885897836e-9
HCC	chr9	106495185	102465995	MIR8081	+	105743	95	-4.37474030153909	-0.9449778449557659	45.49537148508951	1.2280039318773106e-9
HCC	chr20	29876096	100616194	MIR4477B	+	4288	80	-3.7532834052576316	-0.8298410195592679	45.49491275180789	1.228133819703153e-9
HCC	chr22	49302638	100500882	MIR3667	-	-240828	74	-4.129895669313361	-0.2505312292917762	45.49468373163616	1.228133819703153e-9
HCC	chr22	48226797	100422916	MIR3201	+	47567	52	-3.890446249013178	-0.6070636087305014	45.49440269809027	1.228159390681611e-9
HCC	chr6	165827249	441177	LINC00602	+	160302	2065	-4.147381957756333	-0.7822882319050837	45.492655771772526	1.2291045186161178e-9
HCC	chr2	51581774	730100	LOC730100	+	-549173	1375317	-4.30188164026458	-0.1953658225169682	45.492415265397334	1.2291047149120052e-9
HCC	chr2	238984029	401039	LINC01940	-	57760	6968	-4.128494671789225	-0.49837565678650486	45.48793603357092	1.2317603640226733e-9
HCC	chr7	1347582	79778	MICALL2	-	-111891	25115	-3.610295089635043	-0.35710336501643286	45.487707587151064	1.2317603640226733e-9
HCC	chr20	59411248	1908	EDN3	+	-110821	25566	-3.9345140614839598	-0.7669667887679	45.4874517300806	1.2317702704218178e-9
HCC	chr5	170195135	100507267	LINC01187	-	-4006	7495	-3.7118515436790016	-0.0666119439765157	45.485907868314584	1.232590476881003e-9
HCC	chr7	121993380	5803	PTPRZ1	+	-120275	188932	-3.8980895729108194	-0.5030968452691835	45.48350802792017	1.2339503974990202e-9
HCC	chr5	4202402	101929153	LINC02114	+	571079	1385	-3.3459602605307737	-0.2826294962065268	45.48320949793053	1.23398726187972e-9
HCC	chr5	22418621	1010	CDH12	-	204821	462935	-3.707744873859208	-0.3968996300263554	45.47917595094267	1.2363795958094444e-9
HCC	chr18	78390560	101927715	LINC01029	-	396833	22432	-4.084890364774252	-0.900028200861134	45.478714431388106	1.2365194634245878e-9
HCC	chr19	41844326	147719	LYPD4	-	-347	7600	-4.116531857302036	-0.9961162778222511	45.47771608753017	1.2369983546603813e-9
HCC	chr8	41719451	286	ANK1	-	54165	12062	-3.8223919760752305	-0.778571857467542	45.47729377486726	1.2371135656028992e-9
HCC	chrX	135437069	399668	SMIM10L2A	+	-15136	6142	-3.849065008515156	-0.5242743344595915	45.4730260767783	1.2396602311666053e-9
HCC	chr6	166252841	101929297	LOC101929297	+	-15872	19976	-3.7235042575467765	-0.5268847116595027	45.472245670045055	1.2400024139636895e-9
HCC	chr11	97718154	105369443	LOC105369443	+	-1209729	6326	-3.9894484149004463	-0.39640023518258655	45.469893373679014	1.2413405376213916e-9
HCC	chr7	125382075	101928254	LOC101928254	-	117784	34713	-4.3686015794841415	-0.8154135763776125	45.46920558664503	1.2416139190599e-9
HCC	chr19	5225945	5802	PTPRS	-	-114858	135296	-3.444888808761583	-0.21277749383484543	45.46898253899094	1.2416139190599e-9
HCC	chr10	58106874	253430	IPMK	-	-161060	76418	-3.679466232641492	-0.707247965232714	45.466196996822624	1.2432288087012153e-9
HCC	chr10	133105321	84435	ADGRA1	+	-3075	29430	-3.6203283119864658	-0.4203378300705862	45.46413429550425	1.2443864894622629e-9
HCC	chr1	183292842	23057	NMNAT2	-	-12032	56638	-3.9930757676637003	-0.07902514279435678	45.46302859773438	1.2449368333955477e-9
HCC	chr7	29989205	9805	SCRN1	-	-604	69707	4.53740010124222	-0.688242703601943	45.46188112265636	1.245514006040057e-9
HCC	chr20	30508529	140678	MLLT10P1	-	105067	555	-4.239535931971737	0.13767583098219244	45.46017125034645	1.2464493167870775e-9
HCC	chr20	63790852	140685	ZBTB46	-	-14651	61836	-4.525395320106009	-0.598502401097464	45.45971724948258	1.2465857835062341e-9
HCC	chr1	104217522	100129138	LOC100129138	+	-144499	4049	-3.4486423844994203	0.3883483494527187	45.45806996953876	1.2474820707419186e-9
HCC	chr13	31608853	122042	RXFP2	+	130689	63331	-3.7557939704610948	-0.14972355013163127	45.45766344496369	1.2475884467620161e-9
HCC	chr3	153369125	152118	C3orf79	+	115370	18203	-3.8088892942554886	-0.18243885409152769	45.45658528934618	1.248122769654818e-9
HCC	chr4	126951540	27152	INTU	+	681392	83848	-3.8768918035024615	-0.5982443157375126	45.45386035152976	1.2495746152754394e-9
HCC	chr16	87655270	57338	JPH3	+	-52383	1762	-4.258620536969018	-1.3024476809502072	45.45382941154142	1.2495746152754394e-9
HCC	chr1	3094950	63976	PRDM16	+	-25772	369444	-4.2118382844281115	-0.1509016812725389	45.45282308029757	1.2500640042967539e-9
HCC	chr7	158452438	693180	MIR595	-	-80375	96	-3.949862490817184	-0.44423880727116677	45.45242592389292	1.250164714901856e-9
HCC	chr6	169222284	101929523	LOC101929523	+	-9072	26351	-3.960571014779834	-0.4772346175180583	45.45110326640983	1.2507247443522493e-9
HCC	chr11	2414262	29850	TRPM5	-	-8783	18530	-3.532289259209342	-0.767479606490143	45.45107007952828	1.2507247443522493e-9
HCC	chr5	1850611	101929034	LINC02116	-	-5957	599	-3.5533848130738104	-0.3565282152023133	45.45003007861904	1.2512361684992866e-9
HCC	chr1	204979560	23114	NFASC	+	-35334	78597	-4.043144021731704	0.11605692940313672	45.44595440183099	1.2536894160260665e-9
HCC	chr3	2084055	152330	CNTN4	+	14748	959159	-3.924510239353046	-0.45886554102786997	45.444550568611	1.2544350932781407e-9
HCC	chr5	4172793	79192	IRX1	+	-576739	5350	-3.451627988862789	0.2341107439369406	45.44352047968765	1.2549417417575906e-9
HCC	chr5	64078149	285671	RNF180	+	87694	170089	-4.913360041535856	-0.9519648153015642	45.436742994213766	1.2591380400050297e-9
HCC	chr3	36634408	85443	DCLK3	-	-105453	27440	-3.902485909751603	-0.46395730474469526	45.43556571681694	1.259475692886415e-9
HCC	chr11	1241310	102466725	MIR6744	+	15295	66	-4.681969092911053	-0.8538843997693583	45.43553881056061	1.259475692886415e-9
HCC	chr4	33251277	101928622	LOC101928622	-	-788616	143553	-4.608422930526349	-1.1241180676126687	45.43550053176998	1.259475692886415e-9
HCC	chr2	121190905	29842	TFCP2L1	-	-94297	68615	-4.707422366543978	-1.1421745714057432	45.431369637644345	1.2619808211931445e-9
HCC	chr1	181413318	777	CACNA1E	+	70232	323235	-3.83196089312276	0.16698410823609136	45.43003571055414	1.2626105458371081e-9
HCC	chr10	129211952	4255	MGMT	+	255232	300437	-3.902433397776354	-0.5802771448250591	45.42991454312967	1.2626105458371081e-9
HCC	chr9	131036179	10319	LAMC3	+	-27062	83943	-3.951951937663725	-0.47155346408200066	45.42895914188413	1.2629750461712642e-9
HCC	chr20	51878738	101927678	LINC01429	-	15825	31117	-4.580002613161002	-1.0121480750238758	45.4288713162606	1.2629750461712642e-9
HCC	chr12	132341431	101928416	LOC101928416	+	-11581	1726	-4.0298486558231135	-0.4202297123253676	45.42790371269596	1.2634450282270591e-9
HCC	chr5	45206663	10884	MRPS30	+	-397738	6592	-3.764009715511879	0.14592037252945098	45.4244164692979	1.2655422126316903e-9
HCC	chr11	119638779	5818	NECTIN1	-	-89946	90628	-3.587081952153376	-0.6092625342539802	45.42209803227143	1.2668866515985891e-9
HCC	chr9	134963772	2219	FCN1	-	45769	14768	-3.841766987894199	-0.5993123659425454	45.419647920745255	1.2681171126349906e-9
HCC	chr20	62929397	11083	DIDO1	-	2846	21554	5.65607789878698	-0.20233032046970578	45.41951800179086	1.2681171126349906e-9
HCC	chr7	156126996	389602	LOC389602	+	-164364	5760	-3.720512797302697	-0.38780132498893377	45.41948033085591	1.2681171126349906e-9
HCC	chr17	78525053	100996295	DNAH17-AS1	+	-40143	18147	-4.125348791423366	-0.3264173725842234	45.41912707925045	1.2681912683464418e-9
HCC	chr8	120345527	27085	MTBP	+	99871	78238	-3.5137016647997887	0.22925525319551637	45.41793487824664	1.2688088156323168e-9
HCC	chr4	57730140	101928851	LINC02380	+	-304268	40115	-4.036949207529081	-0.27707844347152844	45.41658053395683	1.2695317774638331e-9
HCC	chr16	1186903	8912	CACNA1H	+	-33662	68532	-4.155005639803865	-0.31696518092880416	45.41615840127148	1.269650723877833e-9
HCC	chr1	226653103	100506443	ITPKB-IT1	-	-21965	18989	-3.8240661820861503	-0.39279304327013104	45.41428743724684	1.27070933595735e-9
HCC	chr5	38290896	100852408	EGFLAM-AS4	-	-90	8718	-4.589319663562231	-0.9793988450217264	45.403432714719834	1.2775090062644023e-9
HCC	chr9	135250114	401557	LOC401557	+	-68505	5698	-4.566436548399138	-0.2549479260631996	45.403357698382834	1.2775090062644023e-9
HCC	chr5	100688927	100302288	MIR548P	-	-127638	84	-3.5510997501392243	0.018478877641247313	45.40282183828742	1.2776893444901145e-9
HCC	chr8	2727193	101927815	LOC101927815	-	-1258	31899	-3.145416802361499	0.26084146324739454	45.402604231999945	1.2776893444901145e-9
HCC	chr5	180648873	2324	FLT4	-	-751	41872	4.3698951315107175	-0.16381781252104752	45.400544435237265	1.278878055788583e-9
HCC	chr19	13499905	773	CACNA1A	-	-6555	300018	-3.592803592306216	-0.1071907994267117	45.39910098339972	1.2796651320031564e-9
HCC	chr22	49541067	100500882	MIR3667	-	-2399	74	-3.77764696884619	-0.8358951571890122	45.39856742200857	1.279857994253746e-9
HCC	chr6	44704493	105375075	LOC105375075	-	152612	5721	-3.9033141354020344	-0.31851975313227804	45.397325759152054	1.2805137762728572e-9
HCC	chr15	29225767	56160	NSMCE3	-	-44049	1668	-3.3955015146492467	0.07011303380250364	45.393380520270256	1.2829396355410895e-9
HCC	chr8	1856689	9639	ARHGEF10	+	-32713	134666	-3.707387664771057	-0.21353652245168264	45.39308567827549	1.282976664882916e-9
HCC	chr20	62644701	28231	SLCO4A1	+	-2256	29851	-3.9379057950394425	-0.4412237059249677	45.39239444941332	1.283273404068158e-9
HCC	chr2	192552711	64002	PCGEM1	+	197134	27055	-4.279292493462687	-0.1262957605680707	45.391162246094346	1.2839248132047038e-9
HCC	chr5	181127560	26693	OR2V1	-	2256	948	-3.632982068144194	0.4576120078357955	45.39089042315993	1.2839468378786948e-9
HCC	chr10	16521013	389941	C1QL3	-	-992	8263	4.814186177806655	-0.19573392520575755	45.38582074809958	1.2871180406949595e-9
HCC	chr15	29132913	321	APBA2	+	-62507	47908	-3.525304339596742	0.2641752904229589	45.384092449660244	1.2880976884723332e-9
HCC	chr2	236217263	401036	ASB18	-	-47082	70894	-3.829862380017279	-0.909052466055023	45.38364762361318	1.2882133271946393e-9
HCC	chr22	47368879	339685	LOC339685	+	-23308	27971	-3.721590460551286	-0.5226416991018474	45.383440380926864	1.2882133271946393e-9
HCC	chr10	1555569	642394	ADARB2-AS1	+	-8809	10249	-3.785522644095147	-0.579872015105604	45.383054120053586	1.2882565346835627e-9
HCC	chr10	132256450	282974	STK32C	-	7342	41627	-4.101405494720412	-0.1978492167425155	45.38289855961349	1.2882565346835627e-9
HCC	chr1	2871929	100287898	TTC34	-	82264	148298	-4.231587615674018	-0.520241206262998	45.382483218225836	1.2883731727761799e-9
HCC	chr18	12068151	342850	ANKRD62	+	25698	35901	-3.728580548698661	0.3332879169781625	45.3818094609871	1.2885928224555435e-9
HCC	chr7	4216977	221935	SDK1	+	-87292	139315	-3.7412390233458632	-0.44469664425221905	45.38167338173838	1.2885928224555435e-9
HCC	chr22	44286886	85352	SHISAL1	-	-25965	69175	-4.002143738886177	-0.6670052667674834	45.380795804277724	1.2890137296197796e-9
HCC	chr14	100560631	57596	BEGAIN	-	-7439	30924	-3.8368912016857153	-0.8392774951859512	45.379672707495786	1.2895482280391662e-9
HCC	chr11	60748507	219995	MS4A15	+	8360	19865	-3.5694398907865894	-0.16869920665673285	45.3794344946341	1.2895482280391662e-9
HCC	chr22	48677411	25817	FAM19A5	+	-101105	175630	-4.091723723112629	-0.5369052971052998	45.379270209876466	1.2895482280391662e-9
HCC	chr11	1853016	4046	LSP1	+	-46	39294	-3.8766720697545827	-0.24467932460143743	45.37810137084294	1.290101574710902e-9
HCC	chr19	14277702	101928845	LINC01842	+	56041	10171	-3.8980707876560934	-1.1121398937301548	45.37795435978407	1.290101574710902e-9
HCC	chr3	75354779	692099	FAM86DP	-	-80336	13564	-3.9670619018518676	-0.8259281527085846	45.374746553966936	1.2920594255950053e-9
HCC	chr2	621058	129787	TMEM18	-	-55646	12827	-3.835344676905274	-0.35481443912842425	45.3732380967386	1.2928979946534008e-9
HCC	chr5	22423771	1010	CDH12	-	209971	462935	-3.8863698182124478	-0.9632579212496968	45.37243040383622	1.2932088308430175e-9
HCC	chr22	12693450	102723769	LOC102723769	+	-796044	59129	-2.9341629584649755	0.9180981339372009	45.372291903380294	1.2932088308430175e-9
HCC	chr16	1207226	25823	TPSG1	-	-18028	3604	-4.030749677244341	-0.15429865526259132	45.37139204413414	1.293646156136944e-9
HCC	chr20	61667417	100128310	LOC100128310	-	-52331	2243	-3.6466882494105892	-0.21274854294156006	45.370769172931176	1.2939006460457128e-9
HCC	chr10	130381120	10539	GLRX3	+	-244711	43260	-3.4604565649208374	-0.3443509025584267	45.36786346683155	1.2956645164207187e-9
HCC	chr8	121667537	3037	HAS2	-	26147	28360	-4.190090527022636	-0.3958068100574521	45.367466591611006	1.2957699154496848e-9
HCC	chr5	7292475	442132	LOC442132	-	-14239	5385	-3.9425215108645983	-0.8067178795596247	45.36583298487168	1.2966938843785767e-9
HCC	chr8	66961817	100129654	TCF24	-	-773	16090	3.8387585357719276	-0.07001054786951712	45.36539686059278	1.2968253934687828e-9
HCC	chr5	170661799	105377716	LOC105377716	-	-19671	42313	-4.235095733663524	-0.41169128415088413	45.36288631181309	1.2983313535123237e-9
HCC	chr12	129539365	101927735	TMEM132D-AS2	+	-330764	4060	-3.9577812452070944	-0.7977383576855298	45.360383013107665	1.299758285854421e-9
HCC	chr9	135517004	3933	LCN1	+	4434	5103	-4.481276285708206	-0.7912276501957992	45.36026009540245	1.299758285854421e-9
HCC	chr10	1743443	105	ADARB2	-	5967	560164	-3.45285263272463	0.14491176725212415	45.356956593446306	1.3017946625995302e-9
HCC	chr2	181145784	101927156	LINC01934	+	-21947	275717	-4.43155732971657	-0.9501665137709503	45.35604305063771	1.3022441851352769e-9
HCC	chr7	158556824	5799	PTPRN2	-	15048	1002725	-3.624393457486233	-0.13828101294372125	45.35491835981843	1.3028343317914443e-9
HCC	chr8	142136586	100616268	MIR4472-1	+	39753	80	-4.204154647192883	-0.14640449728223195	45.35451816551347	1.30294269596077e-9
HCC	chr15	101050179	101927751	LOC101927751	-	130896	26941	-3.8619464883832455	-0.6216776331120341	45.35366358981447	1.3033534314179615e-9
HCC	chr15	73325098	10021	HCN4	-	-44166	49406	-3.672760983418039	-0.02495641665537265	45.35273223150101	1.3038154295289565e-9
HCC	chr18	78857496	27164	SALL3	+	122779	18695	-3.8229648350756142	-0.6048071131026399	45.35106020987559	1.3047571262932879e-9
HCC	chr7	132480541	91584	PLXNA4	-	-96023	453233	-4.240984353482111	-0.7855348267195169	45.35084376977479	1.3047571262932879e-9
HCC	chr20	61817341	100128310	LOC100128310	-	97593	2243	-3.901011115452344	-0.3598265704016446	45.350181525215646	1.3050403480427533e-9
HCC	chr22	23459404	101929374	LINC01659	+	-25840	1508	-3.958454634914206	-0.1968522331970344	45.349145233905645	1.3055729688249445e-9
HCC	chr5	28126388	105374698	LINC02103	-	-161277	1277	-3.6443584169466474	-0.416557580337353	45.347068164740605	1.3068000841559089e-9
HCC	chr20	63452497	3785	KCNQ2	-	-20180	38999	-3.583271937749159	-0.23726671103373814	45.34592340144458	1.3074058701736593e-9
HCC	chr7	158266596	693180	MIR595	-	-266217	96	-3.3855424964146996	0.13610938216635327	45.344793465731115	1.3080020539450928e-9
HCC	chr9	131032085	10319	LAMC3	+	-22968	83943	-4.033829708502158	-1.0788593086202367	45.34410875396712	1.3083010851318955e-9
HCC	chr15	88205975	4916	NTRK3	-	1	289713	-4.2458830941643715	-0.6099772592918761	45.34378611461763	1.3083583061665832e-9
HCC	chr6	165724977	10846	PDE10A	-	62877	334814	-4.171546715205017	-0.3496133062546156	45.34110759312131	1.3099903670166457e-9
HCC	chr1	3098920	100422968	MIR4251	+	29055	61	-3.7680753718582545	-0.42157905879758395	45.3400941362557	1.3105098658521064e-9
HCC	chr11	15561030	102724957	LOC102724957	+	82855	61484	-3.5402360462190776	-0.2297695462804533	45.335662427537585	1.3133197535177864e-9
HCC	chr5	3218115	102467074	LINC01377	+	-40280	3398	-3.417056519699558	-0.14096332232898023	45.33419398679371	1.3141185365041365e-9
HCC	chr5	486676	100288152	SLC9A3-AS1	+	-13440	7656	-3.7211398674029685	-0.8964087824984721	45.33399788085147	1.3141185365041365e-9
HCC	chr8	1326598	286083	LOC286083	-	23991	6574	-3.712799264668969	-0.35697761681186896	45.33355308382361	1.3142580991547283e-9
HCC	chr1	2860502	100287898	TTC34	-	70837	148298	-3.7186557474062782	-0.4416899719371795	45.33267074953303	1.3146603695529894e-9
HCC	chr1	3292967	27237	ARHGEF16	+	161616	26531	-4.247104647128996	-0.6548588565674396	45.332480177629016	1.3146603695529894e-9
HCC	chr4	8789122	3166	HMX1	-	-82695	4771	-4.294827523741648	-0.5015230435495986	45.332118944716754	1.314743950268796e-9
HCC	chr1	3292972	27237	ARHGEF16	+	161611	26531	-3.9483888714630475	-0.6562071367282583	45.328067295639016	1.3173074069451899e-9
HCC	chr1	4692651	55966	AJAP1	+	-37606	122750	-3.553890469677454	-0.41367820109121534	45.32573705783639	1.3187163074737123e-9
HCC	chr18	12242563	1149	CIDEA	+	11756	23277	-3.8599410364955573	-0.3652846662840788	45.3249007124068	1.3191201687239271e-9
HCC	chr1	4772378	55966	AJAP1	+	-117333	122750	-3.494402581821273	-0.5544235296330472	45.3239216421068	1.3196203357376052e-9
HCC	chr1	2901127	100287898	TTC34	-	111462	148298	-3.717250024758485	0.08045116411213574	45.323265119228566	1.3199033192034578e-9
HCC	chr9	79277665	101927450	LOC101927450	-	131999	10244	-3.946257025226332	-0.8570019319535419	45.322671600314486	1.3201439139593356e-9
HCC	chr10	1535619	642394	ADARB2-AS1	+	-8989	30379	-3.434668570917799	-0.37093389488182327	45.322294760574486	1.3202384998091145e-9
HCC	chr1	5912014	100616421	MIR4689	-	49273	70	-4.534502997910385	-0.39451903114704834	45.32201704793622	1.3202623229095312e-9
HCC	chr2	621306	129787	TMEM18	-	-55398	12827	-4.411680931463729	-0.624523909091155	45.321786464177016	1.3202623229095312e-9
HCC	chr7	154287915	1804	DPP6	+	17297	589079	-3.8191737527789127	-0.6260446524364043	45.31438260519306	1.325102851610906e-9
HCC	chr4	188270317	339976	TRIML1	+	-130876	8300	-4.049730716717096	-0.7059567711371774	45.3102418288038	1.327747142581408e-9
HCC	chr12	108591956	338773	TMEM119	-	-6162	8273	-4.3224261132750055	-1.1200562457168701	45.309876131641595	1.3278348168338501e-9
HCC	chr5	1233090	348932	SLC6A18	+	-7735	20835	-3.881534601282492	0.14222275980889806	45.308293454998186	1.3287113359249262e-9
HCC	chr3	76046446	100131827	ZNF717	-	260863	48706	-3.991767045092929	-0.5414435430516348	45.30739653874041	1.3287113359249262e-9
HCC	chr21	31998797	100551499	LINC00159	-	-87498	5815	-4.666354754885681	-0.06867127596841047	45.307318328558424	1.3287113359249262e-9
HCC	chr17	41516041	102466658	MIR6510	-	-1176	54	-3.198945986115025	-0.051120107749822626	45.30729459145827	1.3287113359249262e-9
HCC	chr7	158019924	100506585	LOC100506585	+	-165339	11506	-3.2992231121474687	-0.35830051324977047	45.307291074437586	1.3287113359249262e-9
HCC	chr11	11002019	729013	ZBED5-AS1	+	-143802	21060	-3.5975615094370776	-0.102938932672176	45.307166067377125	1.3287113359249262e-9
HCC	chr10	130021183	253738	EBF3	-	57356	128596	-3.1547008248950177	-0.04047772816582146	45.30568983799819	1.3295528955993565e-9
HCC	chr4	182801770	1635	DCTD	-	-115483	27163	-3.7840295680027864	-0.5744011806642355	45.304646069807916	1.3301012724348682e-9
HCC	chr7	1369115	79778	MICALL2	-	-90358	25115	3.88841155338776	-0.24264730191662637	45.30262831797756	1.3313118080593168e-9
HCC	chr20	61560808	1002	CDH4	+	38953	340857	-4.1094139349610614	-0.44649552060657405	45.300976990925435	1.332274180540439e-9
HCC	chr5	118208297	100505811	LINC02148	+	74277	2204	-3.5396939850294076	0.3157274139399046	45.29846041525095	1.333826414324206e-9
HCC	chr19	38485964	6261	RYR1	+	-52264	153865	-3.6821865116878145	-0.30313831906514205	45.295851612206576	1.3354433639034283e-9
HCC	chr5	1411245	100506791	LINC01511	-	31172	16492	-3.546963366089809	0.11486317253223045	45.29524467333842	1.3356963180101819e-9
HCC	chr22	50621006	410	ARSA	-	-7167	5420	-4.643519164744723	-0.10949585690479444	45.29459829094564	1.3359762455370866e-9
HCC	chr18	78602434	27164	SALL3	+	377841	18695	-3.6994801439328033	-0.3519833794459367	45.293252384041295	1.3367336150511897e-9
HCC	chr10	133029174	100128127	ADGRA1-AS1	-	-57523	1449	-3.9384239177549043	-0.3737172508207112	45.292602137550865	1.3370164371011444e-9
HCC	chr15	29048076	321	APBA2	+	22330	47908	-3.6890835405688343	-0.4726646245310771	45.29135569038925	1.3375507540281301e-9
HCC	chr14	105741853	2003	ELK2AP	-	69046	3231	-3.8476743948252166	-0.9226347286186091	45.29134786296388	1.3375507540281301e-9
HCC	chr11	131888373	50863	NTM	+	21233	427217	-4.0470528373817105	-0.6310667956731358	45.289920909474446	1.3383644785725708e-9
HCC	chr2	148840418	3800	KIF5C	+	34805	151537	-4.164760404272347	-0.49680028094616957	45.285062993955044	1.341526812059892e-9
HCC	chr5	160051	389257	LRRC14B	+	31460	4824	-4.03230291268229	-0.7036850188219822	45.284458097707635	1.3417796767431307e-9
HCC	chr11	2795871	338653	KCNQ1-AS1	-	-65698	21435	-3.587700689682663	-0.06448452500016076	45.283346092905994	1.3423748440209333e-9
HCC	chr13	112011827	100505996	SOX1-OT	+	-39517	135706	-3.4553014512328772	-0.5534411177598245	45.283118108316984	1.3423748440209333e-9
HCC	chr6	66094810	442229	SLC25A51P1	+	-306931	1605	-3.7009074404979074	-0.663088213105693	45.28248104861524	1.3426499769920535e-9
HCC	chr17	79429361	146713	RBFOX3	-	-86787	426804	-3.6086262784972623	-0.10306967536294312	45.280462938690064	1.3438725044744733e-9
HCC	chr2	175704562	80856	LNPK	-	-297783	78454	-4.455101420241425	-1.1700092800169875	45.27944623580452	1.344408567210587e-9
HCC	chr7	72132732	83698	CALN1	-	-204491	557733	-4.150360388209192	-1.0107241082942937	45.27903192209811	1.3445312479355184e-9
HCC	chr16	48092493	94160	ABCC12	-	-54277	63798	-3.6329820130056083	-0.12394980114070324	45.277999238707025	1.3450785881698372e-9
HCC	chr18	2906498	727896	LOC727896	-	-40125	3409	4.150603207493844	-0.459457819415443	45.27736188822074	1.3453009973931306e-9
HCC	chr10	128754597	728327	LOC728327	+	158236	3438	-3.805920426526138	-0.6384820056239954	45.27720436118457	1.3453009973931306e-9
HCC	chr1	3082613	63976	PRDM16	+	-13435	369444	-3.6054614953147057	0.07665448047234329	45.27608550480652	1.3459079287406951e-9
HCC	chr2	82985935	1720	DHFRP3	+	-129132	967	-4.225897801055771	0.02112543241239102	45.27448985639298	1.3468430043267992e-9
HCC	chr4	8787412	3166	HMX1	-	-84405	4771	-3.8879997871449623	-0.38672644706866066	45.273438264397896	1.3474043933219317e-9
HCC	chr9	134825776	100616333	MIR3689C	-	-23593	72	-3.666173404299875	-0.41628745274062834	45.27213791059065	1.3481372636469292e-9
HCC	chr17	50319806	64132	XYLT2	+	26226	15154	-3.541107832133047	-0.5785389830300245	45.27150960817137	1.3484077649265306e-9
HCC	chr18	78806014	27164	SALL3	+	174261	18695	-3.744043453024083	-0.35193245365069137	45.269806611614484	1.349418620247108e-9
HCC	chr12	130442454	9271	PIWIL1	+	-104566	33493	-4.853894865290687	-0.43293208186230003	45.26936555781633	1.3495603806558284e-9
HCC	chr18	48008261	4087	SMAD2	-	77115	98052	4.941828433829874	-0.27977773451913074	45.2671203524398	1.350946103250966e-9
HCC	chr7	2914094	2768	GNA12	-	69769	116220	-3.3941809024066436	-0.34877955850292736	45.266826270359246	1.3509866757351384e-9
HCC	chr7	131832421	101928782	LOC101928782	+	77799	38734	-3.731220958183115	-0.2932676543480509	45.26658943442238	1.350987778841182e-9
HCC	chr2	821804	339822	LINC01115	-	-46622	88587	-3.337327972658168	-0.3415909988905039	45.263410084103775	1.3530202357782244e-9
HCC	chr5	158673165	101927697	LINC02227	-	263392	89073	-3.730470427486032	-0.6867743315448822	45.26268592194873	1.3533580956879389e-9
HCC	chr12	129228953	101927735	TMEM132D-AS2	+	-20352	4060	-4.136808956695027	-0.5178598423376239	45.26104084564514	1.354332749314771e-9
HCC	chr7	157566861	406945	MIR153-2	-	-7561	87	-4.360855005273498	0.06492614481247373	45.26077495811563	1.3543540238988996e-9
HCC	chr10	7262555	106635547	SNORD129	-	75771	105	-4.40291219189728	-0.5530761120341015	45.258458451304456	1.355794170771664e-9
HCC	chr22	48739978	100616415	MIR4535	+	40317	59	-3.8885460129812346	-0.528414476871136	45.25816026596188	1.3558378671597672e-9
HCC	chr8	142190757	619434	LINC00051	+	7599	10648	-3.41481743183394	-0.1760803726230943	45.25662428341701	1.3566705707699745e-9
HCC	chr17	83115230	284207	METRNL	+	-35539	15436	-4.016797459241341	-0.31698179070134114	45.25612211520101	1.3566705707699745e-9
HCC	chr8	117022069	169026	SLC30A8	+	-71118	225764	-3.6603491005426174	0.10917788438220138	45.25608730782587	1.3566705707699745e-9
HCC	chr10	131533411	256536	TCERG1L	-	221690	219330	-4.0133729069922195	-1.1068443108411743	45.25601784315844	1.3566705707699745e-9
HCC	chr20	21670720	101929608	LINC01726	-	-32865	92799	-3.7784791446032813	-0.6441163955867671	45.25564635898363	1.3567243594496846e-9
HCC	chr11	126895049	100874251	KIRREL3-AS2	+	45697	4345	-3.4276517857026136	-0.28166275309984634	45.25547037435936	1.3567243594496846e-9
HCC	chr7	114077030	93986	FOXP2	+	9280	607463	-4.696941207260336	-0.20607844460993338	45.25389684047796	1.3576520404799802e-9
HCC	chr22	45892458	7477	WNT7B	-	-84670	56763	-4.029475518601373	-0.28260122815605787	45.252928527747095	1.3581605983709881e-9
HCC	chr18	79531035	284240	LOC284240	+	48247	9737	-3.6100701016365044	-0.38006116242935156	45.25222832557089	1.358483378482684e-9
HCC	chr12	4811248	3742	KCNA6	+	-2072	41937	-3.8721922418355423	-0.6041966581182214	45.24869561749896	1.360590476109142e-9
HCC	chr20	62728559	4923	NTSR1	+	-19722	53935	-3.673429470604263	-0.21844766202141128	45.24848272061332	1.360590476109142e-9
HCC	chr11	7900120	283299	LOC283299	-	-5835	55205	-4.384974077461475	-0.4500307271010878	45.24825853325917	1.360590476109142e-9
HCC	chr7	156040457	389602	LOC389602	+	-77825	5760	-3.8579928451932854	0.3782601836095968	45.248121872656775	1.360590476109142e-9
HCC	chr20	62753623	100652730	LINC00659	-	-23233	2736	-4.088006962964927	-0.3746815043104184	45.24801935572822	1.360590476109142e-9
HCC	chr2	158311065	554201	CCDC148-AS1	+	-144415	69520	-3.7288800054420035	-0.612282923400373	45.24767022851301	1.3606410334590638e-9
HCC	chr19	34833270	400685	LINC01801	-	401	16716	-3.3201240467082918	0.1899281207304667	45.24745815066177	1.3606410334590638e-9
HCC	chr19	46493891	57469	PNMA8B	-	-2021	4722	-4.832364769591936	-0.6698107011009573	45.24724273971541	1.3606410334590638e-9
HCC	chr5	16718165	54463	RETREG1	-	101107	144021	-4.213528589697054	-0.978614322739034	45.244952839496335	1.3619285211999186e-9
HCC	chr5	116997863	102467223	LINC02214	-	235654	18908	-3.7709647367820005	-0.06397053657189657	45.24484906848316	1.3619285211999186e-9
HCC	chr7	158471884	693180	MIR595	-	-60929	96	-3.5489776800723716	-0.4631111203407703	45.24468687213308	1.3619285211999186e-9
HCC	chr16	702367	146330	FBXL16	-	-3458	13326	-3.557527614763319	-0.39231124351599117	45.24384313791411	1.3623013970973148e-9
HCC	chr16	88956357	863	CBFA2T3	-	15157	66346	-3.6802847560791134	-0.013277510286295474	45.243681832274824	1.3623013970973148e-9
HCC	chr11	133362003	4978	OPCML	-	-170609	1117948	-3.4636326218368083	-0.23063408554126558	45.24339714489388	1.3623363652186163e-9
HCC	chr8	10924545	101929229	LOC101929229	+	-84519	6484	-3.28438865268757	-0.19715023837956577	45.242966811780846	1.3624726745159426e-9
HCC	chr9	119870318	106146149	LINC01613	+	64742	2773	-3.571537197653469	-0.6680978624451792	45.24267258057658	1.3625143258736063e-9
HCC	chr5	1408198	100506791	LINC01511	-	28125	16492	-3.874732685436703	-0.23744304473223263	45.24181025773646	1.3629512962545e-9
HCC	chr7	4816292	109623455	SNORD165	-	-21158	63	-4.222513692215839	-1.0154734374987544	45.24120937920487	1.3631975778411427e-9
HCC	chr2	235313931	116987	AGAP1	+	180158	637712	-4.0209702984710995	-0.22191692418487524	45.24082365787191	1.3631975778411427e-9
HCC	chr5	28809749	729862	LSP1P3	+	117121	444	-4.097002384471653	-0.6947205383147508	45.24075357227993	1.3631975778411427e-9
HCC	chr1	181413486	777	CACNA1E	+	70064	323235	-3.905166059014144	0.041168560397177846	45.23938866343319	1.3639848344209494e-9
HCC	chr3	3090727	3568	IL5RA	-	-19647	18565	-4.120959443087367	-1.1013635847470453	45.23901851258785	1.3640795274560584e-9
HCC	chr20	57200045	102723590	BMP7-AS1	+	13651	2171	-4.069217424466493	-0.21525472544233665	45.23862560896866	1.3641900954160964e-9
HCC	chr10	71494641	102723377	CDH23-AS1	-	-17279	3768	-3.6142453009492215	-0.7097742032455912	45.23771934696996	1.3646583578182434e-9
HCC	chr4	7138665	730971	LINC02447	-	35289	5953	-3.7825966763577616	-0.10967147121713099	45.23656266764296	1.365301364954792e-9
HCC	chr3	141066279	92369	SPSB4	+	-14877	97210	-4.375189088613971	-0.8789849599801994	45.234597955482165	1.3665083874067775e-9
HCC	chr10	775470	22982	DIP2C	-	85802	415479	-4.57017972438136	-0.9251025501642511	45.23358098832913	1.3670547790792123e-9
HCC	chr18	78949555	27164	SALL3	+	30720	18695	-4.387841903618688	-0.45800773413997575	45.2326671644839	1.3675293846013655e-9
HCC	chr1	105796079	101928476	LINC01676	-	177144	29242	-4.173538965676175	-0.16472870119163735	45.232103744588834	1.3677594326172937e-9
HCC	chr22	15750406	106146148	LINC01297	+	-3732	31616	-3.783379908772279	-0.33857278767079935	45.23029046310429	1.3688628612372137e-9
HCC	chr20	45098613	3787	KCNS1	-	-2499	9897	3.3621848559393923	0.4178988834297647	45.22970335263718	1.3691097346812546e-9
HCC	chr1	3277289	100422968	MIR4251	+	-149314	61	-4.210248415224046	-0.5403046505784377	45.22880205997892	1.3695763695373402e-9
HCC	chr18	78735570	27164	SALL3	+	244705	18695	-3.368810021046478	-0.10071108424896678	45.22707736936664	1.3706193221981004e-9
HCC	chr8	66961839	100129654	TCF24	-	-751	16090	6.088616708673222	-0.060432850208989954	45.224606571974014	1.3721857547356488e-9
HCC	chr10	133101678	84435	ADGRA1	+	568	29430	-4.187068502165015	-0.5724305891756223	45.22338390670381	1.3728787654066408e-09
HCC	chr22	15638066	23784	POTEH	+	51960	31606	-3.4407498374578727	0.35433037820320645	45.222914131395356	1.3730441966383824e-9
HCC	chr19	3784324	4145	MATK	-	-2093	8449	-3.980205182600572	-0.8597505842149307	45.2222579424036	1.3733403832780276e-9
HCC	chr5	146707550	5521	PPP2R2B	-	-171235	289281	-4.060112232110187	0.10435337746133261	45.22156436476934	1.3736628781063377e-9
HCC	chr7	159102937	7434	VIPR2	-	5733	69030	-3.7724366251463275	-1.067022211693867	45.22132952803538	1.3736636640596084e-9
HCC	chr1	203306155	7832	BTG2	+	-619	4066	-6.214284413125592	-0.21619043101004626	45.2168188684023	1.376666866517772e-9
HCC	chr7	158257146	693180	MIR595	-	-275667	96	-3.384150729199608	0.25777707763626345	45.21492120109848	1.3778370737652307e-9
HCC	chr2	1796873	7837	PXDN	-	52326	112661	-3.270869113577863	-0.11224254322938339	45.21125827393449	1.3802518547100382e-9
HCC	chr8	1861071	9639	ARHGEF10	+	-37095	134666	-4.075321591207547	-0.5730323644067858	45.21030504244097	1.380610013485491e-9
HCC	chr13	111961478	100505996	SOX1-OT	+	10832	135706	-4.3023937495054545	-0.5585099679646223	45.210189790251945	1.380610013485491e-9
HCC	chr11	22835538	258010	SVIP	-	5676	9600	-4.451034518939426	-0.7471695887855809	45.210049427388455	1.380610013485491e-9
HCC	chrX	66186556	9843	HEPH	+	-22326	103159	-4.066405694354062	-0.5069822893429597	45.209721673835695	1.3806764462972146e-9
HCC	chr10	107952027	103695365	LINC01435	-	-117266	197718	-3.6390629712623217	-0.14556336030976708	45.20821972721855	1.3815709929012625e-9
HCC	chr11	2549543	3784	KCNQ1	+	-88089	387657	-4.054329563321911	-0.29155100812587786	45.20794115844682	1.38160281257044e-9
HCC	chr7	158159273	100506585	LOC100506585	+	-304688	11506	-4.006338712786577	-0.7079874316450713	45.20720039500246	1.3819607634164999e-9
HCC	chr15	67828097	390598	SKOR1	+	-8393	14133	4.425750617827271	-0.3742344339677075	45.20649953058068	1.382209610960256e-9
HCC	chr8	116531140	105375713	LOC105375713	+	120960	2525	-4.050985536021795	0.14743467925674772	45.20638098971833	1.382209610960256e-9
HCC	chr5	97407232	102546227	LINC01340	+	97464	166356	-3.606123433578505	0.07637235637074435	45.206039019431415	1.3822862733729747e-9
HCC	chr18	78663028	27164	SALL3	+	317247	18695	-3.335059630880787	-0.03171360639691839	45.20547923606175	1.3824581385088423e-9
HCC	chr20	49507944	3745	KCNB1	-	25300	118768	-3.606506194204347	0.05088714443410061	45.20525030786283	1.3824581385088423e-9
HCC	chr2	1584440	7837	PXDN	-	-160107	112661	-4.063505220446218	-0.28590455983020896	45.20509564670686	1.3824581385088423e-9
HCC	chr5	168744146	407001	MIR218-2	-	-24109	110	-3.739525695955055	-0.6504427064643574	45.20135392089579	1.3849370283249719e-9
HCC	chr16	87644413	57338	JPH3	+	-41526	1762	-3.8356580310978234	-0.390585251954157	45.20006294231598	1.3856413818401453e-9
HCC	chr1	105795878	101928476	LINC01676	-	176943	29242	-4.086629263715367	-0.6538154941765918	45.19989176593935	1.3856413818401453e-9
HCC	chr7	67934687	102723427	LOC102723427	+	85566	12438	-4.1454479677867955	-1.021307346692263	45.19851932013207	1.386447703255724e-9
HCC	chr9	87084064	494127	LOC494127	-	-1161	1340	-4.253228157261456	-0.3422446186985751	45.19746163872396	1.3870315656264935e-9
HCC	chr4	5968457	100616201	MIR378D1	-	45129	54	-4.0548193512061	-0.5039231796367054	45.19684299090839	1.3873046539764942e-9
HCC	chr12	90411347	105369893	LINC02392	+	-118029	7381	-4.025616663925994	-0.5520838419800608	45.19541977647729	1.388147988760815e-9
HCC	chr10	125257078	1488	CTBP2	-	96017	173213	-4.361383985993914	-0.6499062749361383	45.19289481884641	1.3897734855709825e-9
HCC	chr6	19612920	105374960	LOC105374960	+	-163099	9528	-3.5662794073863986	0.02193906067502573	45.192157798173014	1.39013119580659e-9
HCC	chr22	49491874	100500882	MIR3667	-	-51592	74	-3.940584242230777	-0.7888581695888948	45.19171596290124	1.3902794482512e-9
HCC	chr16	88322562	84627	ZNF469	+	104909	13287	-4.223674099203974	-0.23827038116751506	45.19107514503814	1.3905690174720962e-9
HCC	chr3	73152754	55096	EBLN2	+	-91095	1662	-4.218045594554818	-0.38860921281088223	45.189745209582135	1.3913481658570308e-9
HCC	chr10	3068401	5214	PFKP	+	226	68179	4.77785187096774	-0.08968095852043743	45.188469114047855	1.392089499424612e-9
HCC	chr2	11005465	3754	KCNF1	+	-93528	2289	-4.749220162932073	-0.4098926828540202	45.18693494978378	1.3930148014907385e-9
HCC	chr10	128434663	101927381	LINC01163	+	-148713	31777	-3.4476191161503515	-0.13660731083184413	45.185245567341454	1.394051224245557e-9
HCC	chr15	98957244	145814	PGPEP1L	-	-48412	37427	-3.8542644771171157	-0.3339141904450588	45.18463228578294	1.394322073727443e-9
HCC	chr7	151395956	100131176	WDR86-AS1	+	13205	3886	-4.2777964605399	-0.07380667424358243	45.18352366403966	1.3949457775469186e-9
HCC	chr15	93055096	56963	RGMA	-	-18064	29755	-4.381861686817368	-0.22406262251207085	45.18278681765874	1.3953048746578481e-9
HCC	chr2	193744710	101927406	LINC01821	+	599559	75363	-4.087141294292733	-0.5287663965883611	45.18253682643552	1.3953171657282483e-9
HCC	chr5	22163133	5369	PMCHL1	+	-20781	9919	-3.804871565270064	-0.6760372654945357	45.18217337637185	1.3954103170026724e-9
HCC	chr8	62143207	286183	NKAIN3	+	105735	717531	-3.3560368606880244	0.6222490478831411	45.180639960594064	1.396337433844412e-9
HCC	chr10	129914692	253738	EBF3	-	-49135	128596	-3.666391599816584	-0.4865758142720413	45.18014625291253	1.3965235762448468e-9
HCC	chr1	151838768	100132111	LOC100132111	+	-491	13259	-4.510736639617574	-0.35505719732686336	45.17973144721733	1.3966534920105096e-9
HCC	chr1	33600967	7579	ZSCAN20	+	-128336	23765	-3.644428968165969	0.013475713993334842	45.17922143498139	1.3968513455367981e-9
HCC	chr18	78781828	27164	SALL3	+	198447	18695	-3.5360679574392946	-0.10115284913795931	45.17730444815581	1.3980532970341265e-9
HCC	chr18	76764502	100131655	ZNF236-DT	-	-57793	27564	-3.9926766448760995	-1.0247380983303565	45.16998533018196	1.403121432491311e-9
HCC	chr18	10294008	101927350	LINC01254	-	-120362	9238	-3.528185538460965	-0.12495037197161582	45.168995030454354	1.403664466060878e-9
HCC	chr2	232487998	9427	ECEL1	-	139	8033	4.999862921432257	-0.5709377128609457	45.1628580394331	1.4079028973050232e-9
HCC	chr8	66961818	100129654	TCF24	-	-772	16090	4.115599891467654	-0.32910180485244117	45.160230651896576	1.40962569767555e-9
HCC	chr17	79329757	146713	RBFOX3	-	-186391	426804	-3.5849028590763727	-0.28803610020447823	45.15633245014391	1.412266771493456e-9
HCC	chr15	25794636	100616474	MIR4715	-	-54189	79	-4.173006983380711	-0.5991792546782745	45.153763190132494	1.4139529880376165e-9
HCC	chr6	169248707	7058	THBS2	-	-5407	38335	-4.4930958447681695	-0.2745451061668197	45.151510089206035	1.4154127167007724e-9
HCC	chr15	29020527	321	APBA2	+	-25014	122801	-3.786555574087102	-0.6746217059331963	45.15078001031326	1.415772497121716e-9
HCC	chr3	180829018	101928882	LOC101928882	-	-41160	162589	-3.618206497190231	-0.3413256466898173	45.15004062792112	1.4160166579781663e-9
HCC	chr9	118678533	111216287	LINC02578	+	1138	65642	-3.6471333801163124	-0.27516080802395	45.14997768699642	1.4160166579781663e-9
HCC	chr2	1676773	7837	PXDN	-	-67774	112661	-3.841376746215186	-0.8641631089065165	45.1494262306027	1.416247470048856e-9
HCC	chr14	105854628	100616374	MIR4539	-	-2944	60	-3.8881452305925857	-0.24984545575397935	45.14647065073563	1.4182183050008889e-9
HCC	chr11	36056157	101928510	LOC101928510	-	-21744	14618	-4.705794080538467	-0.5314397973131612	45.14511255811225	1.4190338875623647e-9
HCC	chr10	132275304	282974	STK32C	-	26196	41627	-3.7473667266401325	-0.5866192343087433	45.144595786387555	1.4192401156593671e-9
HCC	chr3	147988754	100507461	LINC02032	+	89405	9871	-3.501984904459273	-0.5652008152516912	45.14424092999056	1.4193290400206385e-9
HCC	chr22	24712276	7152	TOP1P2	+	52225	1519	-4.040996944879591	-0.1622013247772707	45.14184498366313	1.4207269329640143e-9
HCC	chr7	68082692	102723427	LOC102723427	+	-62439	12438	-3.734299913106722	-0.6600935431808579	45.141658275085675	1.4207269329640143e-9
HCC	chr20	17642119	6238	RRBP1	-	-40164	68606	3.562389150280581	0.22440838166119964	45.14157862156139	1.4207269329640143e-9
HCC	chr5	6061984	401172	LINC02145	-	-275308	26852	-3.52077006061606	-0.36194190972881307	45.141384748357545	1.4207269329640143e-9
HCC	chr5	180379607	9945	GFPT2	-	26220	52698	-4.551325258091934	-0.6029519504365429	45.137682542053284	1.4232466817201084e-9
HCC	chr8	82442853	101927141	LOC101927141	+	469251	49821	-3.45944812147237	-0.12065323672960789	45.13400986148662	1.4257494278748989e-9
HCC	chr10	129046328	728327	LOC728327	+	-133495	3438	-3.8721662058767228	-0.9026964129889399	45.13362674737127	1.4258594755383179e-9
HCC	chr20	61279826	1002	CDH4	+	-27400	688192	-3.5980736492752055	-0.23250224199001873	45.13201440083759	1.4268648973988676e-9
HCC	chr12	8404238	389634	LINC00937	-	13486	33789	-3.4544914065054555	0.005489612543986384	45.13122124271747	1.4272738866603442e-9
HCC	chr8	111643157	105375706	LINC02237	+	-266518	93979	-4.116496926254547	-0.5745014104584837	45.13049802021131	1.4276320294796644e-9
HCC	chr15	93097360	56963	RGMA	-	8146	45809	-4.4803944859092075	-0.8636197987528629	45.12907769222878	1.4284986897117616e-9
HCC	chr20	60638034	100616440	MIR548AG2	+	-73472	64	-3.6870337262924746	-0.4694083469489852	45.12634952297378	1.4303207897869502e-9
HCC	chr12	132379880	101928416	LOC101928416	+	-50030	1726	-3.3741463136596868	-0.23257244250557993	45.125620482550744	1.4306840087800035e-9
HCC	chr9	91809694	4920	ROR2	-	-140468	227567	-3.717473680162533	-0.4732084072040993	45.12505544277074	1.4306981356759866e-9
HCC	chr14	46249473	100506412	LINC00871	+	-185314	437743	-3.5342815794219162	-0.7151351599489744	45.12492592111352	1.4306981356759866e-9
HCC	chr9	2933723	9933	PUM3	-	89593	39976	-4.126107365301908	-0.4528369147483277	45.124905917518134	1.4306981356759866e-9
HCC	chr16	84347297	9914	ATP2C2	+	21226	95665	-3.4028548844160666	-0.08314081546425531	45.12455235169624	1.4307871784473252e-9
HCC	chr22	49297675	100500882	MIR3667	-	-245791	74	-4.568669012524777	-0.7270393284522247	45.1240531111664	1.4309826891106875e-9
HCC	chr15	25659872	100616474	MIR4715	-	-188953	79	-3.4626948896425507	0.10076404393230005	45.122999922957725	1.4314682156584286e-9
HCC	chr19	5225962	5802	PTPRS	-	-114841	135296	-3.524743351810031	-0.20240815873786136	45.12292552887795	1.4314682156584286e-9
HCC	chr11	133958863	22997	IGSF9B	-	2109	48130	-3.941837678750933	-0.1665538169213529	45.122452291473124	1.4316448700008973e-9
HCC	chr8	66961712	100129654	TCF24	-	-878	16090	3.854068372580634	0.20637474490047913	45.12199929319325	1.4318067686594812e-9
HCC	chr7	158192227	100506585	LOC100506585	+	-337642	11506	-3.632314237685821	0.07479866464163375	45.12129294833572	1.4321539688353977e-9
HCC	chr11	62898592	6520	SLC3A2	+	-16893	7185	-4.156169766388907	-1.0198495497792937	45.11813740620306	1.434293954776015e-9
HCC	chr15	29405733	56160	NSMCE3	-	135917	1668	-4.25424088226577	-0.21367262719532504	45.11759259481647	1.4345234673353858e-9
HCC	chr14	104573712	400258	C14orf180	+	5972	10164	-3.70422321427531	-0.18072819123697703	45.11674440486435	1.43488897553264e-9
HCC	chr15	93432598	56963	RGMA	-	343384	45809	-3.9436079391727836	-0.3582144402788717	45.116630832434886	1.43488897553264e-9
HCC	chr12	52434322	9119	KRT75	-	-4	10257	-3.7964420423493426	-0.7336849696205415	45.11612931699923	1.4350869156304759e-9
HCC	chr16	1204237	25823	TPSG1	-	-21017	3604	-3.9228609655353113	-0.38103740292013805	45.11284154215088	1.4373284394858588e-9
HCC	chr5	433250	116349	EXOC3-AS1	-	-9910	1325	-3.8270011875416534	-0.19359543668840554	45.11214355128736	1.4376709883309831e-9
HCC	chr15	29048069	321	APBA2	+	22337	47908	-3.8544498712119255	-0.472852596712565	45.11099064235858	1.4383477270738177e-9
HCC	chr16	5186439	196483	EEF2KMT	-	88619	13521	-4.4208295258354635	-0.41367533691550484	45.110609991707314	1.4383736689007827e-9
HCC	chr3	196599109	200933	FBXO45	+	-30255	20206	-4.03275032751156	-0.6067542569844948	45.110492798025774	1.4383736689007827e-9
HCC	chr1	175424200	9674	KIAA0040	-	231107	36107	-3.596700972365752	0.1062280681757922	45.10993185249993	1.4386158686554503e-9
HCC	chr1	228317818	102465444	MIR6742	-	-79291	62	-3.754722242084597	-1.1059650679952184	45.10919984135229	1.4389066915140012e-9
HCC	chr11	2514384	3784	KCNQ1	+	-52930	387657	-4.58048142654547	-0.922880415289224	45.10907364702507	1.4389066915140012e-9
HCC	chr16	1165728	8912	CACNA1H	+	-12487	68532	-4.464473651247306	-1.066654257002557	45.10771370563944	1.4397363330533873e-9
HCC	chr5	1285270	7015	TERT	-	-9777	41876	-3.5638961624206753	0.5337577612844437	45.107152937805125	1.4399195933048216e-9
HCC	chr1	7704823	23261	CAMTA1	+	15	64869	4.378561089529232	-0.36683646902132877	45.10700225501478	1.4399195933048216e-9
HCC	chr2	29051882	388939	C2orf71	-	-22379	12572	-4.083564654239978	0.0718126549503815	45.103327113304594	1.4424541935513945e-9
HCC	chr11	1728007	402778	IFITM10	-	-22587	18185	-5.6160265820381685	-0.8427900669210809	45.10231231541145	1.4430316145547223e-9
HCC	chr19	30210388	9745	ZNF536	+	162005	185667	-3.325135371321207	-0.1793486199089232	45.1019583690387	1.4431222114676093e-9
HCC	chr1	234206489	148641	SLC35F3	+	7722	110308	-3.5855526664569894	-0.4366385702893918	45.10088765456928	1.4437411635509888e-9
HCC	chr8	141987642	100616268	MIR4472-1	+	188697	80	-3.677325400936396	-0.6971743065766137	45.09784030580695	1.4458190068446761e-9
HCC	chr18	79571729	284240	LOC284240	+	7553	9737	-4.208996278963706	-0.5063871522817637	45.095441851439325	1.4474201767163135e-9
HCC	chr9	138118609	643224	TUBBP5	+	31504	27321	-4.125328558399983	-0.17616677966185754	45.09499809719109	1.447577514524059e-9
HCC	chr20	1578425	10326	SIRPB1	-	-10272	24315	-3.961253962091484	-0.2862969598339217	45.09232834703131	1.4493814512139854e-9
HCC	chr15	23646084	54551	MAGEL2	-	-1762	4298	-3.7870190825543273	-0.5264611882257609	45.09170470563563	1.4496722012016195e-9
HCC	chr12	52544612	112802	KRT71	-	-8535	9239	-4.106886497838129	-0.35880723346396237	45.09029988813443	1.4504537878332043e-9
HCC	chr17	78476832	100996295	DNAH17-AS1	+	8078	18147	-3.7122652446345525	-0.4285553678638832	45.090187578274	1.4504537878332043e-9
HCC	chr5	181046796	102465882	MIR8089	-	3312	82	-3.318545635632549	0.31290817880432226	45.08940121188867	1.4508653678782805e-9
HCC	chr1	110673515	3738	KCNA3	-	61	19894	-3.42804025034344	-0.01818108522789021	45.08393397353326	1.4547501695873795e-9
HCC	chr10	108592491	103695365	LINC01435	-	523198	197718	-4.236948944036739	-0.9030605575169756	45.08107644661871	1.4567028486905897e-9
HCC	chr5	16676571	54463	RETREG1	-	59513	144021	-4.164121111688226	-0.7591025811977852	45.076799006006695	1.4597161914412205e-9
HCC	chr16	759483	10232	MSLN	+	1282	8101	-3.799616822106901	-0.24811186124516676	45.074372167786166	1.461354152364118e-9
HCC	chr1	92217971	388649	C1orf146	+	45	27795	-4.542220783330254	-0.4197194698321761	45.07366081749471	1.4617129364103517e-9
HCC	chr15	97224631	101927286	LINC02254	-	-297180	151441	-5.124610018367657	-0.21760646948624404	45.06997887507349	1.4642913698490102e-9
HCC	chr9	135260516	401557	LOC401557	+	-78907	5698	-3.923810090014489	-0.6746586836087338	45.06960909917877	1.4643420094502737e-9
HCC	chr3	71656114	317649	EIF4E3	-	-69261	46087	-3.884158985820062	-0.4997783416370996	45.06945005224923	1.4643420094502737e-9
HCC	chr7	6958590	100500886	MIR3683	-	-108455	82	-3.8692395293342914	-0.30686173054379656	45.06839077625986	1.4649618630596924e-9
HCC	chr10	65812467	101928913	LINC01515	+	-241042	195117	-3.7257113409785103	0.04177038911813727	45.06611255763211	1.466460922992208e-9
HCC	chr10	128823924	728327	LOC728327	+	88909	3438	-3.5982192006495923	-0.603683313006837	45.06592699228847	1.466460922992208e-9
HCC	chr10	132301550	282974	STK32C	-	-5672	99741	-3.941869345926893	-0.3074710175441913	45.065584492964064	1.466544850000453e-9
HCC	chr6	27382054	346157	ZNF391	+	6664	15190	-4.102078478024388	-0.5903110662221531	45.065302027094056	1.4665838417666994e-9
HCC	chr1	1540606	339453	TMEM240	-	246	5583	4.541841729394301	-0.39884619347531564	45.06373292826299	1.467475852247117e-9
HCC	chr14	101605461	1735	DIO3	+	-44110	2102	-3.4613395632622725	-0.3739459487560094	45.06365059287132	1.467475852247117e-9
HCC	chr10	132899656	54777	CFAP46	-	-42929	134194	-3.9406888249640635	-0.09840222957584385	45.06335660629445	1.4675235633607722e-9
HCC	chr1	227942967	100847072	MIR5008	-	1284	94	-4.243940121798964	-0.005308646533056263	45.061392837996884	1.4688231911588005e-9
HCC	chr1	2971796	140625	ACTRT2	+	49686	1422	-3.3926312718591993	-0.44859759363812046	45.060293073182635	1.4694755095978238e-9
HCC	chr6	170094656	102724511	LOC102724511	+	65986	2386	-4.056816797827505	-0.32923374268938516	45.05997631180114	1.4695404376376685e-9
HCC	chr8	142876401	1584	CYP11B1	-	-3419	7464	-3.4055864681247323	-0.04455505819319863	45.05962405046428	1.4696320302729154e-9
HCC	chr6	19854717	3400	ID4	+	-17347	4831	-4.0501700118226385	-0.565598338010692	45.05767453583678	1.4709229027111597e-9
HCC	chr15	27806403	4948	OCA2	-	-292909	344437	-3.442325244646949	0.08060659338169557	45.05687883121101	1.4713477641317715e-9
HCC	chr4	182721134	1635	DCTD	-	-196119	27163	-3.3886001877492395	-0.32928037151207085	45.05565275013598	1.4720962596374017e-9
HCC	chr16	5315478	196483	EEF2KMT	-	217658	13521	-4.241208492459985	-1.0923028973078646	45.054150321148185	1.4730530159374586e-9
HCC	chr9	135970610	10422	UBAC1	-	9230	28412	-3.7489373467349822	-0.3121902544121954	45.053715347491206	1.4732071528220218e-9
HCC	chr2	237371871	1293	COL6A3	-	-42336	90196	-3.6755674554899476	-0.7021810586750541	45.05346427321734	1.4732229713107916e-9
HCC	chr1	17104844	11240	PADI2	-	-14609	52693	-3.566689698215113	-0.032430348811529494	45.05200429890725	1.4741485627345897e-9
HCC	chr18	77610037	2587	GALR1	+	-359985	20089	-3.8086140659734826	-0.2209540139256729	45.049200730422506	1.4760871687536843e-9
HCC	chr22	47401615	339685	LOC339685	+	-56044	27971	-3.147687664734256	-0.09009011430437985	45.047679936392846	1.4770604760912322e-9
HCC	chr12	127825911	400087	LINC02393	+	55706	17023	-3.558508071431275	-0.1247230290814618	45.04671632419225	1.477613965221846e-9
HCC	chr11	125496245	9638	FEZ1	-	-65	50566	5.687458126292607	-0.0015155290972350658	45.045859138819615	1.4780873501933963e-9
HCC	chr10	130027870	253738	EBF3	-	64043	128596	-3.2480432945333866	-0.1908889446677552	45.04398513909396	1.479328836030503e-9
HCC	chr2	1676673	7837	PXDN	-	-67874	112661	-3.5018841748721377	-0.002803436345876775	45.04316578135192	1.479609132602532e-9
HCC	chr7	158316855	693180	MIR595	-	-215958	96	-4.157208887226711	-0.08298982703961288	45.04315444213702	1.479609132602532e-9
HCC	chr7	2914297	2768	GNA12	-	69972	116220	-3.769160894700899	-0.4788067093745495	45.04196335418267	1.4803356284606868e-9
HCC	chr22	48718295	100616415	MIR4535	+	62000	59	-3.6876396230568247	0.19726471529526005	45.04110454862914	1.4808112138998083e-9
HCC	chr19	53045593	100271846	ERVV-2	+	-855	6390	-3.791781072610091	-1.2150065850589682	45.04020703389077	1.4812714931836927e-9
HCC	chr15	29160000	321	APBA2	+	-89594	47908	-3.7056091727890172	0.26831691203563285	45.040036485010646	1.4812714931836927e-9
HCC	chr17	35745290	246176	GAS2L2	-	-7588	8368	-3.9125564485012014	0.04909867459737233	45.03922150054417	1.4817142836081429e-9
HCC	chr20	48059126	101927457	LINC01522	-	69009	10025	-4.002463337562448	0.22178344855614657	45.03811428976849	1.4823784215400587e-9
HCC	chr14	65925119	693210	MIR625	+	-454017	85	-4.309323120683914	-0.8595049482731602	45.0336312772507	1.4856016641226225e-9
HCC	chr20	24052883	92086	GGTLC1	-	64104	3727	-5.045735841609028	-0.870402580833783	45.03272420871778	1.4861156925839899e-9
HCC	chr16	1164584	8912	CACNA1H	+	-11343	68532	-3.7404122468767094	0.019177119664529604	45.02963447862332	1.488287830474541e-9
HCC	chr17	78501694	100996295	DNAH17-AS1	+	-16784	18147	-4.00439499616031	-0.7171583981604132	45.02370958423363	1.4924903072967903e-9
HCC	chr2	218079176	285180	RUFY4	+	-10161	21567	-3.7290106435429644	-0.4485540429016594	45.0236536550751	1.4924903072967903e-9
HCC	chr6	39321307	83795	KCNK16	-	-1247	7857	-3.6305616908435128	-0.36670553857472815	45.022147831757415	1.49346337575113e-9
HCC	chr7	54266970	102723605	LINC01445	+	63727	19149	-3.6600692363137464	-0.44036075445748635	45.021346969831434	1.4938992061158812e-9
HCC	chr9	132198383	84628	NTNG2	+	-36436	82585	-4.065777887468855	-0.4846121700604785	45.01790088203322	1.4962308469948367e-9
HCC	chr8	67933293	80243	PREX2	+	18822	153893	-3.7328102779931536	-0.5154834402334308	45.01757099208829	1.4962308469948367e-9
HCC	chr20	60478197	100616362	MIR4533	+	-86	71	-4.765912454663003	-0.2193128467504528	45.01743286865678	1.4962308469948367e-9
HCC	chr10	128500358	101927381	LINC01163	+	-214408	31777	-3.664875537353716	-0.19665994166214246	45.01737532321398	1.4962308469948367e-9
HCC	chr5	156771328	153743	PPP1R2B	+	79158	2043	-4.217128679722614	-0.9037457244288531	45.01516457549347	1.4977455383693633e-9
HCC	chr3	64099470	100874242	PRICKLE2-AS2	+	4000	2889	-3.9976373507015484	-0.095978364031299	45.014723968986985	1.4979071505326919e-9
HCC	chr7	128695427	84691	FAM71F1	+	13634	22683	-3.9681534380528594	-0.6010880189123555	45.01410142131374	1.4982079932834129e-9
HCC	chr7	4106735	221935	SDK1	+	22950	139315	-3.826988324432171	0.17490196277451414	45.01279564657611	1.4990318349209982e-9
HCC	chr1	228316791	102465444	MIR6742	-	-80318	62	-4.490140003771897	-0.4337912035970359	45.01087966625285	1.5003235920268778e-9
HCC	chr12	3576909	100129223	THCAT155	-	84090	9108	-4.531352874057464	0.36905673538594796	45.01054911242278	1.5004012407399967e-9
HCC	chr18	334902	9984	THOC1	-	66843	53540	-3.757870783792555	-0.7363242179511066	45.00730676167181	1.5027117047570357e-9
HCC	chr12	124308702	144347	RFLNA	+	-19538	26861	-3.6574831733509368	-0.29459349925546957	45.006840280135684	1.5028296822776452e-9
HCC	chr10	132927459	54777	CFAP46	-	-15126	134194	-3.890075516551396	-0.19838460893896923	45.00669474505077	1.5028296822776452e-9
HCC	chr5	1915701	101929081	CTD-2194D22.4	+	-28370	13160	-3.841796700139212	-0.5070432505557547	45.00186912939422	1.506361377735549e-9
HCC	chr17	61397172	103689912	TBX2-AS1	-	-2434	6151	4.734190916558563	0.07330718128640443	45.0011120874325	1.5066621850603426e-9
HCC	chr1	107044724	55170	PRMT6	+	11921	2652	-3.8912532305333	0.04975833815904699	45.00081079897327	1.5066621850603426e-9
HCC	chr4	141012519	57484	RNF150	-	-120943	267892	-3.8799300229451226	-0.04870539489782427	45.00079098655422	1.5066621850603426e-9
HCC	chr22	49295220	100500882	MIR3667	-	-248246	74	-3.3244152884897824	-0.4014123396925213	44.999517697780504	1.5074658796668235e-9
HCC	chr18	78430644	101927715	LINC01029	-	436917	22432	-3.516077974021013	0.3057116559277794	44.9984447180904	1.5081157498393829e-9
HCC	chr11	3660037	57053	CHRNA10	-	-11347	5798	-4.11590844993711	-0.5001787930718452	44.995508405815556	1.5102022549976262e-9
HCC	chr5	2391123	100506858	LOC100506858	-	78922	8482	-3.538141955752343	-0.4292651360452658	44.99394729301669	1.5112300094619885e-9
HCC	chr6	21757830	401237	CASC15	+	-91417	529408	-4.478366626424204	-0.5158019451911003	44.99039066453844	1.5137563848713993e-9
HCC	chr8	83611441	103352670	LINC01419	+	-207683	5140	-3.256350441780465	-0.01944030418062583	44.99021865023214	1.5137563848713993e-9
HCC	chr5	8870477	101929284	LINC02199	+	-30745	41793	-3.676538164077832	0.42463522046582786	44.98976530666304	1.5139299485295727e-9
HCC	chr9	131114052	8021	NUP214	+	11509	109110	-3.468491628846226	-0.3672412018554759	44.9879195358918	1.515180564745714e-9
HCC	chr3	153369900	152118	C3orf79	+	114595	18203	-3.6876071418774896	-0.3000470649261541	44.986622376177166	1.516007454841566e-9
HCC	chr3	137714704	8403	SOX14	+	49588	2039	-3.741099232617326	-0.28428641957336576	44.9859823121943	1.516325917239281e-9
HCC	chr2	232420768	251	ALPPL2	+	-13926	3873	5.1914359364516365	0.06155344222238285	44.9843826900665	1.5173878291602923e-9
HCC	chr2	165793998	2591	GALNT3	-	-295	46491	5.148416345125498	-0.36971321851422767	44.98362510514912	1.5177977101570953e-9
HCC	chr3	180828866	101928882	LOC101928882	-	-41312	162589	-3.4842570916762843	-0.08438763909232612	44.982552066287894	1.5184523142414968e-9
HCC	chr6	4482475	105374895	LINC02533	+	6323	6974	-3.910518768381073	-0.19381634106460396	44.981251524784376	1.5192837196507265e-9
HCC	chr20	58622002	79160	LINC01711	+	12770	967	-3.9723926479280958	-1.18911154292375	44.98087518978528	1.5193983314353438e-9
HCC	chr9	135260438	401557	LOC401557	+	-78829	5698	-4.2400337100669	-0.7032361717164746	44.979768338837765	1.5200799357097092e-9
HCC	chr12	108196061	9671	WSCD2	+	-64330	118806	-3.789381521364155	-0.0034404904373822025	44.97945847011223	1.520143051173044e-9
HCC	chr21	9832909	441058	LINC01667	-	11848	39213	-3.610255619791698	1.8714347294714566	44.97528589140769	1.5232078619881693e-9
HCC	chr18	78480829	101927715	LINC01029	-	487102	22432	-3.719917875965817	-0.4566159424513806	44.97484338787933	1.523374328014804e-9
HCC	chr6	158909706	100130967	C6orf99	+	-21119	21767	-4.601660284671816	-0.7315982480394152	44.97386238732728	1.523959856127442e-9
HCC	chr14	104170452	26153	KIF26A	+	-31729	42176	-3.6572408102185463	0.12567945130435393	44.972840727570485	1.524577285570206e-9
HCC	chr17	79452919	146713	RBFOX3	-	-63229	426804	-3.9178829336540013	-0.5146100209738598	44.97252174613814	1.5246477873864554e-9
HCC	chr2	1634740	7837	PXDN	-	-109807	112661	-3.725039931832105	-0.4441134971150982	44.96920885173716	1.527051246520753e-9
HCC	chr11	35636080	24147	FJX1	+	-17893	2687	-5.388119923597538	-0.7264531704114756	44.967130739590246	1.5284943938401739e-9
HCC	chr6	169970674	100131532	LOC100131532	+	-8051	5056	-4.002334318792058	-0.5041201672458618	44.966796717746156	1.5285768803388246e-9
HCC	chr19	53810308	91662	NLRP12	-	-14095	30803	-3.844758627463775	-0.9585345893853355	44.96533175844279	1.5294393504458043e-9
HCC	chr12	130424487	9271	PIWIL1	+	-86599	33493	-3.7325697254111905	0.06198054084120702	44.96523553411811	1.5294393504458043e-9
HCC	chr5	2697372	101234261	LSINCT5	+	15219	2647	-3.6670469935709225	-0.06003658605242125	44.964322917794725	1.5299226202457069e-9
HCC	chr2	240718030	375318	AQP12A	+	-26185	6639	-3.9533324133909793	-0.8797051227192825	44.964160372127836	1.5299226202457069e-9
HCC	chr21	46081038	1292	COL6A2	+	17081	31687	-3.873765640147767	-0.9771371050204051	44.96370036423767	1.5301037282641799e-9
HCC	chr5	179307200	9509	ADAMTS2	-	-38230	234580	-4.106327352793518	-0.6354332871995586	44.9628842385368	1.530563201161286e-9
HCC	chr22	49492001	100500882	MIR3667	-	-51465	74	-4.010156147815303	-0.7709364695504878	44.962500879423494	1.5306845108298102e-9
HCC	chr5	22418619	1010	CDH12	-	204819	462935	-3.7825329895831645	-0.39723722140568024	44.96192825707726	1.5308627396005458e-9
HCC	chr14	104367868	145195	C14orf144	+	-144284	52046	-3.542648172506105	-0.08267628496432983	44.96178289287391	1.5308627396005458e-9
HCC	chr7	157896671	100506585	LOC100506585	+	-42086	11506	-4.006361998029632	-0.5568425670781149	44.961588559225376	1.5308627396005458e-9
HCC	chr21	45391474	80781	COL18A1	+	13663	108584	-4.092048719153043	-1.1806742455320032	44.95972519618421	1.5321417100507314e-9
HCC	chr20	47898108	101060004	LINC01523	+	85118	1088	-3.441440705768195	0.17518161422330006	44.95938442140082	1.5321538992661526e-9
HCC	chr11	5144704	23538	OR52A1	-	-7665	939	-3.8712979338971305	-0.36004639919313564	44.95925358655246	1.5321538992661526e-9
HCC	chr1	188656189	106144535	LINC01037	+	-1212561	33595	-4.595266133965915	-0.566089965651076	44.95610969001771	1.5344112434637037e-9
HCC	chr4	1532520	54729	NKX1-1	-	126078	3511	-4.1818991236838885	-0.7202992996632784	44.95591474859795	1.5344112434637037e-9
HCC	chr1	38647078	105378656	LINC01685	+	-171882	1289	-3.6554571850130175	-0.5347845320443534	44.951180785898984	1.5379461788980488e-9
HCC	chrX	37543138	347404	LANCL3	+	28431	105929	-4.420323447578508	-0.7712787275193757	44.95046816222601	1.5383269279281191e-9
HCC	chr14	101065455	574433	MIR412	+	-8	91	-3.662735999952869	-0.25371048055866446	44.948345585728234	1.539816106169507e-9
HCC	chr12	131457066	338797	LINC02370	+	-109596	20086	-3.6427007617755107	-0.10245785840688813	44.945731430538196	1.5415944836476466e-9
HCC	chr7	41966015	3624	INHBA	-	262907	17995	-4.146062831579748	-0.1527537551525438	44.94562966913699	1.5415944836476466e-9
HCC	chr12	132261030	100130238	LOC100130238	+	14361	5510	-4.533724576882909	-0.7107969253270645	44.94468983291179	1.5421551501869022e-9
HCC	chr7	124012893	105375483	LOC105375483	+	-18271	33025	-3.9618773438704498	-0.79111353343341	44.94397047782597	1.54254234986953e-9
HCC	chr17	41516133	102466658	MIR6510	-	-1084	54	-3.6476062443597645	-0.005564040986869547	44.942060087371175	1.5438684175206888e-9
HCC	chr8	49307408	100507464	LOC100507464	-	-204772	15418	-3.7473203499484464	-0.035964584777523574	44.94020956917214	1.545148402980185e-9
HCC	chr18	78720004	27164	SALL3	+	260271	18695	-3.7031829512416623	0.1528055346951189	44.939915227801805	1.5452010029739183e-9
HCC	chr14	104212998	145195	C14orf144	+	10586	22564	-3.956227425527681	-0.5189729023871954	44.93967802106035	1.5452085398159639e-9
HCC	chr5	112419136	64097	EPB41L4A	-	-180	256700	3.990800295940281	0.0803043316011827	44.937279991624386	1.5469221633726163e-9
HCC	chr5	179172183	30832	ZNF354C	+	-111768	23563	-3.6924814734229083	-0.25822230918805866	44.93579810441056	1.5479133418767895e-9
HCC	chr15	27805568	4948	OCA2	-	-293744	344437	-3.579724278677751	-0.5750468569138961	44.935524259578855	1.5479499174007231e-9
HCC	chr8	111040270	101927459	LINC01608	-	12837	44484	-4.075194217074634	-0.06016729756690089	44.93441382340124	1.5486480024244236e-9
HCC	chr4	3757788	152	ADRA2C	+	8781	1958	-3.728538790540581	-0.259876898481185	44.930777681140285	1.5513461034204723e-9
HCC	chr19	38469107	6261	RYR1	+	-35407	153865	-3.4254777509411727	-0.004955051450260731	44.92890833521018	1.552647392247712e-9
HCC	chr8	136273460	107986980	LINC02055	+	257338	366804	-3.4673121236947315	-0.5819810043527218	44.92533423724727	1.5553032298159886e-9
HCC	chr6	33803827	4295	MLN	-	-189	9345	-4.095566527677797	-0.2763770613709468	44.9242595553786	1.5559763080688626e-9
HCC	chr8	66962799	100129654	TCF24	-	209	16090	4.396953145348374	-0.20088427132019912	44.92346533727801	1.5564267593968747e-9
HCC	chr16	29807450	4150	MAZ	+	-913	4647	-5.118375651051258	-0.148960092708438	44.92318473875224	1.5564690525638242e-9
HCC	chr1	2814729	100287898	TTC34	-	25064	148298	-4.5887399345137405	-0.652323279048359	44.922586429662026	1.5567639310505502e-9
HCC	chr7	3301064	221935	SDK1	+	384	967552	6.4155646916779165	-0.7741396988936164	44.92220807424308	1.5568839973977342e-9
HCC	chr10	128817488	728327	LOC728327	+	95345	3438	-3.8551416333731012	-0.4294488782697587	44.92060461877561	1.557978518733669e-9
HCC	chr16	824148	388199	PRR25	+	-18705	8419	-3.9202031317210326	-0.030078901563191245	44.91920134448607	1.5589144568145518e-9
HCC	chr22	48745381	100616415	MIR4535	+	34914	59	-3.9464569274718033	-0.36632007834323205	44.918471894825196	1.5593143092873103e-9
HCC	chr7	57773141	441234	ZNF716	+	-322964	23383	-3.4676698564712294	-0.12280670578325273	44.91822341758066	1.5593312283228757e-9
HCC	chr7	4825252	109623455	SNORD165	-	-12198	63	-4.079064701631634	-0.8108239632547559	44.91532008693524	1.5614637515908282e-9
HCC	chr5	179220331	9509	ADAMTS2	-	-125099	234580	-3.0570481346863487	0.4376922666021685	44.9144348299871	1.5618411089726653e-9
HCC	chr20	17642103	6238	RRBP1	-	-40180	68606	3.678545629919405	-0.5498642064568997	44.9142733883019	1.5618411089726653e-9
HCC	chr17	21355243	3768	KCNJ12	+	21144	43481	-4.027894533672885	-0.24062887458348214	44.9139457479491	1.5618411089726653e-9
HCC	chr2	82325537	1720	DHFRP3	+	531266	967	-3.6189995472555205	-0.3547919250655068	44.91393836578674	1.5618411089726653e-9
HCC	chr15	98971063	145814	PGPEP1L	-	-34593	37427	-4.327740913047025	0.06874295933070032	44.91302280016832	1.5623903533955573e-9
HCC	chr6	29800454	54435	HCG4	-	7381	2043	-3.4791530998590834	-0.2186164166594001	44.91207537410321	1.5629652425271153e-9
HCC	chr11	117577819	57453	DSCAML1	-	-219442	369490	-4.205378858024378	-0.8343535548416021	44.91163491581696	1.5631356150895583e-9
HCC	chr2	192893761	64002	PCGEM1	+	-143916	27055	-3.899039682288854	-0.1362054391389938	44.91113487565694	1.5632624590074873e-9
HCC	chr19	29475660	284395	LOC284395	-	-50092	238742	-3.6274640473353643	-0.4372714914049948	44.91102206414305	1.5632624590074873e-9
HCC	chr2	174336998	100131390	SP9	+	-1905	2448	4.80741878042049	-0.2850086372623382	44.90875848496513	1.564734565497707e-9
HCC	chr9	135777418	57582	KCNT1	+	-75233	90963	-4.296353432970626	-0.426638353080013	44.908725107080386	1.564734565497707e-9
HCC	chr15	88395850	26589	MRPL46	-	-71552	7925	-3.7566671611056677	-0.5912657725279625	44.90577017685561	1.5669160305396426e-9
HCC	chr7	155494166	2020	EN2	+	-36037	6703	-3.9737043742496407	-0.5691452223572577	44.904489752148095	1.5675884787147779e-9
HCC	chr7	25185002	136895	C7orf31	-	4804	45502	-4.553638705115233	-0.7404473256861414	44.90426796293646	1.5675884787147779e-9
HCC	chr5	135833499	153328	SLC25A48	+	1177	53962	-4.798607983215901	-0.3410111171742316	44.904249506199804	1.5675884787147779e-9
HCC	chr8	83694234	103352670	LINC01419	+	-290476	5140	-3.281167543305053	0.37182038382335747	44.901821863318396	1.5691319211441337e-9
HCC	chr5	17466912	102723526	LINC02218	+	-22902	1921	-3.3579139569893957	-0.3784830224528123	44.90171173250785	1.5691319211441337e-9
HCC	chr18	7023689	101927188	LOC101927188	+	-69012	2742	-3.377398312597707	-0.05052880153317886	44.9016422029272	1.5691319211441337e-9
HCC	chr7	2906885	2768	GNA12	-	62560	116220	-3.923201909516548	-0.3729511895451947	44.89990067986848	1.5703462705059893e-9
HCC	chr19	21260650	7562	ZNF708	-	-68760	38250	-4.682309444179722	-0.7816057321187869	44.8992074559523	1.5706713850808968e-9
HCC	chr17	83114181	284207	METRNL	+	-34490	15436	-4.289012080607608	-0.7772518045115874	44.89904199344886	1.5706713850808968e-9
HCC	chr6	31017126	100507679	MUC22	+	-11174	29451	-3.704600437998624	-0.22335644900134274	44.898549063104596	1.5707090781781745e-9
HCC	chr1	228351572	102465444	MIR6742	-	-45537	62	-3.6973216517285024	-0.6441672671578659	44.89854178080988	1.5707090781781745e-9
HCC	chr14	23891833	10901	DHRS4	+	61902	15547	-4.192774292770997	-0.38865423574250973	44.89689444176554	1.571849149661968e-9
HCC	chr7	1314755	340260	UNCX	+	-82373	4945	-3.7277947001384093	-0.6519033255685657	44.8957895438956	1.5725543836970145e-9
HCC	chr20	48397002	284749	LINC00494	+	-37091	10728	-3.51130208693198	-0.31664023843192535	44.89499303916363	1.5730121978976756e-9
HCC	chr5	2132753	100506858	LOC100506858	-	-179448	8482	-3.3343021170349125	0.010415693077980282	44.890661217094994	1.57631355209697e-9
HCC	chr10	3318641	105376360	LOC105376360	+	54	432069	-4.618956368620207	-0.7010763529460603	44.88812904827455	1.5778163244009853e-9
HCC	chr13	44800350	144817	LINC00330	-	-9280	10127	-4.433943196082295	-0.7087828043948484	44.88812048335517	1.5778163244009853e-9
HCC	chr1	11328290	29914	UBIAD1	+	-55092	15237	-4.282215544617953	-1.007557584075916	44.88811600740248	1.5778163244009853e-9
HCC	chr9	134757759	100616333	MIR3689C	-	-91610	72	-3.428140476262271	-0.4582950997995174	44.88645796708425	1.5788271949146373e-9
HCC	chr8	55449502	100133234	SBF1P1	-	-5819	6125	-3.5357772310677422	0.2912255324064486	44.886326435538166	1.5788271949146373e-9
HCC	chr4	172481241	101928314	LOC101928314	-	-207676	58986	-3.851067248419152	-0.6491416280747565	44.88618279611882	1.5788271949146373e-9
HCC	chr4	6015901	100616201	MIR378D1	-	92573	54	-4.760076302660955	-0.536113318226178	44.885629538412495	1.5790908337839836e-9
HCC	chr6	9811120	109729173	TFAP2A-AS2	+	593382	3426	-3.5068867120895693	-0.31952556698775686	44.88369540233131	1.5804686951055783e-9
HCC	chr16	1207127	25823	TPSG1	-	-18127	3604	-4.065643531870943	0.13338639502253707	44.87909702959389	1.5840015149760615e-9
HCC	chr20	57138797	102723590	BMP7-AS1	+	74899	2171	-4.157756913787683	-0.058255416386863636	44.87867209881149	1.584162260355158e-9
HCC	chrX	153805572	6748	SSR4	+	-11008	3949	-4.058268326349617	-0.36023205142791165	44.878145012333036	1.5844056997816719e-9
HCC	chr20	45098607	3787	KCNS1	-	-2505	9897	3.861162128628995	0.41087273707724653	44.87754262948991	1.5847101340253046e-9
HCC	chr18	29588526	100302131	MIR302F	+	710384	51	-4.354698422874153	-0.1370299092037675	44.87723121078558	1.5847791430144197e-9
HCC	chr17	78956461	3959	LGALS3BP	-	-23518	8727	-4.202811475741486	-1.029650262942554	44.876319266645424	1.5853342983875707e-9
HCC	chr17	63467336	1636	ACE	+	9725	21320	-3.7541860800632474	-1.0761647583126794	44.874904363119924	1.5861481254907013e-9
HCC	chr16	88110252	400553	LOC400553	-	9267	1577	-4.347696673326954	-0.7985569700935584	44.87486215706099	1.5861481254907013e-9
HCC	chr19	30626902	9745	ZNF536	+	-254509	341194	-3.435417352104619	-0.5286428406259142	44.874591648686064	1.5861841420879183e-9
HCC	chr17	81157489	388428	PVALEF	+	8018	17658	-4.246595553237621	-0.33615146393849066	44.87284962955072	1.5874126589813935e-9
HCC	chr4	6530575	5522	PPP2R2C	-	-25103	235101	-3.3431305066955495	0.09316158895187245	44.87201447738772	1.5879065696982035e-9
HCC	chr2	59067267	101927285	LINC01793	+	150441	61693	-3.782912430464625	-0.4453789070266836	44.87084897898792	1.5886686506542842e-9
HCC	chr7	3990200	221935	SDK1	+	139485	139315	-3.3710444500243013	-0.24851885585160827	44.870254749148145	1.5889674802138705e-9
HCC	chr2	1709617	7837	PXDN	-	-34930	112661	-3.9866877764123543	-0.30063711663660764	44.86929655486677	1.5893824838188768e-9
HCC	chr2	109374663	100423027	MIR4266	-	61038	55	-4.208227342063355	-0.8081462734581608	44.86916020395496	1.5893824838188768e-9
HCC	chr21	14072403	391267	ANKRD20A11P	-	91959	36669	-3.9032846811945703	-0.2811770878552611	44.86901776591519	1.5893824838188768e-9
HCC	chr7	49157901	168448	CDC14C	+	-233340	2894	-3.597050374839713	0.31790520576302544	44.868839894825854	1.5893824838188768e-9
HCC	chr7	81233498	10512	SEMA3C	-	311119	179844	-3.2893835578639865	-0.21392322941429914	44.8680718405124	1.5897737866802247e-9
HCC	chr8	116557823	105375713	LOC105375713	+	94277	2525	-3.668542882305064	-0.3368456811441155	44.86790627441004	1.5897737866802247e-9
HCC	chr2	6496028	101929390	LINC01247	-	120606	9413	-4.250594736197825	-0.2919558707118402	44.86721415495677	1.590094802807798e-9
HCC	chr9	135787909	57582	KCNT1	+	-85724	90963	-3.863006637592572	-0.737571248087111	44.8670594295349	1.590094802807798e-9
HCC	chr5	29464486	101929681	LINC02064	-	68510	15888	-3.7059601744165955	-0.5178857992521493	44.8658369097288	1.5909044750424939e-9
HCC	chr1	228272586	574407	OBSCN-AS1	-	58922	9190	-4.244885559383044	-0.6718739965155361	44.86321502655637	1.5928525049886548e-9
HCC	chr1	3978330	105376672	LINC01345	-	29350	1832	-3.984181866973871	-0.7937545049121755	44.86241102523803	1.593323038940295e-9
HCC	chr7	4093676	221935	SDK1	+	36009	139315	-4.149072689772611	-0.5381898871279971	44.86133816694768	1.5940125830006848e-9
HCC	chr14	101781864	5527	PPP2R5C	+	-19494	165622	5.088835824827856	-0.3423377652127757	44.86057127352532	1.594453285965647e-9
HCC	chr18	10045756	9218	VAPA	+	-131798	46064	-4.038247049557123	-0.4141784856726878	44.8573709089448	1.5968774451737061e-9
HCC	chr8	142093712	100616268	MIR4472-1	+	82627	80	-4.369195766207894	-0.30385025206952493	44.85551327371449	1.5980647515125103e-9
HCC	chr2	1728306	7837	PXDN	-	-16241	112661	-4.190349305884218	-0.6473123979410934	44.855198514702494	1.5980647515125103e-9
HCC	chr8	111642911	105375706	LINC02237	+	-266272	93979	-3.6201786367048285	-0.7300745736256026	44.85509785987095	1.5980647515125103e-9
HCC	chr1	237072269	6262	RYR2	+	-29867	791587	-3.153688858004592	-0.45163420881352273	44.855013522427996	1.5980647515125103e-9
HCC	chr11	134344710	89944	GLB1L2	+	-12836	44451	-3.5696690714978976	0.4114435742937554	44.85379777819253	1.5987341941461222e-9
HCC	chr2	164229966	2888	GRB14	-	-338584	76145	-3.70541424563056	-0.8751979370830707	44.85374045772626	1.5987341941461222e-9
HCC	chr6	31016944	100507679	MUC22	+	-10992	29451	-3.5085933726806595	-0.34493843387514067	44.85351717014021	1.5987341941461222e-9
HCC	chr12	52724922	374454	KRT77	-	21459	13838	-4.09508870528247	-1.0120998508869468	44.85322889370205	1.5987855584507036e-9
HCC	chrX	26873792	139538	VENTXP1	+	-315455	2716	-3.994813545238303	-0.5733492317713069	44.852137448439095	1.599492886310665e-9
HCC	chr12	130933931	283383	ADGRD1	+	19976	187562	-4.2490471834370815	-0.46260435565564556	44.85151900649579	1.5998140474989788e-9
HCC	chr3	141066388	92369	SPSB4	+	-14986	97210	-4.004462412792435	-0.4448933233201765	44.85007215954704	1.6008123997424235e-9
HCC	chr5	106206416	102467213	LINC01950	-	-804598	195818	-3.835384897722134	0.07233116286670738	44.849732113088706	1.6009062416055003e-9
HCC	chr8	66961784	100129654	TCF24	-	-806	16090	3.440815394148563	-0.30318537147152497	44.8479141674854	1.6021490384692265e-9
HCC	chr1	245418038	111216275	KIF26B-AS1	-	183521	28074	-3.9668005026099773	-0.6066128479116726	44.84776216529816	1.6021490384692265e-9
HCC	chr15	29120670	321	APBA2	+	-50264	47908	-3.721717774177667	-0.4865334241217542	44.8470819314859	1.6024252599296404e-9
HCC	chr5	116997736	102467223	LINC02214	-	235527	18908	-3.3117439443301553	0.26333361468879884	44.846974260225444	1.6024252599296404e-9
HCC	chr5	170627425	105377716	LOC105377716	-	-54045	42313	-3.5768182827612205	-0.2625419249380627	44.84637053580554	1.6027351129313657e-9
HCC	chr7	4322446	221935	SDK1	+	-192761	139315	-3.7659693551388123	-0.45610402409761747	44.84596535641374	1.6028825115649117e-9
HCC	chrX	117769118	90293	KLHL13	-	-204620	75926	-4.736723230021118	-0.3240215380044776	44.84535816776743	1.6031953319233846e-9
HCC	chr1	204752269	10446	LRRN2	-	66800	68297	-3.56611876158814	0.16405192124317133	44.84491213722085	1.603376265797103e-9
HCC	chr8	141977853	100302147	MIR1302-7	-	191540	72	-3.497186184996222	0.20099875190059535	44.84422666124819	1.6037533440809606e-9
HCC	chr1	227921659	100847072	MIR5008	-	-20024	94	-3.7719908944929594	-0.18727753766258032	44.84382993628627	1.6038939963127253e-9
HCC	chr12	2414984	100874370	CACNA1C-IT3	+	-145208	18970	-3.614724264696422	-0.7409078466862211	44.84202097728327	1.6051919754569473e-9
HCC	chr7	159064738	7434	VIPR2	-	-32466	69030	-4.024002704826567	-0.5441827712229957	44.84133789105902	1.6055675855679265e-9
HCC	chr5	178796480	729522	AACSP1	-	-21955	53575	-3.9283141381224165	-0.5651222342295806	44.84016654972052	1.6063438007778557e-9
HCC	chr10	133032441	100128127	ADGRA1-AS1	-	-54256	1449	-3.6402331915915407	-0.5036789621303669	44.83902347756406	1.6070972109482945e-9
HCC	chr18	76096735	339298	LOC339298	+	26263	22258	-3.587828525429355	-0.4808906134153101	44.838120461124404	1.6076538907602637e-9
HCC	chr5	179258729	9509	ADAMTS2	-	-86701	234580	-3.464603722564216	0.2764106467878368	44.83697870980586	1.608406873723206e-9
HCC	chr1	86524106	22802	CLCA4	+	22970	33674	-3.387875552056618	-0.2169805069710713	44.835148239311636	1.6097263212915806e-9
HCC	chr9	106495191	102465995	MIR8081	+	105737	95	-4.361618048265792	-0.9462873552506919	44.83283827028981	1.6114414372452387e-9
HCC	chr7	29989249	9805	SCRN1	-	-560	69707	4.344762921615652	0.29367224947885545	44.83239543066907	1.6115700910658845e-9
HCC	chrX	153565183	492	ATP2B3	+	-29061	46808	-4.17770424383958	-0.6718121462299154	44.832232432916314	1.6115700910658845e-9
HCC	chr3	100849384	10342	TFG	+	-139842	39426	-4.128978946306128	-0.3300789755903889	44.83193838103498	1.611627155768818e-9
HCC	chr12	52725141	374454	KRT77	-	21678	13838	-4.325560713124583	-0.9811380679066527	44.83128943134378	1.6119763838925396e-9
HCC	chr5	170057480	100616498	MIR378E	+	-28992	79	-3.7128841559384567	-0.5435460476710035	44.829271425271365	1.6134534123537176e-9
HCC	chr11	433904	338440	ANO9	-	-8107	24082	-3.4429653174294113	-0.20570991016143877	44.828757293417226	1.6136919696178778e-9
HCC	chr8	141426947	11156	PTP4A3	+	-5559	11067	-5.009685553791246	-0.6587435984124	44.828112030643126	1.614038670561842e-9
HCC	chr4	8755154	3166	HMX1	-	-116663	4771	-3.904236637680603	-0.7103086530360476	44.82705050758824	1.6147286994109772e-9
HCC	chr20	62555467	406904	MIR1-1	+	-1161	71	-3.615444519309599	-0.3075084303909168	44.825691363636984	1.6156646013646373e-9
HCC	chr2	1676655	7837	PXDN	-	-67892	112661	-3.351991406403791	-0.012431291186263056	44.825024873323926	1.616029309919433e-9
HCC	chr10	131025477	100422867	MIR378C	-	62809	81	-3.6382144317860527	-0.43083022046594055	44.82266642002424	1.6177914423757697e-9
HCC	chr11	104422595	102723895	LINC02552	-	-186707	40814	-3.2984750320497627	0.2453055066679868	44.82222200079326	1.61797316489802e-9
HCC	chr16	22821085	9956	HS3ST2	+	-6546	101800	-3.4874976699120417	0.04443450240589701	44.81951706400879	1.619883282557874e-9
HCC	chr2	107545043	105373537	LINC01886	+	-15624	27078	-4.1064730666411	-0.2225446225273235	44.81946284139484	1.619883282557874e-9
HCC	chr9	135517683	3933	LCN1	+	3755	5103	-3.6009912141498246	-0.6561744467140344	44.818151369616885	1.6207828429508143e-9
HCC	chr10	125355895	1488	CTBP2	-	194834	173213	-3.5715044073307047	-0.02079662027397192	44.8171551332045	1.6214218666258137e-9
HCC	chr9	14728569	9350	CER1	-	5852	2984	-3.6030096705451573	-0.9351847065684744	44.81554998278392	1.6225656653105661e-9
HCC	chr1	226646923	100506443	ITPKB-IT1	-	-28145	18989	-4.543439651194977	-0.05586029648798047	44.814545935728574	1.6231387330034196e-9
HCC	chr10	132785786	84504	NKX6-2	-	-247	1218	3.997634916679354	-0.3405386866293884	44.81432891238118	1.6231387330034196e-9
HCC	chr5	12794960	100616234	MIR4454	+	-127101	52	-3.810062930592124	-0.6663777039725204	44.814057883355794	1.6231387330034196e-9
HCC	chr7	135727415	26266	SLC13A4	-	-789	46966	-3.710624886413616	-0.3389619474199334	44.81376812809967	1.6231387330034196e-9
HCC	chr1	2886854	100287898	TTC34	-	97189	148298	-4.120218995398861	-0.31496716873972186	44.813737145843774	1.6231387330034196e-9
HCC	chr20	63166336	406909	MIR124-3	+	12164	87	-4.380806155830064	-0.3590894543264632	44.81151063164247	1.6247993971128034e-9
HCC	chr12	132260998	100130238	LOC100130238	+	14393	5510	-4.871940831986645	-0.7187977704618548	44.81114336391672	1.624918138523495e-9
HCC	chr2	2733509	101927554	LINC01250	-	-392517	230979	-3.435214436606965	-0.46623920493542914	44.8075829018653	1.627689167565474e-9
HCC	chr7	56809641	401357	LOC401357	-	-3095	3613	-3.8658453929950207	-0.8206154351315808	44.80669414642531	1.6282417526366695e-9
HCC	chr22	48723199	100616415	MIR4535	+	57096	59	-3.2783174758291174	-0.06784124586185622	44.80555168483377	1.6288125226392618e-9
HCC	chr10	43342883	53828	FXYD4	+	28761	4692	-4.217303290400857	-0.5031649833809612	44.80552885782802	1.6288125226392618e-9
HCC	chr5	130996031	3094	HINT1	-	-169317	6066	-4.332944738904947	-0.36359340903061843	44.80533566126849	1.6288125226392618e-9
HCC	chr20	58796346	407022	MIR296	-	-21348	80	-3.5085865824172546	0.17455947620021053	44.80478374442535	1.6290853050061545e-9
HCC	chr7	64872806	10793	ZNF273	+	30436	28336	-3.400628510044298	-0.1958603186998123	44.80414814664168	1.629427789294419e-9
HCC	chr14	104389076	145195	C14orf144	+	-165492	52046	-3.3730520020172343	-0.16599188385862523	44.803465930842506	1.6298091695364248e-9
HCC	chr19	27851104	148189	LINC00662	-	57164	3448	-4.376093263944022	-0.37409380791124963	44.802271906960556	1.6306168243446404e-9
HCC	chr10	127537446	594857	NPS	+	11903	3323	-3.815295757598258	-1.0652088210454658	44.799831738928944	1.6324635010594912e-9
HCC	chr18	78783250	27164	SALL3	+	197025	18695	-3.6783996447192635	-0.617259949203547	44.79868197838328	1.63323559462184e-9
HCC	chr19	15161001	102465476	MIR6795	-	-18349	68	-3.355964312343156	-0.36535279137527055	44.795698668846704	1.6355388999948479e-9
HCC	chr15	55599008	26108	PYGO1	-	10156	49966	-3.9743735833399323	-0.27186898218196837	44.794861065693766	1.636051648559504e-9
HCC	chr1	3429982	27237	ARHGEF16	+	24601	26531	-4.42154706685446	-0.19652203065613036	44.79429166098011	1.6363404311740987e-9
HCC	chr7	4301820	221935	SDK1	+	-172135	139315	-3.955772080429764	-0.010085553063351212	44.79224916333935	1.6378610288599975e-9
HCC	chr11	133150932	4978	OPCML	-	207164	529104	-3.496756266202056	-0.45687218173717237	44.790718887614986	1.6389542589845024e-9
HCC	chr20	62541002	128826	MIR1-1HG	+	9451	20312	-4.262212977925192	0.33507235995396745	44.789288951849315	1.6399641991332426e-9
HCC	chr8	53242058	4986	OPRK1	-	-9639	25982	-3.9057466368387783	-0.5338246873421493	44.78883326903905	1.6401400317034499e-9
HCC	chr7	33832188	168667	BMPER	+	72723	250962	-4.237359811538529	-0.4297087514892377	44.78863162637083	1.6401400317034499e-9
HCC	chr13	54313118	100302187	MIR1297	-	1070	77	-4.056042068580575	-0.3745607445849027	44.788129746920475	1.6403152211049871e-9
HCC	chr8	53241945	4986	OPRK1	-	-9752	25982	-3.8434175105028485	-0.6537727046945042	44.78797519354641	1.6403152211049871e-9
HCC	chr14	20819627	6035	RNASE1	-	16750	1522	-4.770361495080125	-1.2813162462037229	44.78744750982735	1.6405699723332853e-9
HCC	chr18	7231421	339291	LRRC30	+	-317	985	-3.350804358094072	0.2830215460760302	44.78714130326595	1.6406391991997664e-9
HCC	chr5	17153738	10409	BASP1	+	63085	60023	-4.08751363312456	-0.688234643946169	44.786662627283434	1.6406794041318995e-9
HCC	chr15	54024745	440279	UNC13C	+	-12097	615961	-3.7483574560129838	-0.6568161507747702	44.786646227387656	1.6406794041318995e-9
HCC	chr22	43632106	100874197	EFCAB6-AS1	+	-115852	20352	-4.284396955465835	-0.18459355670070482	44.78389851622076	1.6427958423374092e-9
HCC	chr7	62381046	643955	ZNF733P	-	-923010	12765	-3.7479727809045533	-0.691320434844234	44.77856138585325	1.647091800878891e-9
HCC	chr13	65310748	105370242	LINC01052	+	555299	12173	-3.6492397797221665	-0.7239551926041758	44.77770026107112	1.6474996216223784e-9
HCC	chr7	28958482	9865	TRIL	-	69	5056	3.5719614023355133	0.7101900605482059	44.7776297474133	1.6474996216223784e-9
HCC	chr9	133235357	29989	OBP2B	-	26107	3972	-3.885249014739987	-0.02258218892842499	44.77555288835023	1.6489971342129333e-9
HCC	chr2	1502998	7173	TPO	+	-88590	128320	-3.278160347325664	-0.3835750725641114	44.77540399272244	1.6489971342129333e-9
HCC	chr5	162057	389257	LRRC14B	+	29454	4824	-4.072616326454428	0.31571328200476756	44.76889064159644	1.6543029028159694e-9
HCC	chr19	51417243	89790	SIGLEC10	-	-560	7783	-3.9323163063017814	-0.8227264755704687	44.76849115216932	1.6544517450036977e-9
HCC	chr20	51004274	3755	KCNG1	-	-18864	19483	-4.041575154707743	-1.1196123752929494	44.7669210066292	1.6554752048761855e-9
HCC	chr7	120629343	23554	TSPAN12	-	-228780	70804	-4.789926172154479	-0.8412574392412095	44.766833691940604	1.6554752048761855e-9
HCC	chr1	13523617	126755	LRRC38	-	9870	38771	-3.939833745570262	-0.7571367841183125	44.766549837472056	1.6555264443412335e-9
HCC	chr11	81207813	101928944	LOC101928944	-	445010	11603	-4.466232606123768	-0.2111655880871201	44.76615981969388	1.6556571432101359e-9
HCC	chr10	120395819	6144	RPL21	-	40596	563	-4.032181468352296	-0.7772789915512057	44.765662021824795	1.6556571432101359e-9
HCC	chr17	50319674	64132	XYLT2	+	26358	15154	-4.118756857190276	-0.9344001540964164	44.76552551892393	1.6556571432101359e-9
HCC	chr14	104044119	374569	ASPG	+	41567	27024	-3.6187266082542933	-0.17541954702176898	44.765362150433546	1.6556571432101359e-9
HCC	chr5	1271240	7015	TERT	-	-23807	41876	-3.9356819519670863	-0.5574045566515592	44.76527938779106	1.6556571432101359e-9
HCC	chr18	78924914	27164	SALL3	+	55361	18695	-3.655106402760006	-0.5506715122709568	44.76328462786574	1.6570489703480354e-9
HCC	chr6	22569433	154150	HDGFL1	+	16	2214	-4.559672272639455	-0.67486849247687275	44.7631125013524	1.6570489703480354e-9
HCC	chr7	153481514	103724390	LINC01287	-	69280	12316	-3.7704670775215052	-0.9458827465054528	44.762964847191775	1.6570489703480354e-9
HCC	chr2	164229302	2888	GRB14	-	-339248	76145	-3.6126042944915717	-0.4423682571811312	44.76249897434934	1.657254504267082e-9
HCC	chr5	938251	9319	TRIP13	+	-45397	16079	-3.5519661765315775	0.1727914997559443	44.76194860612474	1.6575316118684106e-9
HCC	chr7	157469918	101927914	LOC101927914	+	-3687	33486	-3.858228912769556	-0.24226821867552695	44.7585140059403	1.6602525955966572e-9
HCC	chr3	180828865	101928882	LOC101928882	-	-41313	162589	-3.5382641793864718	-0.228458351041686	44.75723049400546	1.6611521193500415e-9
HCC	chr1	7664085	23261	CAMTA1	+	5645	99977	-3.8732994993197614	0.2809919225016347	44.755984868094544	1.6620199936184428e-9
HCC	chr8	141736501	100302147	MIR1302-7	-	-49812	72	-3.6661823250715826	0.34222331030262776	44.755666560094305	1.6621009851422368e-9
HCC	chr10	131260277	256536	TCERG1L	-	-51444	219330	-3.444315940316491	0.22070806585025282	44.75484175258272	1.6625447791628427e-9
HCC	chr17	77373146	10801	SEPT9	+	44	127407	4.503860428155034	-0.21375307006787872	44.75469811095824	1.6625447791628427e-9
HCC	chr11	49798195	283092	OR4C13	+	154196	1029	-4.44155331769852	-1.1302322814484604	44.75325851457332	1.6635782623818077e-9
HCC	chr18	66395987	28513	CDH19	-	-208151	102952	-4.2975506174722575	-0.5274884806548352	44.75290920509946	1.6636857574864883e-9
HCC	chr16	73555559	100506172	LINC01568	+	-168754	34592	-3.8169313654258614	-0.9187739518977974	44.751392297342036	1.664785726148209e-9
HCC	chr3	30843416	339896	GADL1	-	-51245	168462	-3.886532962307849	-0.6704408475210681	44.74923385480486	1.6664323549212233e-9
HCC	chr6	1169712	285768	LINC01622	-	68380	140330	-4.015024727796621	-0.5467468251750216	44.748484422553005	1.666826508959535e-9
HCC	chr6	67663353	102723883	LOC102723883	+	391998	5152	-3.266541641016832	-0.017033411551194012	44.74832538207271	1.666826508959535e-9
HCC	chr14	42482787	145581	LRFN5	+	-875931	297696	-3.3867408612090615	0.4865582694260555	44.747574363366226	1.667276349020867e-9
HCC	chr11	1146572	4586	MUC5AC	+	11381	43189	-4.864602883663024	-0.7881182163638771	44.74459145617639	1.6694487797036412e-9
HCC	chr7	84880665	223117	SEMA3D	-	-241266	126376	-3.2677878157740565	0.34497836873328486	44.7445795189106	1.6694487797036412e-9
HCC	chr19	31980416	100996665	LINC01533	+	45446	13992	-3.6987241785255396	-0.6672848661305328	44.744232315343275	1.6695550324114066e-9
HCC	chr2	232366399	250	ALPP	+	12135	4356	-4.347767873141622	-0.40320258418959387	44.74328408371133	1.670173909945984e-9
HCC	chr9	30575465	401497	LINC01242	-	167011	19520	-3.7973237167208023	-0.39944812331123836	44.738770375517234	1.6736727127221752e-9
HCC	chr1	204752261	10446	LRRN2	-	66792	68297	-3.856698745733776	-0.17392579473633993	44.738741550901786	1.6736727127221752e-9
HCC	chr5	2295657	100506858	LOC100506858	-	-16544	8482	-3.455820640334787	-0.2331022336369401	44.738291666234595	1.6738670997812598e-9
HCC	chr7	154676257	100132707	PAXIP1-AS2	+	252260	18334	-3.465860660424954	0.27695388792218	44.73729091085814	1.6745325834488126e-9
HCC	chr6	169237094	7058	THBS2	-	-17020	38335	-4.207804110815373	-0.4850757695590306	44.73569812266336	1.6755598906307787e-9
HCC	chr7	157844736	100506585	LOC100506585	+	9849	11506	-3.7635293514009445	-0.04816058684292373	44.7356452190577	1.6755598906307787e-9
HCC	chr15	77720388	84894	LINGO1	-	-363	107728	-3.983470482492412	-0.4332496767425913	44.73378918218434	1.676958472463148e-9
HCC	chr5	2380612	100506858	LOC100506858	-	68411	8482	-3.309732601957133	-0.2296076325955213	44.7286110232988	1.6812083252199845e-9
HCC	chr20	63320230	57642	COL20A1	+	-27044	37748	-3.5464745296495135	0.16045447822103134	44.72811827507624	1.681440528412059e-9
HCC	chr7	158555104	5799	PTPRN2	-	13328	1002725	-3.3695485531367506	-0.07221777922823226	44.727329325744236	1.6819272047077367e-9
HCC	chr13	23694943	55504	TNFRSF19	+	-115596	96759	-4.699378984559289	-0.3240075997670407	44.72657683064464	1.6823827206082675e-9
HCC	chr19	52933827	399669	ZNF321P	-	-8767	15460	-5.004518127152778	-0.5258846514088479	44.726000885952146	1.68268664851418e-9
HCC	chr19	49070434	3743	KCNA7	-	-2507	5524	-4.332922139160478	-0.8904220801483665	44.725212809021535	1.683173001254056e-9
HCC	chr11	75241982	100507050	TPBGL	+	-1077	2800	5.284359210732487	-0.0972054199253569	44.72437890821681	1.683698920530923e-9
HCC	chr10	132222755	282974	STK32C	-	-26353	41627	-3.404652472271686	-0.002082299214864714	44.7238862251717	1.683931542660301e-9
HCC	chr15	92440369	104613533	LOC104613533	-	-31177	1313	-4.486020148424164	-0.5983271108158469	44.72294969382194	1.6844951316108473e-9
HCC	chr8	67630800	57094	CPA6	-	-115585	324216	-3.982930181503311	-0.060568617354766124	44.72271902479012	1.6844951316108473e-9
HCC	chr1	177281511	102724661	LINC01645	+	70075	14873	-3.920984719379817	-0.3903135045119279	44.72236752294901	1.6844951316108473e-9
HCC	chr5	1779445	64979	MRPL36	-	-20397	1458	-3.5052023447263347	0.23300418407543194	44.722342542201545	1.6844951316108473e-9
HCC	chr3	122261901	1475	CSTA	+	63263	16805	-4.0305553703569625	-0.5307885031943924	44.72085907708449	1.6855806955204796e-9
HCC	chr5	151395212	206358	SLC36A1	+	41780	33968	-3.6967681136900548	-0.47917489584056355	44.71774867124812	1.6880690597094074e-9
HCC	chr22	45888978	7477	WNT7B	-	-88150	56763	-3.848148611032076	-0.48441642484968	44.717218908907	1.6883344114673852e-9
HCC	chr5	17464173	102723526	LINC02218	+	-20163	1921	-3.618476703668165	-0.7900399032197135	44.715675392237145	1.6894743332989346e-9
HCC	chr8	100649491	169166	SNX31	-	-174	76782	3.986824881242909	0.08097861913666587	44.714275063569	1.6903248286456578e-9
HCC	chr20	2383867	343641	TGM6	+	-2959	51846	-4.797484374176801	-1.3219411454430716	44.714246090069544	1.6903248286456578e-9
HCC	chr1	3601178	1953	MEGF6	-	-10317	123554	-3.6850010688692163	-0.22586705013539737	44.711143916140124	1.6928131961566476e-9
HCC	chr8	95397056	157657	C8orf37	-	127822	24322	-4.090423790504591	-0.4210772339909246	44.70815047168399	1.695211112024209e-9
HCC	chr2	765112	129787	TMEM18	-	87644	13591	-4.166281749929547	-0.4829842372368316	44.702661058519354	1.6997778996577197e-9
HCC	chr3	50485970	9254	CACNA2D2	-	-17627	140985	-3.5421194809264818	-0.2616565695963841	44.70183873060924	1.700026839577679e-9
HCC	chr11	1104524	4583	MUC2	+	-29649	35634	-3.760618671178345	-0.6789968632254528	44.701678311429085	1.700026839577679e-9
HCC	chr17	75754006	2584	GALK1	-	-11193	7263	-4.369595329244614	-0.2412593673053099	44.701657843675356	1.700026839577679e-9
HCC	chr10	128950745	728327	LOC728327	+	-37912	3438	-3.384753073491389	-0.3972923470456167	44.701487162569336	1.700026839577679e-9
HCC	chr1	3595443	1953	MEGF6	-	-16052	123554	-3.5513842961543864	-0.5111833075746021	44.69947437288488	1.7015826591651945e-9
HCC	chr4	122379597	132612	ADAD1	+	-157	50353	-3.8841401747200446	-0.6843269234328723	44.699238888628685	1.7015946361125304e-9
HCC	chr8	21706454	2675	GFRA2	-	-82380	96817	-4.2528351219237335	-0.587544839185175	44.69854383111305	1.7020060822689967e-9
HCC	chr10	9099807	100507163	LINC00709	+	175806	11444	-3.644706727689578	-0.4462587064627101	44.697676503016815	1.702567442785974e-9
HCC	chr7	50303916	10320	IKZF1	+	167	101018	4.960973155047262	-0.7350734431643984	44.69522892888314	1.704504137075968e-9
HCC	chr19	1467838	148223	C19orf25	-	-11391	6029	4.117616024198373	-0.46158229213548974	44.694484517309704	1.704959329472767e-9
HCC	chr2	140683859	102465692	MIR7157	-	97174	60	-3.988273526303052	-0.45447563308342365	44.694056545731584	1.7051390638419027e-9
HCC	chr3	141066384	92369	SPSB4	+	-14982	97210	-4.000059918517472	-0.4446850078076402	44.69241755405318	1.7063739229100982e-9
HCC	chr4	5841226	1400	CRMP1	-	-46587	67050	-3.4882223581359635	-0.5457190660414001	44.69131903625537	1.7071383969599746e-9
HCC	chr11	1372073	9024	BRSK2	+	17826	72791	-4.776475563258998	-1.1031303472551675	44.690272116065465	1.7078582284967284e-9
HCC	chr19	30087825	8725	URI1	+	-145586	74374	-4.033240083861665	-0.5625604658546499	44.68943968770694	1.7083912235778243e-9
HCC	chr1	3252281	100422968	MIR4251	+	-124306	61	-4.193559697340074	-0.7009048013284092	44.687213454363125	1.7101413667764535e-9
HCC	chr6	19854464	3400	ID4	+	-17094	4831	-3.542247756073227	-0.05901530418093591	44.685345785984964	1.7115798523718936e-9
HCC	chr12	132353329	101928416	LOC101928416	+	-23479	1726	-3.6285644701233486	-0.6803032225449046	44.684766884273394	1.7118923967204895e-9
HCC	chr2	120867060	2736	GLI2	+	-69769	195363	-3.706303187034377	0.14191867787305457	44.684473462322565	1.7119553901206905e-9
HCC	chr20	61907271	100302168	MIR1257	-	-46391	117	-3.607783707732218	-0.33079009280415844	44.68420198767873	1.7119992173271432e-9
HCC	chr7	3950666	221935	SDK1	+	179019	139315	-3.821145534448781	-0.7802759936616053	44.68191628342294	1.7138052252560455e-9
HCC	chr12	108292357	1240	CMKLR1	-	-28305	32619	-3.5163193085251154	-0.4332898441362506	44.68003165722487	1.7152617620773042e-9
HCC	chr1	226838420	5664	PSEN2	+	32152	25532	-4.3069830641023925	-0.29890449100339794	44.67929240626331	1.7157155949479543e-9
HCC	chr14	104389108	145195	C14orf144	+	-165524	52046	-3.198186141308011	-0.1550227991953286	44.67766453225984	1.71694863732051e-9
HCC	chr1	177229830	57795	BRINP2	+	-58442	111035	-4.09330174666147	-0.279752647454061	44.67689357786302	1.7173366308324964e-9
HCC	chr18	79553934	284240	LOC284240	+	25348	9737	-3.700869515996261	-0.04138230871380808	44.676779703866984	1.7173366308324964e-9
HCC	chr10	1187680	399706	LINC00200	+	-27912	4905	-3.2155972871096585	-0.26345539115502936	44.67512837369801	1.7185914942160734e-9
HCC	chrX	104014149	158983	H2BFWT	-	462	2541	-4.162436470136385	-0.5160969209213081	44.674098990038814	1.7191924317966894e-9
HCC	chr20	63457867	3785	KCNQ2	-	-14810	38999	-3.995727607562811	-0.1634448236922052	44.67400158737978	1.7191924317966894e-9
HCC	chr22	49239320	100500882	MIR3667	-	-304146	74	-3.8827610011205227	-1.3301300458294398	44.67142880818335	1.7212585885183374e-9
HCC	chr5	153215010	101927134	LINC01470	-	242661	353385	-3.731935029716096	-0.2967804075887216	44.67030102873388	1.7218666891996681e-9
HCC	chr10	129921493	253738	EBF3	-	-42334	128596	-3.9768391625583224	-0.28297763262757714	44.670295088814164	1.7218666891996681e-9
HCC	chr2	236167633	2637	GBX2	-	-376	2774	4.690864898535538	-0.39870506888679724	44.66968811591764	1.7222061364527008e-9
HCC	chr1	53484118	63948	DMRTB1	+	-24719	8089	-4.0767404513103624	-0.5579328487804216	44.669368860396744	1.7222925650406973e-9
HCC	chr4	3685665	100133461	LINC02171	-	7810	4263	-3.532263456699946	-0.05501304401034279	44.66882306845364	1.722578313082782e-9
HCC	chr8	141976468	100302147	MIR1302-7	-	190155	72	-3.2347651677093965	0.13992214663429295	44.66763891442557	1.7234259407127993e-9
HCC	chr7	157904680	100506585	LOC100506585	+	-50095	11506	-4.100655404651099	0.011284638164996967	44.66670495367265	1.7240536873619673e-9
HCC	chr7	157873388	100506585	LOC100506585	+	-18803	11506	-4.0723756992739695	-0.09862018472193941	44.66645442564556	1.7240797772202568e-9
HCC	chr5	179275071	9509	ADAMTS2	-	-70359	234580	-4.005816220746325	-0.7259205657686171	44.66612037948209	1.7241794347527991e-9
HCC	chr1	30245016	101929406	LINC01648	-	207404	23661	-4.162021120928152	-0.43456621489466774	44.664997509936846	1.7249739459009306e-9
HCC	chr10	130481543	10539	GLRX3	+	-345134	43260	-3.348219855967983	0.02398039099722845	44.6632592506224	1.726177764982332e-9
HCC	chr7	49712399	375567	VWC2	+	61262	143090	-4.318296323290671	-0.39526022760233065	44.66318996509952	1.726177764982332e-9
HCC	chr4	3868843	348926	FAM86EP	-	-86585	13669	-3.6158492134076976	-0.5751359671974149	44.6620220256022	1.7270130180605907e-9
HCC	chr19	11542381	1264	CNN1	+	-3664	11607	-4.072474692651386	-0.9098338481371174	44.66177085366776	1.7270398529536595e-9
HCC	chr21	45871736	54039	PCBP3	+	-21775	92494	-4.006209739392374	-0.5417071385251226	44.6609244250745	1.727591857812596e-9
HCC	chr20	44480276	79183	TTPAL	+	-4390	18718	4.731327408753323	-0.7422201579449597	44.66020683206029	1.7280303500464013e-9
HCC	chr8	143153717	4062	LY6H	-	-6323	2127	-3.5828534583945433	-0.41797565506350454	44.65914964926668	1.7287687927078388e-9
HCC	chr16	16525479	101059953	NPIPA8	+	-146234	14728	-4.011565932452621	-0.6623659472773236	44.658769188612446	1.7289099049106838e-9
HCC	chr9	135279382	157927	C9orf62	+	63867	3310	-3.5692635437791775	-0.3494136720244398	44.65810369681449	1.7292116295461337e-9
HCC	chr7	71632296	100500836	MIR3914-1	-	324526	99	-4.450533086456151	-0.7495177306437439	44.657986301600694	1.7292116295461337e-9
HCC	chr1	188656187	106144535	LINC01037	+	-1212559	33595	-4.240077073877875	-0.564713112692656	44.655920182015755	1.7308423529232758e-9
HCC	chr1	158349281	913	CD1E	+	4415	3858	-3.42218420441305	-0.5440789736544591	44.654069448131786	1.7322840640118436e-9
HCC	chr20	62513667	128826	MIR1-1HG	+	36786	20312	-3.425082179453732	0.03059011916077425	44.65364569303052	1.732463882365513e-9
HCC	chr10	128459817	101927381	LINC01163	+	-173867	31777	-3.7396304507307345	-0.5836883702574187	44.6499996587867	1.7354976083341167e-9
HCC	chr17	77374394	10801	SEPT9	+	-1204	127407	4.10276456690065	-0.6595186292285276	44.647506452217804	1.7375133217497683e-9
HCC	chr18	78725529	27164	SALL3	+	254746	18695	-3.831988361996229	-0.6180744422767319	44.6469414096534	1.7378191500826166e-9
HCC	chr22	48899671	100128946	LINC01310	+	-32901	31617	-3.7263719376374675	-0.014126951748326776	44.646016068615666	1.7384449353188386e-9
HCC	chr10	1208486	399706	LINC00200	+	-48718	4905	-3.262766236866934	-0.13323319148770502	44.643588926767016	1.7404054158066871e-9
HCC	chr10	132911142	54777	CFAP46	-	-31443	134194	-4.425094823254556	-0.7056999471352917	44.642139319879554	1.7413548260756928e-9
HCC	chr17	34634842	124842	TMEM132E	+	-54093	58570	-3.718207677325632	-0.4897474834289079	44.64208042813474	1.7413548260756928e-9
HCC	chr10	18232837	783	CACNB2	+	27730	281193	-3.578798807860025	-0.7082820789940065	44.641679026019105	1.7415158821318252e-9
HCC	chr8	11039779	693183	MIR598	-	4477	97	-3.8020983250263614	-0.8547707112474532	44.64122914127619	1.741720103768543e-9
HCC	chr6	69121758	577	ADGRB3	+	-486018	753772	-4.481658198175605	-0.8327570802314839	44.63966804824472	1.7429132754420887e-9
HCC	chr17	79669059	100616170	MIR4739	-	-38190	74	-3.943090241576103	-0.3927021089045189	44.63866773025984	1.7436078213119074e-9
HCC	chr20	19421855	100130264	LOC100130264	-	137259	42295	-3.9708726242308954	-0.37918662076109794	44.63772408077571	1.7442521812545725e-9
HCC	chr9	135670978	392399	LCN9	+	-7656	2588	-3.544025482847583	-0.023416254383324713	44.63623798383124	1.745380299466464e-9
HCC	chr14	104163893	26153	KIF26A	+	-25170	42176	-3.330495325091242	-0.1922696577836382	44.63535308719264	1.7459729657232365e-9
HCC	chr7	4175366	221935	SDK1	+	-45681	139315	-4.080104730651774	-0.2284430554453392	44.634972889886775	1.7461156935519675e-9
HCC	chr16	87094962	440390	LINC02181	+	-37178	6208	-3.493479708243494	-0.05586239321470563	44.63435782652077	1.7464679445881322e-9
HCC	chr2	174336993	100131390	SP9	+	-1900	2448	4.355174984640301	-0.28686251118925815	44.63354010065842	1.7470011110076744e-9
HCC	chr6	39332135	83795	KCNK16	-	9581	6384	-3.45835392258793	-0.8772533815104666	44.633085696822995	1.7472102090079256e-9
HCC	chr9	135176435	401557	LOC401557	+	5174	5698	-3.701008586563812	-0.6608524657705104	44.631774443466036	1.7481842537591496e-9
HCC	chr7	157711684	406945	MIR153-2	-	137262	87	-3.4858850189701562	-0.1209381855225842	44.63119930328048	1.7484636947708873e-9
HCC	chr18	75454706	284274	SMIM21	-	27003	11687	-3.8017639949662465	0.2299688764897238	44.63102147530904	1.7484636947708873e-9
HCC	chr11	6630546	1200	TPP1	-	11085	6696	3.6725828505713736	0.39003926651048254	44.62921476109861	1.7498812685668695e-9
HCC	chr2	2795679	101927554	LINC01250	-	-330347	230979	-3.386796243835306	-0.44503697750790083	44.628331667292564	1.7504740529001801e-9
HCC	chr8	143700594	286076	BREA2	+	-3479	1299	-4.016204609647297	-0.32022611809434237	44.62757938563491	1.7509500714771226e-9
HCC	chr8	113377120	114788	CSMD3	-	-33	1154224	-3.600334319021497	-0.4612979307542394	44.62661438989507	1.7516165337897138e-9
HCC	chr20	57183828	102723590	BMP7-AS1	+	29868	2171	-3.7059394895087703	-0.7856954042743337	44.62398743170779	1.7537713272917935e-9
HCC	chr2	29009608	165186	TOGARAM2	+	-28310	70933	-3.524572868560513	-0.06451735762647863	44.623173375219864	1.7543036603948582e-9
HCC	chrX	30148025	4113	MAGEB2	+	67533	4532	-3.52773984178169	-0.3461548273640872	44.6217962988179	1.7553408764855235e-9
HCC	chr1	156618607	60484	HAPLN2	+	687	6432	-4.069044176813593	-1.0534218287562231	44.621548057357394	1.7553425890734506e-9
HCC	chr17	75753935	2584	GALK1	-	-11264	7263	-4.977952793771929	-0.8846456075728962	44.621354806489215	1.7553425890734506e-9
HCC	chr18	75141980	284273	ZADH2	-	-63533	10404	-3.7101901929129886	-0.04589961495772819	44.62106951157421	1.755401350372134e-9
HCC	chr9	92944983	89846	FGD3	+	2336	88918	-4.134420950384447	-0.5978476844449327	44.62077331669758	1.7554699087649515e-9
HCC	chr20	61257909	1002	CDH4	+	-5483	688192	-3.633824124385386	-0.19161255858618645	44.62052451887434	1.7554959941815518e-9
HCC	chr11	1085811	4583	MUC2	+	-10936	35634	-3.5784765988803273	-0.7267394084362007	44.62027983002627	1.755518417861653e-9
HCC	chr17	79535456	146713	RBFOX3	-	19308	426804	-3.829332172193871	-0.24588733657479375	44.61704136662148	1.7582272751206648e-9
HCC	chr10	1159868	399706	LINC00200	+	-100	4905	-3.6722734599166436	-0.5708442456170747	44.61432524098689	1.7604706075438868e-9
HCC	chr15	68579085	10391	CORO2B	+	-116	148837	4.451191452431765	-0.594922378714613	44.61371403332094	1.760822758326795e-9
HCC	chr2	163909870	55137	FIGN	-	173863	131057	-4.196595547544079	-0.04695226248454113	44.61300743138148	1.7612608136260793e-9
HCC	chr1	2918679	140625	ACTRT2	+	102803	1422	-3.547151377640837	-0.7525929593721743	44.61152404967636	1.7623980811753334e-9
HCC	chr8	142063729	100616268	MIR4472-1	+	112610	80	-3.6178351919931524	0.37614433217857474	44.609621217038274	1.7639139602376517e-9
HCC	chrX	30148068	4113	MAGEB2	+	67490	4532	-3.3633204204092837	-0.33801153141767765	44.60735014408746	1.7657632412980431e-9
HCC	chr11	1378253	9024	BRSK2	+	11646	72791	-4.8898266806254425	-1.0547671839162245	44.60650805472653	1.7660043940836757e-9
HCC	chr7	4514082	221937	FOXK1	+	168217	89145	-4.097573426690696	-1.1548065183503333	44.60644490849858	1.7660043940836757e-9
HCC	chr2	1584396	7837	PXDN	-	-160151	112661	-3.461247740023698	-0.539943878668588	44.60627549904909	1.7660043940836757e-9
HCC	chr7	57217618	105375297	LOC105375297	-	-4556	1006	-3.2614845847364107	-0.12294570370276192	44.60620499233195	1.7660043940836757e-9
HCC	chr7	158113933	100506585	LOC100506585	+	-259348	11506	-3.772461012816795	-0.05514814603435044	44.60561198574912	1.7662139089849502e-9
HCC	chr20	61857286	100302168	MIR1257	-	-96376	117	-3.9558692262376924	-0.6798688945369941	44.60553398524726	1.7662139089849502e-9
HCC	chr20	2403715	343641	TGM6	+	-22807	51846	-4.215603203600413	-0.386792936535699	44.60038714689011	1.770525505400675e-9
HCC	chr7	109795167	442720	EIF3IP1	-	-165046	987	-3.3773477964836243	-0.04227834184292162	44.60008712132185	1.770525505400675e-9
HCC	chr17	78574094	8632	DNAH17	-	-3300	153698	-4.2534045858915155	-0.4224061442907316	44.600015880756104	1.770525505400675e-9
HCC	chr20	61291464	1002	CDH4	+	-39038	688192	-3.561430940184195	-0.38672289678161614	44.59988313493863	1.770525505400675e-9
HCC	chr10	80585975	387694	SH2D4B	+	-45156	105742	-3.61046258035153	-0.5100853078061209	44.599246713490984	1.7709028104725247e-9
HCC	chr20	58593139	79160	LINC01711	+	41633	967	-3.5497807024295964	-0.43865006649830235	44.59776685428861	1.772043435684956e-9
HCC	chr5	176855637	3101	HK3	-	-43695	18464	-3.5590130098320665	-0.46888787871195814	44.59724603279826	1.7723164623290745e-9
HCC	chr20	61294530	1002	CDH4	+	-42104	688192	-3.8234078012971016	-0.5941557622124375	44.59570724240341	1.7735114248393181e-9
HCC	chr12	130592789	23504	RIMBP2	-	-35667	232321	-3.6019659554863717	-0.26418296919530665	44.59444767252448	1.774454136017723e-9
HCC	chr6	10074827	109729173	TFAP2A-AS2	+	329675	3426	-4.296403980461862	-0.5612732229441237	44.593976445844156	1.7745118422589114e-9
HCC	chr19	16749537	284434	NWD1	+	-18345	86772	-4.048049014740776	-0.7021862321750604	44.593945803101384	1.7745118422589114e-9
HCC	chr7	3301145	221935	SDK1	+	303	967552	6.034510678939234	-0.809605721789004	44.591746997261374	1.7763070833030958e-9
HCC	chr10	48694665	57705	WDFY4	+	-9192	297484	-3.731547895680315	-0.6952208031236369	44.58753931986858	1.7799295245905062e-9
HCC	chr15	56273241	64864	RFX7	-	29956	152753	-3.708130596402748	-0.8035055140718744	44.585875558942575	1.7812434531329104e-9
HCC	chr20	17490558	631	BFSP1	-	-40811	37465	-4.0070428418303345	-0.038654193245344345	44.5841053758975	1.7825590834504755e-9
HCC	chr18	66395917	28513	CDH19	-	-208221	102952	-3.4751083722432607	-0.43515882117459603	44.583992056084426	1.7825590834504755e-9
HCC	chr16	83626277	100422853	MIR3182	+	-117931	63	-3.840917651645896	-0.41421348015279086	44.58318977935929	1.7830902683408402e-9
HCC	chr18	78430650	101927715	LINC01029	-	436923	22432	-3.3185289684216115	0.30672471688211383	44.58276500985983	1.7832777567185952e-9
HCC	chr3	80314543	105377175	LINC02050	+	450354	24492	-3.455254597915964	-0.38297428683029355	44.58227796565136	1.7835220156131816e-9
HCC	chr21	44999636	378825	PICSAR	-	-5091	5520	-3.5681649668961004	0.17792802928625848	44.58072194628159	1.7847405163151821e-9
HCC	chr1	227891404	100847072	MIR5008	-	-50279	94	-3.6644423927181804	0.021010724875820914	44.57961933585561	1.785546321330678e-9
HCC	chr1	2860937	100287898	TTC34	-	71272	148298	-3.6979214966911242	-0.4708249380885729	44.57935098379761	1.785591497673843e-9
HCC	chr14	100834492	55384	MEG3	+	-8360	34892	-4.020072030784106	-0.596162125810854	44.5778821113322	1.786557164436803e-9
HCC	chr2	130763938	205147	AMER3	+	-7647	11844	-3.5138148902363615	0.23395581719870148	44.57785487870281	1.786557164436803e-9
HCC	chr13	110228047	1282	COL4A1	-	-79110	158200	-4.177706836559238	-0.765122659478483	44.5767888734177	1.7873304630935397e-9
HCC	chr20	62608423	28231	SLCO4A1	+	34022	29851	-3.833646498216779	0.13506744739372867	44.575670927477574	1.7881515570859213e-9
HCC	chr10	6921135	100507127	LINC00707	+	-141537	63309	-4.49602531547696	-0.9566117687757434	44.57358921194072	1.789763515986243e-9
HCC	chr1	151838340	100132111	LOC100132111	+	-63	13259	-4.8138814917113	0.2394512867846519	44.573469416546644	1.789763515986243e-9
HCC	chr15	26882391	2558	GABRA5	+	-15265	82085	-3.536536927640061	-0.4500266942148216	44.57317875511262	1.7898293507208087e-9
HCC	chr1	4342069	284661	LINC01777	+	69982	12634	-3.9772418491532187	-0.0902352541472256	44.57090414924459	1.7917098763960356e-9
HCC	chr13	110992435	104355135	LINC00431	+	-26408	24576	-4.044526315444877	-0.7355436164929398	44.57021724723268	1.7921384933770687e-9
HCC	chr2	146587673	728773	PABPC1P2	+	-616	3934	-4.4306247261369665	-0.31520975617406277	44.569900313701005	1.7922285323501585e-9
HCC	chr10	98788651	102465253	MIR6507	-	-135917	70	-3.8997706773552094	-1.0088378134096467	44.56892821727991	1.792918468386766e-9
HCC	chr1	228342147	102465444	MIR6742	-	-54962	62	-3.4195846741950406	0.5833558707684906	44.567521125050305	1.794007241474879e-9
HCC	chr22	49283917	100500882	MIR3667	-	-259549	74	-4.009452127521538	0.013305246573067203	44.564057271470794	1.7969834769273372e-9
HCC	chr7	2913989	2768	GNA12	-	69664	116220	-3.356998671135445	-0.03810060474360432	44.56332819358655	1.797452189640772e-9
HCC	chr1	62327382	163782	KANK4	-	7968	83250	-3.608627025509541	0.0051320684455740655	44.56282392828614	1.7977146101477316e-9
HCC	chr6	1201861	285768	LINC01622	-	100529	140330	-3.6415158093258793	-0.5950650075633055	44.56094871425492	1.7992365359388922e-9
HCC	chr5	89003683	4208	MEF2C	-	99578	185865	-3.5145108252837582	-0.07241709016825934	44.56038018848339	1.7995583264790939e-9
HCC	chr10	36482282	91074	ANKRD30A	+	643575	106711	-3.6397908775663077	-0.5298992301893475	44.55828521835213	1.8012840318804299e-9
HCC	chr19	42766996	440533	PSG8	-	1317	12993	-3.265382691297036	0.13317916646737193	44.55775810125445	1.8015681302128856e-9
HCC	chr19	14164660	100507373	LOC100507373	+	-27508	34112	-4.454534499379289	-1.029095382053211	44.55547849223821	1.8034658823320672e-9
HCC	chr4	8614685	8532	CPZ	+	-22025	27102	-3.7778751000355633	-0.4282526048568437	44.55484832295305	1.8036465855999562e-9
HCC	chr2	231932237	4880	NPPC	-	5834	4310	-3.552068273593488	-0.7743990184887007	44.55484285458307	1.8036465855999562e-9
HCC	chr6	28958163	729583	LINC01556	+	-14379	755	-3.8298728265883546	-0.43966232615941714	44.554569369769354	1.8036465855999562e-9
HCC	chr4	45457189	2565	GABRG1	-	-666876	88296	-3.567841325715658	-0.28305294008714615	44.55434354082579	1.8036465855999562e-9
HCC	chr17	76801183	101928514	LINC02080	+	-2139	8059	-6.015637325489954	-1.1781599033742565	44.55403016153609	1.8036465855999562e-9
HCC	chr10	132834383	84504	NKX6-2	-	48350	1218	-3.7461907925413116	-0.3123826490309714	44.553972885370065	1.8036465855999562e-9
HCC	chr7	27096600	100506311	HOTAIRM1	+	-506	4165	4.307952457398606	-0.05367751419614279	44.55310331472124	1.8041509030715889e-9
HCC	chr17	77664226	100132174	LINC01987	-	-64333	5688	-4.316497907734497	-0.9526840356762203	44.55298924386397	1.8041509030715889e-9
HCC	chr1	154572233	1141	CHRNB2	+	-4452	12097	-4.261595740019718	0.21961548740701722	44.55211196255964	1.804758435753818e-9
HCC	chr2	1478452	7173	TPO	+	-64044	128320	-3.782961680761105	-0.4779277081225507	44.55168255088344	1.8049532520341286e-9
HCC	chr17	19580103	677885	SNORA59A	+	-22543	152	5.299090915460375	-0.25376142361372067	44.54953522464447	1.806732745098679e-9
HCC	chr1	181413510	777	CACNA1E	+	70040	323235	-4.085107833760759	-0.01272839420166285	44.54900595425696	1.8070199839203157e-9
HCC	chr18	10344805	101927350	LINC01254	-	-69565	9238	-3.309513747295114	0.19841036239720136	44.54727090040191	1.80842071188046e-9
HCC	chr8	91817564	862	RUNX1T1	-	-200116	62714	-3.5418225205190583	-0.11846102605317231	44.54593507777879	1.8094535369278856e-9
HCC	chr3	106643836	100302640	LINC00882	-	-596802	130849	-3.6171389233490707	-0.2618999919720781	44.54533073533765	1.8098106713803563e-9
HCC	chr10	36003218	102578074	PCAT5	+	-224916	22619	-3.5575884029041314	-0.7554864432830585	44.54263381837913	1.812085286714799e-9
HCC	chr20	2794222	56265	CPXM1	-	-6424	6578	-4.12577378417289	-0.33370597797697116	44.54243578300911	1.812085286714799e-9
HCC	chr8	142253212	619434	LINC00051	+	-54856	10648	-3.9361361892405466	-0.6317552907299935	44.54203932642398	1.812250570458077e-9
HCC	chr4	134672581	105377434	LINC02462	+	-248713	121637	-4.3459542091856465	-1.0868647870625543	44.541818775366345	1.8122530584340973e-9
HCC	chr5	179410762	9509	ADAMTS2	-	65332	194751	-3.8938354529599395	-1.1274626471488538	44.54127675527642	1.8124837281635265e-9
HCC	chr1	203347565	2331	FMOD	-	-3864	10809	-3.658083989588064	-0.5449616125693847	44.54113393864472	1.8124837281635265e-9
HCC	chr7	4835055	109623455	SNORD165	-	-2395	63	-4.21307853577447	-0.6871652796653566	44.54051192801296	1.8128579789293962e-9
HCC	chr7	3974532	221935	SDK1	+	155153	139315	-3.9487643630750817	-0.4063882234615764	44.539634834359454	1.8134685890382306e-9
HCC	chr17	1054163	29	ABR	-	22322	28324	-4.537780493608125	-0.6522848393598948	44.5365410293888	1.8161345498240244e-9
HCC	chr15	55599000	26108	PYGO1	-	10148	49966	-3.78112871172223	-0.27186898218196837	44.53561118413756	1.8167952610719086e-9
HCC	chr1	1178868	254173	TTLL10	+	829	6167	-4.133196048888979	-1.077778348069804	44.53244639495088	1.8195321317987803e-9
HCC	chr2	88432180	344167	FOXI3	-	-20355	5749	-4.113193880533587	-0.3794840695981415	44.531662166506415	1.8200587500462516e-9
HCC	chr11	1403357	9024	BRSK2	+	7086	52247	-4.087803556790803	-0.3308023632611981	44.53082054460377	1.8206389147415568e-9
HCC	chr5	179410640	9509	ADAMTS2	-	65210	194751	-3.543602803011921	-0.6645670228320962	44.53031400799186	1.8209076076576598e-9
HCC	chr17	77372730	10801	SEPT9	+	460	127407	4.587916770263173	-0.24787963418183032	44.528332255252586	1.8225491377143593e-9
HCC	chr4	145902950	152485	ZNF827	-	-36010	181334	-4.660131690387589	0.002375269512055976	44.527381711189406	1.8231368403452995e-9
HCC	chr2	1746249	7837	PXDN	-	1702	112661	-3.2375687027472932	0.28440508048663343	44.52726591780488	1.8231368403452995e-9
HCC	chr5	180629004	2324	FLT4	-	-20620	41872	-4.122576309117204	-0.3562416899989208	44.526953033964816	1.8232256436017606e-9
HCC	chr9	134741087	414316	COL5A1-AS1	-	88244	3459	-3.6399077206696613	-0.6777617594584157	44.52605087337442	1.823361253528333e-9
HCC	chr7	154858562	100132707	PAXIP1-AS2	+	69955	18334	-3.961243323661156	-0.4559859231789658	44.52601137880629	1.823361253528333e-9
HCC	chr19	19219207	1463	NCAN	+	-7234	40280	-4.557032581358147	-1.1771885178665509	44.52597015916479	1.823361253528333e-9
HCC	chr2	128835321	101927881	LOC101927881	+	29279	4128	-3.211228018783128	0.029640387468206967	44.52590514502339	1.823361253528333e-9
HCC	chr16	1025259	30812	SOX8	+	-43451	5172	-3.5464422140999434	-0.26293537816621476	44.52572016725527	1.823361253528333e-9
HCC	chr19	54609007	10859	LILRB1	+	7923	20601	-3.424680469055432	-0.17009400334147903	44.52373682814604	1.8250066808369757e-9
HCC	chr4	138739032	105377448	LOC105377448	-	-273614	192690	-4.2483080348963265	-0.5422188834792747	44.52014450578983	1.8281554301105274e-9
HCC	chr13	58503556	106144531	LINC00374	-	270439	21421	-4.6222437644448	-1.0125536551149492	44.51936469278646	1.8286807400000376e-9
HCC	chr2	109404673	100423027	MIR4266	-	91048	55	-3.6454780613926547	-0.794281381901696	44.51882301125842	1.8289837476408267e-9
HCC	chr1	79594408	64123	ADGRL4	-	587598	117047	-4.076290539379626	-0.6000359930765846	44.51816487641275	1.8293956401424071e-9
HCC	chr1	227947663	7483	WNT9A	-	-267	29275	4.197674945726964	0.020038236265899977	44.517529368469	1.8297865006565069e-9
HCC	chr1	4986407	55966	AJAP1	+	-331362	122750	-3.5787377308344097	-0.4952456652781897	44.51638318324672	1.8305777206956542e-9
HCC	chr6	168942861	105378146	LOC105378146	-	-21521	4098	-4.720228207138808	-0.973577973457518	44.51624853417817	1.8305777206956542e-9
HCC	chr1	209232614	105372897	LINC01696	+	92842	3077	-3.808292518726811	-0.4928234619030176	44.51524035940584	1.8312290988732452e-9
HCC	chr2	219633992	6508	SLC4A3	+	-6422	14411	-3.8811109408325355	-0.7629117304204076	44.51511766481041	1.8312290988732452e-9
HCC	chr11	130473527	170689	ADAMTS15	+	-24553	27672	-3.6040634575288535	-0.13334803627635225	44.514616425697966	1.8314948539313584e-9
HCC	chr10	1409132	642394	ADARB2-AS1	+	117498	30379	-3.5015903561046136	-0.5068426780316384	44.513773181429585	1.8319540807771162e-9
HCC	chr2	708609	129787	TMEM18	-	31141	13591	-3.8422288355667824	-0.7467614766971064	44.513691391044944	1.8319540807771162e-9
HCC	chr11	1426160	9024	BRSK2	+	-15008	51538	-3.783451765402125	-0.6026695020809073	44.51098720516784	1.8342828101658089e-9
HCC	chr1	227925283	100847072	MIR5008	-	-16400	94	-4.6277560620885785	-0.5729764908392991	44.50980576669437	1.8351865886313898e-9
HCC	chr5	1230759	348932	SLC6A18	+	-5404	20835	-3.9535229096068054	-0.48810153445190385	44.50840910023601	1.8362926949147315e-9
HCC	chr18	78429760	101927715	LINC01029	-	436033	22432	-3.8948111885024854	-0.455833308964041	44.50716286952974	1.8372583121978001e-9
HCC	chr2	67195800	101927661	LOC101927661	+	17608	31167	-4.1279238163180185	-0.2992249917121988	44.506940861996654	1.8372630429149558e-9
HCC	chr14	101781472	5527	PPP2R5C	+	-19102	165622	5.678395146560393	-0.7397837298602463	44.506507362100116	1.8374662791247848e-9
HCC	chr10	131496132	256536	TCERG1L	-	184411	219330	-3.7701720622492774	-0.7643943032716137	44.50278672437763	1.8407576002623832e-9
HCC	chr10	48743364	57705	WDFY4	+	-57891	297484	-3.8906379894830176	0.028434508278919135	44.50111443524596	1.8421265024168835e-9
HCC	chr20	63333008	100130587	LOC100130587	+	26980	11190	-3.6442026539464862	-0.18724441294046854	44.499624959574675	1.8433243134194883e-9
HCC	chr10	17018308	8029	CUBN	-	-111509	305852	-3.975159279781301	-0.43227561991814145	44.499346348010086	1.8433824690946818e-9
HCC	chr2	225745282	57624	NYAP2	+	-344396	253133	-4.170488635348519	-0.29962100541175707	44.49714736137384	1.845249748524831e-9
HCC	chr3	130197702	646300	COL6A4P2	+	15118	60987	-4.261596908621746	-0.21251429875684955	44.49664263042426	1.8455211511047613e-9
HCC	chr1	147051343	728989	LOC728989	-	8304	23704	-3.828805800087623	-0.2689596209604002	44.495331514291216	1.846553029324479e-9
HCC	chr1	227895905	100847072	MIR5008	-	-45778	94	-3.5799644550196064	0.3496276496771719	44.49481411787866	1.846836616933502e-9
HCC	chr13	79600578	103724388	LINC01068	+	-33851	4720	-3.4863441230023655	0.24734236896617667	44.49404533192479	1.8473574656718972e-9
HCC	chr7	1369132	79778	MICALL2	-	-90341	25115	4.317840958663183	-0.25356438084276944	44.49337515490774	1.8477854133089784e-9
HCC	chr19	30064456	8725	URI1	+	-122217	74374	-3.6905026461116073	-0.17293032868927238	44.49198461122623	1.8488936583618641e-9
HCC	chr10	16520334	389941	C1QL3	-	-1671	8263	3.484998710601556	-0.1313810824660063	44.490249288299296	1.850137802127896e-9
HCC	chr5	1239118	348932	SLC6A18	+	-13763	20835	-3.9721224186566038	-0.7524198917493343	44.490234356307965	1.850137802127896e-9
HCC	chr2	1842714	7837	PXDN	-	98167	112661	-4.189246464034198	-0.8022149963469691	44.48890454414641	1.8511901020481769e-9
HCC	chr20	11878551	728450	LINC00687	-	7836	60729	-4.302056810907625	-1.1412114043451596	44.487342104614626	1.852463124329293e-9
HCC	chr15	78774204	646938	LOC646938	+	-22167	1356	-3.921066546356075	-0.5112945195679574	44.486491768363116	1.8530629079897209e-9
HCC	chr2	3030716	101927554	LINC01250	-	-95310	230979	-3.3814925901477886	-0.3020549533378857	44.484519579651355	1.854725405773988e-9
HCC	chr11	1204911	727897	MUC5B	+	18154	39112	-3.4951864738601826	-0.24667052678243226	44.483538131740985	1.855450223119859e-9
HCC	chr20	54565804	55816	DOK5	+	-90086	175454	-3.9221421843015913	-0.6494035966787737	44.48310181888988	1.8556585738014198e-9
HCC	chr2	5406831	102723818	LINC01248	-	-284287	56978	-4.178586382778626	-0.3545879679297268	44.48233103262108	1.856184060841474e-9
HCC	chr17	73726005	100134391	LOC100134391	+	11849	18704	-4.315580342964492	-0.27839250095620316	44.480413439298246	1.8577976450724307e-9
HCC	chr10	71012221	105378349	LOC105378349	+	-73168	5092	-4.423496251866033	-0.6839252709340679	44.48005970978744	1.857927954755091e-9
HCC	chr7	127251887	2918	GRM8	-	-487	813777	5.863235383742284	0.5586063261333867	44.478901317793365	1.8588221325263214e-9
HCC	chr1	175079439	63923	TNN	+	-11581	80209	-4.135147409841958	0.10803215467544339	44.47762526784029	1.8597609881755773e-9
HCC	chr20	54568857	55816	DOK5	+	-93139	175454	-4.345951174131187	-0.6698423326060031	44.47748003021295	1.8597609881755773e-9
HCC	chr15	29121220	321	APBA2	+	-50814	47908	-3.895535480252126	-0.6813498254139354	44.47705241550703	1.8599617195237988e-9
HCC	chr19	52422352	147658	ZNF534	+	6619	13535	-3.54933850878201	-0.4896199020517975	44.476761397814485	1.8600327130600303e-9
HCC	chr11	81207580	101928944	LOC101928944	-	444777	11603	-3.493153875787458	0.2717453745010488	44.47633476772285	1.8602325837197005e-9
HCC	chr1	245609394	111216275	KIF26B-AS1	-	374877	28074	-3.742151994287732	-0.036626273779804326	44.4760735438965	1.8602753226925372e-9
HCC	chr22	49418515	100500882	MIR3667	-	-124951	74	-3.331106273153031	-0.3745741564080494	44.47483839515078	1.861243762202406e-9
HCC	chr9	134793540	100616333	MIR3689C	-	-55829	72	-3.4746574119198264	-0.4488013517710134	44.473896152893076	1.8617293246034047e-9
HCC	chr22	48939870	100128946	LINC01310	+	-73100	31617	-3.6633582217163507	-0.20907051918092306	44.473895349005915	1.8617293246034047e-9
HCC	chr2	238778310	117581	TWIST2	+	69722	39221	-3.635183102969845	-0.1488011285869472	44.47312570975826	1.8622557383041162e-9
HCC	chr8	142136593	100616268	MIR4472-1	+	39746	80	-3.914646448483632	-0.14821475112769444	44.46903512589595	1.865944832567777e-9
HCC	chr20	24681270	79953	SYNDIG1	+	-211309	196657	-4.5871504593543815	-0.86080715474024	44.46542487689613	1.869076563748828e-9
HCC	chr3	19234358	100616291	MIR4791	-	-80573	84	-3.594592830905102	0.24103353168155864	44.465093992072184	1.869076563748828e-9
HCC	chr20	63454486	3785	KCNQ2	-	-18191	38999	-3.659224082948052	0.1326292610824591	44.46498581404308	1.869076563748828e-9
HCC	chr8	142017018	100616268	MIR4472-1	+	159321	80	-3.522008925841602	-0.1457402861333069	44.46488779010619	1.869076563748828e-9
HCC	chr10	8514419	105376398	LOC105376398	-	-79972	21645	-3.708197798777597	-0.27244297463247125	44.464583015860875	1.8691613141022865e-9
HCC	chr10	133025152	399829	LINC01168	+	-59618	10964	-3.283246682075984	-0.563690338042518	44.462328217812605	1.8711088805231596e-9
HCC	chr2	218135678	3579	CXCR2	+	-9665	11241	-3.664541982983182	-0.4166309325459969	44.46185112347189	1.8713584770848384e-9
HCC	chr7	153405189	103724390	LINC01287	-	-7045	12316	-3.4183694081052614	-0.36215446547058516	44.461078975807155	1.8718902210764064e-9
HCC	chr1	22661251	713	C1QB	+	-8270	8656	-4.106374038343533	-0.7704196581359737	44.46039446472463	1.8723383243184587e-9
HCC	chr20	59191509	128611	ZNF831	+	-489	68093	-3.7441871571143537	-0.8486299169306722	44.459106198482935	1.8733641987200322e-9
HCC	chr8	110734241	101927459	LINC01608	-	-293192	89744	-3.5106698339842692	-0.392219247752233	44.45869274997699	1.8735532784474057e-9
HCC	chr2	2645505	23040	MYT1L	-	314192	542201	-3.6350683612949832	0.04858399355955942	44.45824541014889	1.873774837374693e-9
HCC	chr1	168384204	693142	MIR557	+	-8680	98	-3.7664552111620107	-0.3905811700122985	44.457447094892	1.8743324355548346e-9
HCC	chr5	171518168	8817	FGF18	+	-98505	37964	-4.991124923876976	-0.5000822378916281	44.45584094520721	1.8756259942319633e-9
HCC	chr2	1970208	7837	PXDN	-	225661	112661	-3.667910417990863	0.37033617303109034	44.455664875471406	1.8756259942319633e-9
HCC	chr7	41965659	3624	INHBA	-	262551	17995	-3.445380788012356	0.027662375979623805	44.454851415775124	1.8761987260877522e-9
HCC	chr20	58632877	79160	LINC01711	+	1895	967	-3.7001170629763642	-0.5554610619063385	44.45414622866873	1.876514749637954e-9
HCC	chr18	66395906	28513	CDH19	-	-208232	102952	-3.6751276286316874	-0.43785234053674055	44.453890491828645	1.876514749637954e-9
HCC	chr7	4306389	221935	SDK1	+	-176704	139315	-3.440800833874017	-0.7629908396661292	44.45387460066997	1.876514749637954e-9
HCC	chr9	132198227	84628	NTNG2	+	-36280	82585	-3.9973600015675212	-0.9971396892675256	44.452274362176766	1.8776514989816494e-9
HCC	chr16	89935355	10381	TUBB3	+	-12076	12819	-4.247628186220254	0.06034359872777211	44.45218210767089	1.8776514989816494e-9
HCC	chr5	3238249	102467074	LINC01377	+	-60414	3398	-3.5170257986234397	0.2622693768242683	44.45204213210211	1.8776514989816494e-9
HCC	chr5	172543072	105377728	LINC01944	-	-15942	2290	-3.4421012565680322	-0.41427903922097414	44.451595864520456	1.877784924375532e-9
HCC	chr2	239037836	100616397	MIR4440	-	-31078	98	-3.435981365844773	-0.5584466779917536	44.451471893138866	1.877784924375532e-9
HCC	chr4	137619390	105377443	LINC02172	+	-73659	57700	-3.9636807578668782	-0.8461967268220505	44.451012624454314	1.8780187244796208e-9
HCC	chr1	3086726	63976	PRDM16	+	-17548	369444	-4.012245764944459	-0.12619189637514125	44.450752280426165	1.878061738871172e-9
HCC	chr1	7012103	23261	CAMTA1	+	-226779	102878	-3.7845939157632214	-0.14069318115676194	44.45050341575915	1.8780937646857795e-9
HCC	chr2	76698411	101927907	LOC101927907	+	287554	23824	-3.846306570692888	-0.43882278247355744	44.45024726629316	1.8781328023677396e-9
HCC	chr2	239720492	150935	LOC150935	+	42368	37803	-3.9724988105906447	-0.6703831178540268	44.448048649180876	1.8800363039852537e-9
HCC	chr20	62466370	140628	GATA5	-	-9600	12474	-3.651967716178569	-0.32308867044334905	44.44772351009038	1.8801416816620897e-9
HCC	chr16	65487041	283867	LINC00922	-	-89259	291802	-3.7931926188317284	-0.6818032453400712	44.44718673042165	1.8804503619340537e-9
HCC	chr11	2748673	10984	KCNQ1OT1	-	48675	91671	-3.577122674158539	-0.5443502928561931	44.44590988787965	1.8814702119173455e-9
HCC	chr2	121237667	29842	TFCP2L1	-	-47535	68615	-4.540450460491732	-1.161141405332015	44.44533293451278	1.8818177715893293e-9
HCC	chr20	59191550	128611	ZNF831	+	-530	68093	-3.9031213650262333	-0.8201832626775917	44.44397312678544	1.8829182024539808e-9
HCC	chr20	57656907	56937	PMEPA1	-	-33717	42233	-3.640508328451457	0.20923891310796208	44.44157317691534	1.885020541564137e-9
HCC	chr7	142662854	100463482	MTRNR2L6	+	3445	1395	-3.796477731921338	-0.5350920266406631	44.4412216856666	1.885151711320652e-9
HCC	chr15	29136331	321	APBA2	+	-65925	47908	-3.343349151364866	-0.16107724467212775	44.44000182384278	1.8861193314042146e-9
HCC	chr18	78866123	27164	SALL3	+	114152	18695	-3.3781871085717463	0.11126957154518284	44.439528128346865	1.8863683691556524e-9
HCC	chr6	19612931	105374960	LOC105374960	+	-163110	9528	-3.5798836784867194	0.045516408828285664	44.43796612564472	1.887509886929356e-9
HCC	chrX	91560215	102724167	PABPC5-AS1	-	125216	20097	-4.034126464199219	-0.8199640806447982	44.437913415471634	1.887509886929356e-9
HCC	chr1	6143841	26038	CHD5	-	-36293	78348	-3.8716841805707527	-0.6517676512376158	44.43664724940569	1.888523477232112e-9
HCC	chr10	132202540	10570	DPYSL4	+	-15630	18867	-4.404827961452128	-0.7544835607529733	44.435591260778324	1.889334790072868e-9
HCC	chr18	2885109	84034	EMILIN2	+	-38079	67063	-3.7687794720549874	-0.7820054258425998	44.43430855618314	1.8903653766587314e-9
HCC	chr2	6669101	102800314	MIR7515HG	-	18582	1413	-3.251685650927669	0.19237399183968826	44.42983033614466	1.8942076143485515e-9
HCC	chr1	228317722	102465444	MIR6742	-	-79387	62	-3.6396119994257456	-0.04371756318768948	44.42979966286144	1.8942076143485515e-9
HCC	chr6	164736491	105378111	MEAT6	-	-85572	28687	-3.3680811650161533	-0.0016771292095101157	44.429688279252446	1.8942076143485515e-9
HCC	chr19	30071556	8725	URI1	+	-129317	74374	-4.413835490520827	-0.7333342480884097	44.429276321169944	1.8943981868056655e-9
HCC	chr8	144266664	642658	SCX	+	-106	1926	3.7798684154649402	-0.2603042383723832	44.4265026776549	1.896875701138571e-9
HCC	chr19	19747851	7561	ZNF14	-	14739	22641	-3.733499910747744	-0.8376145142650012	44.42607816020741	1.8970787586272186e-9
HCC	chr4	589233	105374338	LOC105374338	+	-12065	7699	-3.530614417972066	-0.4900629800538347	44.424680585048165	1.8982251112593398e-9
HCC	chr16	61580776	1006	CDH8	-	-456059	384825	-4.1985459197814405	-0.6067008452453097	44.4225968901593	1.900037967134392e-9
HCC	chr4	42346101	105374428	LOC105374428	-	-45167	92257	-4.210791927180413	-0.7576292903491524	44.4205626180781	1.901804567342904e-9
HCC	chr11	1229758	727897	MUC5B	+	-6693	39112	-3.669211773773407	-0.49830981524654855	44.419205085832274	1.902914925495415e-9
HCC	chr20	57663723	56937	PMEPA1	-	-26901	42233	-3.4980141644526714	0.36970453345894827	44.41697225426648	1.904877440131416e-9
HCC	chr6	13133991	221692	PHACTR1	+	-120335	274188	-3.7360585732200278	-0.6962186054221833	44.41667219244881	1.9049603879949116e-9
HCC	chr9	134477333	6256	RXRA	+	-70751	34005	-3.967230131812181	-0.7817363872331757	44.41486949666165	1.9064207677366813e-9
HCC	chr1	164841860	100505795	LOC100505795	-	67219	5526	-3.460625556635053	-0.010347276436210109	44.414742385939505	1.9064207677366813e-9
HCC	chr19	30064472	8725	URI1	+	-122233	74374	-3.5857230750974853	-0.1748585335188619	44.41405347337886	1.906882568731783e-9
HCC	chr18	7175134	339291	LRRC30	+	55970	985	-4.067636835798748	-0.5485807579309221	44.41345042478974	1.9072608517412745e-9
HCC	chr18	78547904	27164	SALL3	+	432371	18695	-3.644083119193961	-0.7454629821817107	44.413046591565035	1.907445122841361e-9
HCC	chr4	182381722	55714	TENM3	+	-138291	559594	-3.8531071931168563	-0.7272759847510021	44.41201697900807	1.9082393027355465e-9
HCC	chr10	128540377	101927381	LINC01163	+	-254427	31777	-3.8400411035413633	-0.7379107792758073	44.41173080639007	1.9083090196095287e-9
HCC	chr6	128580525	5796	PTPRK	-	59851	551896	-3.6548684045630973	-0.6583666606292443	44.411229381316964	1.9085886018475483e-9
HCC	chr17	78881671	100653515	CEP295NL	-	-21546	12638	-4.5341151724125375	-0.7710049573166655	44.41043674989374	1.9091522103632108e-9
HCC	chr17	21679338	100134444	KCNJ18	+	13185	12090	-4.141909443514922	-0.1925668952686752	44.4100657459004	1.9093047617126515e-9
HCC	chr5	22423734	1010	CDH12	-	209934	462935	-3.9944393220477887	-0.9774830638234648	44.4097030549261	1.90944924014235e-9
HCC	chr11	2470106	3784	KCNQ1	+	-8652	387657	-4.033365807725141	-0.9438309800296433	44.40863421337403	1.9102826720068963e-9
HCC	chr3	156053446	7881	KCNAB1	+	67102	418591	-3.675395355313914	-0.6136936065244488	44.40797768892578	1.9107140291124475e-9
HCC	chr7	1641531	260341	TFAMP1	+	-27061	2223	-3.834712844534955	-0.13100013729340676	44.404815212585	1.9135934249688398e-9
HCC	chr12	30953954	441631	TSPAN11	+	-27050	69699	-4.504626051341723	-0.312060051509632	44.40424500101744	1.913941191483002e-9
HCC	chr11	84912316	1740	DLG2	-	-11105	1468409	-4.165967378783645	-0.13534604946180015	44.398496705878856	1.919359003572069e-9
HCC	chr1	3211885	100422968	MIR4251	+	-83910	61	-4.297881023449329	-0.5530817541409315	44.3965091627032	1.9210981960080025e-9
HCC	chr18	29361525	100302131	MIR302F	+	937385	51	-3.788130978656017	-0.2470323076584959	44.39226082230875	1.925060816402446e-9
HCC	chr15	101062999	101927751	LOC101927751	-	143716	26941	-3.7737917337448064	-0.38775232437391305	44.39165562193736	1.9252521528832853e-9
HCC	chr6	170445657	5689	PSMB1	-	-107672	18214	-3.737025182657015	-0.3474246692717522	44.39163754431374	1.9252521528832853e-9
HCC	chr7	159064714	7434	VIPR2	-	-32490	69030	-3.667609698670901	-0.5452943307210281	44.391325693271604	1.925348071480608e-9
HCC	chr11	130473472	170689	ADAMTS15	+	-24498	27672	-3.6749481474041312	-0.03219109162934918	44.39011018033071	1.9263329992680606e-9
HCC	chr18	11633815	102465690	MIR7153	-	-21126	57	-3.5685236672164335	-0.49662589531270457	44.389761951997876	1.9264648148013257e-9
HCC	chr22	44412702	101927526	LINC01656	+	30625	1462	-3.2295055401987223	0.10267616943761781	44.38655133970636	1.929415644195946e-9
HCC	chr11	1372032	9024	BRSK2	+	17867	72791	-4.393025735801116	-1.115437968503803	44.38615496048125	1.929595176777846e-9
HCC	chr8	62394880	286183	NKAIN3	+	-145938	750711	-3.416672779909971	-0.49881841474599375	44.38544151421584	1.9300873207525416e-9
HCC	chr2	600736	105373352	LOC105373352	+	-42535	3892	-3.772055933208077	0.22335547156742716	44.384872253888894	1.930437429402868e-9
HCC	chr5	17491380	102723526	LINC02218	+	-47370	1921	-4.635663157986443	-0.7518475842747301	44.384157764081166	1.930930864110783e-9
HCC	chr17	69563972	101928122	LINC01483	+	30015	309014	-3.991735932845019	-0.8281418335512715	44.380527982943704	1.9343027765008554e-9
HCC	chr6	6534551	9450	LY86	+	54150	66283	-3.2998211045799035	0.09270430746615185	44.37968000127968	1.9349291827393427e-9
HCC	chr22	44412724	101927526	LINC01656	+	30603	1462	-3.195328204392631	0.0923308913593338	44.378758065228745	1.9356289352279414e-9
HCC	chr20	62672973	100127888	SLCO4A1-AS1	-	6352	3595	-4.30536307383944	-0.6307101137984249	44.37618703001205	1.9379607648092486e-9
HCC	chr14	93818789	145270	PRIMA1	-	30369	70123	-3.63202377249798	-0.5085459987022771	44.37540388670637	1.9385242218472087e-9
HCC	chr20	21729142	5075	PAX1	+	-23483	12828	-3.3735471303320113	-0.3993760602489193	44.374223797737336	1.9394810822808412e-09
HCC	chr7	4171581	221935	SDK1	+	-41896	139315	-3.437086171259704	0.036336013938340565	44.37223276577566	1.9412424077140417e-9
HCC	chr7	1312465	340260	UNCX	+	-80083	4945	-3.7841314203818333	-0.8903203234031056	44.368916696041026	1.9443209124713926e-9
HCC	chr20	61830364	100128310	LOC100128310	-	110616	2243	-3.3632661551956713	-0.25426552405147146	44.36853120917054	1.9444912951733285e-9
HCC	chr4	8787418	3166	HMX1	-	-84399	4771	-3.523875419048236	-0.379462522968447	44.366887992397466	1.945911488907765e-9
HCC	chr2	3942757	100505964	LINC01304	-	-31275	16377	-3.4643980812113457	-0.34283663528827235	44.36662305630061	1.945962224370493e-9
HCC	chr9	134687670	414316	COL5A1-AS1	-	34827	3459	-4.051607103133433	-0.7436772358478996	44.36610240896525	1.946267189525615e-9
HCC	chr20	21729154	5075	PAX1	+	-23495	12828	-3.890904390152521	-0.403006625517089	44.36506903841057	1.9470821092860037e-9
HCC	chr9	135576577	100130954	LINC01502	+	-1652	12188	-3.83599895786505	-1.0427930836298307	44.36397774637679	1.947955027217426e-9
HCC	chr5	3142470	102467074	LINC01377	+	35365	3398	-4.13931438913845	-0.706257768452798	44.36219190402481	1.949519897324865e-9
HCC	chr2	237374462	1293	COL6A3	-	-39745	90196	-3.590487741551027	-0.3711359411755517	44.36166722747371	1.9498295272077938e-9
HCC	chr5	5567709	23379	ICE1	+	-145036	67562	-3.972082248467463	-0.32218937411678794	44.36071076707816	1.950569400835241e-9
HCC	chr7	41965265	3624	INHBA	-	262157	17995	-3.7897604803048575	0.1987780677327314	44.36018218734994	1.9508831339275506e-9
HCC	chr19	38486002	6261	RYR1	+	-52302	153865	-3.4692032783417748	-0.41467116249066593	44.359173074159145	1.9516759455523983e-9
HCC	chr1	227947632	7483	WNT9A	-	-298	29275	3.750858200565328	0.29737021442273615	44.35766475901307	1.9529670440412146e-9
HCC	chr10	133016259	399829	LINC01168	+	-50725	10964	-3.778260279225419	0.08498454549145792	44.357075229720444	1.953342047440749e-9
HCC	chr4	189615592	101928971	LINC01262	+	44014	1881	-3.5997142344165063	-0.26174360638477523	44.35593883718116	1.9541699659664375e-9
HCC	chr10	57249867	100500834	MIR3924	-	-54692	81	-3.943266117391583	-0.016899145244732208	44.35581840550455	1.9541699659664375e-9
HCC	chr10	78061943	6229	RPS24	+	-28183	23054	-4.052071745396111	-0.6269108888051167	44.35438588042071	1.9553871062699435e-9
HCC	chr10	6423470	399716	LOC399716	+	-73154	3493	-4.000753266470556	-0.48890970029346476	44.353972783800344	1.955420774325846e-9
HCC	chr2	120986710	2736	GLI2	+	-189419	195363	-3.639137127858637	-0.11726436610899277	44.353925063268356	1.955420774325846e-9
HCC	chr21	45928168	101928796	LOC101928796	+	44802	1984	-3.3570607537476733	-0.2347560121092054	44.35306881572658	1.9560628722191388e-9
HCC	chr15	76177920	101929439	LOC101929439	-	-3566	6596	-3.5727078045997	-0.32038788220466363	44.35262264595876	1.9562953693647545e-9
HCC	chr11	67981381	81622	UNC93B1	-	-22744	13026	-5.997722462955402	-0.6847008302011779	44.352078810472584	1.956625529277004e-9
HCC	chr8	117022114	169026	SLC30A8	+	-71163	225764	-3.9279730295860538	0.09255023539887489	44.35129684370002	1.9571938287328373e-9
HCC	chr17	78855823	57602	USP36	-	15296	44876	-3.9107578879448313	-0.39616893761698385	44.35019262372768	1.9580846139597343e-9
HCC	chr1	3595400	1953	MEGF6	-	-16095	123554	-3.9688365114109763	-0.5422329441485537	44.349583691189565	1.9584802696709354e-9
HCC	chr7	31082231	117	ADCYAP1R1	+	-29770	59019	-3.86454930857453	0.23827899670684782	44.347004835183796	1.960712655939927e-9
HCC	chr7	157428842	101927914	LOC101927914	+	37389	33486	-3.574384717414144	-0.4512501609572778	44.34692678024316	1.960712655939927e-9
HCC	chr13	52762786	11061	CNMD	-	22974	36547	-3.9151978805207013	-0.8043371799613797	44.34586689054372	1.961560718864646e-9
HCC	chr20	62460681	140628	GATA5	-	-15289	12474	-3.790729367080235	-0.32844903361425265	44.34495013099868	1.9622656996613795e-9
HCC	chr9	101941382	116443	GRIN3A	-	202802	169229	-3.8164540089536345	-0.45686175346361807	44.34404630262597	1.9629579912450838e-9
HCC	chr18	78766769	27164	SALL3	+	213506	18695	-4.176897551440793	-0.37141601102402966	44.34249032649056	1.9643048065517815e-9
HCC	chr20	63166115	406909	MIR124-3	+	12385	87	-3.7338502783462912	0.13493504430943523	44.34177156849602	1.9648121088282495e-9
HCC	chr17	74257467	94015	TTYH2	+	-9101	13653	-4.060859846598227	-0.8861265757634572	44.34142987859796	1.9649410564365975e-9
HCC	chr11	3435237	10821	OR7E12P	-	43322	1209	-3.7712768281029443	-0.7613046381458266	44.341087568305184	1.965070658616183e-9
HCC	chr12	84128915	55117	SLC6A15	-	-783914	53342	-3.4826354619709954	-0.46796793811967313	44.340317497132425	1.9656297508214485e-9
HCC	chr8	142198015	619434	LINC00051	+	341	10648	-3.510356937698689	-0.6498652927428827	44.33924671796357	1.966491069053378e-9
HCC	chr7	158157802	100506585	LOC100506585	+	-303217	11506	-3.428889879189389	-0.42152693529751833	44.338906700192204	1.9666185407308137e-9
HCC	chr18	59900222	5366	PMAIP1	+	-262	4347	4.662470479730662	-0.7767630517866113	44.33803832153527	1.9672769327321325e-9
HCC	chr2	3052991	101927554	LINC01250	-	-73035	230979	-3.79043876522856	-0.2036949437201551	44.33599376275766	1.9691182874893426e-9
HCC	chr5	179126488	30832	ZNF354C	+	-66073	23563	-3.9710312381713972	-0.6106556213714629	44.335523022390895	1.969377501746731e-9
HCC	chr14	104226722	145195	C14orf144	+	-3138	52046	-3.5695643108195663	-0.16390931954452054	44.334786192362294	1.9699045117098324e-9
HCC	chr22	39488888	4248	MGAT3	+	-1664	4973	-4.189965712072809	-0.6576795988818558	44.32978157826679	1.9747320432195427e-9
HCC	chr7	29989572	9805	SCRN1	-	-237	69707	4.376332372264185	0.12380982785693545	44.32932786101834	1.9749748940257023e-9
HCC	chr10	133016365	399829	LINC01168	+	-50831	10964	-3.8707410264995072	-0.4575951775041608	44.32860188494394	1.9754329462456065e-9
HCC	chr7	159149151	7434	VIPR2	-	4194	116783	-3.722217744283438	-0.4375665585564153	44.32844798521347	1.9754329462456065e-9
HCC	chr8	105387410	23414	ZFPM2	+	-68491	485621	-4.422916018151789	-0.6179774982748157	44.32813970290027	1.975529183999757e-9
HCC	chr20	57619328	81030	ZBP1	-	-1248	7692	-3.9304837154139918	-0.5398844016439578	44.3264895282563	1.976980137871102e-9
HCC	chr20	61606130	1002	CDH4	+	-6369	340857	-3.83096491232486	-0.7133523685673496	44.3251820574153	1.977961167679235e-9
HCC	chr6	170094420	102724511	LOC102724511	+	66222	2386	-3.4217900195790443	1.7581288366954542	44.32509262778284	1.977961167679235e-9
HCC	chr2	146587400	728773	PABPC1P2	+	-343	3934	-3.9954748766920853	-0.8879782563256565	44.32413832925728	1.9785100745360253e-9
HCC	chr7	157904695	100506585	LOC100506585	+	-50110	11506	-3.783612984787922	-0.0012113601660712697	44.32412381879769	1.9785100745360253e-9
HCC	chr1	95753243	102723661	LOC102723661	+	238825	30813	-3.868701594500878	-0.10092989900469845	44.32339433815242	1.97903236003959e-9
HCC	chr12	69854111	196446	MYRFL	+	-28788	133403	-3.699404370957592	-0.47483159049539214	44.32285626372474	1.979361266763831e-9
HCC	chr1	228360822	102465444	MIR6742	-	-36287	62	-4.391674974531473	-0.7486832689767966	44.32219919545191	1.9798105900201914e-9
HCC	chr20	62728575	4923	NTSR1	+	-19738	53935	-3.619934639976165	-0.2202738393035063	44.3204915433617	1.9813230525213765e-9
HCC	chr3	84281285	440970	LINC00971	-	-588290	231171	-3.7933547483435226	-0.8222781028950967	44.3191487369924	1.9824597968043868e-9
HCC	chr5	61565760	285668	C5orf64	+	72021	68755	-4.37309999220401	0.15849745497833517	44.31894337486864	1.9824597968043868e-9
HCC	chr7	148022325	105375556	LOC105375556	+	-350646	1466	-3.5351301373526685	-0.4048066429747214	44.315730221996326	1.9855007066765234e-9
HCC	chr9	135102911	10439	OLFM1	+	-15243	33517	-3.433364537639906	-0.009192734293928508	44.314223948347234	1.9868132234184574e-9
HCC	chr20	61820099	100128310	LOC100128310	-	100351	2243	-3.437762950299738	-0.22350178378030258	44.313439278357706	1.9873939196553124e-9
HCC	chr7	91266674	8321	FZD1	+	-2206	4350	3.4668397001480016	-0.36463068263256804	44.31266668069413	1.987929384343864e-9
HCC	chr7	157735888	100506585	LOC100506585	+	118697	11506	-3.5237699558411233	-0.04419753090226053	44.31248679785823	1.987929384343864e-9
HCC	chr20	63347318	100130587	LOC100130587	+	12670	11190	-4.373505386699471	-0.8109820457803131	44.309611514792905	1.990635213454163e-9
HCC	chr16	1211331	25823	TPSG1	-	-13923	3604	-4.526023807296314	-0.1759570046501977	44.30929536461703	1.9907406185377965e-9
HCC	chr1	15012644	23254	KAZN	+	-66725	122237	-4.792254972360396	-1.0599623079114755	44.30893939233444	1.9908865511273898e-9
HCC	chr15	24879157	6638	SNRPN	+	-22645	122212	-3.863874490296664	-1.0086777457425042	44.30866626905477	1.9909482565978617e-9
HCC	chr3	73142374	55096	EBLN2	+	-80715	1662	-4.14314176914659	-0.7291849474120096	44.30780673230595	1.9916064928638728e-9
HCC	chr17	74244396	94015	TTYH2	+	3970	13653	-4.320605701016558	-0.5692495628844523	44.30693360863838	1.9922787979941487e-9
HCC	chr9	16877406	54796	BNC2	-	6618	461286	-4.243312710232099	-0.04916462290300052	44.30540594303759	1.9936178217466438e-9
HCC	chr4	138089054	641364	SLC7A11-AS1	+	-40	89164	-4.0058394541060025	-0.06658454866384748	44.304711740192374	1.994108589225702e-9
HCC	chr6	159276448	101929122	LOC101929122	-	106441	4109	-4.408818515977294	-0.595925957696388	44.30124408889213	1.997427352278061e-9
HCC	chr1	3227520	100422968	MIR4251	+	-99545	61	-4.105823786817892	-0.6007748435209648	44.29782192941332	2.000705174036693e-9
HCC	chr1	228286172	574407	OBSCN-AS1	-	72508	9190	-3.977604199523828	-0.21040559827198121	44.29472576871785	2.0036547088690744e-9
HCC	chr10	102241865	5309	PITX3	-	391	11286	4.517293751075411	-0.36034358491613855	44.293706796853805	2.0044805629503073e-9
HCC	chr10	1374685	642394	ADARB2-AS1	+	151945	30379	-3.486806078731166	-0.26540151116356875	44.291684061134994	2.0063352686117756e-9
HCC	chr13	111030493	104355135	LINC00431	+	-64466	24576	-3.646363489016212	0.02743248988973221	44.29139740504921	2.006411561336722e-9
HCC	chr11	5144466	23538	OR52A1	-	-7903	939	-3.790846907500634	-0.062443210969519145	44.29079917491328	2.0068072606140027e-9
HCC	chr15	27806625	4948	OCA2	-	-292687	344437	-4.093515790572794	0.06245424849743226	44.29044545688558	2.0069523699160734e-9
HCC	chr20	47950963	101060004	LINC01523	+	32263	1088	-3.387343048282144	0.057968762933601675	44.289050755343155	2.008165100792558e-9
HCC	chr8	141192490	57210	SLC45A4	-	-36084	16647	-3.3376220638398117	-0.115040960564395	44.285625427933496	2.0114640073670017e-9
HCC	chr18	12068127	342850	ANKRD62	+	25722	35901	-3.5965257400363053	0.35612201309253355	44.284154590871985	2.0127577942472547e-9
HCC	chr16	84453096	105371374	ATP2C2-AS1	-	-14265	8103	-4.335495361621252	-0.7991707850405575	44.28350525889342	2.0131415389909767e-9
HCC	chr7	51901634	23242	COBL	-	584773	252462	-3.476842270759145	0.46021269257152975	44.28335726323888	2.0131415389909767e-9
HCC	chr11	41622896	102723644	LINC01499	+	91672	121875	-3.492976981511558	0.1543330199280088	44.280904766290604	2.015446894756803e-9
HCC	chr10	132307668	282974	STK32C	-	-305	100492	4.623748229965904	0.2517114813155846	44.27984154383619	2.016323454050365e-9
HCC	chr15	23803186	4692	NDN	-	115883	1897	-3.1803273750822427	0.3224802134664403	44.278371237799085	2.017464354800638e-9
HCC	chr4	120808848	11107	PRDM5	-	-114018	230954	-4.3196724203732435	-0.5202500344196345	44.27831023764847	2.017464354800638e-9
HCC	chr5	74146	153478	PLEKHG4B	+	18005	97822	-4.278988408095962	-0.509538704810716	44.27736563574216	2.018219565765056e-9
HCC	chr7	1610317	260341	TFAMP1	+	4153	2223	-3.912907716461337	-0.46516990273452635	44.27601561141813	2.0192416462421225e-9
HCC	chr12	1881454	93589	CACNA2D4	-	-37250	126748	-3.9704721013323727	-0.4517913607935874	44.27586390833426	2.0192416462421225e-9
HCC	chr7	1524003	7975	MAFK	+	6729	12312	-3.667834639052821	-0.0035848407377430526	44.27573882627111	2.0192416462421225e-9
HCC	chr2	2507670	23040	MYT1L	-	176357	542201	-3.2727686528574527	0.0286641106836874	44.27385548231437	2.0209239469812603e-9
HCC	chr19	37010580	147923	ZNF420	+	67642	21810	-4.139814463732237	-0.3877567305167646	44.27368489549409	2.0209239469812603e-9
HCC	chr12	131139246	116437	LINC01257	+	25765	47921	-4.084781850492613	-0.4340441904174047	44.272987746136124	2.021425058853979e-9
HCC	chr15	29128419	321	APBA2	+	-58013	47908	-3.6779938973560737	-0.5855965740996563	44.271765270842	2.022452336747049e-9
HCC	chr21	45034874	378825	PICSAR	-	30147	5520	-3.5603815166641644	-0.7477682691466306	44.27156962694826	2.022452336747049e-9
HCC	chr8	62143209	286183	NKAIN3	+	105733	717531	-3.2518051523642955	0.6219522679553104	44.271264911328586	2.0225484018537354e-9
HCC	chr18	7232055	339291	LRRC30	+	-951	985	-3.9988329610490094	-0.572261524927751	44.27019261248006	2.0232692963243774e-9
HCC	chr14	90501088	105370619	LOC105370619	-	-16121	1404	-4.26487579733269	0.14361884424492552	44.27014389721178	2.0232692963243774e-9
HCC	chr7	155143641	100128264	HTR5A-AS1	-	72084	4489	-3.61188764023124	-0.9543196699085698	44.26900479993144	2.0240104636813114e-9
HCC	chr3	115676285	2596	GAP43	+	-52981	98184	-3.665180692401963	-0.1223976510874264	44.26900361611033	2.0240104636813114e-9
HCC	chr16	49714232	23090	ZNF423	-	50001	176701	-3.9762559232765144	-0.46888608667728177	44.26771772060494	2.025121498973132e-9
HCC	chr19	54098932	126014	OSCAR	-	-3754	8019	-3.6505747644426583	-0.5743328105499724	44.2673059344949	2.0253286063815914e-9
HCC	chr8	92302331	862	RUNX1T1	-	199105	148260	-3.352926450278762	0.3177635214686352	44.26641153493913	2.026035186968783e-9
HCC	chr12	2467791	100874370	CACNA1C-IT3	+	-198015	18970	-3.603486381845262	-0.014275181921041895	44.26452432445658	2.0277701863278373e-9
HCC	chr13	111548537	105370369	LINC02337	+	47472	46071	-4.066682309390266	-0.1348462744970282	44.262735561951	2.0294046340761105e-9
HCC	chr10	1743401	105	ADARB2	-	5925	560164	-3.2608445894120663	0.16464073316934502	44.26246005790012	2.029435947290659e-9
HCC	chr12	131494371	338797	LINC02370	+	-146901	20086	-3.5785858749055777	-0.1567087044539861	44.262282371647814	2.029435947290659e-9
HCC	chr15	29127102	321	APBA2	+	-56696	47908	-4.241211650187191	-0.7615192423393963	44.261532616588894	2.029994080517545e-9
HCC	chr20	48417955	284749	LINC00494	+	-58044	10728	-3.671003884231945	-0.5579622925851275	44.259209755769675	2.0321847972835072e-9
HCC	chr7	26521374	9808	KIAA0087	-	-17451	5705	-3.50118831070801	-0.6057082598261028	44.25795978137458	2.0332632290137143e-9
HCC	chr4	138019678	641364	SLC7A11-AS1	+	69336	89164	-4.425625179075777	-0.7482455012230796	44.25748795446277	2.03353375425472e-9
HCC	chr2	121285190	29842	TFCP2L1	-	-12	68615	4.259221729613527	-0.4278602374831154	44.25362702495367	2.0373284731258813e-9
HCC	chr19	16901954	27151	CPAMD8	-	4981	4027	-4.379476196986148	-1.5733642806916965	44.251217978503725	2.039551739536066e-9
HCC	chr19	20094036	7643	ZNF90	+	-16042	43175	-4.196591925253166	-0.5065847445552122	44.25106929898275	2.039551739536066e-9
HCC	chr2	1728297	7837	PXDN	-	-16250	112661	-4.079322358899335	-0.6528536949931307	44.24576880571734	2.044860980500156e-9
HCC	chr3	48656380	1951	CELSR3	-	-6535	26453	4.6199372039691005	-0.1583924970022758	44.24545086292001	2.044972408983163e-9
HCC	chr14	104284922	145195	C14orf144	+	-61338	52046	-4.466194750239166	-0.0639584177993468	44.24423683847516	2.046020227177562e-9
HCC	chr7	142864094	2051	EPHB6	+	-1338	8338	-4.914166864102812	-0.5957093580901225	44.243726013169194	2.0463333862768236e-9
HCC	chr13	85363235	100874137	LINC00351	+	368	181060	-3.8982127368101516	-0.5653903981410068	44.24307305568482	2.046795223138062e-9
HCC	chr13	28778013	283537	SLC46A3	-	59000	18933	-5.125073746563015	-1.3259714583480815	44.240966764970786	2.048664027668761e-9
HCC	chr18	40662833	101927900	LINC01477	+	-596547	32948	-3.716507237780191	-0.2631474567887336	44.24086420017508	2.048664027668761e-9
HCC	chr11	133361964	4978	OPCML	-	-170648	1117948	-3.16427929041164	-0.2039908944795532	44.23819925223751	2.051233652586756e-9
HCC	chr5	348266	57491	AHRR	+	-44090	134115	-3.9247079881604754	-0.5963580343247167	44.23756025116586	2.051682065078809e-9
HCC	chr9	18680370	100422869	MIR3152	+	-107064	74	-4.165751623211303	-0.5242482092275221	44.23459532774371	2.0545703459646804e-9
HCC	chr2	600698	105373352	LOC105373352	+	-42497	3892	-3.4138731310758805	0.2420524877765904	44.23398706897561	2.0549872640540345e-9
HCC	chr7	158257181	693180	MIR595	-	-275632	96	-3.436796696332321	0.12440349703881352	44.233374407343625	2.0554089137750777e-9
HCC	chr8	61132367	157807	CLVS1	+	155599	213680	-3.6081903272989297	-0.3229240253494817	44.23296289706472	2.0555302769926888e-9
HCC	chr5	84830553	10085	EDIL3	-	445686	444273	-3.4026924498622764	-0.38528237764945733	44.232836803264895	2.0555302769926888e-9
HCC	chr1	209889244	255928	SYT14	+	48930	226115	-3.2834600814024775	0.07894599429767299	44.23174130297569	2.056459282726082e-9
HCC	chr19	31303325	57616	TSHZ3	-	-46200	74581	-3.7780744535651944	-0.7279527904692558	44.23120935428517	2.05679652391237e-9
HCC	chr16	827650	388199	PRR25	+	-22207	8419	-4.140780410406936	-0.5488008189317453	44.23002495811439	2.057639622623349e-9
HCC	chr2	129909026	101927924	LINC01856	+	14151	23527	-3.413627912023242	-0.3432514358486883	44.22998526258844	2.057639622623349e-9
HCC	chr14	101635197	1735	DIO3	+	-73846	2102	-3.6640773625060783	-0.4559550567871281	44.22950794520313	2.057919696207369e-9
HCC	chr7	151257324	6604	SMARCD3	-	8661	9691	-4.709901550791213	-0.9399209293811238	44.228482291525594	2.0587764432561544e-9
HCC	chr1	163498456	100422212	LOC100422212	-	75265	2122	-3.69753943564505	-0.21378470922823234	44.22784541125784	2.0592245637309033e-9
HCC	chr13	110438396	100129836	COL4A2-AS2	-	-24891	6891	-3.2243452103728294	-0.05592875826168367	44.22693092776165	2.0599649126608268e-9
HCC	chr11	41622904	102723644	LINC01499	+	91664	121875	-3.683331452572257	0.1532204256460003	44.226323948532986	2.0603818680021766e-9
HCC	chr2	121058520	29842	TFCP2L1	-	-226682	68615	-3.9069398426966746	-0.4377229440618104	44.223106274590755	2.0635491683151375e-9
HCC	chr18	39309160	100126323	MIR924	-	-313015	53	-3.9437621783316104	-0.6925861556726334	44.221526693673596	2.064992632291424e-9
HCC	chr16	89005399	863	CBFA2T3	-	28303	102242	-3.7288593414385693	-0.47718958919994603	44.220828741465525	2.065506667019748e-9
HCC	chr2	1746415	7837	PXDN	-	1868	112661	-3.2787428905243656	0.16619257412484165	44.22017671807732	2.065931396758706e-9
HCC	chr6	41351803	9436	NCR2	+	-16013	15098	-3.6227491979266593	0.03702779181066802	44.22000487041017	2.065931396758706e-9
HCC	chr4	3739799	152	ADRA2C	+	26770	1958	-3.481850202820026	-0.42643702342114764	44.21974492387576	2.065983415214024e-9
HCC	chr13	22770979	646201	BASP1P1	-	-127202	1152	-3.657169416704445	-0.2564920489428373	44.21785021533359	2.0677615492370537e-9
HCC	chr3	112184756	257144	GCSAM	-	51451	12465	-4.800827975605611	-0.7739100866525759	44.21602682431868	2.0694658425744627e-9
HCC	chr1	2907327	140625	ACTRT2	+	114155	1422	-3.3297662472571887	-0.59431078495486	44.215209852699886	2.0701069965706836e-9
HCC	chr7	157674935	406945	MIR153-2	-	100513	87	-3.70051731918342	-0.597727609591189	44.214274018879266	2.070874113943814e-9
HCC	chr18	78781832	27164	SALL3	+	198443	18695	-3.6665435384917533	-0.09800822323273409	44.21343336605892	2.0715408131386063e-9
HCC	chr7	1769699	101927125	ELFN1-AS1	-	27389	3680	-4.003019186068512	-1.060788278716944	44.21189901215542	2.072942220773726e-9
HCC	chr5	14577417	54491	OTULINL	+	4365	34397	-3.7626507986542332	-0.24762408309125528	44.210362168283524	2.0740581742219204e-9
HCC	chr11	1402968	9024	BRSK2	+	7475	52247	-3.4413371012391303	-0.36800725025961445	44.21027384426678	2.0740581742219204e-9
HCC	chr10	103276992	9118	INA	+	171	13189	4.539150117761154	-0.7672655859763997	44.21021404548679	2.0740581742219204e-9
HCC	chr20	62789401	55257	MRGBP	+	7004	5334	-3.4311511289310683	0.4735853139458677	44.20936159451371	2.0747385246487396e-9
HCC	chr2	1600306	7837	PXDN	-	-144241	112661	-4.064562937053196	-0.48666034757133075	44.20798562479231	2.075974244112136e-9
HCC	chr7	72435694	83698	CALN1	-	23319	632885	-3.870226570282841	-0.7425769209258911	44.206203830352614	2.077447319715654e-9
HCC	chr6	1282907	94234	FOXQ1	+	29533	2319	-4.4219018846768545	-0.28723334531028333	44.2060431860086	2.077447319715654e-9
HCC	chr18	78548037	27164	SALL3	+	432238	18695	-3.647235847172149	-0.7282366178010437	44.205966002588376	2.077447319715654e-9
HCC	chr3	94938060	255025	LINC00879	+	203	53066	-3.7534158348347524	-0.518984352683292	44.20500583544311	2.078243259390516e-9
HCC	chr7	158158816	100506585	LOC100506585	+	-304231	11506	-3.3818440551843465	0.5869858064724365	44.20296527211295	2.0801873081487986e-9
HCC	chr19	50726070	6320	CLEC11A	+	-2722	2377	-3.254911341270084	-0.5338157562610313	44.20240388063422	2.0805604636811862e-9
HCC	chr1	189023011	339479	BRINP3	-	-1452999	378344	-3.8227217230079926	-0.12770066820021841	44.198339807865395	2.0846605529385623e-9
HCC	chr16	84294386	58189	WFDC1	+	320	35146	-4.392141281825588	-0.788821964357466	44.197403510958715	2.0853080969655726e-9
HCC	chr7	158098052	100506585	LOC100506585	+	-243467	11506	-3.9634199470880076	0.010363895042726163	44.19731142207792	2.0853080969655726e-9
HCC	chr18	78736427	27164	SALL3	+	243848	18695	-3.640647643667731	-0.19076369447817523	44.196483425002874	2.0859663492687137e-9
HCC	chr6	4724566	9425	CDYL	+	-18407	249386	-3.459515217119519	-0.2682913160608973	44.19465277306941	2.0876836522902004e-9
HCC	chr2	123407117	107985818	LINC01826	-	333636	7326	-3.6114380630650285	0.3335640609956282	44.19445223954531	2.0876836522902004e-9
HCC	chr9	101594985	5535	PPP3R2	-	-16	3387	-3.721200686201948	-0.6331709211198232	44.19160839154101	2.0904944138722036e-9
HCC	chr10	128950779	728327	LOC728327	+	-37946	3438	-3.905938887406349	-0.4164675684289633	44.19052317315109	2.0914292022285245e-9
HCC	chr11	3137525	114879	OSBPL5	-	-27827	78237	-3.6495964952762527	-0.6348909532925359	44.18862592207648	2.093232587159479e-9
HCC	chr1	151838780	100132111	LOC100132111	+	-503	13259	-4.719707801448014	-0.36055929880669224	44.1866608154146	2.0951101771831123e-9
HCC	chr5	176727873	102577424	LINC01574	+	15332	717	-3.5271543065358606	-0.34075994291214184	44.18503453243335	2.09662654225438e-9
HCC	chr6	169185521	101929504	LINC02544	-	2781	7437	-3.9140929893492133	-0.39146724178219605	44.18446544257909	2.0968801345657254e-9
HCC	chr14	27846450	728755	LOC728755	-	173229	351396	-3.5939150631495482	-0.1220559264036788	44.18437780552559	2.0968801345657254e-9
HCC	chr10	125088049	100423041	MIR4296	-	55179	88	-3.643718082404409	-0.6320936402106231	44.182970635515254	2.0981629843544547e-9
HCC	chr20	57683067	56937	PMEPA1	-	-7557	42233	-4.003516222793363	0.0543909101800824	44.18263878168632	2.0982936716585395e-9
HCC	chr21	41012333	284835	LINC00323	-	-135731	6565	-3.9197337492914834	-0.9608544003895428	44.18154029997739	2.0992463693064367e-9
HCC	chr2	34133411	106144585	LINC01318	+	-66185	2325	-3.9684505470776124	-0.5815795681273634	44.18059120718092	2.100039251446498e-9
HCC	chr9	126755362	23099	ZBTB43	+	49644	33203	-3.9525582033541737	-0.6193627868414324	44.180019204005355	2.1004277962247846e-9
HCC	chr1	4691511	55966	AJAP1	+	-36466	122750	-3.5888101560484764	0.16760311797614452	44.17939799669337	2.100869244368486e-9
HCC	chr12	129081949	283352	TMEM132D-AS1	+	27741	3609	-3.9086313677105484	-1.1804767294654008	44.17604518658422	2.1042040026171468e-09
HCC	chr11	33656095	100131378	C11orf91	-	-44645	2633	-3.851346004041333	-0.4586712017639913	44.17587365987241	2.1042040026171468e-09
HCC	chr20	57870510	105376992	LINC01742	+	133394	745	-4.461470652366981	-0.34133940337920254	44.17442247587749	2.1055388747584424e-9
HCC	chr1	2024591	2563	GABRD	+	-5262	11425	-3.935655206671683	-0.7256952754597902	44.1731909684643	2.106638191955394e-9
HCC	chr7	71633535	100500836	MIR3914-1	-	325765	99	-4.171286262814015	-0.9147942912628843	44.17232231994372	2.1072548686606165e-9
HCC	chr8	135436758	10656	KHDRBS3	+	20707	190145	-3.64496090591886	0.22613040670690324	44.17219860047915	2.1072548686606165e-9
HCC	chr8	141516377	389690	MROH5	-	9147	73402	-3.473569013308525	-0.17696853276116747	44.17139619654354	2.1077419503763885e-9
HCC	chr1	9723290	5293	PIK3CD	+	-31823	37456	-3.9734569665509856	-0.46272833147514625	44.171326843758976	2.1077419503763885e-9
HCC	chr5	2904183	105374620	LOC105374620	+	13671	2675	-3.8003620501333684	-0.46293731555829337	44.16973407909462	2.1092317654545945e-9
HCC	chr3	50485866	9254	CACNA2D2	-	-17731	140985	-4.093673304411241	-0.5809777239395074	44.168237231525026	2.1106192361933924e-9
HCC	chr4	175473030	2823	GPM6A	-	-314646	154740	-3.4825426072461716	-0.3491725684067482	44.16707814436175	2.111643254498925e-9
HCC	chr22	50045378	164714	TTLL8	-	-12849	39653	-4.02815223674506	-0.2712886493136487	44.1667603183982	2.111760038569052e-9
HCC	chr1	5473278	100616421	MIR4689	-	-389463	70	-3.910530532148735	-0.7639996762774967	44.16583196494672	2.1125356356706403e-9
HCC	chr17	78456807	100996295	DNAH17-AS1	+	28103	18147	-3.498140767272086	-0.319931566038558	44.16551895854844	2.1126473161238666e-9
HCC	chr2	239627012	150935	LOC150935	+	135848	37803	-3.6759143010965993	-0.6683242990544639	44.16484338566983	2.113150388552938e-9
HCC	chr1	44786339	266675	BEST4	-	-1415	4170	4.357494141076749	-0.41709553134699895	44.16273776276964	2.1151983069106053e-9
HCC	chr2	3030726	101927554	LINC01250	-	-95300	230979	-3.8142047508809753	-0.5120966182103796	44.1624659735371	2.1152656614440948e-9
HCC	chr5	170512825	30820	KCNIP1	+	-8789	232597	-3.953017785453539	-0.36173106049519377	44.161735236810024	2.1158290563388917e-9
HCC	chr8	82192532	64089	SNX16	-	350246	42704	-3.553917676964501	-0.09979393152401285	44.16116472375994	2.116219402379612e-9
HCC	chr6	1581271	101927703	FOXCUT	+	24260	1826	-3.4681925458702247	-0.10806365029722344	44.16057964152486	2.116625598396707e-9
HCC	chr10	1362690	642394	ADARB2-AS1	+	163940	30379	-3.624535059558184	-0.28539143179532095	44.158423527739714	2.1187316598197004e-9
HCC	chr7	138919328	57670	KIAA1549	-	-61990	149938	-4.5082062664920235	-0.231241407793037	44.15816023178762	2.1187900554950054e-9
HCC	chr2	137076538	80731	THSD7B	+	-310976	912151	-4.211338182879811	-0.29421698188661255	44.15707061978027	2.119743099702495e-9
HCC	chr7	158423282	693180	MIR595	-	-109531	96	-3.4774842443313916	-0.3944756642462083	44.154999022350665	2.1217607283318597e-9
HCC	chr15	29159995	321	APBA2	+	-89589	47908	-3.5217019456623677	0.26775134233119235	44.15478345780607	2.1217675426815707e-9
HCC	chr2	137076581	80731	THSD7B	+	-311019	912151	-3.85536718143325	-0.27106726446801516	44.15383759621949	2.1225661212610064e-9
HCC	chr11	50073521	403257	OR4C45	+	-40647	921	-4.511402611405383	-0.6308509102755607	44.15315947849156	2.1228859442635685e-9
HCC	chr10	47351512	5949	RBP3	+	-3141	9505	-3.344936827049325	0.30854252470215415	44.15312422686724	2.1228859442635685e-9
HCC	chr4	80202323	56978	PRDM8	+	-4820	6826	5.475046391143147	0.33549108621879364	44.1518645485452	2.124025507262131e-9
HCC	chr18	79629139	284240	LOC284240	+	-49857	9737	-3.5426151053803276	-0.34973298731815605	44.1499528045779	2.1258737507000493e-9
HCC	chr6	64023845	23469	PHF3	+	-377319	68997	-4.1311158317201375	-0.732324624419622	44.14892096362711	2.1266001860104764e-9
HCC	chr7	16527041	100506049	LRRC72	+	-161	54610	-3.8187409615395	-0.08792430286882325	44.14886576335929	2.1266001860104764e-9
HCC	chr7	3963984	221935	SDK1	+	165701	139315	-3.3303144125636575	-0.025799392308288923	44.14754909004821	2.1277429164322837e-9
HCC	chr10	132961165	103695432	LINC01167	-	-1072	898	-4.385682496457995	-0.9919240945439861	44.14739602127143	2.1277429164322837e-9
HCC	chr5	147227141	105378217	STK32A-AS1	-	-7718	57825	-3.523230143291414	-0.48556869665710806	44.14697314819736	2.1279753476194446e-9
HCC	chr8	92103053	862	RUNX1T1	-	-173	148260	3.9772989950582933	0.05520883354888102	44.146226811539854	2.1285595344765535e-9
HCC	chr4	1597822	152877	FAM53A	-	-86169	44111	-3.977618819795627	-0.7444176460564539	44.14448676335057	2.1302250420229076e-9
HCC	chr7	57227304	105375297	LOC105375297	-	5130	1006	-3.724718320580633	-0.6404275905177843	44.14403736552166	2.1304866868720137e-9
HCC	chr9	138050265	101928786	LOC101928786	-	5194	4569	-4.10984038750956	-0.7886163200504381	44.14242753045333	2.132011924202844e-9
HCC	chr15	101051768	101927751	LOC101927751	-	132485	26941	-3.482058811529025	-0.3183878339706802	44.14158167872495	2.1327057393206963e-9
HCC	chr5	64051351	3350	HTR1A	-	89059	2245	-3.3697513803457686	-0.3205772034651343	44.14053636584224	2.1336172042332108e-9
HCC	chr20	62743703	100652730	LINC00659	-	-33153	2736	-3.651248209756068	-0.35660325868914905	44.13945432016008	2.1345691393952523e-9
HCC	chr8	141180763	57210	SLC45A4	-	-47811	16647	-4.112779408292754	-0.09446585351017035	44.13895280402045	2.134888282057621e-9
HCC	chr7	119950656	105375475	LINC02476	-	43281	156566	-3.6425127051628974	-0.20632537238637497	44.13870768302653	2.1349278387893096e-9
HCC	chr5	3342641	105374624	LINC02162	+	110175	8845	-3.6525822050688777	-0.3433743554639582	44.137616168706714	2.135890764351694e-9
HCC	chr7	154895338	100132707	PAXIP1-AS2	+	33179	18334	-4.021741035005095	-0.8854401577777532	44.13596513394248	2.1374650339408134e-9
HCC	chr11	2802664	338653	KCNQ1-AS1	-	-58905	21435	-3.784549544641546	-0.6982795617096544	44.13538594381906	2.137869538810476e-9
HCC	chr12	90954503	196477	CCER1	-	-644	2933	-3.5932922979254696	-0.23041080483075005	44.134471594401234	2.1386402943205056e-9
HCC	chr7	29564969	222171	PRR15	+	564	1763	6.583358848194112	-0.09738232043098438	44.13385963721345	2.1389039543724463e-9
HCC	chr21	39664068	10317	B3GALT5	+	-6748	5570	-3.9032928656659234	-0.28321146478932624	44.13365532641592	2.1389039543724463e-9
HCC	chr18	75362447	284274	SMIM21	-	-65256	18228	-3.9631304523789637	-0.21525041289864857	44.133604131895865	2.1389039543724463e-9
HCC	chr11	104193810	80310	PDGFD	-	29511	257114	-4.333009445761077	0.029018846889531914	44.13020360711664	2.142394516527727e-9
HCC	chr16	89072640	197322	ACSF3	+	21169	62038	-3.400225493108187	-0.8462700056845056	44.12894388736311	2.143328081744628e-9
HCC	chr11	2585144	10984	KCNQ1OT1	-	-114854	91671	-3.587316782922766	-0.2384653381241033	44.12893353634045	2.143328081744628e-9
HCC	chr6	112689422	442247	RFPL4B	+	-342092	3967	-3.6389745327830987	-0.30349571408186643	44.127060925867596	2.145014519831549e-9
HCC	chr2	121072475	29842	TFCP2L1	-	-212727	68615	-4.017120416537375	-0.43298215180725586	44.12697676413316	2.145014519831549e-9
HCC	chr2	140683869	102465692	MIR7157	-	97184	60	-4.383750594318017	-0.4533065382559385	44.12652585131592	2.1452801092133005e-9
HCC	chr3	127076379	5361	PLXNA1	+	-87785	48799	-3.7777408048958367	-0.07704059814056466	44.12279720695217	2.149141457205588e-9
HCC	chr1	178493335	84066	TEX35	+	19742	9578	-3.454638346030593	-0.1424696011087438	44.12093097601158	2.1508856016081202e-9
HCC	chr8	97277713	85453	TSPYL5	-	-235	4463	3.391855046936832	0.3388286370772462	44.12078128679975	2.1508856016081202e-9
HCC	chr7	157290502	10049	DNAJB6	+	46514	49309	-3.530973082416077	-0.5092340782176525	44.12054108997248	2.1508856016081202e-9
HCC	chr15	24747561	23742	NPAP1	+	-72167	8053	-3.197027078506656	0.24848342873886364	44.120375341619194	2.1508856016081202e-9
HCC	chr12	3017498	7004	TEAD4	+	-57916	81095	-4.822669615323507	-0.7542976613979656	44.11943267790771	2.1516925470377256e-9
HCC	chr2	1821796	7837	PXDN	-	77249	112661	-3.4434346776701834	-0.5624892294049697	44.11621383413727	2.1550042706920812e-9
HCC	chr20	62553309	406904	MIR1-1	+	997	71	-3.7903612072801987	-0.3307660760629958	44.11438664347382	2.156787198030073e-9
HCC	chr1	3405172	27237	ARHGEF16	+	49411	26531	-3.5169712354827887	-0.4980779758239975	44.11355086252273	2.1574786252021376e-9
HCC	chr7	157865960	100506585	LOC100506585	+	-11375	11506	-4.211059885236643	-0.3688323928557975	44.11213189838138	2.158813381212088e-9
HCC	chrX	17324735	4810	NHS	+	50685	360574	-4.699827921559288	-0.8655320081707077	44.11100861671451	2.159822710328157e-9
HCC	chr8	142001716	100616268	MIR4472-1	+	174623	80	-4.034322337134358	-0.8154013345510639	44.11051415629715	2.1601384873369405e-9
HCC	chr11	69148936	338694	LOC338694	-	-22626	24335	-4.077216992304768	-0.062080286327059406	44.10915019976525	2.1614142239966187e-9
HCC	chr15	93900018	283682	LINC01579	-	-581	4540	-4.07407818574614	-0.874542575985969	44.1072752835763	2.1632553512523043e-9
HCC	chr22	48742990	100616415	MIR4535	+	37305	59	-3.3245146837037214	0.0034321057713296555	44.10497868307692	2.165564543904794e-9
HCC	chr5	53822	153478	PLEKHG4B	+	38329	97822	4.146566790767483	-0.3263600623934458	44.10409088036633	2.1663165330216416e-9
HCC	chr2	35395786	100616475	MIR548AD	+	75619	82	-3.497601973611698	-0.346131849565999	44.10287442904577	2.1672136780629157e-9
HCC	chr7	85423306	105375380	LINC00972	+	-2184	68217	-4.346636865310969	-0.7914340909391345	44.10227118951622	2.1672136780629157e-9
HCC	chr18	78085560	101927715	LINC01029	-	91833	22432	-4.122306503334087	-0.6932140222802815	44.10217969566467	2.1672136780629157e-9
HCC	chr11	134609624	729305	LOC729305	+	126321	27867	-3.5065839753014694	0.23877702535595688	44.10209797983397	2.1672136780629157e-9
HCC	chr11	17589172	340990	OTOG	+	-41799	98572	-3.614994683341177	-0.49295331177425167	44.102084985864515	2.1672136780629157e-9
HCC	chr2	1557685	7173	TPO	+	-143277	128320	-3.754233999984958	-0.6875058214414056	44.10202423060494	2.1672136780629157e-9
HCC	chr19	41978168	478	ATP1A3	-	-15299	26886	-4.234601198389604	-1.1252119564396807	44.1018235983902	2.1672136780629157e-9
HCC	chr5	4202414	101929153	LINC02114	+	571067	1385	-3.1777898133869256	-0.2826294962065268	44.099262007077854	2.16982104707712e-9
HCC	chr17	45827249	162540	SPPL2C	+	17641	2183	-3.7162650285882157	-0.10158534610908375	44.09781734789404	2.171109435443084e-9
HCC	chr4	182820443	1635	DCTD	-	-96810	27163	-4.320612768911583	-0.40239686674381625	44.0976840896474	2.171109435443084e-9
HCC	chr8	51409765	137902	PXDNL	-	-399680	489869	-3.3571823390656608	0.4858060805483097	44.09712392396381	2.171500124093205e-9
HCC	chr5	103953961	83594	NUDT12	-	391160	13947	-3.7351181685783246	-0.16124408301504378	44.09560060663935	2.1728326158399068e-9
HCC	chr12	130592753	23504	RIMBP2	-	-35703	232321	-3.6053001003519483	-0.08190997903848493	44.09550730729757	2.1728326158399068e-9
HCC	chr6	379393	3662	IRF4	+	12346	19705	-3.3614039413600616	0.19763513044256226	44.09353502536616	2.1747920511087797e-9
HCC	chr20	62701923	4923	NTSR1	+	6914	53935	-3.241729425863163	0.20437977340604332	44.092511602583805	2.1756983563384027e-9
HCC	chr1	228316714	102465444	MIR6742	-	-80395	62	-4.018128089054769	-0.11640484845729109	44.091984976017244	2.176052709491076e-9
HCC	chr22	48736712	100616415	MIR4535	+	43583	59	-3.8219889083805567	0.08193797040527796	44.09060899012997	2.177351730670893e-9
HCC	chr20	19241041	57419	SLC24A3	+	-28395	510252	-3.3817134017147654	0.015367366290117325	44.0896245507968	2.1781731462477312e-9
HCC	chr14	23347101	51310	SLC22A17	-	-5350	6141	-3.3138241306511804	-0.13634298230239325	44.089453042324124	2.1781731462477312e-9
HCC	chr22	49575844	100500882	MIR3667	-	32378	74	-3.8718812731251666	-1.0972126671077862	44.089247334169144	2.1781731462477312e-9
HCC	chr8	2139085	102465695	MIR7160	+	-62496	52	-4.488755870632313	-0.7844503389865818	44.08753292286149	2.1797292653451434e-9
HCC	chr22	48600872	25817	FAM19A5	+	-24566	175630	-4.0274890461063855	-0.013808042482915337	44.08743396817158	2.1797292653451434e-9
HCC	chr16	88983848	863	CBFA2T3	-	6752	102242	-3.9738271968098244	-0.27272296366140203	44.08643939895293	2.1806056841445336e-9
HCC	chr10	1468449	642394	ADARB2-AS1	+	58181	30379	-3.422823513619911	0.09671181453512001	44.08467801698172	2.1823372377411594e-9
HCC	chr6	44704735	105375075	LOC105375075	-	152854	5721	-3.413294456202245	-0.17366180861944386	44.08446753822084	2.1823403911322655e-9
HCC	chr20	24543409	79953	SYNDIG1	+	-73448	196657	-3.8827689190042443	-0.8412950460422783	44.08424259279473	2.182359698204261e-9
HCC	chr5	3740879	79192	IRX1	+	-144825	5350	-3.7883021776285464	-0.3755819302640533	44.082687737801166	2.1838622886783598e-9
HCC	chr3	22371255	100874221	ZNF385D-AS2	+	-414116	22690	-3.118341764580621	0.07020964720575597	44.07966903308643	2.1870008754083144e-9
HCC	chr6	8282738	51000	SLC35B3	-	-152829	22501	-3.687658825502655	0.1579973921893745	44.07563423319625	2.1912812059819356e-9
HCC	chr8	141177556	22898	DENND3	+	-48944	67193	-4.078837182488049	-0.25626956689817304	44.073643441671805	2.1932784334826264e-9
HCC	chr2	185133628	105373782	LOC105373782	-	-33444	2119	-3.2893586373191313	0.12324693949363984	44.071864030500166	2.195040452606701e-9
HCC	chr2	53259864	494143	CHAC2	+	507919	7414	-3.6850433084233405	-0.15781429509534414	44.071435206073375	2.1952886662060417e-9
HCC	chr21	41223848	191585	PLAC4	-	38609	10009	-4.44632646513062	-0.42133370965279654	44.0698725052852	2.1968091224248152e-9
HCC	chr11	117443661	22897	CEP164	+	-115806	85412	-3.826868249801258	-0.3486721487860155	44.068833615583266	2.197525549884933e-9
HCC	chr10	46549266	9721	GPRIN2	-	-6805	12098	-3.4229705504540484	-0.038922292517166876	44.06881937795821	2.197525549884933e-9
HCC	chr5	72444368	167465	ZNF366	-	-63054	67524	-3.7503453329797045	-1.154172922720815	44.068461432166686	2.197694562699392e-9
HCC	chr8	141755188	100302147	MIR1302-7	-	-31125	72	-3.590678530694996	-0.7612411130525595	44.06660279895651	2.1995493034350814e-9
HCC	chr20	59559686	116154	PHACTR3	+	17823	270203	-4.15950978101951	-0.3099053792647122	44.065628703346164	2.2004110577099426e-9
HCC	chr20	61798407	100128310	LOC100128310	-	78659	2243	-4.086669235835365	-0.517953804954075	44.06513592670041	2.2007319542281084e-9
HCC	chr10	7408280	57713	SFMBT2	-	-1061	250718	4.10817767944815	-0.051838912707394665	44.06108258840702	2.205060345883312e-9
HCC	chr6	169185467	101929504	LINC02544	-	2727	7437	-4.0692909942191555	-0.9664832862245781	44.06084033553532	2.205099725861176e-9
HCC	chr9	135465344	100506599	PPP1R26-AS1	-	-6905	9531	-4.199753424663319	-0.5446618291918559	44.05929706146618	2.2066053085894144e-9
HCC	chr11	2129458	619552	MIR483	-	-4751	76	-4.291718787851014	-0.6254364582083404	44.057903543642034	2.207943013412469e-9
HCC	chr6	66094842	442229	SLC25A51P1	+	-306963	1605	-3.6754712719031635	-0.6748840727769274	44.057313851115204	2.208374474207959e-9
HCC	chr8	144580980	80728	ARHGAP39	-	-24715	76517	3.4254642513018387	-0.41638358359356376	44.05686004695082	2.2085227254102818e-9
HCC	chr4	8738616	3166	HMX1	-	-133201	4771	-4.120723462495286	-0.8880472125018524	44.05676805892818	2.2085227254102818e-9
HCC	chr3	144750009	205428	C3orf58	+	-776684	19044	-3.767318889985935	-0.339007814184506	44.05570762147108	2.2094856831390853e-9
HCC	chr13	52829224	100313778	MIR759	+	-19174	91	-3.842023752980389	-0.9512155915226864	44.05487917693747	2.2101871156110626e-9
HCC	chr10	1204630	399706	LINC00200	+	-44862	4905	-3.471124786722945	-0.8393478285484398	44.05350123038433	2.211509550812353e-9
HCC	chr7	158490822	693180	MIR595	-	-41991	96	-3.40216430688082	0.0017146864195017727	44.05228939044301	2.2126450268941893e-9
HCC	chr18	7231444	339291	LRRC30	+	-340	985	-3.195971862633842	0.29522845705092365	44.05170335045832	2.213073452107984e-9
HCC	chr16	2184903	57524	CASKIN1	-	-11561	19282	-3.6650918777715766	-0.284749205027218	44.04949056160248	2.2153423530703313e-9
HCC	chr4	99652000	285556	C4orf54	-	-2679	18149	-4.707514092737608	-1.222507187703155	44.04890723530447	2.2155360526456383e-9
HCC	chr21	43824558	284837	AATBC	-	11991	6810	-3.85232143948837	0.2146943495099721	44.04880765604	2.2155360526456383e-9
HCC	chr1	4174477	105376672	LINC01345	-	225497	1832	-3.6007469161916994	-0.8447396302872312	44.04869839393103	2.2155360526456383e-9
HCC	chr3	80829697	105377175	LINC02050	+	-58993	18685	-3.8713944159930054	-0.9531690759085253	44.047003435862436	2.2172209315224418e-9
HCC	chr2	153257127	56475	RPRM	-	-221681	1471	-3.5143000554399384	-0.25344599639723603	44.04557098412552	2.2186095580801917e-9
HCC	chr7	44111211	100616346	MIR4649	+	-362	64	-3.6437333142949995	-0.07645203891208804	44.044744563177105	2.2190357045342303e-9
HCC	chr1	106507617	105378889	LINC01661	+	310622	19955	-4.271315335479601	-1.1276133773480177	44.044594277616035	2.2190357045342303e-9
HCC	chr5	4238214	101929153	LINC02114	+	535267	1385	-3.3447108749686416	-0.1309636075670513	44.044574349293384	2.2190357045342303e-9
HCC	chr8	141474353	389690	MROH5	-	-32877	73402	-3.611124249940948	-0.19944321324851394	44.043365104139454	2.2201723804551343e-9
HCC	chr9	31071751	101929620	LINC01243	-	-309739	9880	-3.7950051362419166	-0.7324070559548443	44.04250979155366	2.220908043856951e-9
HCC	chr20	62740214	4923	NTSR1	+	-31377	53935	-4.079634807471766	-0.17150855376624116	44.041748502227144	2.221397276289271e-9
HCC	chr14	47019701	161357	MDGA2	-	-323545	284630	-4.3985016089860665	-1.1012346897463179	44.04166505507649	2.221397276289271e-9
HCC	chr19	57709133	7710	ZNF154	-	-78	12937	3.5265855402643167	-0.2699089749496904	44.04117889959343	2.221517391196217e-9
HCC	chr8	142136598	100616268	MIR4472-1	+	39741	80	-3.740646054040447	-0.15241120910906175	44.0411457032898	2.221517391196217e-9
HCC	chr15	27806630	4948	OCA2	-	-292682	344437	-3.683690320671016	0.06297273580129749	44.04058996833086	2.2219135340077898e-9
HCC	chr7	4818631	109623455	SNORD165	-	-18819	63	-3.9837503560998466	-0.038064363690614694	44.03931487321381	2.2227302197468074e-9
HCC	chr7	18991000	7291	TWIST1	-	-126672	2205	-4.140685024864951	-0.6484871554911393	44.03923698611892	2.2227302197468074e-9
HCC	chr10	132203776	10570	DPYSL4	+	-16866	18867	-3.412034712255687	-0.09472867091349185	44.03896817027694	2.2227302197468074e-9
HCC	chr8	143118789	4062	LY6H	-	-41251	2127	-3.809599374351723	-0.5298528275882182	44.03895494616559	2.2227302197468074e-9
HCC	chr10	1468222	642394	ADARB2-AS1	+	58408	30379	-3.384877403429454	-0.12393508827476409	44.038837350791724	2.2227302197468074e-9
HCC	chr4	182497298	55714	TENM3	+	-253867	559594	-3.762916089283248	-0.9497826727619972	44.03805602565655	2.2233829615200467e-9
HCC	chr14	76735083	22846	VASH1	+	26809	21129	-4.287106290460133	-0.8881371435535532	44.037832809869286	2.2234018671945597e-9
HCC	chr16	1178901	8912	CACNA1H	+	-25660	68532	-4.805456848114944	-0.7848766735326271	44.03505220380249	2.2262351923294203e-9
HCC	chr7	158238076	693180	MIR595	-	-294737	96	-3.743777112383487	-0.9041783854414341	44.034927000805865	2.2262351923294203e-9
HCC	chr12	1837412	654429	LRTM2	+	-17145	16486	-3.4109996311866433	0.2387614827062326	44.03464943466703	2.2263160142873913e-9
HCC	chr5	161517969	2561	GABRB2	-	-30155	259696	-3.3789794691890993	-0.1728135680205704	44.03442835478657	2.226332615044839e-9
HCC	chr15	72826698	83440	ADPGK	-	42913	32419	-4.154606177449532	-0.5939091199737453	44.03420810507011	2.226348296481174e-9
HCC	chr17	74480158	11314	CD300A	+	-13775	18416	-4.105372952885542	-0.8391913639166393	44.03249401082733	2.2280637897302547e-9
HCC	chr1	228342242	102465444	MIR6742	-	-54867	62	-3.4375412512111585	0.43923416718393216	44.031259903984136	2.2292339094482143e-9
HCC	chr10	83956062	27069	GHITM	+	183367	14127	-3.6959461229373822	-0.07464004317890024	44.03067497544041	2.2296650582259256e-9
HCC	chr20	57668583	56937	PMEPA1	-	-22041	42233	-3.549618568946143	-0.07654962727229996	44.03009684141682	2.2300885741447747e-9
HCC	chr3	187698742	100131635	LOC100131635	+	3624	30050	-3.955523926617018	-0.01797849549720654	44.02935028465605	2.2307041294951743e-9
HCC	chr18	8485174	100192426	LOC100192426	-	118140	6215	-3.3710324563990044	-0.037758900419341504	44.028960151406835	2.230913608012357e-9
HCC	chr22	45888843	7477	WNT7B	-	-88285	56763	-3.6084946063975205	-0.838582576821432	44.026385749983476	2.2334389969735142e-9
HCC	chr22	47209802	339685	LOC339685	+	135769	27971	-4.0773221556806805	-0.15904760711644644	44.02633307470442	2.2334389969735142e-9
HCC	chr11	134344049	89944	GLB1L2	+	-12175	44451	-4.131770960708045	-0.9854050349842669	44.025451289394255	2.234209927697054e-9
HCC	chr7	49712365	375567	VWC2	+	61296	143090	-3.782361212232513	-0.39741917332607746	44.02478367595711	2.2347366145232673e-9
HCC	chr8	137755460	401478	LOC401478	-	-328085	274102	-3.479074350181	0.1218237561894767	44.02403119287765	2.2353603719275767e-9
HCC	chr5	1219888	348932	SLC6A18	+	5467	20835	-3.4788778065017176	-0.5991259835065361	44.023268024349306	2.2359965350736833e-9
HCC	chr14	99363695	64919	BCL11B	-	91982	102426	-3.787835126793552	-0.6139970381907162	44.02238399548827	2.236771013165573e-9
HCC	chr9	135173653	401557	LOC401557	+	7956	5698	-3.4853852457962935	-0.5720821499400847	44.02042991739069	2.2386808096055015e-9
HCC	chr17	61452209	9496	TBX4	+	209	32693	4.356670544790015	-0.5551301778570861	44.020125061006226	2.2386808096055015e-9
HCC	chr3	48656398	1951	CELSR3	-	-6517	26453	5.066511175108125	-0.16092450770255023	44.02009507340096	2.2386808096055015e-9
HCC	chr3	94874718	255025	LINC00879	+	63545	53066	-3.586017251944581	0.15162012285130652	44.01976511163995	2.238822487332706e-9
HCC	chr20	62644064	28231	SLCO4A1	+	-1619	29851	-4.2792756155294365	0.005758894044745001	44.01804687220212	2.2405527735151923e-9
HCC	chr7	155390301	100286906	LOC100286906	+	-8225	19707	-3.925918283941209	-0.8781683795220755	44.01686305732105	2.2416722867701247e-9
HCC	chr7	51900995	23242	COBL	-	584134	252462	-4.163841392746725	-0.9036424078108347	44.016555297200505	2.2417888008879275e-9
HCC	chr4	169828662	54969	HPF1	-	70720	28475	-4.397207985904891	-1.2651422978742828	44.01567327734512	2.2424040730524038e-9
HCC	chr19	15026475	126402	CCDC105	+	-15748	12545	-3.473712484718138	-0.2789801340317	44.01560617580274	2.2424040730524038e-9
HCC	chr20	61477324	1002	CDH4	+	22097	441197	-3.893522212604153	-0.18629190236804202	44.014076842815236	2.243920681403241e-9
HCC	chr3	109647689	100616129	MIR4445	+	-44861	70	-3.446064014477397	-0.25863664353510746	44.01366337985077	2.2441586002472246e-9
HCC	chr5	1217093	348932	SLC6A18	+	8262	20835	-3.288842594749551	0.3684924680141942	44.01230169810441	2.2454841077993686e-9
HCC	chr3	49903984	4486	MST1R	-	347	16635	3.9483594329617677	-0.07297482060583958	44.009911681415176	2.247975035652236e-9
HCC	chr5	434762	116349	EXOC3-AS1	-	-8398	1325	-3.2460717845183016	-0.10365701646676985	44.009688991151826	2.247975035652236e-9
HCC	chr5	151566112	2196	FAT2	-	-2832	64853	-3.276264557549118	0.25133537813584855	44.0095139806421	2.247975035652236e-9
HCC	chr15	93432708	56963	RGMA	-	343494	45809	-4.54240895354727	-0.43656118051534937	44.00910842506545	2.248204427328826e-9
HCC	chr5	434800	116349	EXOC3-AS1	-	-8360	1325	-3.3505974861858703	-0.09020935871215698	44.00792114056254	2.249332030532156e-9
HCC	chr6	169248625	7058	THBS2	-	-5489	38335	-4.484487687846595	-0.6079588182059733	44.00711937977354	2.2500170122595143e-9
HCC	chr7	57820690	441234	ZNF716	+	-370513	23383	-4.1521084439510725	-0.13970128846134564	44.006177927335585	2.2508628614839576e-9
HCC	chr15	29136942	321	APBA2	+	-66536	47908	-3.1878584525570757	-0.16063896605755582	44.004904793314694	2.2520906495925735e-9
HCC	chr14	23427724	4625	MYH7	-	-7962	22949	-4.0431826497910786	-0.7286155505237439	44.00377821115746	2.2531504270326276e-9
HCC	chr10	107950887	103695365	LINC01435	-	-118406	197718	-3.736509891597377	-0.1200908510550314	44.00348213828911	2.2532544595998727e-9
HCC	chr9	132198617	84628	NTNG2	+	-36670	82585	-3.898034116742728	-0.3040673718894616	44.002694742117725	2.2537410001260375e-9
HCC	chr8	142574848	23237	ARC	-	-39624	3429	-3.582280833628402	-0.38761082194895496	44.00264820320132	2.2537410001260375e-9
HCC	chr2	221961794	151278	CCDC140	+	336353	7071	-3.6768872928532303	-0.12586082985230831	44.00134753705947	2.25500220394052e-9
HCC	chr5	7823672	134121	C5orf49	-	-27818	21112	-3.482798418263781	-0.19495751370704334	44.00038279464299	2.25587694660062e-9
HCC	chr7	4114145	221935	SDK1	+	15540	139315	-4.05026419618047	-0.5926290746756422	43.99840326161174	2.257922380354307e-9
HCC	chr5	27270622	643401	PURPL	+	201670	24110	-3.6410535620850735	-0.4967340362247397	43.9955736226786	2.2609514542627907e-9
HCC	chr6	28866808	401242	LINC01623	-	3131	4053	3.815336230937586	0.15141913506003923	43.99463167484943	2.261795210988635e-9
HCC	chr1	3562811	693135	MIR551A	-	2021	95	-3.362212709068408	-0.18270148270409112	43.994400360829374	2.261795210988635e-9
HCC	chr2	1759600	7837	PXDN	-	15053	112661	-3.8599593565380115	-0.5372051862037862	43.99422672751088	2.261795210988635e-9
HCC	chr8	141652595	100302147	MIR1302-7	-	-133718	72	-3.3397264372648983	-0.6961768751819436	43.992898344290325	2.263071432986782e-9
HCC	chr9	129672595	51450	PRRX2	+	-6954	57032	-3.7021506494951217	-0.5725912744272549	43.99260614299487	2.263071432986782e-9
HCC	chr18	78392472	101927715	LINC01029	-	398745	22432	-3.4968767209913456	-0.16065449289928263	43.9924007967915	2.263071432986782e-9
HCC	chr20	62467611	140628	GATA5	-	-8359	12474	-3.992424474913146	-0.5390357990601856	43.9923008056645	2.263071432986782e-9
HCC	chr2	819255	339822	LINC01115	-	-49171	88587	-3.6102717428481577	-0.5749780139599397	43.989816743193884	2.265707566199499e-9
HCC	chr9	135329687	157927	C9orf62	+	13562	3310	-3.3831983809474893	-0.11175436370304506	43.986476796738316	2.2693388993428257e-9
HCC	chr1	3227549	100422968	MIR4251	+	-99574	61	-4.3987617660197476	-0.5878794885723059	43.98392427936879	2.2720618520924666e-9
HCC	chr14	104573739	400258	C14orf180	+	5945	10164	-3.8790852126141333	-0.17515304775964946	43.9826369717091	2.2731118408368803e-9
HCC	chr20	45098615	3787	KCNS1	-	-2497	9897	2.9937386134500676	0.41754140116175603	43.98260930772461	2.2731118408368803e-9
HCC	chr20	62433860	140893	RBBP8NL	-	6287	17337	-4.29867681213758	-0.49385095480821434	43.98180172744108	2.2737847036565087e-9
HCC	chr18	78876062	27164	SALL3	+	104213	18695	-4.032379513627355	-0.22804594211512907	43.98161945176215	2.2737847036565087e-9
HCC	chr17	53822855	84643	KIF2B	+	23	2335	-3.599830040138828	-0.10218561568859197	43.97986220230218	2.2755209410705624e-9
HCC	chr7	136803807	1129	CHRM2	+	64845	148373	-3.4696381324146057	-0.7367211012815365	43.97971496344549	2.2755209410705624e-9
HCC	chr4	628454	5158	PDE6B	+	-2880	45319	-3.603070460145798	0.060564931176393486	43.97817337330925	2.2770751158255064e-9
HCC	chr6	9338093	728655	HULC	+	-685884	1638	-3.655614348496287	-0.7262159508626936	43.97700272046637	2.2781824811752884e-9
HCC	chr4	662511	5158	PDE6B	+	-9334	17716	-4.284349929285064	-0.7085595578788375	43.97679777502275	2.2781824811752884e-9
HCC	chr1	228215815	574407	OBSCN-AS1	-	2151	9190	-4.103212957601611	0.05067167210973672	43.976606263508494	2.2781824811752884e-9
HCC	chr7	156105741	389602	LOC389602	+	-143109	5760	-3.6927791215206964	-0.45501408944154	43.97623161760253	2.2782599843062794e-9
HCC	chr7	25529407	64111	NPVF	-	300921	3915	-3.7177652138631974	0.1365585793024714	43.97612946710011	2.2782599843062794e-9
HCC	chr7	57773072	441234	ZNF716	+	-322895	23383	-3.6059589159975793	-0.23841133369477305	43.97535755333734	2.278914657974237e-9
HCC	chr11	120866202	101929227	LOC101929227	-	-28595	26865	-3.8499315943034156	0.10412814993896036	43.975156975346664	2.278914657974237e-9
HCC	chr3	141019507	92369	SPSB4	+	31895	97210	-4.291790430249148	-1.0056189861536733	43.973528536726704	2.2805725443667045e-9
HCC	chr12	8402075	389634	LINC00937	-	11323	33789	-4.077436432603786	-1.350608284664443	43.97303104080693	2.2809133630770087e-9
HCC	chr11	39311983	101928536	LINC01493	+	-663125	6392	-4.438282901035417	-0.8516191059364523	43.97088192534207	2.283180037458357e-9
HCC	chr1	246992021	57116	ZNF695	-	-16072	62547	-4.014336710188705	-0.678911214100271	43.97063251709891	2.283231880607711e-9
HCC	chr8	1834932	9639	ARHGEF10	+	-10956	134666	-4.148488718541261	-0.7096890515625642	43.9649530783564	2.289626902531516e-9
HCC	chr7	145750126	26047	CNTNAP2	+	366235	2304636	-3.935350337709038	-0.6759655028780313	43.963113628853876	2.2915397469639192e-9
HCC	chr20	57672528	56937	PMEPA1	-	-18096	42233	-3.6971964819277012	0.14994261793412073	43.96257654342657	2.291928690455656e-9
HCC	chr17	49148786	124872	B4GALNT2	+	-15819	37023	-4.446681986032386	-0.8270395340585925	43.96005437096961	2.2944639491419676e-9
HCC	chr20	58111491	128602	C20orf85	+	39436	10201	-3.8956162888964294	-0.6383505497002144	43.959833012683404	2.2944639491419676e-9
HCC	chr17	50186775	373861	HILS1	-	14299	1049	-4.0527714944876365	0.06523590482243337	43.9596658539728	2.2944639491419676e-9
HCC	chr5	176868958	3101	HK3	-	-30374	18464	-4.2345406897798386	-0.6322895162096042	43.95959324875971	2.2944639491419676e-9
HCC	chr4	3743845	152	ADRA2C	+	22724	1958	-3.4443883417716585	0.03086692260262215	43.956971536703776	2.2972989552946325e-9
HCC	chr18	79548788	284240	LOC284240	+	30494	9737	-3.815976287241974	-0.630083147659513	43.95639322354309	2.2977374271574446e-9
HCC	chr19	51708943	3036	HAS1	-	-15049	10881	-4.245337306335823	-1.0917461452104953	43.955918357489935	2.2980545481212753e-9
HCC	chr19	370648	51298	THEG	-	-5365	13957	-4.304677304995957	-0.40698641551830167	43.955640543337466	2.2981403087731448e-9
HCC	chr14	63165152	57381	RHOJ	+	39232	89129	-5.025994650587591	-0.9758708442303838	43.9554358808935	2.2981403087731448e-9
HCC	chr17	63488674	1636	ACE	+	-3857	13564	-3.901288922326084	-0.2707074327014108	43.95477798886922	2.298672498699032e-9
HCC	chr18	76603499	400660	LINC00683	+	16278	3783	-5.006495801309242	-0.9503830249086678	43.95329931953722	2.300169193143415e-9
HCC	chr10	3068608	5214	PFKP	+	19	68179	4.7641472212385265	0.005314718892571646	43.95295039612373	2.3003387557901075e-9
HCC	chr18	79008586	27164	SALL3	+	-28311	18695	-3.736139117305114	-0.10993122723413613	43.95248889348803	2.3006406799772184e-9
HCC	chr20	17436713	631	BFSP1	-	-94656	37465	-3.5046461626531578	-0.22321028895993703	43.95068389918951	2.302522583548265e-9
HCC	chr20	63421266	3785	KCNQ2	-	-51411	38999	-3.3815100142701255	-0.10954419111015386	43.95018634173411	2.302867265418915e-9
HCC	chr1	3138753	100422968	MIR4251	+	-10778	61	-3.778050052233707	-0.39859260521012657	43.94806277297242	2.3051262013898904e-9
HCC	chr2	29232338	238	ALK	-	8438	31127	-3.4747775341013694	-0.2011467199430523	43.94725786920024	2.3058333722901265e-9
HCC	chr9	26664289	79886	CAAP1	-	-228539	52144	-3.6927068747982026	-0.6661874183010854	43.94681749275677	2.306111253703933e-9
HCC	chr8	141902789	100302147	MIR1302-7	-	116476	72	-3.8601900828907474	-0.6796931623610117	43.94541706008472	2.307415000878398e-9
HCC	chr1	95753278	102723661	LOC102723661	+	238790	30813	-3.649451320223668	-0.08401889451237143	43.94530230086178	2.307415000878398e-9
HCC	chr7	57227064	105375297	LOC105375297	-	4890	1006	-3.5842671487777413	-0.8417874681337321	43.94415612057148	2.3083787623454906e-9
HCC	chr5	145229725	153768	PRELID2	-	-605644	79026	-3.2864148279585885	0.1341396493974873	43.94407607501218	2.3083787623454906e-9
HCC	chr3	21405851	391518	VENTXP7	+	-125	960	-3.5324589898805248	-0.4595137783701043	43.94356973070311	2.3087348888707184e-9
HCC	chr10	25757104	101929052	LINC00836	+	-105392	31674	-4.125024090894704	-1.2223736316858913	43.94242816336327	2.309840615744498e-9
HCC	chr6	66097312	442229	SLC25A51P1	+	-309433	1605	-3.403801950846323	-0.4977960556586291	43.94195168645744	2.3101617662273385e-9
HCC	chr10	46308810	195977	ANTXRL	+	-21813	43211	-3.660773839782425	0.46059780607751605	43.94131445509276	2.3106727574814097e-9
HCC	chr8	142216882	619434	LINC00051	+	-18526	10648	-3.9581950084863733	-1.0474155729648824	43.94042691721287	2.311479470797858e-9
HCC	chr4	96125724	105377338	LINC02267	+	184979	507713	-3.8913187004677754	-0.30330309051009263	43.9395747582178	2.3122446960342394e-9
HCC	chr16	1050685	6755	SSTR5	+	22071	8699	-3.946891808541421	-0.48232157931542236	43.93894135033211	2.312751706576259e-9
HCC	chr2	2808037	101927554	LINC01250	-	-317989	230979	-3.398207171165794	-0.39107677230174914	43.93868769188663	2.3128100818604234e-9
HCC	chr8	126713874	157638	FAM84B	-	155408	6029	-4.053431985802197	0.2771524935414466	43.93838870053799	2.312922053127241e-9
HCC	chr17	34857755	10693	CCT6B	-	-103754	33651	-3.9865820164112167	-0.45537586420820286	43.93645370954239	2.31496821931738e-9
HCC	chr16	84222453	93107	KCNG4	-	-17297	18616	-3.901582547038129	-0.6354463884667946	43.93559222659867	2.3157457590267465e-9
HCC	chr20	48123795	101927457	LINC01522	-	133678	10025	-3.891041925320524	-0.6750250623274746	43.93375436505664	2.3176794595996048e-9
HCC	chr22	48871084	100128946	LINC01310	+	-4314	31617	-3.6888367794433647	-0.46231947311456256	43.93293630059351	2.318406531689552e-9
HCC	chr4	3648949	100133461	LINC02171	-	-28906	4263	-3.6625026969025125	-0.34562526012677114	43.93262606308655	2.3185322228296093e-9
HCC	chr2	239721963	150935	LOC150935	+	40897	37803	-3.6816811061361374	0.14038068999192688	43.93175402810129	2.3190803833553827e-9
HCC	chr7	74021570	2006	ELN	+	6219	42118	-3.765646341798201	-0.6496447683063632	43.93173565761271	2.3190803833553827e-9
HCC	chr2	96129914	431705	ASTL	-	-8522	14587	-4.031797754353801	-0.5946866904027311	43.9315511122004	2.3190803833553827e-9
HCC	chr6	44728402	105375075	LOC105375075	-	176521	5721	-3.5441844031856715	0.47290631676263556	43.931000431549556	2.3193201742211034e-9
HCC	chr8	91716846	862	RUNX1T1	-	-300834	62714	-4.159523164256604	-0.4168943703981357	43.93094067853219	2.3193201742211034e-9
HCC	chr11	3223219	386746	MRGPRG	-	4406	870	-3.283149762526654	-0.08168482838575034	43.930736312110184	2.319320608659744e-9
HCC	chr7	84062508	10371	SEMA3A	-	-132393	236559	-3.6976828130122743	-0.8297096515864151	43.92925895080175	2.320830025354725e-9
HCC	chr20	63408021	1137	CHRNA4	-	46625	18087	-3.360760817957661	0.05614783086667839	43.92824940253281	2.3217854484928197e-9
HCC	chr12	84155483	55117	SLC6A15	-	-757346	53342	-3.7357152727214284	-0.004122843923052103	43.92703601192199	2.3229832078112125e-9
HCC	chr4	3670836	100133461	LINC02171	-	-7019	4263	-3.5863621621600634	-0.02701370907435578	43.924542798048854	2.3257018474462392e-9
HCC	chr7	157621321	406945	MIR153-2	-	46899	87	-3.6410530089599216	-0.1322935004876903	43.923776269448666	2.3263704884568818e-9
HCC	chr16	25841434	9951	HS3ST4	+	-149408	445663	-3.447221472607143	-0.6788916395875677	43.92275608702225	2.3273409413607634e-9
HCC	chr19	14312499	101928845	LINC01842	+	21244	10171	-3.9819839464091284	-0.9523217623956616	43.918184102827226	2.3325407899876187e-9
HCC	chr21	45928125	101928796	LOC101928796	+	44845	1984	-3.381863522994338	-0.21766609956479563	43.915667517911416	2.3352986136241217e-9
HCC	chr5	135408859	9555	H2AFY	-	8972	65507	-3.797277521667289	-0.4996568599806418	43.91494335558015	2.335919555735287e-9
HCC	chr22	49191324	100128946	LINC01310	+	-324554	31617	-3.4458436512838553	-0.07513035796087617	43.91255770439368	2.338524985157338e-9
HCC	chr21	45052490	728039	SSR4P1	-	-20721	2256	-3.443286160207767	-0.321282812968027	43.911706691787714	2.3392984425456885e-9
HCC	chr20	58161709	128602	C20orf85	+	-10782	10201	-4.206764152507902	-0.7846379016093147	43.91119423586829	2.339667442542674e-9
HCC	chr17	78567718	8632	DNAH17	-	-9676	153698	-3.803695385696856	-0.6908507293229874	43.909724639784145	2.3407868607516985e-9
HCC	chr5	181050945	102465882	MIR8089	-	7461	82	-3.4115908779301765	-0.7502140934062008	43.9095924427415	2.3407868607516985e-9
HCC	chr7	4174777	221935	SDK1	+	-45092	139315	-3.8858721214330214	-0.7230394146837568	43.90957350245273	2.3407868607516985e-9
HCC	chr11	6630474	1200	TPP1	-	11013	6696	3.8061229908938543	-0.053568427174534215	43.90944324641144	2.3407868607516985e-9
HCC	chr16	1203714	25823	TPSG1	-	-21540	3604	-3.931826572653038	-0.34438730083905655	43.90734188369974	2.3430575535392217e-9
HCC	chr5	133325282	100302134	MIR1289-2	-	-102424	111	-3.833955526365038	-0.6831961276042924	43.9048938980446	2.345745863939474e-9
HCC	chr20	63465976	3785	KCNQ2	-	-6701	38999	-4.072145977578752	-0.46364689180008806	43.90423035439794	2.3461201971694775e-9
HCC	chr20	62466485	140628	GATA5	-	-9485	12474	-4.11907639834492	-0.5819955470686904	43.90417441838942	2.3461201971694775e-9
HCC	chr17	45844981	162540	SPPL2C	+	-91	2183	-4.469117138709574	-0.6751427655869705	43.90214109118313	2.3483145408090663e-9
HCC	chr5	3740890	79192	IRX1	+	-144836	5350	-3.7072188337774152	-0.37747752839434295	43.90088227213268	2.3495810213655135e-9
HCC	chr18	78735865	27164	SALL3	+	244410	18695	-3.5188122941132254	-0.21081899527319864	43.89815459276206	2.3524754250505944e-9
HCC	chr6	64023869	23469	PHF3	+	-377343	68997	-3.6817696562503253	-0.7386069536115742	43.89787665261238	2.3524754250505944e-9
HCC	chr10	47254326	2662	GDF10	+	45898	13360	-3.679307343385191	-0.09497645062192495	43.897862197371865	2.3524754250505944e-9
HCC	chr14	104179654	26153	KIF26A	+	-40931	42176	-4.059624254850288	-0.2328000807077809	43.89700624670971	2.353259822685261e-9
HCC	chr20	23034692	6754	SSTR4	+	728	1258	-3.156242542506234	0.6638435275700435	43.89242561800772	2.3585285742537107e-9
HCC	chr20	63454375	3785	KCNQ2	-	-18302	38999	-4.265889327935086	-0.6872377396745176	43.89148325243066	2.3592829723573803e-9
HCC	chr16	89064796	197322	ACSF3	+	29013	62038	-3.9945555947539297	-0.06407091896124582	43.89139289205143	2.3592829723573803e-9
HCC	chr10	124264841	4942	OAT	-	-154135	21674	-4.05327422837073	-0.9925233835143347	43.89078813201948	2.359766874791706e-9
HCC	chr5	1411222	100506791	LINC01511	-	31149	16492	-3.395275870438487	0.09612180185307508	43.88998072429399	2.360495289394444e-9
HCC	chr12	1834537	654429	LRTM2	+	-14270	16486	-3.5701168490627864	-0.5271408660658015	43.88941211302749	2.3609358867572704e-9
HCC	chr2	1746272	7837	PXDN	-	1725	112661	-3.0920911584203643	0.2882214123498218	43.88915957032272	2.3609952910584917e-9
HCC	chr2	107256290	100847045	MIR548AU	-	-93235	199861	-3.410665442601656	0.3354250360322782	43.888532519230154	2.3615065425402943e-9
HCC	chr2	120989368	2736	GLI2	+	-192077	195363	-5.090426288836582	-0.8207395362214465	43.88811689110885	2.3617627963188415e-9
HCC	chr7	3913201	221935	SDK1	+	216484	139315	-3.781910105501562	-0.08071408882905344	43.886231166582455	2.363793902411391e-9
HCC	chr12	130404571	9271	PIWIL1	+	-66683	33493	-4.356345009514056	-0.8851425076986043	43.88602532489202	2.3637970785023497e-9
HCC	chr17	78885633	100653515	CEP295NL	-	-17584	12638	-4.255199233953556	-0.9978757898592654	43.88485279449341	2.3649680622685726e-9
HCC	chr2	239826954	150935	LOC150935	+	-64094	37803	-3.1283108494653686	-0.3687396380461491	43.884200810201136	2.365510437106092e-9
HCC	chr8	1138032	286083	LOC286083	-	-164575	6574	-4.316691010460704	-0.7620789770363882	43.88227643681625	2.3675916240546068e-9
HCC	chr19	38465621	6261	RYR1	+	-31921	153865	-4.20496153008133	-0.7410123561022947	43.88187565927299	2.3678307266461543e-9
HCC	chr1	2324486	100129534	LOC100129534	-	-28175	2247	-4.095397301233783	-0.014016346354819936	43.881583683596936	2.367938242358475e-9
HCC	chr7	48044192	136288	C7orf57	+	-8681	25787	-4.351907421565788	-0.37107601685451835	43.88113285746422	2.3682379888540695e-9
HCC	chr2	240557922	51281	ANKMY1	-	-99	78600	4.114952877162922	0.19687964597566293	43.876466920903496	2.3736442073132963e-9
HCC	chr8	141930754	100302147	MIR1302-7	-	144441	72	-3.6693275906870757	-0.4333797994986372	43.87429736604189	2.376030313403777e-9
HCC	chr2	1584399	7837	PXDN	-	-160148	112661	-4.304361489864553	-0.25744009669639356	43.87185893358406	2.378745609239738e-9
HCC	chr12	127838870	400087	LINC02393	+	42747	17023	-3.787016720101057	-0.7793473963086155	43.87154559326997	2.3788797174759998e-9
HCC	chr1	245685722	111216275	KIF26B-AS1	-	451205	28074	-3.704432453502576	0.21574023229572803	43.87035756840242	2.3800772808040136e-9
HCC	chr15	93242338	56963	RGMA	-	153124	45809	-3.6552932968318705	-0.8781788649354123	43.869331972596456	2.381077860291776e-9
HCC	chr6	19854800	3400	ID4	+	-17430	4831	-4.039846944866112	-0.009054899854140862	43.86812826553868	2.382295670969238e-9
HCC	chr9	104490069	138805	OR13F1	+	14194	960	-5.018426709256641	-0.8181284313811312	43.867805869427784	2.382441105712262e-9
HCC	chr20	24585216	79953	SYNDIG1	+	-115255	196657	-3.872451668296117	-0.21013858296280533	43.865953124580194	2.3844502485681095e-9
HCC	chr5	1899399	101929081	CTD-2194D22.4	+	-12068	13160	-3.60551478350641	0.3423381436166448	43.865172053410674	2.385154763803125e-9
HCC	chr7	3918942	221935	SDK1	+	210743	139315	-4.2813707424270335	-0.6005948992128904	43.86452102095975	2.3857010003056338e-9
HCC	chr9	122788961	392391	OR5C1	+	-28	963	-4.518572540872989	-1.003530033166729	43.862883469063455	2.3874504613855247e-9
HCC	chr3	97265804	285220	EPHA6	+	173789	208985	-3.642103111840163	-0.7015337572333087	43.861216064249334	2.3892376747813542e-9
HCC	chr1	51847546	100313892	MIR761	-	11144	59	-3.711008979473954	0.029898643900390317	43.85525008716161	2.3962833797997835e-9
HCC	chr20	58980882	51497	NELFCD	+	326	13926	-4.479492649406842	-0.6197171566322777	43.85468503816297	2.3967269769054285e-9
HCC	chr6	447169	3662	IRF4	+	-55430	19705	-3.61593042913081	-0.8696820905676454	43.85261203621734	2.3990183236249964e-9
HCC	chr11	45913829	9409	PEX16	-	-4294	8455	3.5850444162350286	-0.20366696871175435	43.85206880168428	2.3992037636874355e-9
HCC	chr22	39677698	8911	CACNA1I	+	-106945	118984	-3.8505984318425948	-0.5912993415577319	43.852055325395646	2.3992037636874355e-9
HCC	chr20	57659872	56937	PMEPA1	-	-30752	42233	-3.56446686337648	-0.1245889555137839	43.85088540332945	2.400188264682821e-9
HCC	chr5	17062327	4651	MYO10	-	126051	274370	-3.965032034844194	-0.5731219483705334	43.85084701779358	2.400188264682821e-9
HCC	chr9	135292766	157927	C9orf62	+	50483	3310	-3.7185959169720952	-0.16905009245433292	43.85009054420664	2.400867546483386e-9
HCC	chr20	45478767	10406	WFDC2	+	-9013	11779	-5.266661968036319	-0.8099460547242433	43.84467656784895	2.407268759016479e-9
HCC	chr2	239553839	101928111	LOC101928111	+	-152091	608	-3.5732223304904314	-0.6096705336862788	43.84320261166155	2.408832983963054e-9
HCC	chr7	41965250	3624	INHBA	-	262142	17995	-3.565981462484223	0.18248898048196052	43.840588066041775	2.411803364121634e-9
HCC	chr5	8430158	729506	LINC02226	-	-27406	124082	-3.4355939697157423	-0.5280655975826372	43.83947071161788	2.412637372471486e-9
HCC	chr3	54918660	57408	LRTM1	-	-9414	9721	-3.953509714936539	-0.4897284973735854	43.83942374063678	2.412637372471486e-9
HCC	chr12	1839004	654429	LRTM2	+	-18737	16486	-3.5883658299956847	-0.5282902209384068	43.83930377660924	2.412637372471486e-9
HCC	chr5	570130	100616381	MIR4456	-	34248	43	-3.6768561554153463	-0.32605136252856703	43.838566825742326	2.4132962911035674e-9
HCC	chr6	22569653	154150	HDGFL1	+	-204	2214	-4.1711561030475135	-0.39500251664596814	43.83748341074987	2.4143827748150777e-9
HCC	chr6	20301232	154141	MBOAT1	-	88768	112779	-3.7831159876950147	0.15234151935240964	43.83642637753952	2.4154372152814178e-9
HCC	chr2	2467946	23040	MYT1L	-	136633	542201	-3.73574552370714	-0.22103518729899313	43.83411064603817	2.418046726599622e-9
HCC	chr14	101064243	100126308	MIR541	+	252	84	-2.998712444653688	0.12188320635522337	43.83359986922599	2.4184277367573297e-9
HCC	chr5	2750836	153572	IRX2	-	-819	5491	3.2142945802431897	0.31955232662528593	43.832824667568026	2.419135647206821e-9
HCC	chr6	159315448	102724053	LINC02529	+	68083	12911	-3.4038235357276396	-0.11507390008374274	43.83173217672347	2.4200423533228414e-9
HCC	chr3	193021295	151963	MB21D2	-	103134	121346	-3.575373635403514	-0.2899221961348662	43.83168652873786	2.4200423533228414e-9
HCC	chr6	73363737	154288	KHDC3L	+	-1060	1499	-4.1102496948193945	-0.353396461704646	43.83111627991194	2.4201267445187615e-9
HCC	chr9	79193734	101927450	LOC101927450	-	48068	10244	-3.7440326439914435	-0.1679572212803381	43.83109110096164	2.4201267445187615e-9
HCC	chr20	61425261	1002	CDH4	+	74160	441197	-4.488493786794093	-0.6822993770585772	43.831011369003036	2.4201267445187615e-9
HCC	chr20	24703580	79953	SYNDIG1	+	-233619	196657	-3.414327830800416	-0.5375041547247235	43.82893744602811	2.422330222734994e-9
HCC	chr7	3913199	221935	SDK1	+	216486	139315	-4.002175919102165	-0.08167248108100493	43.828825700151	2.422330222734994e-9
HCC	chr18	78938165	27164	SALL3	+	42110	18695	-3.9154096798512614	-1.0086271826689586	43.82683970975483	2.424538935334523e-9
HCC	chr5	3218273	102467074	LINC01377	+	-40438	3398	-3.414505483083751	-0.07985437029549354	43.82589592216053	2.4253603652731055e-9
HCC	chr6	165827266	441177	LINC00602	+	160285	2065	-4.296028718926727	-0.7955349701377842	43.82577235642498	2.4253603652731055e-9
HCC	chr2	120984569	2736	GLI2	+	-187278	195363	-3.523026082632428	0.18411000303564187	43.82521126399565	2.4258036037509025e-9
HCC	chr4	3739806	152	ADRA2C	+	26763	1958	-3.9504663653013363	-0.42789224544302973	43.8250104190718	2.4258036037509025e-9
HCC	chr5	179051970	30832	ZNF354C	+	8445	23563	-4.0818124299223495	-0.20913052802390347	43.824493130156625	2.4261942742584946e-9
HCC	chr5	153377821	2890	GRIA1	+	112703	323346	-4.244876412911158	-0.37323407335663367	43.8238825502627	2.426360086591208e-9
HCC	chr22	49600949	348645	C22orf34	-	-56593	243018	-3.61346533302927	-0.2663430372606409	43.82364664755933	2.426360086591208e-9
HCC	chr20	63343402	100130587	LOC100130587	+	16586	11190	-3.9467506530784098	-0.7362771116757882	43.823593857476574	2.426360086591208e-9
HCC	chr12	84124810	55117	SLC6A15	-	-788019	53342	-4.281701865656885	-0.6694178633853858	43.82355112583778	2.426360086591208e-9
HCC	chr2	1556558	7173	TPO	+	-142150	128320	-4.298366729411834	-0.9125885113849238	43.82265837785182	2.4270929720275664e-9
HCC	chr1	205963980	103021295	LOC103021295	+	-6055	464	-3.58054405175341	0.30763151268039257	43.82252595084487	2.4270929720275664e-9
HCC	chr16	86385135	732275	LINC00917	-	39456	13830	-3.61754473872692	-0.4617219785775392	43.82218397305098	2.4270929720275664e-9
HCC	chr11	8243435	4004	LMO1	-	-20443	39575	-3.969294102789618	0.24823835161365798	43.822152130818424	2.4270929720275664e-9
HCC	chr15	98891407	100616432	MIR4714	+	-106981	77	-3.9520147687013982	-0.6482100024589548	43.821890192247075	2.4271673936252172e-9
HCC	chr1	3121548	100422968	MIR4251	+	6427	61	-3.5651767055892605	-0.26703279059031093	43.820211828454134	2.4289990957659593e-9
HCC	chr12	4445644	2251	FGF6	-	30	11473	-3.881906864645076	-0.08440386406013528	43.81960024923425	2.4295076099940523e-9
HCC	chr20	62700033	4923	NTSR1	+	8804	53935	-3.7014268673727155	-0.7589678571165198	43.818400635191075	2.4307464674668337e-9
HCC	chr7	158321102	693180	MIR595	-	-211711	96	-3.9161645054668623	0.07365180376686928	43.817534746917644	2.4315713303901476e-9
HCC	chr20	63059927	100144597	LINC01056	+	-21916	15853	-3.2739634173512933	-0.29293913352828216	43.81724535992469	2.4316801223037126e-9
HCC	chr21	45930111	101928796	LOC101928796	+	42859	1984	-3.7017432180907033	-0.779634627940703	43.813996959892094	2.4354683067558475e-9
HCC	chr17	75753989	2584	GALK1	-	-11210	7263	-4.101052739292874	-0.2496302743243064	43.81319691554317	2.43606737647619e-9
HCC	chr8	79070229	3574	IL7	-	264706	72752	-3.7529210606958614	-0.694943052338289	43.81283310977882	2.43606737647619e-9
HCC	chr10	81862955	10718	NRG3	+	12359	1111866	-3.714404706077041	0.1930912187955151	43.812771291721006	2.43606737647619e-9
HCC	chr18	79006574	27164	SALL3	+	-26299	18695	-3.74053932570979	-0.0063546115122756226	43.812511445097336	2.43606737647619e-9
HCC	chr4	171043477	100506122	LINC02431	+	-2875	18559	-3.493561362018461	0.5325248566488049	43.812506906654846	2.43606737647619e-9
HCC	chr8	99927032	1345	COX6C	-	33018	16020	-3.7407490669867505	-0.33327741318122717	43.810157702500874	2.4387418521424755e-9
HCC	chr2	2738100	101927554	LINC01250	-	-387926	230979	-4.080557584539294	-0.8171973583694663	43.80951520649285	2.439291227302022e-9
HCC	chr6	61868859	100463487	MTRNR2L9	+	-294756	527	-3.6660353119319176	-0.5674342849042209	43.80882012468462	2.4397410854342945e-9
HCC	chr1	224616559	149111	CNIH3	+	-82	124071	4.292444862805201	0.42764983925152567	43.80875104820391	2.4397410854342945e-9
HCC	chr7	101628003	93408	MYL10	-	-1293	15972	-4.269846395686201	-0.8584298626501753	43.80842650727759	2.4398943536152124e-9
HCC	chr2	238632861	151171	LINC01107	-	77362	44810	-3.7176494206989394	-0.46149053202784546	43.80789346995874	2.4403076092153337e-9
HCC	chrX	151700743	79057	PRRG3	+	-2436	3285	-4.360919148813281	-0.4587548442922468	43.80744113437631	2.4406203221462243e-9
HCC	chr4	173099203	51809	GALNT7	+	69550	155215	-3.5760622224388077	-0.3477670807313167	43.80627208802036	2.4413960685654533e-9
HCC	chr7	19509544	100422967	MIR3146	-	-195892	79	-3.922252475155061	-0.6667124153188659	43.80622875705795	2.4413960685654533e-9
HCC	chr20	60247530	693231	MIR646	+	60944	94	-4.195779514740584	-0.5724907644787	43.80621462407885	2.4413960685654533e-9
HCC	chr7	18383761	9734	HDAC9	+	-93669	378752	-4.3385195409617605	-0.5733663881977954	43.803808982262105	2.4440181483373134e-9
HCC	chr8	92179500	862	RUNX1T1	-	76274	148260	-3.900739234638408	-0.8003902193455706	43.803710830015575	2.4440181483373134e-9
HCC	chr7	48044180	136288	C7orf57	+	-8669	25787	-4.2205390793228	-0.3574549394115898	43.80321324129588	2.4443880114238617e-9
HCC	chr11	133390287	4978	OPCML	-	-142325	1117948	-3.996944895597084	-0.8195236706635767	43.80267225440615	2.4448121673562058e-9
HCC	chr6	74255607	101928516	LOC101928516	+	-186156	621277	-3.618937277294916	-0.7197935773529027	43.80213625801007	2.445230187931985e-9
HCC	chr15	23565715	7681	MKRN3	+	-408	2713	-4.201631794308558	-0.009880712786337948	43.80042384256248	2.447118792146742e-9
HCC	chr1	240823550	64388	GREM2	-	211388	122590	-3.2823926206807905	-0.21305499199941436	43.79911965100692	2.4484981210734375e-9
HCC	chr17	62743500	105371855	LOC105371855	+	-37294	31716	-4.008831037428816	-0.5469474594032446	43.79567820425179	2.452555037903238e-9
HCC	chr21	32074102	100551499	LINC00159	-	-12193	5815	-3.4150334695766724	-0.544996361772805	43.795241021174114	2.4528506449658165e-9
HCC	chr18	78314523	101927715	LINC01029	-	320796	22432	-3.298709662712719	-0.07696029326359825	43.79485075740327	2.453087504497298e-9
HCC	chr22	44929824	101927551	LOC101927551	-	-73795	3055	-3.796966354080858	-0.8001478892305537	43.792873155914464	2.4553149775796506e-9
HCC	chr15	93215137	56963	RGMA	-	125923	45809	-3.8034701914089504	-0.7374678890190834	43.79124877217102	2.4569668535511826e-9
HCC	chr20	61698175	100128310	LOC100128310	-	-21573	2243	-3.498182874976646	-0.08154653501871229	43.79115441972688	2.4569668535511826e-9
HCC	chr1	4747845	55966	AJAP1	+	-92800	122750	-3.7298261673202524	-0.47364262153839987	43.78931063676589	2.4590297912757855e-9
HCC	chr20	62631854	28231	SLCO4A1	+	10591	29851	-4.079980026226301	-0.5054522095506537	43.787387405256474	2.4611943970987227e-9
HCC	chr11	359042	338707	B4GALNT4	+	10753	12323	-4.013928514985183	-0.7448562664553631	43.78382436719066	2.465425747563355e-9
HCC	chr20	61764213	100128310	LOC100128310	-	44465	2243	-3.661175091502338	-0.41699985666063943	43.78313807870461	2.4660369754162958e-9
HCC	chr11	42881487	399881	HNRNPKP3	-	-387882	7866	-3.7972199320770654	-0.7098908339228206	43.78261010228583	2.466448863255386e-9
HCC	chr1	175079598	63923	TNN	+	-11740	80209	-3.9494514353034296	0.19567159527469205	43.781212190726016	2.4679575928270995e-9
HCC	chr1	245418054	111216275	KIF26B-AS1	-	183537	28074	-4.367607669708106	-0.5959650330136518	43.78087398529677	2.46813052399372e-9
HCC	chr20	62929199	11083	DIDO1	-	2648	21554	5.441780973602939	0.08021932188457986	43.77961512462294	2.469324640508053e-9
HCC	chr6	13134019	221692	PHACTR1	+	-120363	274188	-3.902877064843684	-0.6737342612364458	43.77934421832596	2.469324640508053e-9
HCC	chr16	86085395	100506542	LINC01082	+	110786	3538	-4.159581177036577	-0.39727294112206957	43.779252073807214	2.469324640508053e-9
HCC	chr1	204946373	23114	NFASC	+	-2147	78597	-3.5287320893131344	-0.14792861880250513	43.77912324052032	2.469324640508053e-9
HCC	chr5	2705455	101234261	LSINCT5	+	7136	2647	-3.526505867641236	0.4679832591827763	43.77825415930459	2.4701677435291105e-9
HCC	chr22	49691083	348645	C22orf34	-	33541	37087	-3.6693478568478053	-0.14732284872046017	43.77741276292089	2.470976207249504e-9
HCC	chr5	179257349	9509	ADAMTS2	-	-88081	234580	-3.8774707496354637	0.014607949092881047	43.77638483316477	2.4720205577035484e-9
HCC	chr5	1228341	348932	SLC6A18	+	-2986	20835	-3.356316600183241	0.02076592932567743	43.774475341154776	2.4739879121145975e-9
HCC	chr14	100883659	406914	MIR127	+	-680	97	-3.877754625163353	-0.6579538686620917	43.77442607757477	2.4739879121145975e-9
HCC	chr2	48777437	3973	LHCGR	-	21696	68968	-3.8039653339953974	-1.0758694435674865	43.77393648223554	2.474352919129985e-9
HCC	chr18	7178989	339291	LRRC30	+	52115	985	-3.9148746653890765	0.10325351579008488	43.77362362587498	2.4744901415799423e-9
HCC	chr4	42346108	105374428	LOC105374428	-	-45160	92257	-4.011148598301439	-0.753758479426525	43.77342627787737	2.4744901415799423e-9
HCC	chr20	61931529	100302168	MIR1257	-	-22133	117	-3.8489867476679733	-0.6184194221776509	43.77177428162341	2.476325631533057e-9
HCC	chr10	123072840	340784	HMX3	+	63211	1681	-3.9826965061361386	-0.17693589452403372	43.771354097760444	2.4766032518703452e-9
HCC	chr2	129190867	151121	LINC01854	-	-83024	31719	-3.636383241815647	-0.12682297900821082	43.77062961744291	2.477194644581566e-9
HCC	chr10	6423481	399716	LOC399716	+	-73165	3493	-3.991122027749285	-0.478663774775983	43.77048530340632	2.477194644581566e-9
HCC	chr1	181833918	127665	ZNF648	-	-227794	7143	-3.8022648955421112	-0.12700703607879446	43.768927366855166	2.4787175913951866e-9
HCC	chr11	376934	338707	B4GALNT4	+	-7139	12323	-3.8911568121686613	-0.17727097991753196	43.76888103537237	2.4787175913951866e-9
HCC	chr8	141313979	731779	LINC01300	+	26570	4073	-4.383390907730556	-0.10257742154883931	43.767918619040124	2.479671334881133e-9
HCC	chr9	134757880	100616333	MIR3689C	-	-91489	72	-3.6571186124873574	-0.3346687647149434	43.767726792299925	2.479671334881133e-9
HCC	chr10	127849292	119467	CLRN3	-	-43655	15107	-3.3478388934883037	-0.017731571212064177	43.76605054762513	2.4815416281510335e-9
HCC	chr7	131755993	101928782	LOC101928782	+	154227	38734	-3.968102054433026	-0.4377235282929772	43.76540010489094	2.482112050843393e-9
HCC	chr22	49601080	348645	C22orf34	-	-56462	243018	-3.640635585458472	-0.61183096002015	43.763110120618045	2.4847633214301307e-9
HCC	chr20	20369014	3642	INSM1	+	-893	2828	4.6367864170647834	-0.341864940010536	43.7615549431893	2.486483719995431e-9
HCC	chr6	41635553	4188	MDFI	+	1624	17068	-3.9317542772445835	-0.6934863115811529	43.76134476985429	2.4864959393377676e-9
HCC	chr22	49151078	100128946	LINC01310	+	-284308	31617	-3.646550752515113	-0.32533827197736226	43.75773467369799	2.490831521707846e-9
HCC	chr3	173445006	22871	NLGN1	+	-46558	884902	-3.9254820046130683	-0.6622301568091289	43.75575416546282	2.4930979598111737e-9
HCC	chr9	132198319	84628	NTNG2	+	-36372	82585	-5.044034052027203	-0.8768078866398754	43.75283748966258	2.496560410551499e-9
HCC	chr1	227925251	100847072	MIR5008	-	-16432	94	-3.584804340308728	-0.36506514331585616	43.75211640809315	2.4969431122711558e-9
HCC	chr17	79508712	146713	RBFOX3	-	-7436	426804	-3.8258492708841403	-0.7786805755376167	43.752073194573015	2.4969431122711558e-9
HCC	chr4	8188957	54436	SH3TC1	+	10287	41860	-3.3819514133566337	-0.3466350673041691	43.751936148087125	2.4969431122711558e-9
HCC	chr20	58546014	149773	APCDD1L-DT	+	-30635	104514	-3.4360875179334416	0.3187274043220727	43.75148611385959	2.497261609839363e-9
HCC	chr11	5144700	23538	OR52A1	-	-7669	939	-3.6576368231140974	-0.3552420342537004	43.74798924346114	2.501471445604635e-9
HCC	chr12	125301604	114795	TMEM132B	+	25012	335762	-3.635045976644658	-0.9208017834962495	43.74569147499699	2.504153668024782e-9
HCC	chr1	177032768	574441	MIR488	-	3323	83	-3.7292287374757036	-0.19011542842161225	43.745005842568546	2.5047746747754553e-9
HCC	chr14	105061638	29933	GPR132	-	-3912	16162	-4.820109060807824	-1.021288046235693	43.74418782066653	2.5055653467442815e-9
HCC	chr7	5166535	645700	ZNF890P	-	21989	23237	-4.514684789235004	-1.2984308815931245	43.741798812918205	2.50836897937367e-9
HCC	chr2	238989646	401039	LINC01940	-	63377	6968	-3.639678194599025	-0.44093264625072126	43.741165894034445	2.5089235344571584e-9
HCC	chr20	2797232	56265	CPXM1	-	-3414	6578	-4.156496243706232	-0.37670511676196117	43.74055188559297	2.5093390087806682e-9
HCC	chr16	88441168	161882	ZFPM1	+	12438	81561	-3.6073732261601723	-0.6528559517552199	43.740441315595504	2.5093390087806682e-9
HCC	chr19	32568267	9141	PDCD5	+	12921	6265	-4.417615062450698	-1.3666860910869452	43.739148128936584	2.510740764510223e-9
HCC	chr17	76856363	283994	LINC00868	+	-197	5671	-3.59927794254854	-0.7448622261606962	43.738309090047984	2.5115604515732327e-9
HCC	chr10	84241486	26103	LRIT1	-	25	9942	-3.7577641166999927	-0.3793566240405411	43.73694610141365	2.512988324758756e-9
HCC	chr5	601969	100996325	LOC100996325	-	-10241	10042	-3.2399880724910455	-0.4207746106428247	43.736796408461046	2.512988324758756e-9
HCC	chr1	3019167	140625	ACTRT2	+	2315	1422	-3.869659773865609	-0.18723698586836568	43.736411639000536	2.513225403478578e-9
HCC	chr5	1746923	100422966	MIR4277	-	38055	84	-3.469986957237961	-0.3750455689981484	43.735861130283226	2.513675395730009e-9
HCC	chr4	60042313	100616450	MIR548AG1	+	880306	66	-3.2934965169277537	-0.39874339588800184	43.733941168084115	2.515885338747885e-9
HCC	chr7	177916	105375115	LOC105375115	+	-2996	1094	-3.53683345642482	1.0403137936292126	43.733419296340855	2.516299040955146e-9
HCC	chr7	156143951	389602	LOC389602	+	-181319	5760	-3.504604963380559	-0.22938380291151217	43.73149455018741	2.5184856573954437e-9
HCC	chr17	78956366	3959	LGALS3BP	-	-23613	8727	-4.202178371916363	-0.6009988954729946	43.731319256340974	2.5184856573954437e-9
HCC	chr8	138724477	169044	COL22A1	-	-189529	325772	-3.570533007049851	-0.4774077442290714	43.729360922967835	2.5207493620030498e-9
HCC	chr10	132201022	10570	DPYSL4	+	-14112	18867	-3.598917114094431	-0.1546441535249347	43.728663708597544	2.521389860928587e-9
HCC	chr2	2850677	101927554	LINC01250	-	-275349	230979	-3.90891276001867	-0.750456763728198	43.727186450941424	2.5230359632893745e-9
HCC	chr8	142048323	100616268	MIR4472-1	+	128016	80	-4.439388351706626	-0.40399967197295394	43.726943276172946	2.523091678025629e-9
HCC	chr1	5887444	100616421	MIR4689	-	24703	70	-4.607646761440872	-0.5161631610814404	43.72658490569135	2.523295939110052e-9
HCC	chr5	31908350	100422874	MIR4279	-	-27809	58	-4.6543052860070135	-0.47424127434919744	43.725905935739505	2.523913663054515e-9
HCC	chr10	128470343	101927381	LINC01163	+	-184393	31777	-3.2635508732377527	-0.31715565837701865	43.725612285478995	2.5240345732362957e-9
HCC	chr11	3142073	114879	OSBPL5	-	-23279	78237	-4.5654503753860904	-1.104259674140743	43.724033488138716	2.525813580369062e-9
HCC	chr4	3760099	152	ADRA2C	+	6470	1958	-3.3976497223679454	-0.9552783539951744	43.723819112982625	2.5258323193695632e-9
HCC	chr7	22031725	55536	CDCA7L	-	85801	45026	-3.9257696212068907	-0.21410424169715417	43.723228306349824	2.5263369611007812e-9
HCC	chr1	3231802	100422968	MIR4251	+	-103827	61	-3.6656811252058312	0.0223365133467758	43.7225431936569	2.5269634940919576e-9
HCC	chr10	129207412	4255	MGMT	+	259772	300437	-4.245166083557053	-0.6347383882656125	43.72211613751123	2.5272569489215576e-9
HCC	chr1	209889222	255928	SYT14	+	48952	226115	-3.3296063510011513	0.06364168618678691	43.72098006368007	2.5284663182017017e-9
HCC	chr19	30105491	8725	URI1	+	-163252	74374	-4.69453776298795	-0.43368057031837787	43.72038609354301	2.5289756805654812e-9
HCC	chr7	109795157	442720	EIF3IP1	-	-165056	987	-3.342196713100464	-0.04138513714932987	43.71652490548351	2.533711508770189e-9
HCC	chr8	66961685	100129654	TCF24	-	-905	16090	3.7417319995569973	0.20147267523903462	43.7160273033077	2.533920842546466e-9
HCC	chr20	63239632	100423014	MIR3196	+	-853	64	-3.923256827956219	-0.26234916933218866	43.71596381559549	2.533920842546466e-9
HCC	chr1	154726858	103	ADAR	-	98878	45923	-3.6873373776961786	-0.23895890160306554	43.71514179731877	2.5347267524712126e-9
HCC	chr22	44411234	101927526	LINC01656	+	32093	1462	-4.247212873421464	-1.1591044332186193	43.712237922432024	2.538231575676485e-9
HCC	chr22	49492776	100500882	MIR3667	-	-50690	74	-3.6456112296277445	-0.2759929864628286	43.712022419532026	2.538252161832793e-9
HCC	chr14	16022932	440153	OR11H12	+	2578185	981	-3.2547813505081815	0.29164618036256823	43.71141557976625	2.538780378670158e-9
HCC	chr4	45457490	2565	GABRG1	-	-666575	88296	-3.4643684525194605	-0.20972103927499186	43.71071509721342	2.5389567577198656e-9
HCC	chr1	3404645	27237	ARHGEF16	+	49938	26531	-4.113881633691018	-0.9406782145069643	43.71067804252215	2.5389567577198656e-9
HCC	chr2	107392615	100847045	MIR548AU	-	43090	199861	-3.3159741801101235	-0.37905008566513854	43.7105252940747	2.5389567577198656e-9
HCC	chr9	135296217	157927	C9orf62	+	47032	3310	-3.9852354347529757	-0.9319547566490821	43.71035490201203	2.5389567577198656e-9
HCC	chr12	2303063	100874370	CACNA1C-IT3	+	-33287	18970	-3.530331966906156	-0.346491061751602	43.71028187536183	2.5389567577198656e-9
HCC	chr21	45822282	100129027	LOC100129027	-	-14137	8579	-3.9301627686561194	-0.32562327489410275	43.70832177345991	2.5412418724530774e-9
HCC	chr6	23229264	105374972	LOC105374972	-	511340	63765	-4.4223834273275875	-0.5459181138772582	43.705720421725765	2.544362617312602e-9
HCC	chr1	207423208	1380	CR2	+	31092	35596	-3.7735517663322997	-0.4807061197418376	43.70065666770156	2.550413262508098e-9
HCC	chr4	145760948	646603	C4orf51	+	-80744	52593	-4.299916678705436	0.05403168996866335	43.700495832197966	2.550413262508098e-9
HCC	chr2	70835574	50489	CD207	-	-249	5612	-3.3152986968882536	-0.4645253800816782	43.700473648157846	2.550413262508098e-9
HCC	chr2	121907560	7247	TSN	+	-152015	12308	-3.416558721381832	0.06652736260918106	43.69766539093411	2.5538153703374996e-9
HCC	chr7	145844907	26047	CNTNAP2	+	271454	2304636	-4.288314363902186	-1.0176445163126555	43.69242079886387	2.5602159673310167e-9
HCC	chr8	142938971	1585	CYP11B2	-	21128	7285	-3.4929961091767514	-0.09035340119669251	43.692367864874065	2.5602159673310167e-9
HCC	chr9	135347583	157927	C9orf62	+	-4334	3310	-3.6006508904104706	0.15595568447274086	43.69153812995684	2.561040802890541e-9
HCC	chr5	29390695	101929681	LINC02064	-	-5281	15888	-3.5362224631884236	-0.36956228124383195	43.69020783756839	2.5625212654156137e-9
HCC	chr10	132960431	103695432	LINC01167	-	-1806	898	-3.3489317876335174	0.0798336191630258	43.687420031845406	2.5659128612576063e-9
HCC	chr19	30122955	8725	URI1	+	-180716	74374	-3.5648834193145547	-0.2810271159511094	43.68708567021001	2.5660899979718327e-9
HCC	chr6	4724530	9425	CDYL	+	-18371	249386	-3.264888972888123	-0.2555015000225955	43.68680421047654	2.566197804653822e-9
HCC	chr2	125479453	105373600	LINC01941	-	-638532	7886	-3.74961672545168	-0.7953490370507236	43.68570058004443	2.5673839918021462e-9
HCC	chr15	26831289	2558	GABRA5	+	35430	82492	-3.643660615141374	-0.4941973918306661	43.683809496741816	2.569604471780157e-9
HCC	chr4	43551310	105374436	LINC02383	-	58767	35008	-4.230495859420644	-0.3563385412872773	43.68061404580488	2.573541589963272e-9
HCC	chr17	62139568	9969	MED13	-	74286	122678	-4.158179590582679	-1.0695204956612203	43.68033378464224	2.5736482412876536e-9
HCC	chr12	124314465	102466204	MIR6880	-	-22777	62	-4.180745229597875	-0.8596904913887095	43.67871052005673	2.5755217448038685e-9
HCC	chr7	157991932	100506585	LOC100506585	+	-137347	11506	-3.76320154016744	-0.8209007441843362	43.67449242609391	2.5808162615390933e-9
HCC	chr10	132057213	282973	JAKMIP3	+	8754	118843	-3.5796052096741513	-0.913603596117714	43.67153134295944	2.5844611595711132e-9
HCC	chr16	88981325	863	CBFA2T3	-	4229	102242	-3.65996648693663	-0.6825317454886282	43.6703844087052	2.58571320070651e-9
HCC	chr14	105854675	100616374	MIR4539	-	-2897	60	-3.597067165234716	-0.37425863054781433	43.66881385577609	2.587525909684808e-9
HCC	chr11	49817896	283092	OR4C13	+	134495	1029	-3.637135616219566	-0.2553419554233747	43.66801411062823	2.588201142487842e-9
HCC	chr8	131635349	23167	EFR3A	+	268739	109552	-3.2934912186003733	0.4682320337601248	43.6679051662458	2.588201142487842e-9
HCC	chr11	377358	338707	B4GALNT4	+	-7563	12323	-3.935356437080991	-0.9266100446686293	43.66748901633274	2.5884883460520145e-9
HCC	chr16	61129065	100616345	MIR4426	-	73299	60	-3.4603365169508313	-0.5377680105389303	43.66693106259382	2.5889631941185816e-9
HCC	chr2	129739066	105373615	LINC02572	-	-138425	17279	-3.3757601721910215	-0.22292133186009658	43.666302495390795	2.589531589795287e-9
HCC	chr7	158127506	100506585	LOC100506585	+	-272921	11506	-3.2335865969690154	0.062058521762721745	43.66232368072432	2.594290309208881e-9
HCC	chr8	142525531	575	ADGRB1	+	-61515	80992	-3.409028512451971	-0.24459099554664815	43.66231155636809	2.594290309208881e-9
HCC	chr19	54063981	284415	VSTM1	-	28	23128	-4.093728975224391	-0.2532639392509259	43.66099561554434	2.595771518230442e-9
HCC	chr7	27192825	3209	HOXA13	-	-7281	3227	5.217301812685954	-0.7923349578830892	43.659161140926074	2.5979418604849357e-9
HCC	chr2	2629740	23040	MYT1L	-	298427	542201	-3.769442923096647	-0.6827284375251683	43.65806967203854	2.599127072118629e-9
HCC	chr1	247451426	127623	OR2B11	-	-556	954	-3.490656495184385	-0.7284337848439313	43.65761713847579	2.5994640324911586e-9
HCC	chr9	133246794	28	ABO	-	-28420	20039	-4.2831071057416965	-0.6403091472682498	43.655062916095645	2.602594544784594e-9
HCC	chr22	45548518	2192	FBLN1	+	-45679	60524	-3.885533475466382	-0.8259665844630762	43.65361015086935	2.6042627052309127e-9
HCC	chr20	63771155	56731	SLC2A4RG	+	-31297	4193	-4.817331079961555	-0.6088746810872344	43.65249453969931	2.6053917934316565e-9
HCC	chr1	237926995	57829	ZP4	-	36073	8546	-4.073138785633028	0.00522340193263699	43.65236433500219	2.6053917934316565e-9
HCC	chr6	1501979	101927703	FOXCUT	+	103552	1826	-3.6743543219633583	-0.30211465680563404	43.647346758001646	2.6118150617001102e-09
HCC	chr8	111642945	105375706	LINC02237	+	-266306	93979	-3.749848211097308	-0.17716301945449636	43.64571208394312	2.613732188044441e-9
HCC	chr20	61930875	100302168	MIR1257	-	-22787	117	-3.7915896761625474	-0.3304056460316512	43.64511659503406	2.6142621930818562e-9
HCC	chr7	45610517	107	ADCY1	+	-35995	148594	-4.649787229937094	-0.25279773537028327	43.644606092999695	2.614678783059489e-9
HCC	chr7	89120423	219557	TEX47	-	324706	1612	-4.015395699492677	-1.2367019125519607	43.64126834238404	2.6188761651831694e-9
HCC	chr4	9381023	391622	USP17L6P	+	-13149	1197	-3.6354350486336107	-0.10981979944438136	43.638710942238255	2.622034582765353e-9
HCC	chr2	2668737	23040	MYT1L	-	337424	542201	-3.6060563784132182	-0.16376017115427438	43.637271466874466	2.623697644639678e-9
HCC	chr5	179351150	9509	ADAMTS2	-	5720	194751	-3.8880590248869793	-0.19484315442706202	43.63403157292527	2.6277782006808524e-9
HCC	chr20	59210238	128611	ZNF831	+	-19218	68093	-3.42298374741508	-0.4314577502808845	43.633296368763396	2.62849886917821e-9
HCC	chr8	73185334	100130301	C8orf89	-	-74168	18079	-3.914931561033837	-0.7231249056637089	43.63218218307004	2.6297289715054757e-9
HCC	chr18	30420006	100302131	MIR302F	+	-121096	51	-3.7779557731144195	-0.40654036723592835	43.63025904646565	2.632047443095289e-9
HCC	chr21	14071928	391267	ANKRD20A11P	-	91484	36669	-3.947119746613716	-1.0652993871470995	43.629855330759625	2.6322497065980345e-9
HCC	chr5	8870432	101929284	LINC02199	+	-30700	41793	-3.5292956480239166	0.28770175164351636	43.629579883248844	2.6322497065980345e-9
HCC	chr1	242996454	731275	LINC01347	-	-105290	45431	-3.7885136528972296	-0.319763301500796	43.62951319783059	2.6322497065980345e-9
HCC	chr10	71734881	414152	C10orf105	-	-2943	26124	-3.9614820897491168	-0.5933479418225528	43.62687378942641	2.6355349564556606e-9
HCC	chr6	168384943	64094	SMOC2	+	56208	226844	-4.337227369888915	-0.7837552588723528	43.626494512989765	2.635778520797857e-9
HCC	chr8	142170980	100616268	MIR4472-1	+	5359	80	-3.4212637267663926	-0.22485697444615174	43.6262691325466	2.635814849084903e-9
HCC	chr12	1881429	93589	CACNA2D4	-	-37275	126748	-3.7218999266731534	-0.45965694791786793	43.62533083895679	2.636811593359201e-9
HCC	chr8	57326875	101929488	LOC101929488	+	16912	21070	-3.3503722542841547	-0.3080271919168681	43.624679950621484	2.6371112334008663e-9
HCC	chr1	7050450	23261	CAMTA1	+	-265126	102878	-3.8917658694614743	-0.7559380519107921	43.62463113866952	2.6371112334008663e-9
HCC	chr16	88415817	84627	ZNF469	+	11654	13287	-4.523951031063558	-0.6446653831800766	43.62451342199193	2.6371112334008663e-9
HCC	chr20	59750843	116154	PHACTR3	+	-29633	126502	-3.5254782199879213	-0.3051568588029191	43.62326783473689	2.6385228546294724e-9
HCC	chr1	227925024	100847072	MIR5008	-	-16659	94	-3.545316088138341	0.16993782738073013	43.62176121146461	2.640259939208532e-9
HCC	chr1	234231186	148641	SLC35F3	+	-16975	110308	-3.466122166904231	-0.23876262749852986	43.621583309655946	2.640259939208532e-9
HCC	chr1	228371245	102465444	MIR6742	-	-25864	62	-3.3907266805798195	0.27399088513689196	43.62016618860437	2.6419048872980205e-9
HCC	chr2	120973306	2736	GLI2	+	-176015	195363	-3.6203051237127024	-0.8225225235605299	43.617382733129844	2.6449809178825802e-9
HCC	chr9	135734700	57582	KCNT1	+	-32515	90963	-3.826110408600621	-0.736436497800567	43.61733187568531	2.6449809178825802e-9
HCC	chr15	27253032	101928869	GABRG3-AS1	-	91713	3585	-4.117873792034169	-0.44471976617774234	43.61728440052218	2.6449809178825802e-9
HCC	chr11	2143571	3481	IGF2	-	2447	12013	-3.9116610573955497	-0.46086618059763595	43.61709616283835	2.6449809178825802e-9
HCC	chr11	3591422	101927708	LOC101927708	-	19435	64008	-3.60474918891667	0.21280672885784357	43.61475207344886	2.647882876918471e-9
HCC	chr1	152307597	339400	FLG-AS1	+	5862	53234	-3.712195776252917	-0.42916418835539605	43.61260678409013	2.6505187840281773e-9
HCC	chr2	174336974	100131390	SP9	+	-1881	2448	4.241414528047608	-0.2916383002144631	43.61189867232549	2.6512096220676032e-9
HCC	chr7	3775637	221935	SDK1	+	354048	139315	-2.9526041049033913	0.8352926642753727	43.610123641324606	2.6533468416671686e-9
HCC	chr20	59293017	1908	EDN3	+	7410	25566	-3.6053665346753	-0.2602568392533529	43.608942615786475	2.654435097151385e-9
HCC	chr10	96043485	54619	CCNJ	+	-83	17467	5.971157738083943	-0.3646900157166305	43.60885770767199	2.654435097151385e-9
HCC	chr18	78926121	27164	SALL3	+	54154	18695	-4.019195984946538	-0.07764582429339538	43.60872702690009	2.654435097151385e-9
HCC	chr17	78492408	100996295	DNAH17-AS1	+	-7498	18147	-4.153922222043802	-0.9689178256808424	43.607402214548756	2.6559639330031242e-9
HCC	chr18	12067944	342850	ANKRD62	+	25905	35901	-4.0838856224170055	-0.6715384822930887	43.60701764384128	2.656217175420638e-9
HCC	chr5	28809799	729862	LSP1P3	+	117071	444	-3.791575788019009	-0.6917061026730722	43.60579089724617	2.657613914907472e-9
HCC	chr17	79534355	146713	RBFOX3	-	18207	426804	-3.6922393305208216	-0.4809246275890261	43.604632211336074	2.6589189421920075e-9
HCC	chr3	106643811	100302640	LINC00882	-	-596827	130849	-3.852626010903364	-0.26406291365309914	43.60427488322873	2.6591355312075895e-9
HCC	chr2	192414909	23671	TMEFF2	-	219976	245888	-4.375529853748019	-0.7147399880106515	43.60332488163738	2.6601576769814468e-9
HCC	chr2	49933247	9378	NRXN1	-	-40956	55699	-3.4402015978556246	-0.6426354544936093	43.6020391391444	2.6616368381867633e-9
HCC	chr5	8430307	729506	LINC02226	-	-27257	124082	-3.2811576365051454	-0.5277417823363663	43.601572913068026	2.6620018568431877e-9
HCC	chr3	19234556	100616291	MIR4791	-	-80375	84	-3.7967877051538155	-0.29055368119572766	43.600792265668574	2.662700755615768e-9
HCC	chr21	22819163	102466967	MIR6130	+	260121	109	-4.1442667508685	0.058633006548705936	43.60066351697734	2.662700755615768e-9
HCC	chr5	3022734	105374620	LOC105374620	+	-104880	2675	-3.252098793330492	0.061619342814341775	43.60038114398013	2.6628158249196696e-9
HCC	chr7	157443053	101927914	LOC101927914	+	23178	33486	-3.6430911740700425	-0.07680116722169089	43.5979208454816	2.665896169987359e-9
HCC	chr1	2908917	140625	ACTRT2	+	112565	1422	-4.0020211754234385	0.015441006009985414	43.59764755055128	2.665999065173037e-9
HCC	chr18	78778835	27164	SALL3	+	201440	18695	-3.318256554207034	-0.22451227586121458	43.596329855209305	2.667525224226786e-9
HCC	chr2	1911980	7837	PXDN	-	167433	112661	-3.7442533036095154	-0.6236684572386177	43.59537367559058	2.6685592696585303e-9
HCC	chr7	157809638	100506585	LOC100506585	+	44947	11506	-3.5503036429663943	-0.2641557324912476	43.59409255616012	2.6699908628668813e-9
HCC	chr17	50578303	253962	CACNA1G-AS1	-	16195	5902	-3.842143847503972	-0.23096269652501497	43.593928723170634	2.6699908628668813e-9
HCC	chr14	100703313	8788	DLK1	+	23552	11360	-3.7502887267360445	-0.735659532519278	43.59052618953486	2.674367021736114e-9
HCC	chr9	131842464	2889	RAPGEF1	-	102520	163175	-3.4768866574456716	-0.48107611829030655	43.58964578049358	2.6753002465732233e-9
HCC	chr3	141066638	92369	SPSB4	+	-15236	97210	-3.7317163930936244	-0.4149068522001208	43.58862958978352	2.67641951897635e-9
HCC	chr14	105854972	100616374	MIR4539	-	-2600	60	-4.184601982461838	-0.2851814999252427	43.58781202788693	2.6772675347505667e-9
HCC	chr19	48603964	171169	SPACA4	+	2779	972	-3.6717696612501856	-0.884430267963576	43.587310724619286	2.677683079239415e-9
HCC	chr19	6833211	2015	ADGRE1	+	54338	52905	-3.6978053281596304	-0.41486394082885913	43.58241642309184	2.6841172935481897e-9
HCC	chr15	29225811	56160	NSMCE3	-	-44005	1668	-3.717854220186422	0.049216565530768315	43.581497782356536	2.6851065188802177e-9
HCC	chr8	11444534	83648	FAM167A	-	-22233	45304	-4.103979923940835	-0.18599748089846038	43.580141330721894	2.686686681908774e-9
HCC	chr6	169185510	101929504	LINC02544	-	2770	7437	-4.014054938686108	-0.27624553101895444	43.57995144529283	2.686686681908774e-9
HCC	chr7	153405269	103724390	LINC01287	-	-6965	12316	-3.290146856498624	0.14180313277122528	43.5791547614333	2.6875094474840265e-09
HCC	chr22	49372100	100500882	MIR3667	-	-171366	74	-3.627058217960865	-0.48706306754338224	43.57801981842797	2.688797211470632e-9
HCC	chr11	2091967	619552	MIR483	-	-42242	76	-4.166223435867353	-0.5807969342977519	43.573435949440245	2.694771518759233e-9
HCC	chr12	1802848	654429	LRTM2	+	17419	16486	-4.2061981589164095	-0.2762571989181498	43.57328158320034	2.694771518759233e-9
HCC	chr22	49418697	100500882	MIR3667	-	-124769	74	-3.712757588553903	-0.8721329473217797	43.572095088996306	2.696133871644007e-9
HCC	chr22	44286976	85352	SHISAL1	-	-25875	69175	-3.5186289528028105	-0.5782466096505096	43.57165120171405	2.6964735095520362e-9
HCC	chr7	157951716	100506585	LOC100506585	+	-97131	11506	-3.2734810440067093	-0.14545006278311234	43.57125346664635	2.6967496174168702e-9
HCC	chr11	23730641	102465860	MIR8054	-	311451	86	-3.6272309524455366	0.026597528167108083	43.56868402001874	2.700020458359767e-9
HCC	chr15	96442256	7026	NR2F2	+	-108916	6924	-3.6124987136135815	0.016237693540621264	43.56810473283603	2.7005475124340307e-9
HCC	chr7	157813777	100506585	LOC100506585	+	40808	11506	-3.1580925547379626	-0.006367540408923215	43.56658509357925	2.7023729334478915e-9
HCC	chr11	119788336	102724301	LOC102724301	+	-58753	10041	-4.030526968285852	-0.19930278152901157	43.5640994085009	2.705534879463159e-9
HCC	chr2	163909846	55137	FIGN	-	173839	131057	-3.3607939520220125	-0.02898836037494474	43.56153345904664	2.7086894231704377e-9
HCC	chr3	54626339	790952	ESRG	-	-13518	7734	-3.676212951350808	-0.33384236326255784	43.56134037694923	2.7086894231704377e-9
HCC	chr1	3557626	693135	MIR551A	-	-3164	95	-3.4675292254578762	-0.46242504400887796	43.56122730312683	2.7086894231704377e-9
HCC	chr14	101781431	5527	PPP2R5C	+	-19061	165622	4.859519708652616	-0.7251383256596586	43.55778796378458	2.7131807466376466e-9
HCC	chr18	76153933	339298	LOC339298	+	-30935	22258	-3.423550936103181	-0.6615114607276743	43.557495084583536	2.7133134290192142e-9
HCC	chr17	44309022	10900	RUNDC3A	+	-463	10112	3.5301053987671973	-0.6077494390939475	43.55713331717749	2.713541666325458e-9
HCC	chr5	158673195	101927697	LINC02227	-	263422	89073	-4.5287076057669795	-0.6796314486570011	43.556542293093145	2.7140878903023304e-9
HCC	chr20	61846411	100302168	MIR1257	-	-107251	117	-3.4814263011478777	-0.2520876538113811	43.55424241832901	2.71700578890103e-9
HCC	chr1	226647320	100506443	ITPKB-IT1	-	-27748	18989	-4.1236354182262165	-0.3656983047471901	43.55351945404488	2.7177359957505843e-9
HCC	chr2	219465636	10290	SPEG	+	-4824	6051	-3.3824268968997036	-0.6111765208406447	43.55245691029004	2.7189381946838285e-9
HCC	chrX	65552259	83957	FRMD8P1	-	-162	1800	-4.535327855483875	-1.364957190570106	43.54801423524796	2.724843423682297e-9
HCC	chr11	133361961	4978	OPCML	-	-170651	1117948	-3.248780243510611	-0.2036023520557009	43.54741102147082	2.72534024421435e-9
HCC	chr2	195515731	57181	SLC39A10	+	141077	80895	-3.895978943308927	-0.30880920790138183	43.54726339803775	2.72534024421435e-9
HCC	chr10	43702992	7580	ZNF32	-	54114	5020	-4.43519363979606	-0.4947750561450661	43.545775958125425	2.7269061533913504e-9
HCC	chr19	33663534	64377	CHST8	+	20994	88982	-3.739499710208018	-0.8792698934809325	43.545745340424574	2.7269061533913504e-9
HCC	chr14	84993381	26843	SNORD3P3	+	278551	130	-4.305449533185781	-0.702671219724974	43.545480154722114	2.727001221917408e-9
HCC	chr16	3031002	100128770	LOC100128770	+	1479	6652	-3.6738591105052314	-0.10722759668905883	43.544873668164485	2.7275719879788904e-9
HCC	chr7	157621346	406945	MIR153-2	-	46924	87	-3.877679546169603	-0.6867714186685857	43.5444722049604	2.727857093149331e-9
HCC	chr9	90839323	6850	SYK	+	-11903	71141	-4.134194121052965	-0.7457233486603128	43.543056868872014	2.729298812880295e-9
HCC	chr1	224100873	23219	FBXO28	+	13214	47961	-3.372471250411283	-0.16110320376640286	43.54304442669473	2.729298812880295e-9
HCC	chr1	50326146	63950	DMRTA2	-	-97301	5897	-4.7492385161211725	-0.6088215019345015	43.54246164519453	2.7298371033715767e-9
HCC	chr8	87874060	138009	DCAF4L2	-	-8	3326	-3.7794964451767528	0.08513653068679011	43.542241072620776	2.729870205141812e-9
HCC	chr2	121237643	29842	TFCP2L1	-	-47559	68615	-4.298539386531623	-1.1809776844130326	43.54106572060345	2.730970494252742e-9
HCC	chr4	3642311	100133461	LINC02171	-	-35544	4263	-4.334184628818748	-0.1994067839337724	43.54093810207514	2.730970494252742e-9
HCC	chr1	186920056	5321	PLA2G4A	+	-91156	160082	-3.5185126938491558	0.09461474000485932	43.54086207455273	2.730970494252742e-9
HCC	chr2	45009563	10736	SIX2	-	160	4219	5.362162289981843	-0.025149277826569026	43.54057223881982	2.731100383442482e-9
HCC	chr5	2132765	100506858	LOC100506858	-	-179436	8482	-3.3783889487610015	0.001474566066020935	43.53795313277064	2.7342360034837537e-9
HCC	chr2	129799854	105373615	LINC02572	-	-77637	17279	-3.6780236455040867	-0.541153240201095	43.537933294073994	2.7342360034837537e-9
HCC	chr2	240721001	375318	AQP12A	+	-29156	6639	-3.2716567748197685	-0.5134297704927575	43.53689010389128	2.7354189853668864e-9
HCC	chr2	6496046	101929390	LINC01247	-	120624	9413	-3.792118711615118	-0.3022321373587652	43.53533964118881	2.737311984221683e-9
HCC	chr10	128456411	101927381	LINC01163	+	-170461	31777	-4.217159392497939	-0.602703492666428	43.53483682125862	2.737683069970018e-9
HCC	chr16	2033251	9351	SLC9A3R2	+	13	5763	3.9269444675435374	-0.5428844502240489	43.53468105969638	2.737683069970018e-9
HCC	chr6	113222065	105377957	LINC02518	-	-211382	4908	-4.314005434535287	-0.7695736946922564	43.533950906808094	2.7381591099033683e-9
HCC	chr9	135253224	401557	LOC401557	+	-71615	5698	-3.663901841255519	0.13660371958437628	43.53379049033123	2.7381591099033683e-9
HCC	chr9	114047	2298	FOXD4	-	-4370	2187	4.934385172385581	-0.21192393334743434	43.53345866123808	2.7381591099033683e-9
HCC	chr7	6919540	221960	CCZ1B	-	93245	27361	-3.4752118313076075	-0.2447398676000598	43.53344482758794	2.7381591099033683e-9
HCC	chr8	141930269	100302147	MIR1302-7	-	143956	72	-3.614043795491727	-0.5823203460157017	43.53335788618014	2.7381591099033683e-9
HCC	chr19	45963145	4858	NOVA2	-	-10254	39666	-4.245853056568076	-1.0408004004002136	43.532732989785316	2.7387585625570626e-9
HCC	chr2	1287699	7173	TPO	+	125762	129267	-3.35549405098199	-0.33164675474282596	43.53156775802046	2.7401146618904754e-9
HCC	chr1	4057361	105376672	LINC01345	-	108381	1832	-3.8907772596353793	-0.594484784697205	43.5297453632615	2.742392249412037e-9
HCC	chr15	94019214	101927112	LINC01581	-	-88724	202534	-3.5439041381259457	-0.6209622991020014	43.52844032586515	2.743946232232422e-9
HCC	chr18	7677987	5797	PTPRM	+	-110671	839546	-5.322092789591933	-0.9406454294411509	43.52786922624645	2.744332906665354e-9
HCC	chr17	21681750	100134444	KCNJ18	+	10773	12090	-3.4906710777399717	0.19667573698530746	43.52777170627591	2.744332906665354e-9
HCC	chr3	144756855	205428	C3orf58	+	-783530	19044	-3.701629904922935	-0.4682096888700969	43.52753459752658	2.7443899863803412e-9
HCC	chr1	20721850	57576	KIF17	-	3833	54004	-4.517439449176275	-0.8809365229383483	43.525129509395605	2.7474892502400095e-9
HCC	chr9	135523634	3933	LCN1	+	-2196	5103	-4.351112129912694	-0.931359457927311	43.52371998217573	2.7490728473591705e-9
HCC	chr9	114030	2298	FOXD4	-	-4387	2187	4.618075708211795	-0.2032817739433921	43.52360920085596	2.7490728473591705e-9
HCC	chr14	105731900	2003	ELK2AP	-	59093	3231	-4.3778933904966255	-0.6029352648606634	43.52145708634832	2.7516913751712935e-9
HCC	chr20	19496251	100130264	LOC100130264	-	211655	42295	-3.445910941172862	-0.34662472057172733	43.52135347969306	2.7516913751712935e-9
HCC	chr16	87668093	57338	JPH3	+	-65206	1762	-4.0209296938045265	-0.40297024533729503	43.52050407989979	2.7524570271839182e-9
HCC	chr19	51195924	102465873	MIR8074	-	-11085	81	-3.5608307813902758	-0.31621353198309593	43.52041649577886	2.7524570271839182e-9
HCC	chr2	11024105	285150	FLJ33534	-	-108071	32326	-3.66901243972791	0.23114138251206665	43.51861580077708	2.7547146733330823e-9
HCC	chr5	4838698	101929153	LINC02114	+	-65217	1385	-3.642546076830614	0.02373698004374635	43.516182997950494	2.7578648916169027e-9
HCC	chr20	61829452	100128310	LOC100128310	-	109704	2243	-3.8224443782032886	-0.7688489721848782	43.51560093465365	2.7584087323832568e-9
HCC	chr14	81679535	101928559	LINC01467	-	56474	17715	-3.8366075305247698	-0.39896093895459417	43.515260451503195	2.7586121341476875e-9
HCC	chr8	1138028	286083	LOC286083	-	-164579	6574	-4.131779033304147	-0.7593077410022255	43.51505562040929	2.758624343841022e-9
HCC	chr1	5473377	100616421	MIR4689	-	-389364	70	-3.1882162032664216	0.07684099306345107	43.51404180957781	2.7597772384502687e-9
HCC	chr20	48197115	284749	LINC00494	+	162796	10728	-3.615339616511636	-0.3955307462032847	43.51367176634919	2.760022516254901e-9
HCC	chr2	121191846	29842	TFCP2L1	-	-93356	68615	-3.9626771257481317	-0.597593908400966	43.51308797946579	2.7604162766054495e-9
HCC	chr2	239732521	150935	LOC150935	+	30339	37803	-3.185780670520496	0.10621148468992474	43.51300040346148	2.7604162766054495e-9
HCC	chr22	39451682	4248	MGAT3	+	5638	34877	-4.6174496647848	-1.1946268307574106	43.51124794406367	2.7624238328848515e-9
HCC	chr5	3200294	102467074	LINC01377	+	-22459	3398	-3.0071467554617355	0.17051614000208992	43.51118561901816	2.7624238328848515e-9
HCC	chr11	97718234	105369443	LOC105369443	+	-1209809	6326	-3.5925558968790976	-0.14215371503264973	43.51059835633577	2.7629761655018245e-9
HCC	chr2	5842709	105373400	LINC01810	-	30113	1961	-3.494084963737471	0.3515434267012791	43.50986221762948	2.7637388881551854e-9
HCC	chr1	3194934	100422968	MIR4251	+	-66959	61	-3.880800282554957	-0.2710587580540059	43.509568642184966	2.763876709301441e-9
HCC	chr7	4011068	221935	SDK1	+	118617	139315	-3.9759684237008943	-0.11202605807103197	43.50931977702289	2.7639514145643318e-9
HCC	chr22	49631916	348645	C22orf34	-	-25626	243018	-4.669905554353098	-0.8817904774866575	43.50855364518629	2.7647568652720484e-9
HCC	chr3	122143042	846	CASR	+	40641	102815	-4.229158799909787	-0.6183921923655333	43.507430752818244	2.7657918026649166e-9
HCC	chr17	78494635	100996295	DNAH17-AS1	+	-9725	18147	-3.494451129640719	-0.028896189410322192	43.50742940966064	2.7657918026649166e-9
HCC	chr10	47301465	2662	GDF10	+	-1241	13360	-3.8988320627963766	0.1085185002002397	43.50720181340331	2.765796966315169e-9
HCC	chr20	43441080	6431	SRSF6	+	16784	5741	-3.877361621628971	-1.0165965285510026	43.50703398745079	2.765796966315169e-9
HCC	chr7	57646933	441234	ZNF716	+	-196756	23383	-3.3310285229981433	0.08594031985814318	43.50587906517475	2.767152813360812e-9
HCC	chr10	128461975	101927381	LINC01163	+	-176025	31777	-3.8391595270079697	-0.2580287674297015	43.50509500258035	2.767984727898966e-9
HCC	chr10	71302617	55315	SLC29A3	+	16636	44138	-3.2184367356315358	0.020099821558198956	43.50466416361519	2.7683171853482563e-9
HCC	chr21	9838527	441058	LINC01667	-	17466	39213	-3.5467851749105543	0.8320324816018413	43.504386618907574	2.7684328342255406e-9
HCC	chr2	81467464	100507201	LINC01815	-	518	5588	-3.723529452894835	-0.572865701476327	43.500683803995	2.77339875110449e-9
HCC	chr8	142518053	575	ADGRB1	+	-54037	80992	-4.545352283785991	-0.01601005093571803	43.497694523363705	2.7773607209406333e-9
HCC	chr2	30227809	81606	LBH	+	3722	28503	-5.144627082278103	-0.8682304632030736	43.496812744242945	2.7783345803756322e-9
HCC	chr17	78494619	100996295	DNAH17-AS1	+	-9709	18147	-3.7692976585535347	-0.4570766378870799	43.49622891155668	2.7788856746267786e-9
HCC	chr6	165991723	90632	LINC00473	-	3684	63992	-3.6214446458678866	-0.7717225856192124	43.494488591760415	2.781080003090281e-9
HCC	chr2	237200698	10920	COPS8	+	-115257	13406	-3.4763347148922312	0.1709554596760685	43.49333565628844	2.782440777605454e-9
HCC	chr5	174099177	51617	NSG2	+	-53573	63576	-3.785399910211333	-1.0280603592060982	43.49298034755443	2.7826677915908364e-9
HCC	chr7	3480419	221935	SDK1	+	-178971	967552	-3.650804884333817	-0.2934920071926786	43.49186835306533	2.7839711539409715e-9
HCC	chr2	183546969	129401	NUP35	+	-422614	37330	-3.397751743906994	-0.07263187789710712	43.49098911136189	2.7849438906751397e-9
HCC	chr10	132961117	103695432	LINC01167	-	-1120	898	-4.2498958758562395	-1.029716748392416	43.48909269490214	2.7873654838752305e-9
HCC	chr8	55689752	137695	TMEM68	-	-74228	25237	-4.143062021873343	-0.7008406981146624	43.48862830082059	2.7877484104653046e-9
HCC	chr15	47645840	80031	SEMA6D	+	71527	56857	-3.709505612964348	-0.3842119429789959	43.48798066267009	2.7883925148247724e-9
HCC	chr18	11671497	102465690	MIR7153	-	16556	57	-3.523693093056786	0.0662500974667406	43.486291631988315	2.7905214430887207e-9
HCC	chr4	17414700	109616994	SNORA75B	-	93818	137	-3.3314367447567226	-0.532060701020945	43.4842411467353	2.7931679082460737e-9
HCC	chr2	621286	129787	TMEM18	-	-55418	12827	-4.751909046813536	-0.6238626633529144	43.48304971958602	2.7945752741921107e-9
HCC	chr17	78476284	100996295	DNAH17-AS1	+	8626	18147	-4.175364990099462	-0.24776950763451577	43.48286442824481	2.7945752741921107e-9
HCC	chr9	135221250	401557	LOC401557	+	-39641	5698	-3.9990250783140597	-0.48769941818643003	43.48195382259233	2.7955967513411166e-9
HCC	chr21	9839463	441058	LINC01667	-	18402	39213	-3.3446256945233332	-0.005312016051440194	43.4812559024207	2.796299013020846e-9
HCC	chr9	132424224	389799	CFAP77	+	-14028	163124	-3.7460078141237	-0.8762582473029396	43.48107145131384	2.796299013020846e-9
HCC	chr7	4816445	109623455	SNORD165	-	-21005	63	-3.619762537888866	-0.062136584723143526	43.479520640342464	2.798032409296549e-9
HCC	chr5	177754686	285596	FAM153A	-	-28234	71871	-3.7473886112239265	0.04610835882567815	43.4794680045483	2.798032409296549e-9
HCC	chr19	14405915	10212	DDX39A	-	-13468	10586	4.2910367279213535	-0.7229012509461887	43.4789475026893	2.7984973499029827e-9
HCC	chr8	57210291	100507651	LINC01606	+	7985	14679	-3.1996344202563725	1.543432794615433	43.478335421939455	2.7990933873941297e-9
HCC	chr10	43864456	100506835	LINC00840	+	-5045	36023	-3.3378853905629833	0.012581208702255132	43.47796379864567	2.7993455769878913e-9
HCC	chr11	133227162	4978	OPCML	-	283394	529104	-3.5900189416379344	-0.08261912571011897	43.47657233543098	2.801057242230776e-9
HCC	chr7	31082207	117	ADCYAP1R1	+	-29746	59019	-3.5923166633591883	0.22883783053388662	43.475089279158546	2.8029011735503774e-9
HCC	chr22	23459216	101929374	LINC01659	+	-25652	1508	-4.57230171854491	-1.3167765997808276	43.4744393445835	2.8035524943213417e-9
HCC	chr2	141421336	53353	LRP1B	-	-710365	1900275	-4.223989067467189	-0.7511033015952103	43.47349381061064	2.8046276255200564e-9
HCC	chr14	100706597	8788	DLK1	+	20268	11360	-3.5025745077054453	-0.40950507446394585	43.47133046311164	2.8074498225379844e-9
HCC	chr10	108504473	103695365	LINC01435	-	435180	197718	-3.9827040359523473	-0.14124693098161017	43.47024084672037	2.808593419798902e-9
HCC	chr5	76174234	22987	SV2C	+	-90820	250543	-3.4864757307686878	-0.1907576004869919	43.46998979584586	2.808593419798902e-9
HCC	chr7	113017380	101928036	HRAT17	-	21737	41009	-4.0389344106652	0.404076174634811	43.469947952278844	2.808593419798902e-9
HCC	chr20	17495863	631	BFSP1	-	-35506	37465	-4.113377594128719	-0.27492594478579113	43.46594243000025	2.814067639417932e-9
HCC	chr10	11344457	414196	CELF2-AS1	-	-217	27841	-3.65907791707327	-0.6691061104316958	43.464962318527526	2.8151967207621272e-9
HCC	chr15	97224596	101927286	LINC02254	-	-297215	151441	-4.0215318064632495	-0.26886791608462374	43.46265027533104	2.8182438771973685e-9
HCC	chr5	152480248	56923	NMUR2	-	74969	13739	-3.7600141509886984	-0.28659389360791704	43.46202050205061	2.8188699782665025e-9
HCC	chr8	141610713	389690	MROH5	-	103483	73402	-3.513971409131706	0.5056492701563745	43.461637361032935	2.8189569127690413e-9
HCC	chr1	201359160	7139	TNNT2	-	-18540	18693	-4.201952451748334	-0.4935807782197404	43.46157003343182	2.8189569127690413e-9
HCC	chr10	133030386	100128127	ADGRA1-AS1	-	-56311	1449	-3.466357003662903	-0.18717615753263342	43.46111040912935	2.8192945159193054e-9
HCC	chr20	61908475	100302168	MIR1257	-	-45187	117	-3.771427446672186	-0.04060149280500383	43.460945650391764	2.8192945159193054e-9
HCC	chr12	11961095	79370	BCL2L14	+	109849	28750	-4.0413034413190365	-1.076980234798786	43.46048832808547	2.8196724903744446e-9
HCC	chr2	120858670	2736	GLI2	+	-61379	195363	-3.798149646951004	-0.7423623817786782	43.45972317926004	2.8203131941081186e-9
HCC	chr1	205921682	103021296	LOC103021296	+	13231	43183	-4.113219919123922	0.005477640525940278	43.45938181449091	2.8203131941081186e-9
HCC	chr2	496105	727944	LINC01874	-	3450	1709	-3.9682265091966342	-0.4022985832522901	43.45935445791199	2.8203131941081186e-9
HCC	chr20	2538456	117532	TMC2	+	-1849	105178	-3.6647591022679973	-0.46113421931111503	43.45926395970382	2.8203131941081186e-9
HCC	chrX	127662111	139741	ACTRT1	-	-390292	1442	-3.7715846882821427	-0.6328302262256202	43.458086952215105	2.8217290285272152e-9
HCC	chr7	100991958	10071	MUC12	+	-22335	49327	-3.7721588821471976	0.4622800429641957	43.45765138969783	2.8220761170106887e-9
HCC	chr1	155183812	80128	TRIM46	+	-9058	10218	-4.548762518393936	-0.37298999783960446	43.456574962639436	2.8233477714279875e-9
HCC	chr5	1391282	100506791	LINC01511	-	11209	16492	-3.504028579742234	-0.6665985502210687	43.45613470877839	2.823672568819785e-9
HCC	chr12	52314803	3889	KRT83	-	-6595	7098	-3.8679443714975377	-0.7018436833637076	43.45596020835908	2.823672568819785e-9
HCC	chr20	57672523	56937	PMEPA1	-	-18101	42233	-3.684657639609026	0.1491038894289189	43.454639391464426	2.8252978581322855e-9
HCC	chrX	104014138	158983	H2BFWT	-	451	2541	-3.844718726751542	-0.5077742686484628	43.45400963846387	2.8259259491901322e-9
HCC	chr7	41966045	3624	INHBA	-	262937	17995	-4.376462622755682	-0.16346829517882944	43.453417888630625	2.8264993149298795e-9
HCC	chr20	63332731	100130587	LOC100130587	+	27257	11190	-4.7027040672707034	-0.4892564587124352	43.45238461410756	2.827625993513891e-9
HCC	chr3	86282284	101927494	LINC02070	+	199659	15054	-4.057730986920628	-0.6451686632727232	43.45224856652396	2.827625993513891e-9
HCC	chr16	88354614	84627	ZNF469	+	72857	13287	-5.014843810403159	-0.9881341065782604	43.45166725270903	2.828184705845711e-9
HCC	chr9	126755346	23099	ZBTB43	+	49660	33203	-4.286818404300884	-0.6210340675820064	43.45084056820392	2.829098280207945e-9
HCC	chr2	1549250	7173	TPO	+	-134842	128320	-3.8343088655252693	-0.16476270905985163	43.449831520542396	2.830275927997282e-9
HCC	chr5	1403131	100506791	LINC01511	-	23058	16492	-3.939063707387365	-0.4348596015120121	43.44953431911451	2.830424269686681e-9
HCC	chr20	24543395	79953	SYNDIG1	+	-73434	196657	-3.999779452865417	-0.7978139504405872	43.44735549577335	2.8332957396653903e-9
HCC	chr2	120823261	2736	GLI2	+	-25970	195363	-3.777313548592225	-0.5187198874119827	43.44673013660772	2.83391950112236e-9
HCC	chr6	1368052	2295	FOXF2	+	21782	5764	-3.432127220355204	0.03249267168143572	43.446231186627166	2.834360325372241e-9
HCC	chr5	41870400	5019	OXCT1	-	-289	140625	3.7992270217723547	-0.19795682793515978	43.44535367146631	2.835349716246752e-9
HCC	chr14	104581913	400258	C14orf180	+	-772	8707	-3.3752837077139013	-0.23307806596763447	43.44466851776537	2.836060674746704e-9
HCC	chr22	45016890	112885	PHF21B	-	6962	128766	-3.9708276572129786	-0.1627143248459668	43.44362441991349	2.8372922418727835e-9
HCC	chr9	135104529	10439	OLFM1	+	-16861	33517	-3.226685868792091	0.291217026649844	43.43941401046113	2.8431210720105357e-9
HCC	chr16	83118146	101928417	LOC101928417	-	127848	37069	-3.6963733899151885	-0.627196271640929	43.438485263462425	2.8441881007407478e-9
HCC	chr7	71827067	83698	CALN1	-	-510156	557733	-4.087951589218305	-0.9658467892247204	43.43719680776693	2.8457786304227745e-9
HCC	chr14	95048843	23405	DICER1	-	-84660	47276	-3.9581198523219263	-1.1654189217840403	43.43540791315039	2.848098361631521e-9
HCC	chr6	169167403	101929484	LINC01615	-	4414	4898	-3.756634657573409	-0.4875356856455644	43.43419295695199	2.849584102535555e-9
HCC	chr7	3963923	221935	SDK1	+	165762	139315	-3.1270763030290327	0.21512636930810003	43.433704270703615	2.85001267251974e-9
HCC	chr16	88918791	100129697	LOC100129697	+	21246	11488	-4.200282048691709	-0.6957568613677212	43.433357188048404	2.8502350725664276e-9
HCC	chr17	11690039	1770	DNAH9	+	-91608	371318	-3.7598545097183655	-0.5294888646487177	43.430980016291734	2.8533496638322426e-9
HCC	chr11	1229755	727897	MUC5B	+	-6690	39112	-3.287038899098789	-0.4977517665864865	43.43083132851922	2.8533496638322426e-9
HCC	chr2	10961149	3754	KCNF1	+	-49212	2289	-3.731523643375864	-0.24031946448603167	43.4306309969626	2.853358413973124e-9
HCC	chr1	2345583	100129534	LOC100129534	-	-7078	2247	-4.389978934458145	-0.4498513534809131	43.42897272700148	2.8554939077927453e-9
HCC	chr20	62588690	406923	MIR133A2	+	-23778	102	-4.152623952821682	-0.7383041151491664	43.42719460950851	2.8578060548286776e-9
HCC	chr11	391461	11187	PKP3	+	1138	12310	-3.649833864223016	-0.33014734242956867	43.426418951167975	2.8586552608499927e-9
HCC	chr8	1247045	286083	LOC286083	-	-55562	6574	-3.535691012262697	0.45854435038133695	43.424642361412296	2.8609303387983984e-9
HCC	chr22	44351450	85352	SHISAL1	-	38599	69175	-3.8758698386943866	-0.4175377177617408	43.4244737457051	2.8609303387983984e-9
HCC	chr5	156771371	153743	PPP1R2B	+	79115	2043	-4.036907372444712	-0.9075063444083945	43.42401203414236	2.861321456958719e-9
HCC	chr17	78956382	3959	LGALS3BP	-	-23597	8727	-4.195190690274716	-0.5983043483703426	43.422825022226945	2.8625587990799615e-9
HCC	chr1	228335165	102465444	MIR6742	-	-61944	62	-4.1041796781505955	-0.6065347904348531	43.42277764994128	2.8625587990799615e-9
HCC	chr1	2036405	105378591	LOC105378591	-	-13665	870	-3.7249065826440293	-0.6663072693382799	43.419899865105165	2.866487302519296e-9
HCC	chr8	141671036	100302147	MIR1302-7	-	-115277	72	-3.5233611417560566	-0.10552706333093315	43.4189268533428	2.8676284900800277e-9
HCC	chr5	2278084	100506858	LOC100506858	-	-34117	8482	-3.746048700608087	0.042280896321562574	43.41720910003892	2.8697820982988524e-9
HCC	chr4	172369813	101928314	LOC101928314	-	-319104	58986	-3.400661054852988	-0.26552716276194593	43.41706961791811	2.8697820982988524e-9
HCC	chr5	1779108	64979	MRPL36	-	-20734	1458	-3.6543701749571076	-0.3377245841127622	43.41679850026574	2.869895083096928e-9
HCC	chr16	5207290	196483	EEF2KMT	-	109470	13521	-3.5731756584812224	0.16026386301299408	43.41516323681413	2.8720066468853623e-9
HCC	chr10	9057509	105755953	LOC105755953	+	-159520	16608	-3.8919158025476297	-0.2538410496908999	43.41467679665125	2.8720066468853623e-9
HCC	chr15	25729920	100616474	MIR4715	-	-118905	79	-3.7228215037246275	-0.2348898050603991	43.414635589148794	2.8720066468853623e-9
HCC	chr15	29112174	321	APBA2	+	-41768	47908	-3.5319870861065543	-0.3198025695112321	43.4145831653883	2.8720066468853623e-9
HCC	chr11	60515334	503497	MS4A13	+	79	27306	-4.190497312509325	-0.5787236359937954	43.41337590480042	2.8734942277500553e-9
HCC	chr20	62457242	140628	GATA5	-	-18728	12474	-3.5009649585619056	-0.14221913337566497	43.412518401906006	2.8744687800648723e-9
HCC	chr2	495912	727944	LINC01874	-	3257	1709	-3.6509204204390437	-0.4021436689536045	43.41136141335173	2.8758838091965822e-9
HCC	chr18	13914486	4158	MC2R	-	-1050	33493	-3.272997869133902	-0.053212539702795394	43.41004363205016	2.8775191322243472e-9
HCC	chr12	38155102	144245	ALG10B	+	161653	12972	-3.76293452323111	0.037228299961705846	43.40986120139645	2.8775191322243472e-9
HCC	chr7	4165251	221935	SDK1	+	-35566	139315	-3.4077352752222594	-0.7172717740510886	43.40950643830536	2.877755716204592e-9
HCC	chr5	176887555	3101	HK3	-	-11777	18464	-3.993653289117194	-0.18030951969866663	43.406130579882976	2.882439118289409e-9
HCC	chr19	31301627	57616	TSHZ3	-	-47898	74581	-3.5198486481222333	0.01252585570467344	43.40447100375305	2.88456796554439e-9
HCC	chr22	48939769	100128946	LINC01310	+	-72999	31617	-3.669719048921227	-0.8272828568281652	43.40429823638421	2.88456796554439e-9
HCC	chr6	34036577	100302123	MIR1275	-	36526	80	-4.741859010195413	-0.8746497269083173	43.40396800729025	2.8847690745586167e-9
HCC	chr10	133016423	399829	LINC01168	+	-50889	10964	-3.8713837218640013	-0.5252405000137111	43.40221155575707	2.8870737292566532e-9
HCC	chr21	46068020	1292	COL6A2	+	30099	31687	-4.1830484219943225	-0.5083575473131197	43.401250261192615	2.8882063692462917e-9
HCC	chr7	4114136	221935	SDK1	+	15549	139315	-3.5406687808173465	-0.142323373166677	43.400302768008814	2.889319103870887e-9
HCC	chr11	2713183	10984	KCNQ1OT1	-	13185	91671	-3.7177444008463625	-0.14567074323640766	43.39921850833516	2.8906343256480395e-9
HCC	chr18	79544059	284240	LOC284240	+	35223	9737	-3.8271435539947243	-0.42090505894160735	43.39879043821613	2.890980548637168e-9
HCC	chr20	3076643	5020	OXT	+	-5023	898	-4.656213413684671	-0.8493423566470345	43.39859077878795	2.890989363524682e-9
HCC	chr17	76998490	105371899	LOC105371899	-	29291	6454	-4.344567159614096	-0.8247961933115816	43.39630109731218	2.8940877062085418e-9
HCC	chr19	15161008	102465476	MIR6795	-	-18342	68	-3.484097996991943	-0.3648148846673294	43.39604206206794	2.8941844063111405e-9
HCC	chr11	134843603	729305	LOC729305	+	-107658	27867	-3.3742814137513557	-0.08679481430611728	43.39534945544679	2.8949225060209473e-9
HCC	chr14	104386338	145195	C14orf144	+	-162754	52046	-3.361173586580019	-0.5729413859271	43.39497820958814	2.895185309130353e-9
HCC	chr20	61929653	100302168	MIR1257	-	-24009	117	-4.149457717548701	-0.3412275788680349	43.39127165504646	2.9003876350421052e-9
HCC	chr7	39129829	100689074	POU6F2-AS2	-	116262	33673	-3.9840440945407165	-0.7825149631655048	43.39098945114946	2.9005190027193144e-9
HCC	chr7	142662858	100463482	MTRNR2L6	+	3441	1395	-3.8226095998105487	-0.5358424266612959	43.3902131529971	2.901382923849871e-9
HCC	chr2	5406843	102723818	LINC01248	-	-284275	56978	-3.8757450253412946	-0.36455429635510916	43.38990064370417	2.9015593309089422e-9
HCC	chr3	98969887	131566	DCBLD2	-	68198	105720	-4.211920114303576	-1.0557089357714122	43.38799008609111	2.9041065195879396e-9
HCC	chr22	48666811	25817	FAM19A5	+	-90505	175630	-3.25752931919175	-0.5027104223310306	43.387633402236304	2.9043487150826275e-9
HCC	chr9	93173216	65268	WNK2	+	11714	135643	-4.333122266853223	-0.7848235578798776	43.38584008935137	2.9067242437326686e-9
HCC	chr7	31082247	117	ADCYAP1R1	+	-29786	59019	-3.8071129676961597	0.24852483051341168	43.383258821842006	2.9102734230491574e-9
HCC	chr5	42363460	2690	GHR	+	60315	298104	-4.059329093022772	-0.9665147727173307	43.38293879033775	2.9104617028715133e-9
HCC	chr6	105136914	11149	BVES	-	246	39845	5.175227097356247	-0.21888448307410496	43.3818753339812	2.9117560617230103e-9
HCC	chr18	78934001	27164	SALL3	+	46274	18695	-4.090746973903112	-0.49441660375576496	43.378423649533495	2.916608568065693e-9
HCC	chr1	175079451	63923	TNN	+	-11593	80209	-4.384330654283063	0.11308420773646127	43.37591782626679	2.920057357303916e-9
HCC	chr18	5133171	105371969	LINC01892	+	-51989	17599	-3.475406656329988	-0.3029501407353371	43.37462392274664	2.9217001420070547e-9
HCC	chr20	45098628	3787	KCNS1	-	-2484	9897	3.1985640935802837	0.4157619336972955	43.37295527255738	2.9239037952450372e-9
HCC	chr4	1536261	54729	NKX1-1	-	129819	3511	-4.1253340512530885	-0.46365526252786016	43.37195868412406	2.92510432186896e-9
HCC	chr8	84621423	138046	RALYL	+	84504	215917	-3.4516919573207914	0.4091261472213421	43.3712906249025	2.925814100849717e-9
HCC	chr20	57840780	56937	PMEPA1	-	129244	63145	-3.805329129877405	-0.5560009841450909	43.37070884360629	2.926395046615709e-9
HCC	chr11	3144728	114879	OSBPL5	-	-20624	78237	-3.984247980135034	-1.1207369801793041	43.367273929938406	2.93124705412835e-9
HCC	chrX	58282104	7789	ZXDA	-	371471	5204	-3.960637271917904	-0.6111455236403351	43.36554512688592	2.9335482392511973e-9
HCC	chr14	104359725	145195	C14orf144	+	-136141	52046	-3.6878755151539258	-0.1586413528883808	43.365136365436314	2.933833827088746e-9
HCC	chr9	132858248	11092	SPACA9	+	20072	11713	-3.494232936877612	-0.4767457816613865	43.364968199067036	2.933833827088746e-9
HCC	chr3	2671997	152330	CNTN4	+	220218	165747	-3.4462068659779295	-0.6266573842490859	43.364432575619176	2.9343472917853296e-9
HCC	chr7	28958456	9865	TRIL	-	43	5056	3.366770045840741	0.7121290291153033	43.36365450120661	2.9352245412379143e-9
HCC	chr14	99184117	64919	BCL11B	-	-87596	102426	-3.6452657893412033	-0.7068022056793694	43.36329712550414	2.935470891805105e-9
HCC	chr3	80345792	105377175	LINC02050	+	419105	24492	-3.594264292651627	0.1762960936659255	43.3612264581367	2.938056769644866e-9
HCC	chr17	3020490	8386	OR1D5	-	-43117	939	-4.331558103985099	-0.9940371861396118	43.361187917928504	2.938056769644866e-9
HCC	chr7	153008552	57180	ACTR3B	+	-248803	95631	-3.742933578361948	-1.3497643577376608	43.35936141553453	2.9405103520581365e-9
HCC	chr15	30362982	89832	CHRFAM7A	-	-30679	32422	-3.099490751709275	1.0868358694049831	43.358546204273765	2.941445414927263e-9
HCC	chr20	64200243	4661	MYT1	+	-35769	77780	-3.8870255441206134	0.35195146997730514	43.35509271733087	2.9463506885861397e-9
HCC	chr9	138077287	101928786	LOC101928786	-	32216	4569	-3.493146717091673	-0.054568538083550396	43.35466816953614	2.9466993014583665e-9
HCC	chr11	3143304	114879	OSBPL5	-	-22048	78237	-4.3101660391157885	-1.0981537349982458	43.351736256959406	2.9508267478695277e-9
HCC	chr9	134801992	100616333	MIR3689C	-	-47377	72	-3.4669791035005075	-0.43444286621833333	43.35083441100479	2.9518959031133135e-9
HCC	chr8	67630808	57094	CPA6	-	-115577	324216	-3.8814155339719716	-0.057584477520519255	43.35050990175093	2.952094329460303e-9
HCC	chr12	52675123	3848	KRT1	-	-5284	5672	-3.631249023459767	0.16503115008947675	43.34765443464038	2.9561139365149795e-9
HCC	chr15	89031687	11057	ABHD2	+	56463	114211	-3.8833974407579017	-0.4245225378771486	43.34742587410394	2.9561677451177127e-9
HCC	chr11	3144727	114879	OSBPL5	-	-20625	78237	-3.75729165229209	-0.4496009365070857	43.3470069085254	2.956509260042216e-9
HCC	chr10	128405187	101927381	LINC01163	+	-119237	31777	-3.7066145592955833	-0.1905197435537019	43.344830809577026	2.9595072671341586e-9
HCC	chr9	65441726	653427	FOXD4L5	-	156517	3109	-3.6165898485231973	-0.3330346536120214	43.34416916000254	2.960216344597512e-9
HCC	chr2	29051884	388939	C2orf71	-	-22377	12572	-3.865898278652902	0.07083219931184338	43.34371265110777	2.960615218562745e-9
HCC	chr6	33664880	101929188	LOC101929188	-	31135	2502	-4.094733179261808	-0.36267094251077703	43.342504008492824	2.9617108645085308e-9
HCC	chr7	156162766	389602	LOC389602	+	-200134	5760	-3.6954048061694196	-0.7319985338695397	43.34243158729346	2.9617108645085308e-9
HCC	chr5	179406278	9509	ADAMTS2	-	60848	194751	-3.678219014270419	-0.23121551697432124	43.34241016335666	2.9617108645085308e-9
HCC	chr10	131534822	256536	TCERG1L	-	223101	219330	-3.628409566987736	-0.5794538320611892	43.34089314296975	2.963715899569942e-9
HCC	chr4	134327454	105377434	LINC02462	+	96414	121637	-3.488346348185755	-0.34275543838050265	43.339329961247955	2.9657922879006727e-9
HCC	chr7	155494319	2020	EN2	+	-36190	6703	-3.5842058508054704	-0.013923897895816224	43.33860743605111	2.9665953676283697e-9
HCC	chr18	8431577	100192426	LOC100192426	-	64543	6215	-3.863026887537892	-0.8636547251776076	43.33772970959744	2.9676340678409008e-9
HCC	chr1	2915461	140625	ACTRT2	+	106021	1422	-3.4421834403143694	0.3600954703974046	43.33631677379579	2.969485272459673e-9
HCC	chr4	116599290	100302290	MIR1973	+	-299565	44	-4.0317729190368405	-0.22808275125675043	43.33426019849077	2.9723152069102206e-9
HCC	chr11	1090656	4583	MUC2	+	-15781	35634	-3.6462367405616822	-0.7880413432269341	43.332208303384554	2.9751407541161806e-9
HCC	chr5	178590024	91522	COL23A1	-	-531	352940	4.329810746076865	-0.3009499868085016	43.331981462843444	2.9751927296479613e-9
HCC	chr3	50524410	9254	CACNA2D2	-	20166	141632	-4.254117325865536	-0.6606773718002128	43.331493444145906	2.9756045681780018e-9
HCC	chr10	128404768	101927381	LINC01163	+	-118818	31777	-3.3277780854636485	-0.09075167050312037	43.331325367078875	2.9756045681780018e-9
HCC	chr7	86282500	2913	GRM3	+	361414	220963	-3.889693521626137	-0.1641479836692893	43.330045325075254	2.9772587122894473e-9
HCC	chr2	5555019	102723818	LINC01248	-	-136099	56978	-3.3594082525924924	-0.2909912104050266	43.32975731354618	2.977403918788875e-9
HCC	chr9	24135190	1993	ELAVL2	-	284550	160536	-3.382876335270002	-0.429144217559788	43.32913209998794	2.97806232762532e-9
HCC	chr13	113747584	100130386	LINC00552	-	-3505	2579	-4.008387731825648	-0.05792423560752266	43.32652327809717	2.9817421001812426e-9
HCC	chr4	9408733	644414	DEFB131A	+	35801	5981	-3.8322324705373423	-0.3340039120072636	43.326259483424835	2.9818507082724077e-9
HCC	chr3	14758242	152274	LINC02011	-	-53172	12084	-3.6067970500897046	0.14302801553230754	43.32540763107364	2.982855661396428e-9
HCC	chr20	22675604	105372566	LINC01747	-	-9740	18052	-3.640650511098051	0.05247213299426637	43.32227689236373	2.9873381615490163e-9
HCC	chr5	2619129	101234261	LSINCT5	+	93462	2647	-3.846629926293759	-0.35421191543586833	43.320416960022435	2.989884989888694e-9
HCC	chr3	123448434	111	ADCY5	-	-111	166250	4.969875177489123	-0.39937779615046304	43.31895372930623	2.9918273986936663e-9
HCC	chr9	134481985	6256	RXRA	+	-75403	34005	-3.7317083371840605	-0.5753102671118534	43.317531048385746	2.993709059209813e-9
HCC	chr15	25729469	100616474	MIR4715	-	-119356	79	-4.200265223747948	-0.6607609461280869	43.31667963405693	2.9947174888054263e-9
HCC	chr18	59900224	5366	PMAIP1	+	-264	4347	4.89841048172515	-0.7714289297136891	43.31533204499014	2.99648602993961e-9
HCC	chr16	62725186	1006	CDH8	-	688351	384825	-3.7282071111795925	-0.32999648996960523	43.31510867732768	2.99653349784548e-9
HCC	chr8	142457019	575	ADGRB1	+	6997	80992	-3.6832340159164496	0.46080342930945206	43.31244426297025	3.0003216528380835e-9
HCC	chr6	168676206	64094	SMOC2	+	-235055	226844	-3.7116416237658263	-0.27846657589526186	43.31047242771503	3.003051505201769e-9
HCC	chr7	32185170	5137	PDE1C	-	113734	287924	-4.107055000967231	-0.9360492222225141	43.30910919703817	3.0048491106275993e-9
HCC	chr2	708618	129787	TMEM18	-	31150	13591	-3.8974404284032107	-0.7586060035787473	43.30818371415379	3.005975257863663e-9
HCC	chr1	3279300	100422968	MIR4251	+	-151325	61	-3.7859874327371466	-0.3249808047451535	43.30630068882127	3.0085737922989506e-9
HCC	chr14	105844505	100616374	MIR4539	-	-13067	60	-3.4102360742236484	0.20555859502031903	43.305817712655255	3.009020828722208e-9
HCC	chr5	170512816	30820	KCNIP1	+	-8780	232597	-3.727853761105644	-0.3622066551444907	43.305315531805235	3.009497498423548e-9
HCC	chr7	1647114	260341	TFAMP1	+	-32644	2223	-3.2812518172681964	-0.24213240928582974	43.30487173286191	3.009635312226636e-9
HCC	chr18	75589037	100505853	LINC01898	-	-123366	16321	-3.7830185444974673	0.3063882578145648	43.30484151134896	3.009635312226636e-9
HCC	chr19	30335578	9745	ZNF536	+	36815	185667	-3.839583900534439	-1.0054318210981603	43.3019977825109	3.013716481501154e-9
HCC	chr4	3690100	100133461	LINC02171	-	12245	4263	-4.167573486456315	-0.13973152184373322	43.30163573463633	3.0139781521918303e-9
HCC	chr11	130473534	170689	ADAMTS15	+	-24560	27672	-3.9332533858490195	-0.1271452456998989	43.29824864981389	3.018903482774664e-9
HCC	chr19	5222894	5802	PTPRS	-	-117909	135296	-3.842807149196206	-0.550611623991124	43.29733346327115	3.0200192752259715e-9
HCC	chr15	68464787	22801	ITGA11	-	32634	130450	-3.6390267137848586	-0.28012614590130797	43.29657404669185	3.0208950098047408e-09
HCC	chr17	78600412	8632	DNAH17	-	23018	153698	-4.092862312127468	-0.7500729446743821	43.29480590954189	3.0233292275253236e-9
HCC	chr8	141805671	100302147	MIR1302-7	-	19358	72	-3.1529125935334013	0.10611601033540277	43.293934029865	3.02437980688759e-9
HCC	chr22	48647400	25817	FAM19A5	+	-71094	175630	-4.302644187041981	-1.026768803672526	43.29331120717867	3.0250457129820917e-9
HCC	chr1	2949239	140625	ACTRT2	+	72243	1422	-4.23257578792813	-1.0134943402942251	43.29159145056161	3.0274085111177243e-9
HCC	chr2	238653088	151171	LINC01107	-	97589	44810	-4.270892788528885	-0.3365224233898926	43.29109126785285	3.0278853572481823e-9
HCC	chr5	170378772	101928033	CTD-2270F17.1	+	10721	33352	-4.169175362866966	-0.9977183090167377	43.28870898402324	3.0309881202479755e-9
HCC	chr4	9101303	100287045	FAM90A26	+	71870	2995	-4.352188877249541	-0.5728242637355846	43.28870326127118	3.0309881202479755e-9
HCC	chr9	102603338	414319	LINC00587	+	-83701	137873	-3.498611128902929	-0.8030486547908886	43.28740139277767	3.0327079176992313e-9
HCC	chr3	78144362	105377172	LINC02077	-	95399	10259	-4.13222330376475	-0.4845234220068873	43.28671009403389	3.0334819938168907e-9
HCC	chr7	3301172	221935	SDK1	+	276	967552	5.4687769137675	-0.8302436209782271	43.28537328982709	3.0352574595082485e-9
HCC	chr1	7688410	23261	CAMTA1	+	-8322	89619	-4.771706499434833	-1.085463038399696	43.28489811025493	3.0356969280378924e-9
HCC	chr2	129190820	151121	LINC01854	-	-83071	31719	-3.5277347891953887	-0.14147179962145878	43.28419387715542	3.0364919282670325e-9
HCC	chr7	151191850	136371	ASB10	-	4018	12135	-3.734152147474193	-0.2876615566887004	43.28305163914153	3.0378440462891337e-9
HCC	chr1	38046778	5453	POU3F1	-	0	2928	6.744262507856339	-0.40469952987799757	43.282939084460246	3.0378440462891337e-9
HCC	chr4	126479629	100302267	MIR2054	+	-972370	49	-3.704925551106473	-0.9805152396457649	43.28151130028577	3.039763552340186e-9
HCC	chr15	93353383	56963	RGMA	-	264169	45809	-3.7737365079244505	-1.0368948187655658	43.27977724404491	3.0420539555746223e-9
HCC	chr7	5593875	6624	FSCN1	+	-1070	13852	4.007031800847481	-0.28211172185421973	43.27965395410464	3.0420539555746223e-9
HCC	chr1	3212605	100422968	MIR4251	+	-84630	61	-3.8357618945653527	-0.9014516267402203	43.27705934317234	3.0457919775584406e-9
HCC	chr3	141066023	92369	SPSB4	+	-14621	97210	-3.412235240103772	0.2502320392741906	43.276551856863136	3.0462835055732582e-9
HCC	chr9	42503058	103908605	LOC103908605	-	-66291	1491	-3.847983934182173	-0.2546034339405434	43.27593723741526	3.0469419664926774e-9
HCC	chr20	62789366	55257	MRGBP	+	7039	5334	-3.7649483694398262	0.46180537899448676	43.2750247906673	3.0480645144077257e-9
HCC	chr7	81437499	105369146	LOC105369146	-	-124320	46073	-3.375703744630923	0.11300761985377719	43.27455340930968	3.048500245466915e-9
HCC	chr7	127611859	5078	PAX4	-	-3867	5435	-3.4499277409911695	-0.32868237994469696	43.274109230102646	3.0488936813378853e-9
HCC	chr8	33722953	78986	DUSP26	-	122847	8777	-3.924838042468637	-0.271654143077043	43.27343722011084	3.049642271728261e-9
HCC	chr11	1207303	727897	MUC5B	+	15762	39112	-4.681362176745296	-0.30166163581039385	43.272727747140095	3.0501541665667546e-9
HCC	chr3	140942651	55186	SLC25A36	+	-831	38124	3.9728417591211214	0.3694196867367737	43.2726881351342	3.0501541665667546e-9
HCC	chr11	60515359	503497	MS4A13	+	54	27306	-4.005070678452138	0.18941480648186704	43.27253397161107	3.0501541665667546e-9
HCC	chr7	154875870	100132707	PAXIP1-AS2	+	52647	18334	-3.5187288522498386	-0.25885037509131026	43.27191351164665	3.050763670040527e-9
HCC	chr1	227921658	100847072	MIR5008	-	-20025	94	-3.859921416479817	-0.21617745005397127	43.2716014554062	3.050763670040527e-9
HCC	chr4	8977198	3166	HMX1	-	105381	25742	-3.817266930172259	-1.0354828281025765	43.271568343320276	3.050763670040527e-9
HCC	chr3	14402426	6533	SLC6A6	+	150	45610	4.229236573049194	0.2072761549228948	43.27087915154764	3.0515397215838933e-9
HCC	chr4	5584624	10141	LINC01587	+	-59468	2645	-4.386713014079717	-0.5661093579413577	43.27056701578939	3.051727864561124e-9
HCC	chrX	153520864	492	ATP2B3	+	15258	46808	-3.698321181974085	-0.7182754539506829	43.26920546238701	3.053553322859755e-9
HCC	chr13	19056527	348021	LINC00442	+	-48268	4376	-3.1797704674255067	0.05558897677071788	43.266228514760904	3.05790342900619e-9
HCC	chr2	70835554	50489	CD207	-	-269	5612	-3.662581999423982	-0.45039304426607046	43.26580444149531	3.0582670071232624e-9
HCC	chr11	1372033	9024	BRSK2	+	17866	72791	-3.927332045762177	-0.9970899627027336	43.264563840123	3.0599073137742686e-9
HCC	chr9	134757833	100616333	MIR3689C	-	-91536	72	-3.8082618409130324	-0.319406506159565	43.264278829861325	3.0600536982546997e-9
HCC	chr8	1860957	9639	ARHGEF10	+	-36981	134666	-4.0286379061009825	-0.6051152398857701	43.26290083103629	3.061910024645732e-9
HCC	chr11	15561014	102724957	LOC102724957	+	82871	61484	-3.798430823210958	-0.22971875583798884	43.260857359835924	3.064809694620409e-9
HCC	chr5	117904508	102467224	LINC02147	+	-174147	535702	-3.5254215736530488	-0.6429264994242492	43.260289963853864	3.0653987710763658e-9
HCC	chr20	24891946	8530	CST7	+	57284	10699	-3.921142304479905	-0.04281975367259448	43.25611144683299	3.071651685183169e-9
HCC	chr22	48603031	25817	FAM19A5	+	-26725	175630	-4.062980106566602	-1.116194335536098	43.25510448204682	3.072932406174113e-9
HCC	chr12	4370770	8074	FGF23	-	-8958	11502	-4.414669255664863	-0.6009119196192547	43.25414306486071	3.0741421294203868e-9
HCC	chr8	142934569	1585	CYP11B2	-	16726	7285	-3.328794544030439	0.08866915101714086	43.24973732587459	3.0807707306341916e-9
HCC	chr2	121236710	29842	TFCP2L1	-	-48492	68615	-3.788790530001044	-0.7410494571869679	43.24403011933235	3.0894679597431957e-9
HCC	chr6	13133944	221692	PHACTR1	+	-120288	274188	-3.812284225153625	-0.5136718847723674	43.24370800800642	3.0896746134362785e-9
HCC	chr18	8431624	100192426	LOC100192426	-	64590	6215	-4.17974398080312	-0.878369863046708	43.242487682639805	3.0912551827677103e-9
HCC	chr9	131026518	10319	LAMC3	+	-17401	83943	-4.5770386305204696	-0.9120619450799919	43.24232489960625	3.0912551827677103e-9
HCC	chr6	165726630	10846	PDE10A	-	64530	334814	-3.6575175039071324	-0.6132073931015936	43.24188932830553	3.0916413155914706e-9
HCC	chr2	114987993	57628	DPP10	+	76677	780066	-3.565239671872086	-1.2103297362314385	43.24100933384129	3.0927299180273144e-9
HCC	chr1	111740526	100506343	FAM212B-AS1	+	-685	7958	5.493808252278294	-0.7574915413457568	43.239799773909354	3.0943400847455735e-9
HCC	chr14	99017835	64919	BCL11B	-	-253878	102426	-3.3733633286875615	0.06250936352876571	43.239383353623	3.0946964021408007e-9
HCC	chr1	7233800	102725193	LOC102725193	-	-155954	1572	-4.162852847595077	-0.8650773873296647	43.237374460257726	3.0973573230470598e-9
HCC	chr3	62362695	55079	FEZF2	-	-10820	3844	-3.7274262403201446	-0.9151691576909141	43.2373195074002	3.0973573230470598e-9
HCC	chr6	42429454	55809	TRERF1	-	-22597	227119	-3.7501613311103896	0.20567988881791086	43.23682487360767	3.097837906407975e-9
HCC	chr12	124228202	144347	RFLNA	+	60962	26861	-3.7720150997385433	-0.6268663047434199	43.23588675941285	3.0990209234150407e-9
HCC	chr20	61853555	100302168	MIR1257	-	-100107	117	-3.9087936149954126	-0.42950461947752583	43.23528818146452	3.0996664870626024e-9
HCC	chr1	983042	84808	PERM1	-	925	6919	-3.8582884939889106	-0.7747986625908707	43.23465289464943	3.100370381370708e-9
HCC	chr2	10961140	3754	KCNF1	+	-49203	2289	-3.694522606720521	-0.246606148277393	43.23089695585367	3.1060243578910567e-9
HCC	chr10	130551153	100422867	MIR378C	-	-411515	81	-3.572586856219613	-0.5909363357791598	43.22900289934607	3.1087290754859016e-9
HCC	chr7	141391326	55750	AGK	+	159952	103132	-3.6408903046618137	-0.8212527111286302	43.228028018684924	3.1099748437468004e-9
HCC	chr11	44795202	90139	TSPAN18	+	-30776	168001	-3.875991132256193	0.2099185764108865	43.2267880202202	3.1116427334431887e-9
HCC	chr17	77707088	100132174	LINC01987	-	-21471	5688	-3.704122708027097	-0.3579835468267962	43.2249746053429	3.114224083825186e-9
HCC	chr16	849109	388199	PRR25	+	-43666	8419	-3.720051086817962	-0.12978243206724369	43.22371245133638	3.1159295972951255e-9
HCC	chr10	127971914	5791	PTPRE	+	15366	98576	-3.7157672258192695	-0.19973327991656056	43.22308463947566	3.116625491563976e-9
HCC	chr7	45224265	10268	RAMP3	+	-66497	26484	-3.277439911245589	-0.35484125119742926	43.22215743972142	3.1177985983138665e-9
HCC	chr7	154896335	100132707	PAXIP1-AS2	+	32182	18334	-4.007085713025079	-0.8637131763794398	43.219756496925136	3.121322303235277e-9
HCC	chr1	3124152	100422968	MIR4251	+	3823	61	-3.748110079301774	-0.5399256933141307	43.21945339334335	3.1215014239710627e-9
HCC	chr22	48630965	25817	FAM19A5	+	-54659	175630	-3.7825284852789145	-0.5026827953006897	43.21907308656789	3.121662678102696e-9
HCC	chr11	2832353	338653	KCNQ1-AS1	-	-29216	21435	-3.523067119614187	0.07674880531688946	43.218970726487605	3.121662678102696e-9
HCC	chr3	44013836	406929	MIR138-1	+	100376	99	-3.9999480539759524	-0.5106339849573489	43.21800845339116	3.1227749822078425e-9
HCC	chr6	129958472	84456	L3MBTL3	+	59897	123081	-3.197366791632696	0.011155840149298601	43.21775757807197	3.1227749822078425e-9
HCC	chr2	129741941	105373615	LINC02572	-	-135550	17279	-3.666966296371728	-0.8276392306939663	43.21770142530632	3.1227749822078425e-9
HCC	chr18	75132720	284273	ZADH2	-	-72793	10404	-3.9169783694097315	-0.46248215250269187	43.216948578607706	3.123672283392117e-9
HCC	chr7	4877984	55698	RADIL	-	-5720	84596	-3.977957566645118	-0.6818513107914833	43.21657205753944	3.123968965203155e-9
HCC	chr17	79384853	146713	RBFOX3	-	-131295	426804	-3.5296125449965747	0.07553878822700759	43.21599969683948	3.1245784321076043e-9
HCC	chr8	23403587	4017	LOXL2	-	-622	107313	4.569547896920657	-0.08382036217266237	43.215447790427014	3.125155377503528e-9
HCC	chr12	43224364	105369740	LINC02461	+	-69049	7796	-3.554160601792511	0.19092593953739748	43.21479177490298	3.125898780553949e-9
HCC	chr9	127789496	1025	CDK9	+	-3470	4748	3.4744957705328754	-0.5511296287538905	43.213952815574174	3.126934746401852e-9
HCC	chr11	117628692	57453	DSCAML1	-	-168569	369490	-3.82623304131395	-0.8086947117016021	43.21249074549925	3.1287460583681797e-9
HCC	chr6	34036584	100302123	MIR1275	-	36533	80	-4.518625203821772	-0.8759884315453312	43.212438573468546	3.1287460583681797e-9
HCC	chr10	22476927	100499489	LOC100499489	-	38998	2505	3.7642796436686514	0.21686314080670355	43.21038443777704	3.13172745468325e-9
HCC	chr21	9823621	441058	LINC01667	-	2560	39213	-2.9593572740514076	1.049046399867068	43.20873544516205	3.1340627051951e-9
HCC	chr1	3277312	100422968	MIR4251	+	-149337	61	-3.9647391567872385	-0.5377543925207477	43.207775859524745	3.1352948169389327e-9
HCC	chr20	61928339	100302168	MIR1257	-	-25323	117	-3.9487515352665157	-0.2158283518304991	43.20684667135827	3.136394879811533e-9
HCC	chr17	22224527	23666	UBBP4	+	-21532	2162	-4.341985861459018	-1.1693654354859557	43.20653297799917	3.136394879811533e-9
HCC	chr6	6534538	9450	LY86	+	54163	66283	-3.733899153704747	0.08793177570215562	43.206518011899796	3.136394879811533e-9
HCC	chr11	1390764	9024	BRSK2	+	-865	72791	4.374825266144217	-0.5187842825625207	43.20570284138015	3.13739645194653e-9
HCC	chr5	389386	116349	EXOC3-AS1	-	-53774	1325	-4.1375953207080345	-0.9656180156230608	43.20518329862022	3.137921674584374e-9
HCC	chr3	95594939	100287639	MTHFD2P1	-	-88254	28771	-3.4353935149114205	-0.21377126083087583	43.2049266969474	3.137921674584374e-9
HCC	chr9	135356212	157927	C9orf62	+	-12963	3310	-3.5415797335074366	-0.5225774255904804	43.204804076839565	3.137921674584374e-9
HCC	chr10	1183119	399706	LINC00200	+	-23351	4905	-3.363890610545897	-0.5168510802499532	43.20411398280217	3.138723203725677e-9
HCC	chr21	23101269	102466967	MIR6130	+	-21985	109	-3.5408144889270767	0.09308390648330543	43.20382366861841	3.1388835537827566e-9
HCC	chr10	130970601	100422867	MIR378C	-	7933	81	-3.851946198207319	-0.6987796736397722	43.20338748182102	3.13927797921407e-9
HCC	chr7	81233830	10512	SEMA3C	-	311451	179844	-3.8404055695252963	-0.6538098469986735	43.20107635460056	3.1426825648647422e-9
HCC	chr14	23427718	4625	MYH7	-	-7968	22949	-3.5440035519732267	-0.7261698848188577	43.199350254903806	3.145150327604036e-9
HCC	chr9	42377845	100996582	FAM74A7	+	-178983	7155	-3.290384523619388	0.6249421097286884	43.19749599061841	3.1478262483872794e-9
HCC	chr2	181145782	101927156	LINC01934	+	-21945	275717	-3.955042247491414	-0.956202070208319	43.196501734778835	3.1488479020974654e-9
HCC	chr1	3194391	100422968	MIR4251	+	-66416	61	-3.9590373796217326	-0.2517543374016272	43.19648055222413	3.1488479020974654e-9
HCC	chr8	141524621	389690	MROH5	-	17391	73402	-3.51366457006659	-0.15897316793785854	43.19358589597613	3.1532032914959175e-9
HCC	chr9	135329665	157927	C9orf62	+	13584	3310	-3.419670369222347	-0.08121748099613131	43.189988197905606	3.158699522707976e-9
HCC	chr18	79006554	27164	SALL3	+	-26279	18695	-3.4700418896989658	-0.006955183826887566	43.18924508699654	3.159474775161498e-9
HCC	chr5	162621885	2566	GABRG2	+	-554243	87898	-3.912059454133878	-0.1211941891100999	43.189127680798656	3.159474775161498e-9
HCC	chr20	61667402	100128310	LOC100128310	-	-52346	2243	-3.492288176015712	-0.2169514412119657	43.18756829004728	3.1616865790838807e-9
HCC	chr7	157770005	100506585	LOC100506585	+	84580	11506	-3.590936676671305	-0.0014339970713023763	43.186927079577785	3.1624155653786245e-9
HCC	chr9	2933230	9933	PUM3	-	89100	39976	-3.98619183702183	-0.436529904566038	43.18521625224335	3.1648744375160974e-9
HCC	chr10	80696414	387694	SH2D4B	+	-155595	105742	-3.260506350614202	-0.15024088676680034	43.18375407215499	3.1669327663905578e-9
HCC	chr7	51806707	23242	COBL	-	489846	252462	-3.8244531368931116	-0.6968103541493905	43.18281051248665	3.1676470725029152e-9
HCC	chr10	71072513	105378349	LOC105378349	+	-133460	5092	-3.6958650974960627	0.056100937510885275	43.1827472430938	3.1676470725029152e-9
HCC	chr18	75137658	284273	ZADH2	-	-67855	10404	-3.6400415892800795	0.15154968794211207	43.1827426299031	3.1676470725029152e-9
HCC	chr2	109390792	100423027	MIR4266	-	77167	55	-3.42360401439416	-0.18741900938018133	43.182157602980986	3.1682866357070207e-9
HCC	chr1	114127904	148281	SYT6	-	-24536	63149	-3.9957249845641027	-0.22388762884706923	43.18135372713685	3.169280831383511e-9
HCC	chr12	52675098	3848	KRT1	-	-5309	5672	-3.66715967224406	0.1513119695804854	43.18109982100639	3.1693843700584224e-9
HCC	chr1	3272494	100422968	MIR4251	+	-144519	61	-4.257225276966335	0.04333998522903905	43.18052811961812	3.1700027846667024e-9
HCC	chr15	33153761	342184	FMN1	-	-40972	44950	-4.028788269436594	-0.41320348157659975	43.17873395520943	3.172602962778879e-9
HCC	chr5	3676537	79192	IRX1	+	-80483	5350	-3.285038956563079	-0.17219015664101958	43.17299503514325	3.1812391995562613e-9
HCC	chr3	141069671	92369	SPSB4	+	-18269	97210	-3.6945160017579686	-0.6343112473703384	43.17283358869515	3.1812391995562613e-9
HCC	chr16	2829554	124220	ZG16B	+	618	2113	-4.074665627097536	-0.8852259973940158	43.17268611986211	3.1812391995562613e-9
HCC	chr5	116782176	102467223	LINC02214	-	19967	18908	-4.52757311394116	-0.6740370021368466	43.172655530057064	3.1812391995562613e-9
HCC	chr11	1936270	6150	MRPL23	+	11002	9338	-3.9679446903589906	-1.041028837134173	43.17165405679103	3.182559101542531e-9
HCC	chr7	41965268	3624	INHBA	-	262160	17995	-3.3261988682393007	0.19948845106044552	43.16980550645336	3.1852583095377487e-9
HCC	chr22	48538505	284933	LOC284933	-	-8882	8488	-3.213673428925444	0.2881900977325488	43.16803315135681	3.18783569210609e-9
HCC	chr7	106868390	5294	PIK3CG	+	-2911	43500	-3.430921654765214	-0.04260695940288791	43.16769682802112	3.188074429581408e-9
HCC	chr17	79531747	146713	RBFOX3	-	15599	426804	-3.387111820248628	-0.5036431907789016	43.16631797511428	3.190012517464725e-9
HCC	chr1	181413491	777	CACNA1E	+	70059	323235	-3.5450901728405726	0.04118808619128671	43.16559491731015	3.1907803422478822e-9
HCC	chr4	3670787	100133461	LINC02171	-	-7068	4263	-4.279364330290385	-0.042328900797693775	43.16537719042727	3.1907803422478822e-9
HCC	chr2	225745288	57624	NYAP2	+	-344402	253133	-3.900748018606817	-0.2946296334090558	43.16527785598658	3.1907803422478822e-9
HCC	chr19	3313267	4782	NFIC	+	46296	109655	-4.130153744198748	-1.0128892813649888	43.164698044613395	3.1914165878558664e-9
HCC	chr1	227921833	100847072	MIR5008	-	-19850	94	-4.16331193337049	-0.5526621522460717	43.16285111414788	3.194017540016543e-9
HCC	chr1	228342193	102465444	MIR6742	-	-54916	62	-3.5626116475721896	0.46551224976018307	43.1627247650788	3.194017540016543e-9
HCC	chr8	142428248	203062	TSNARE1	-	24999	191170	-3.783689754947957	-0.10868579225816472	43.16232349662225	3.194363012484851e-9
HCC	chr8	141939405	100302147	MIR1302-7	-	153092	72	-3.2565007609798546	0.5322054715846822	43.16187830327814	3.1947802746319895e-9
HCC	chr5	178789850	729522	AACSP1	-	-28585	53575	-3.958311742862238	-0.9969976984005547	43.16127129535635	3.195461886721627e-9
HCC	chr8	42146556	10947	AP3M2	+	6390	18238	-4.327531548418247	-0.5380710854835543	43.158248312568176	3.200092737233424e-9
HCC	chr18	77669004	101927715	LINC01029	-	-324723	22432	-3.6985764507495085	0.16980991057959108	43.15652461094653	3.202602891017912e-9
HCC	chr5	1239224	348932	SLC6A18	+	-13869	20835	-4.234924454933139	-0.301429647848313	43.154920812696126	3.204918633388113e-9
HCC	chr10	130372529	10539	GLRX3	+	-236120	43260	-3.6020949741526627	-0.5023655879423315	43.153560022158146	3.2068377620700307e-9
HCC	chr13	36074274	9201	DCLK1	-	-57103	362726	-3.378514592846982	-0.14572944494499054	43.153137312321775	3.207219981859584e-9
HCC	chr6	1577482	101927703	FOXCUT	+	28049	1826	-3.6882494339066385	-0.771302225668398	43.15284698228234	3.207385259273358e-9
HCC	chr16	84294537	58189	WFDC1	+	169	35146	-4.514297944171219	-0.7020409275498901	43.15070527374878	3.21058714343208e-9
HCC	chr2	240557942	51281	ANKMY1	-	-79	78600	4.065660352389368	0.20490986621370816	43.15049169585599	3.210626705231081e-9
HCC	chr15	27639373	4948	OCA2	-	-459939	344437	-3.902068811892676	-0.4478612479672545	43.14747100783761	3.215276028691871e-9
HCC	chr14	104187216	145195	C14orf144	+	36368	22564	-3.6117539599485644	-0.36648637923013627	43.146778312284674	3.216103169558075e-9
HCC	chr8	6052385	100287015	LOC100287015	-	-354163	2993	-3.636699105082465	-0.30339796115366235	43.14656827266458	3.216137074290371e-9
HCC	chr5	17083492	10409	BASP1	+	133331	60023	-4.587251509819129	-0.6138896577022239	43.14558262804607	3.2174462022247034e-9
HCC	chr5	45262253	348980	HCN1	-	-433865	441169	-4.531262627887632	-0.2428625245906385	43.14532484003924	3.2175587033696925e-9
HCC	chr7	49232297	168448	CDC14C	+	-307736	2894	-4.375015447618996	-0.5752987226353226	43.144988294934556	3.2178007626599997e-9
HCC	chr5	31190907	1004	CDH6	+	2748	135492	-3.9446415594299875	-0.783419721195872	43.14275182505412	3.2211693066633734e-9
HCC	chr20	62657411	100127888	SLCO4A1-AS1	-	-9210	3595	-4.149725202991222	-0.3024629080116681	43.141746450201794	3.222513103127742e-9
HCC	chr10	128470349	101927381	LINC01163	+	-184399	31777	-3.3973182583589554	-0.3274201299161539	43.14007653694193	3.2249526594163384e-9
HCC	chr22	49677798	348645	C22orf34	-	20256	37087	-3.445887413997691	-0.895869587746882	43.13890574574825	3.226570876880724e-9
HCC	chrX	126460270	139170	DCAF12L1	-	-92589	3477	-4.185617834307617	-0.8261123629925511	43.136321929802236	3.2303095467541855e-9
HCC	chr19	51167549	284367	SIGLEC17P	+	-221	6197	-3.4810259387339064	-0.11477537286234818	43.1362614784245	3.2303095467541855e-9
HCC	chr7	142864161	2051	EPHB6	+	-1405	8338	-4.901044783990553	-0.19552664303964307	43.136029172358114	3.2303470425559395e-9
HCC	chr11	1715672	440023	KRTAP5-6	+	-18477	561	-4.350763897763365	-0.741946042153136	43.1358603277652	3.2303470425559395e-9
HCC	chr5	1779120	64979	MRPL36	-	-20722	1458	-3.7407722455812227	-0.3364281506300348	43.13548597689891	3.2306527632433062e-9
HCC	chr7	44268939	816	CAMK2B	-	-56692	108482	-3.895581652724718	0.4490215129679904	43.13467560622419	3.2316786523152195e-9
HCC	chr14	41597843	145581	LRFN5	+	9013	297696	-3.4745844091613742	0.02130440323630294	43.13366171925379	3.2328370585086785e-9
HCC	chr5	20042791	1016	CDH18	-	54547	516949	-3.4866289152984282	-0.6085308499431605	43.13359611182322	3.2328370585086785e-9
HCC	chr3	64146550	100874243	PRICKLE2-AS3	+	40994	14017	-4.917440483149678	-1.1559763038907362	43.13328517117623	3.233038353653031e-9
HCC	chr1	125065546	647121	EMBP1	+	-3546434	52777	-3.515833299075983	-0.5378793822649642	43.13291283434158	3.2333411525471624e-9
HCC	chr8	92768548	441369	FLJ46284	-	-17512	73099	-4.068104223454789	-0.16608714886786435	43.13169765114433	3.235037317933872e-9
HCC	chr5	2412096	100506858	LOC100506858	-	99895	8482	-3.406946116446796	-0.21484107657246637	43.131293422272414	3.2351942366364364e-9
HCC	chr16	49635798	23090	ZNF423	-	-28433	176701	-4.036786047827585	-0.5299822366662277	43.13122463956167	3.2351942366364364e-9
HCC	chr20	48382442	284749	LINC00494	+	-22531	10728	-3.399502328791418	0.08634649852875363	43.12979598604622	3.237244651798134e-9
HCC	chr7	153400990	103724390	LINC01287	-	-11244	12316	-3.5959339849642893	0.030119519327733414	43.12925614746386	3.237825180495498e-9
HCC	chr5	30346732	105374704	LOC105374704	+	-466172	1544	-3.7209071695611673	-0.17277336150474712	43.12900378679003	3.2379300514241244e-9
HCC	chr10	70600500	5551	PRF1	-	-2288	5441	-3.9502831257473194	-0.7640407945372154	43.12874505234663	3.238045504546864e-9
HCC	chr1	202318327	29089	UBE2T	-	-23639	10310	-4.163020126572764	0.17093659534977945	43.12846198600358	3.2382012628975993e-9
HCC	chr20	61930852	100302168	MIR1257	-	-22810	117	-3.9586414106906016	-0.865510546050754	43.12805126637666	3.238568351775812e-9
HCC	chr17	79180767	64772	ENGASE	+	-105830	13667	-3.933809740348741	-0.6706017002256757	43.12713393098668	3.2395049416281432e-9
HCC	chr7	154858468	100132707	PAXIP1-AS2	+	70049	18334	-4.08679991095231	-0.9524636497757727	43.12710770508792	3.2395049416281432e-9
HCC	chr10	125416986	100169752	TEX36-AS1	+	157385	4075	-3.6677650371247505	-0.7419300868880675	43.12598622280162	3.240900681428199e-9
HCC	chr18	13826401	4161	MC5R	+	-857	1319	-4.084211736468944	-0.8216952539896283	43.1258871729464	3.240900681428199e-9
HCC	chr3	14572388	80852	GRIP2	-	32045	51233	-4.009740038414742	-0.40551497917909374	43.12315949344162	3.2451088824020177e-9
HCC	chr7	1288975	340260	UNCX	+	-56593	4945	-3.883465570957356	-0.24639309888267108	43.12283032444041	3.245341664412754e-9
HCC	chr12	5693887	4908	NTF3	+	-199755	1168	-3.2564645081927126	-0.2129658897664652	43.12205817105766	3.2463094203194923e-9
HCC	chr15	20349541	646096	CHEK2P2	+	-66797	8815	-3.3339798561357847	1.5462615950995409	43.12166321594893	3.246651512759482e-9
HCC	chr7	1769698	101927125	ELFN1-AS1	-	27388	3680	-4.138697935561968	-0.14453032515515363	43.12142837661155	3.2467279585126044e-9
HCC	chr13	112010184	100505996	SOX1-OT	+	-37874	135706	-3.572933251211303	-0.40251808908629927	43.11719898669604	3.253440080538181e-9
HCC	chr16	86085398	100506542	LINC01082	+	110783	3538	-3.7264220557850307	-0.3950434826726398	43.11451199440337	3.2575970197291e-9
HCC	chr20	61669357	100128310	LOC100128310	-	-50391	2243	-4.100006318339669	-0.6361929037373436	43.11375051009984	3.2585508177386363e-9
HCC	chr4	172797603	101928314	LOC101928314	-	70725	92194	-3.816236022275946	-0.26380893009204	43.11261261346112	3.259973853984339e-9
HCC	chr7	19692555	100422967	MIR3146	-	-12881	79	-3.3125176102833787	-0.30476849239923953	43.112366385487164	3.259973853984339e-9
HCC	chr1	34153172	114784	CSMD2	-	-12102	651276	-3.798117166243042	-0.8458706584173659	43.11233023120594	3.259973853984339e-9
HCC	chr14	104208795	145195	C14orf144	+	14789	22564	-4.661493021378177	-0.44660714063299994	43.111290008876615	3.261393077489597e-9
HCC	chr7	151203026	392843	IQCA1L	-	-2470	14623	-4.048544695916459	-0.9158641124150827	43.11060732974498	3.26221674112046e-9
HCC	chr22	48741326	100616415	MIR4535	+	38969	59	-3.280855870031372	-0.133965910095147	43.110414232478895	3.262224228443772e-9
HCC	chr6	93282725	2045	EPHA7	-	-136857	179562	-3.8639230099257134	-0.6817021156015952	43.110160671022264	3.2623325639413354e-9
HCC	chr22	49575597	100500882	MIR3667	-	32131	74	-3.7476008043472544	0.0879517535489411	43.10871308384459	3.2644325538049225e-9
HCC	chr20	63427959	3785	KCNQ2	-	-44718	38999	-3.769451539224967	-0.38140559002839036	43.10843427994436	3.2645831422654035e-9
HCC	chr14	23375691	116173	CMTM5	+	1117	2965	-3.787966300206948	-0.36260006594424277	43.106631354358996	3.2672779881905406e-9
HCC	chr19	36256269	147929	ZNF565	-	41185	33025	-3.976917312581475	-0.6335246880442446	43.106044374145505	3.2677001459424796e-9
HCC	chr20	61798021	100128310	LOC100128310	-	78273	2243	-3.846650537890584	-0.3134648281601537	43.10600156174769	3.2677001459424796e-9
HCC	chr18	60011095	5366	PMAIP1	+	-111135	4347	-3.8519968234314264	-0.4849837633309312	43.10548029789119	3.2682560002366233e-9
HCC	chr11	133987368	22997	IGSF9B	-	30614	48130	-3.604076996189845	0.2174654801144609	43.10312800524697	3.271830454687333e-9
HCC	chr5	176881771	3101	HK3	-	-17561	18464	-4.000213555537051	-1.0075594612242735	43.10296475504986	3.271830454687333e-9
HCC	chr20	61257899	1002	CDH4	+	-5473	688192	-3.2501845506724103	-0.1871379024940578	43.10273237245502	3.271903966044461e-9
HCC	chr5	179170726	30832	ZNF354C	+	-110311	23563	-3.9761011265257493	-1.0298930603024463	43.10104607592717	3.2744098796220636e-9
HCC	chr8	142934581	1585	CYP11B2	-	16738	7285	-3.2667037961873375	0.08133828964444836	43.099232644339274	3.277130688840464e-9
HCC	chr19	29535761	342865	VSTM2B	+	-9177	37736	-3.5284302899704465	-0.6370094979030781	43.09786160348975	3.279112257089845e-9
HCC	chr2	238778248	117581	TWIST2	+	69784	39221	-3.7694283515029134	0.03144424141760466	43.09718502234112	3.2798571576508936e-9
HCC	chr7	4260457	221935	SDK1	+	-130772	139315	-4.538731824340399	-0.8248239207684311	43.09691069861172	3.2798571576508936e-9
HCC	chr5	106206418	102467213	LINC01950	-	-804596	195818	-3.6048376342450585	0.07090336033117263	43.096852205424604	3.2798571576508936e-9
HCC	chr17	4596965	342527	SMTNL2	+	-12426	23781	-3.6026979908833683	-0.5471907773103951	43.096386317912405	3.2803225410388886e-9
HCC	chr8	141693176	100302147	MIR1302-7	-	-93137	72	-3.6770146624954116	-0.7252257328292472	43.095493691536376	3.2812760480804753e-9
HCC	chr15	51293791	1588	CYP19A1	-	5453	80282	-3.965690290474195	-0.28119717483719053	43.095394056830806	3.2812760480804753e-9
HCC	chr5	181046778	102465882	MIR8089	-	3294	82	-3.1309988980836128	0.3017023258202686	43.095252914061824	3.2812760480804753e-9
HCC	chr2	140073889	102465692	MIR7157	-	-512796	60	-3.445530317248468	-0.39665076258562176	43.09505134294649	3.281298432313311e-9
HCC	chr10	47301498	2662	GDF10	+	-1274	13360	-3.965893249115853	0.11961402690919984	43.09438963514439	3.2820926518031555e-9
HCC	chr1	226675320	100506443	ITPKB-IT1	-	252	18989	-4.630394839441333	-0.5089426161168675	43.09233832196057	3.285018445832782e-9
HCC	chr11	68700315	51083	GAL	+	-15840	6701	-3.9995760352539307	-0.7276895869514766	43.092269952418675	3.285018445832782e-9
HCC	chr22	48741360	100616415	MIR4535	+	38935	59	-3.601872489518168	-0.15714141095124345	43.09127594986136	3.286371774787872e-9
HCC	chr7	42129855	2737	GLI3	-	-107164	276070	-3.838997177636667	-0.6423207692230318	43.08941815358786	3.2891775476226565e-9
HCC	chr15	24676101	23742	NPAP1	+	-707	8053	-3.4764095299822424	0.053120430253531	43.08866563228527	3.2901265420299066e-9
HCC	chr3	8032376	101927394	LOC101927394	-	16069	63503	-3.61030410238428	-0.8439491064077642	43.08671362430209	3.2929995601352653e-9
HCC	chr8	114216488	114788	CSMD3	-	779475	1214084	-3.513937459961081	0.12323510422993524	43.086567398840764	3.2929995601352653e-9
HCC	chr9	134818743	100616333	MIR3689C	-	-30626	72	-3.3433385921555248	-0.1135233050390715	43.086393686459516	3.2929995601352653e-9
HCC	chr4	45457148	2565	GABRG1	-	-666917	88296	-3.731513795221561	-0.3138883446103795	43.08568898540767	3.293869271561673e-9
HCC	chr16	66226741	1003	CDH5	+	139866	38180	-4.257531182341692	-0.8861016357348054	43.084647769723695	3.2952347314827376e-9
HCC	chr19	55854868	204801	NLRP11	-	18106	51366	-3.653720149874202	-0.47234842813725086	43.08450206865031	3.2952347314827376e-9
HCC	chr2	53357894	494143	CHAC2	+	409889	7414	-3.5608064874686423	-1.0245369766822878	43.08355428067117	3.2965146811200654e-9
HCC	chr8	111643147	105375706	LINC02237	+	-266508	93979	-4.009096792549334	-0.5693125704776683	43.080388738023956	3.301535463106244e-9
HCC	chr19	53059482	100271846	ERVV-2	+	-14744	6390	-4.433967818417319	-0.9135105693985357	43.08018628645571	3.3015599314539182e-9
HCC	chr7	154678598	100132707	PAXIP1-AS2	+	249919	18334	-3.9751797886844447	-0.9786127410488917	43.07981536503544	3.301868737247515e-9
HCC	chr11	104036752	414301	DDI1	+	-172	2615	-3.795609318824855	-0.005610425176117961	43.079190864530005	3.3026056244305034e-9
HCC	chr16	49514561	1596	ADAM3B	-	-4024	940	-3.9463063136537926	-0.9815932025709925	43.07866543525518	3.303175438282021e-9
HCC	chr10	125535232	100169752	TEX36-AS1	+	39139	4075	-3.830276303482642	-0.1490653743525889	43.0763193142946	3.3068212621099084e-9
HCC	chr21	33115499	101928107	LOC101928107	-	-8201	11997	-4.293424143276919	-0.6372681137002186	43.07541559519859	3.3080314193562983e-9
HCC	chr10	47368631	118738	ZNF488	-	-15707	18843	-3.3511956749442726	0.11289518263088473	43.07428099332318	3.309632595352333e-9
HCC	chr10	132787519	84504	NKX6-2	-	1486	1218	3.695280919005756	-0.31324492698002665	43.07249982842045	3.3123290330705923e-9
HCC	chr1	152308171	339400	FLG-AS1	+	5288	53234	-3.285711051376492	0.0344275951758944	43.069713847097226	3.316730687856222e-9
HCC	chr2	48916138	102465854	MIR548BA	+	143465	56	-3.385791456336446	-0.1441719115850005	43.06887738951581	3.3178305332063055e-9
HCC	chr19	53768574	574500	MIR519A2	+	-6230	87	-3.921654520773289	-0.5289540154089871	43.06809839669234	3.3186923193807894e-9
HCC	chr1	228371620	102465444	MIR6742	-	-25489	62	-3.8655289719491734	-0.5722365557553217	43.0679092266337	3.3186923193807894e-9
HCC	chr1	145448500	100288142	NBPF20	-	42722	115879	-3.2088057653037287	0.5135640161601216	43.06780601712832	3.3186923193807894e-9
HCC	chr7	157951954	100506585	LOC100506585	+	-97369	11506	-3.3480552965452963	-0.21617530132982676	43.06382430273018	3.3251341923810807e-9
HCC	chr3	141066002	92369	SPSB4	+	-14600	97210	-3.6285984753066667	0.2355588234824748	43.06327135464149	3.3255842813352007e-9
HCC	chr10	10620778	10659	CELF2	+	-158263	868941	-3.658486391041106	-0.16252727891741828	43.06318411640759	3.3255842813352007e-9
HCC	chr7	45190444	10268	RAMP3	+	-32676	26484	-3.9582229725022096	0.05867732996886906	43.0626203648751	3.3262236167705927e-9
HCC	chr9	91809708	4920	ROR2	-	-140454	227567	-4.2192796996248045	-0.5347131926755964	43.061479223696935	3.3278450703375683e-9
HCC	chr18	55840886	100132501	LINC01415	-	59161	7125	-3.4585010914834693	-0.42873579583304594	43.06055514537057	3.329097973857675e-9
HCC	chr22	45546105	2192	FBLN1	+	-43266	60524	-4.620702334043715	-0.42863945131971226	43.060366617776836	3.3290995395021105e-9
HCC	chr2	56192968	100129434	LOC100129434	-	7198	12237	-3.233334719744471	-0.07865701129885454	43.05884511167594	3.3310977562814287e-9
HCC	chr18	30175448	100302131	MIR302F	+	123462	51	-3.9695892459640327	0.19819091156767307	43.058817485994744	3.3310977562814287e-9
HCC	chr16	88874613	390748	PABPN1L	-	7953	3321	-5.164688602513816	-0.4576986181178574	43.058576739768625	3.3311883243152833e-9
HCC	chr9	135411013	100506599	PPP1R26-AS1	-	-61236	9531	-3.9659991059364255	-0.8045485362393942	43.05485288728315	3.337214915641507e-9
HCC	chr4	160833001	109729132	LINC02233	-	1055217	111279	-3.8981094255752233	-0.41044805649644744	43.05401907635485	3.3381034219055547e-9
HCC	chr9	132547813	56751	BARHL1	+	34793	7648	-3.9216857254866127	-0.6754856248481442	43.053957049289565	3.3381034219055547e-9
HCC	chr18	75090213	284273	ZADH2	-	-115300	10404	-3.6588581133502753	-0.30379283292214704	43.052900379241315	3.339586759421365e-9
HCC	chr7	156120797	389602	LOC389602	+	-158165	5760	-4.372890436119935	-0.40631725022870796	43.052372674291924	3.3400748104417642e-9
HCC	chr5	126064560	102546228	LINC02039	+	115017	14274	-3.842591790021601	-0.5573966073868646	43.05223957328925	3.3400748104417642e-9
HCC	chrX	37543310	347404	LANCL3	+	28259	105929	-4.450040097247717	-0.538551910460024	43.050819908231425	3.3421791580365637e-9
HCC	chr10	46528164	9721	GPRIN2	-	-27907	12098	-3.4668957550172586	0.1389397672471261	43.049183326536124	3.3446556730372375e-9
HCC	chr2	128789930	101927881	LOC101927881	+	74670	4128	-3.6048506720341367	0.286414270925614	43.048048424529085	3.3462758835183354e-9
HCC	chr8	49306520	100507464	LOC100507464	-	-205660	15418	-3.89899597567616	-0.27932299820563067	43.0473121383691	3.347214865370667e-9
HCC	chr4	42346195	105374428	LOC105374428	-	-45073	92257	-3.749641025528046	-0.7508486159729412	43.04394458863935	3.352600395807167e-9
HCC	chr1	110226082	3749	KCNC4	+	-15368	23339	-4.35064381893453	-0.3074020855708104	43.04379212872269	3.352600395807167e-9
HCC	chr11	33656108	100131378	C11orf91	-	-44632	2633	-4.12573025049789	-0.4563143803121093	43.042917487103345	3.3537784102386033e-9
HCC	chr10	116675217	143379	C10orf82	-	4953	8053	-4.2692575356506826	-0.20212159550788955	43.04232817495743	3.354467616693871e-9
HCC	chr7	157593876	406945	MIR153-2	-	19454	87	-3.4904680077922765	-0.15871417047317501	43.041219060214566	3.356048536122038e-9
HCC	chr6	19838624	3400	ID4	+	-1254	4831	3.8926471415824246	-0.1357408114502783	43.03602888773205	3.3646414163116275e-9
HCC	chr21	24840372	339622	LINC01692	+	178	217194	-3.737712427604165	-0.5244795951140128	43.03547278669652	3.365275824082995e-9
HCC	chr11	21752516	203859	ANO5	+	440660	90192	-3.8717327382103406	-0.11760425546708637	43.034897492506296	3.3658226816253923e-9
HCC	chr10	131087783	101927489	TCERG1L-AS1	+	7435	560	-3.433361137231342	-0.5884610676539672	43.03470755161979	3.3658226816253923e-9
HCC	chr2	130230463	112714	TUBA3E	-	32002	6717	-3.428642136275345	-0.8477344480836868	43.034593260123096	3.3658226816253923e-9
HCC	chr2	29232322	238	ALK	-	8422	31127	-3.68731323712648	-0.21026781273011835	43.03027223310778	3.372942010430269e-9
HCC	chr2	1747369	7837	PXDN	-	2822	112661	-3.478446146335437	-0.6760952633733686	43.029924669446054	3.373218568310523e-9
HCC	chr6	74255569	101928516	LOC101928516	+	-186118	621277	-3.579452658243592	-0.7493280176143936	43.02826716598793	3.3757546753105396e-9
HCC	chr9	93955169	56033	BARX1	-	-157	3700	4.9270413892254306	-0.32958367788378345	43.026673795007255	3.3781819825701467e-9
HCC	chr10	44005338	283033	LINC00841	+	-92936	2105	-3.907490972627227	-0.6000183721887549	43.02614876069122	3.378765542442387e-9
HCC	chr11	2587631	10984	KCNQ1OT1	-	-112367	91671	-4.093416386570745	-0.023620321096726446	43.02591669185949	3.3788432321472095e-9
HCC	chr19	31265114	57616	TSHZ3	-	-84411	74581	-3.729130430822888	-0.7504297350966184	43.02429128019326	3.381328232070853e-9
HCC	chr4	126490106	100302267	MIR2054	+	-982847	49	-3.7097884508476358	-0.6968532437962309	43.021823419892286	3.3852724956264436e-9
HCC	chr7	158488964	693180	MIR595	-	-43849	96	-3.7245080001579027	-0.4617053440634017	43.021408739304476	3.385666429918117e-9
HCC	chr22	44428265	101927526	LINC01656	+	15062	1462	-3.7469320114599083	-0.6914894713670666	43.020397199197305	3.3870936056060008e-9
HCC	chr11	2582361	10984	KCNQ1OT1	-	-117637	91671	-3.9820180994388963	-0.900228927403252	43.020071063128	3.3873345057580124e-9
HCC	chr5	17275738	10409	BASP1	+	-58177	59285	-3.7724424102401337	-0.3989651874231326	43.01931578474503	3.388318600817054e-9
HCC	chr12	4290170	103752584	CCND2-AS1	-	13986	27418	-3.7411093515716254	-1.0699345053204834	43.01860839377049	3.389056372615593e-9
HCC	chr22	49095407	100128946	LINC01310	+	-228637	31617	-3.895307818228959	-0.11590432100730023	43.01851594075713	3.389056372615593e-9
HCC	chr8	141627962	389690	MROH5	-	120732	73402	-3.899586521491987	-0.17200655489218628	43.01753015116429	3.39044050918968e-9
HCC	chr7	135727466	26266	SLC13A4	-	-738	46966	-4.504730983262509	-0.1964273529810738	43.01591783023688	3.392911626270561e-9
HCC	chr10	43696019	7580	ZNF32	-	47141	5020	-4.393467905503254	-0.3212319769429536	43.01556468734766	3.3931999673830217e-9
HCC	chr15	26639094	2562	GABRB3	-	9916	85633	-3.8926259920611823	-1.0384612809227922	43.015032083482744	3.3937996603026684e-9
HCC	chr4	189806396	105377617	LINC01596	+	75119	3353	-4.043261323354707	-0.28627115589195334	43.01442502767166	3.3942256657309015e-9
HCC	chr22	48805090	100616415	MIR4535	+	-24795	59	-3.6266815100001364	-0.2753983191280694	43.014412836128116	3.3942256657309015e-9
HCC	chr19	30210380	9745	ZNF536	+	162013	185667	-3.2748591350207317	-0.17278748441903002	43.01314226365878	3.3958576427017193e-9
HCC	chr6	441680	3662	IRF4	+	-49941	19705	-3.66054249192859	-0.46877330389500105	43.01289152029996	3.3958576427017193e-9
HCC	chr12	8222135	55138	FAM90A1	-	-5483	6359	-4.0439926937934185	-0.2090193668434711	43.01281422695639	3.3958576427017193e-9
HCC	chr7	28958454	9865	TRIL	-	41	5056	3.4730379927743225	0.7113820163854546	43.01272524325599	3.3958576427017193e-9
HCC	chr2	240722707	375318	AQP12A	+	-30862	6639	-3.3584039303555584	0.3023306450699496	43.012092178583345	3.396433800310044e-9
HCC	chr19	49038626	100126780	SNAR-G1	+	-1606	128	-3.8463685200233133	-0.6055006034971407	43.01201986662225	3.396433800310044e-9
HCC	chr7	52362637	285877	POM121L12	+	673019	1270	-4.2104588328372055	-0.10514822841520471	43.011664980725655	3.3967257777667893e-9
HCC	chr5	1922798	101929081	CTD-2194D22.4	+	-35467	13160	-3.6883411116259603	0.0024329788760517105	43.01108356333994	3.3974111711319336e-9
HCC	chr6	281468	56940	DUSP22	+	10589	59299	-3.5020631455203763	0.5113955724481615	43.01017337667017	3.3986678207090055e-9
HCC	chr9	134486103	6256	RXRA	+	-79521	34005	-3.80430686748845	-0.5570765602705634	43.00564680846633	3.4062154528862536e-09
HCC	chr10	133070940	100128127	ADGRA1-AS1	-	-15757	1449	-3.721861132480716	-0.18388051463420588	43.005312210779906	3.406473071516247e-9
HCC	chr11	3148020	114879	OSBPL5	-	-17332	78237	-3.7763126997225167	-0.5648008267009069	43.00386163535996	3.4086745651397645e-9
HCC	chr2	50411671	9378	NRXN1	-	63915	429252	-4.506346961739164	-0.7606550239955012	43.0035321551525	3.408923515398497e-9
HCC	chr1	3537559	693135	MIR551A	-	-23231	95	-3.703247110911617	-0.6601581796669748	43.00230637549758	3.4107347334119323e-9
HCC	chr1	111816024	100874295	KCND3-IT1	-	-40881	3144	-5.509804943215038	-1.0673338955697111	43.00184325867856	3.4112168989718968e-9
HCC	chr4	3690097	100133461	LINC02171	-	12242	4263	-3.9564792803210342	-0.14284889647770946	43.00036076942925	3.41347726861229e-9
HCC	chr16	87027439	440390	LINC02181	+	30345	6208	-3.5109702714429334	0.07570094315834792	42.99968231625714	3.4143356706111673e-9
HCC	chr8	110121072	27012	KCNV1	-	145225	12203	-3.65481393090576	-0.1091501479892886	42.99939724614808	3.4145076811084605e-9
HCC	chr1	110226085	3749	KCNC4	+	-15371	23339	-4.499454972484355	-0.30453603267207147	42.99805712328337	3.4165217003751903e-9
HCC	chr8	105387665	23414	ZFPM2	+	-68746	485621	-4.251172866886233	0.5914542074383685	42.99568141779362	3.4203469525429947e-9
HCC	chr8	139711014	51305	KCNK9	-	7958	85936	-4.273128830479165	-0.5884468952305765	42.99546601405872	3.42039755953763e-9
HCC	chr15	93054947	56963	RGMA	-	-18213	29755	-3.779992118008648	-0.39287686058186233	42.99510963985731	3.420694670947254e-9
HCC	chr4	187176670	105377600	LINC02374	+	25316	10890	-3.393500333663844	0.022690070241631614	42.99460682747666	3.4212479127539005e-9
HCC	chr7	44110110	100616346	MIR4649	+	739	64	-3.620234429154886	-0.1865381432035775	42.994381845684714	3.4213153763479778e-9
HCC	chr4	173099178	51809	GALNT7	+	69575	155215	-4.022877105080543	-0.3515902250884054	42.99382597808948	3.421961579144887e-9
HCC	chr1	152313395	339400	FLG-AS1	+	64	53234	-3.2572828316909623	0.18078354577366423	42.99352090117783	3.4221692199284578e-9
HCC	chr3	49903976	4486	MST1R	-	339	16635	3.852149683166081	-0.06903877819146469	42.99295023291851	3.4228415410885593e-9
HCC	chr7	45160160	10268	RAMP3	+	-2392	26484	-3.6947579500734715	-0.750232293630836	42.99270789769003	3.422936907614255e-9
HCC	chr5	114860936	101927078	LOC101927078	-	87523	325996	-4.092276862289245	-1.1925932644315937	42.99252307718047	3.422936907614255e-9
HCC	chr3	180829781	101928882	LOC101928882	-	-40397	162589	-3.5556637923924934	0.3001363966022124	42.99027097161268	3.426553177505252e-9
HCC	chr18	79607746	284240	LOC284240	+	-28464	9737	-3.965292557088137	-0.403228420355424	42.98963814339754	3.4273353797020127e-9
HCC	chr1	3080846	63976	PRDM16	+	-11668	369444	-3.7452176151451275	0.30832768380190556	42.98910185616487	3.4279486310455842e-9
HCC	chr8	39133860	203102	ADAM32	+	-26331	177389	-4.134207562695965	-0.7866653997437993	42.98880644940986	3.4281399091739463e-9
HCC	chr13	29504988	100874107	MTUS2-AS1	-	17238	11236	-3.5719747782886757	-0.17490678996948975	42.98842030224465	3.4284902436357676e-9
HCC	chr1	228361654	102465444	MIR6742	-	-35455	62	-3.6065301532998433	0.20785944885087693	42.98810339307717	3.428719298552064e-9
HCC	chr9	27118649	7010	TEK	+	-9508	121038	-3.5482263096699866	-0.8385218627189637	42.98680598428294	3.430667339687685e-9
HCC	chr10	43825774	414260	LINC00619	+	19532	5317	-3.672845999106384	-0.49379038722355756	42.98626250603518	3.4309970215467303e-9
HCC	chr10	16521280	389941	C1QL3	-	-725	8263	4.453265199701927	-0.31672939817972445	42.98624565942784	3.4309970215467303e-9
HCC	chr2	240204132	150677	OTOS	-	63476	1628	-3.737558886160255	-0.5529077624430875	42.985778522910145	3.431489855577831e-9
HCC	chr10	132880214	54777	CFAP46	-	-62371	134194	-3.7960028161675408	-0.3372271484033631	42.985498718797544	3.431654181434215e-9
HCC	chr20	58568863	149773	APCDD1L-DT	+	-53484	104514	-3.6557529135808404	-0.575524136739065	42.982504531565205	3.4364388061238135e-9
HCC	chr5	1253473	348932	SLC6A18	+	-28118	20835	-3.426220430675041	0.028628071674162	42.98240071069733	3.4364388061238135e-9
HCC	chr7	113593716	5506	PPP1R3A	-	-325311	42201	-3.6766482534861975	-0.5034407433034886	42.981631533376394	3.4374632058136413e-9
HCC	chr9	135776619	57582	KCNT1	+	-74434	90963	-3.549475558701789	-0.7837797005398891	42.97891979796722	3.441903818984051e-9
HCC	chr10	1963582	282980	LINC00700	-	-50766	8876	-3.588434882564507	-0.7485731043969188	42.97839521835756	3.4424994860830153e-9
HCC	chr14	105061617	29933	GPR132	-	-3933	16162	-4.5296360239481395	-1.0277175638885798	42.97789374577276	3.4430546212148147e-9
HCC	chr20	9052682	5332	PLCB4	+	16372	411762	-3.8856417127647136	-0.4547808510726349	42.97738328481405	3.4436256984906745e-9
HCC	chr7	157514213	101927914	LOC101927914	+	-47982	33486	-3.3959981303453066	-0.6317723747848061	42.97657233283331	3.444725954016502e-9
HCC	chr10	3068417	5214	PFKP	+	210	68179	4.99161784216393	-0.09758023949423532	42.97542323859008	3.4464222224529004e-9
HCC	chr18	75109648	284273	ZADH2	-	-95865	10404	-3.9978928817449897	-0.3183523813309625	42.9745125042254	3.4476992754034708e-9
HCC	chr19	57709127	7710	ZNF154	-	-84	12937	3.823464091664583	-0.2703579369080226	42.97419680872065	3.447899830247475e-9
HCC	chr20	58481088	164284	APCDD1L	-	-33850	55838	-3.951441003130557	-0.3602058105797181	42.97402687369353	3.447899830247475e-9
HCC	chr18	78934315	27164	SALL3	+	45960	18695	-3.6694694815437288	-0.8997623781856953	42.972406836881134	3.4504282802817926e-9
HCC	chr16	1165467	8912	CACNA1H	+	-12226	68532	-4.069087364949377	-0.9289301382657478	42.97209895334348	3.4506434787397905e-9
HCC	chr5	4172774	79192	IRX1	+	-576720	5350	-3.4322309194335285	0.24756027966545988	42.97126538057647	3.451786109670143e-9
HCC	chr18	78084322	101927715	LINC01029	-	90595	22432	-3.8745639770556695	-0.24392459990495627	42.970100692718965	3.453513604866069e-9
HCC	chr2	1503085	7173	TPO	+	-88677	128320	-3.6394561134669026	-0.38960143803275366	42.96991383289913	3.4535154449939907e-9
HCC	chr14	93706781	145270	PRIMA1	-	-81639	70123	-3.5509742224413157	-0.5868834495641386	42.969422363426936	3.453928733720663e-9
HCC	chr10	132207882	10570	DPYSL4	+	-20972	18867	-3.6841232110497377	-0.054468978174037994	42.969308141623316	3.453928733720663e-9
HCC	chr10	105849539	101927549	LOC101927549	-	29206	146724	-3.6292897918485085	-0.7911984610127298	42.96848589824089	3.45505260207359e-9
HCC	chr7	153413694	103724390	LINC01287	-	1460	12316	-3.144288895896366	-0.006508536933009519	42.96804014874423	3.4555118096528515e-9
HCC	chr7	157996921	100506585	LOC100506585	+	-142336	11506	-3.4395319286505965	-0.15769410571940265	42.96781170929638	3.455587249123212e-9
HCC	chr7	1268761	340260	UNCX	+	-36379	4945	-3.886753414297089	-0.5732312443175428	42.966116870695785	3.458253880604672e-9
HCC	chr10	2922597	5214	PFKP	+	144923	69286	-3.5761395330215784	-0.7240702848734889	42.96563086809236	3.458784773088733e-9
HCC	chr1	3121529	100422968	MIR4251	+	6446	61	-3.593820096880869	-0.21161155249932326	42.96376105463014	3.46176353839503e-9
HCC	chr8	61132271	157807	CLVS1	+	155695	213680	-3.36921484233303	0.3107560865745652	42.96057786514186	3.4670716820789424e-9
HCC	chr7	158269053	693180	MIR595	-	-263760	96	-4.158407904637708	-0.26256200907104654	42.96013525267018	3.4675271174271605e-9
HCC	chr10	17491546	338596	ST8SIA6	-	37159	138974	-3.7422825938318023	-0.7189236576853598	42.959826815129354	3.4675661039319624e-9
HCC	chr12	52400022	3888	KRT82	-	-6370	12442	-5.038523615957527	-0.3466409360215592	42.95952021553326	3.4675661039319624e-9
HCC	chr4	62855887	101927186	ADGRL3-AS1	-	694122	90011	-3.46526134862369	-0.43919445592835615	42.95939695675119	3.4675661039319624e-9
HCC	chr12	132324993	50614	GALNT9	-	-4326	132948	-3.7283070639222036	-0.15070538634831673	42.959262896869205	3.4675661039319624e-9
HCC	chr18	78430006	101927715	LINC01029	-	436279	22432	-3.6510090658141605	-0.45971802684723545	42.95918532011971	3.4675661039319624e-9
HCC	chr2	602758	105373352	LOC105373352	+	-44557	3892	-3.1324580543037244	0.2160109151330146	42.957973121886226	3.469386292939605e-9
HCC	chr11	434001	338440	ANO9	-	-8010	24082	-4.09177859183931	-0.7518541396892251	42.95726211989658	3.470318304383035e-9
HCC	chr22	49024520	100128946	LINC01310	+	-157750	31617	-3.4339218959327753	-0.15650905284684372	42.95705885741526	3.4703498142528684e-9
HCC	chr14	101112873	101929422	LINC02285	+	7983	2690	-3.7702462360456717	-0.0961026827672022	42.95615853973916	3.4716180765515793e-9
HCC	chr16	1262512	23430	TPSD1	+	-6240	2222	-3.7594616596606754	-0.03770883742732551	42.95569782406963	3.4721065520876343e-9
HCC	chr20	24536443	79953	SYNDIG1	+	-66482	196657	-3.861690408426125	-0.9636191784085247	42.95491377809286	3.4726875653230092e-9
HCC	chr2	48933731	102465854	MIR548BA	+	125872	56	-3.7735785490236253	-1.1038788265720618	42.95458103829921	3.4726875653230092e-9
HCC	chr1	242470116	200150	PLD5	-	20634	361096	-3.7506634379493726	-0.6272542698869285	42.954547065597794	3.4726875653230092e-9
HCC	chr8	141450441	11156	PTP4A3	+	-29053	11067	-3.439538528113938	-0.13884642956439458	42.954459103579566	3.4726875653230092e-9
HCC	chr11	117780637	57453	DSCAML1	-	-16624	369490	-3.9846183203825505	-0.9727645406296761	42.9544434234749	3.4726875653230092e-9
HCC	chr5	10065495	285692	LINC02112	-	161671	262510	-3.7074998316122483	-0.106172722640795	42.95326228244507	3.4744556025297775e-9
HCC	chr8	93834071	91147	TMEM67	+	-79227	63276	-4.4425329137291225	-0.9706411908962024	42.950768617688404	3.478557556082091e-9
HCC	chr11	3435268	10821	OR7E12P	-	43353	1209	-5.531121894730142	-0.7871122306277728	42.949946034062705	3.4796908392429982e-9
HCC	chr18	78716779	27164	SALL3	+	263496	18695	-3.797917320862411	-0.2969083558155592	42.94926840260547	3.480566628825047e-9
HCC	chr15	27541605	101928869	GABRG3-AS1	-	380286	3585	-4.418486029172758	-0.7031403257597858	42.94766541321148	3.4830897836867763e-9
HCC	chr6	166533491	6196	RPS6KA2	-	-11199	135327	-4.848798161805421	0.01642352743869284	42.94305442681748	3.490886106979748e-9
HCC	chr8	6052454	100287015	LOC100287015	-	-354094	2993	-3.7149664717613686	-0.2656017094963834	42.942851158147036	3.490886106979748e-9
HCC	chr16	1210577	25823	TPSG1	-	-14677	3604	-4.072079757460018	-0.639035310614166	42.94273557189331	3.490886106979748e-9
HCC	chr10	80814291	387694	SH2D4B	+	-273472	105742	-3.542325988744695	-0.5683398339972475	42.94131979887806	3.4930825845957675e-9
HCC	chr17	63467434	1636	ACE	+	9627	21320	-3.733735349611773	-0.1914320150170242	42.940085003534904	3.4949571514862645e-9
HCC	chr2	777234	339822	LINC01115	-	-91192	88587	-3.559861512270447	0.32698142092012406	42.93988659008478	3.4949807900319625e-9
HCC	chr20	48616687	57580	PREX1	-	-211196	203629	-3.37008823035312	0.17644622702845456	42.93847737371048	3.4971645638251077e-9
HCC	chr20	57892999	105376992	LINC01742	+	110905	745	-4.490812226245279	-0.7802219986517405	42.93817694601268	3.4971645638251077e-9
HCC	chr13	26889021	2835	GPR12	-	128236	5585	-3.551863583469535	-0.7358069800513828	42.93810914444662	3.4971645638251077e-9
HCC	chr2	114914987	101927591	DPP10-AS3	-	81439	5208	-4.022349571630693	-0.5731599342551794	42.936817127336994	3.4991438274767222e-9
HCC	chr4	189364323	101928971	LINC01262	+	295283	1881	-4.168309634611443	-0.40642004229619244	42.935275587076895	3.501570825383969e-9
HCC	chr12	6918907	2026	ENO2	+	-4457	9247	-5.188888312579743	-1.1407309110122295	42.93322908127895	3.5049040986222656e-9
HCC	chr15	94856548	440311	LOC440311	+	-1185	1702	-3.616090634072951	-0.25798501507125227	42.93268930750631	3.505539650005772e-9
HCC	chr15	88692894	3669	ISG20	+	-54151	17602	-3.725443869715355	-0.5637506504164153	42.932480644959185	3.5055819778649504e-9
HCC	chr4	3642244	100133461	LINC02171	-	-35611	4263	-4.003366164955485	-0.1581784056408523	42.93226117675982	3.5056437006335052e-9
HCC	chr6	44727509	105375075	LOC105375075	-	175628	5721	-3.7981824672645543	-0.21586923876195122	42.93203358918716	3.5057200055833845e-9
HCC	chr5	135408832	9555	H2AFY	-	8945	65507	-3.980003745019481	-0.44375669032477216	42.92963960178673	3.509680719112302e-9
HCC	chr17	49575744	11248	NXPH3	+	192	7874	4.587204836617799	-0.7191996302764996	42.92885182765448	3.510762317867236e-9
HCC	chr11	97667277	105369443	LOC105369443	+	-1158852	6326	-3.7430458125919097	-0.547337688406331	42.92794443346327	3.512059019702444e-9
HCC	chr14	99354537	64919	BCL11B	-	82824	102426	-3.355571233192527	-0.6592443195546248	42.92743483090853	3.5126419174666484e-9
HCC	chr2	5842648	105373400	LINC01810	-	30052	1961	-3.598747003164769	-0.03715670664077205	42.92724493690926	3.5126508523429057e-9
HCC	chr10	129939777	253738	EBF3	-	-24050	128596	-3.8681710000898577	-0.3114886988198876	42.92653057964859	3.513389718110896e-9
HCC	chr1	53344054	105378732	LINC01771	+	-15821	8277	-3.6006706509405224	-0.6241419054637689	42.92646369286332	3.513389718110896e-9
HCC	chr5	41870402	5019	OXCT1	-	-287	140625	3.9961257106306007	-0.19754213935276996	42.925411912640236	3.5149469579332986e-9
HCC	chr2	70706365	119	ADD2	-	-61350	105632	-3.8434098784026842	-0.486061348279063	42.92475602003273	3.5157933858783016e-9
HCC	chr5	86569870	1350	COX7C	+	48097	2800	-4.002244598657059	-0.015804888068481657	42.92428016338297	3.5163164378798753e-9
HCC	chr18	14382923	284233	CYP4F35P	+	-45500	5102	-3.4494367028849937	-0.2107168536567093	42.924065782014765	3.5163695850131187e-9
HCC	chr20	63084005	768096	HAR1A	+	17287	3095	-3.857095744403202	-0.034240173789596456	42.92280030294666	3.5183125730473893e-9
HCC	chr4	8644291	8532	CPZ	+	-51631	27102	-3.633456836697938	-0.7082723557822937	42.91965407660456	3.5236425440667166e-9
HCC	chr8	134955860	101927845	LOC101927845	+	-105925	31965	-4.16516962419455	-0.9804354098193404	42.919120951483016	3.5242700576514218e-9
HCC	chr10	46549440	9721	GPRIN2	-	-6631	12098	-3.7632317875746195	0.11509207005144298	42.91850476537508	3.525047376429803e-9
HCC	chr6	20057854	154141	MBOAT1	-	-154610	112779	-3.6296265923973943	-0.4689801059656203	42.9163646428691	3.5285725082368924e-9
HCC	chr3	19234338	100616291	MIR4791	-	-80593	84	-3.389968211798633	0.24903894866615175	42.91049699601153	3.5388375836653243e-9
HCC	chr1	3489859	27237	ARHGEF16	+	-35276	26531	-4.384891612455125	-1.0758305230762335	42.909897366172025	3.5395882593260946e-9
HCC	chr14	44632460	105370473	LOC105370473	+	-125051	31102	-4.194009649594445	-0.8191589915071424	42.90968183261184	3.5396440981505652e-9
HCC	chr20	59191763	128611	ZNF831	+	-743	68093	-3.8995841034060934	0.3429962665171103	42.90934917652203	3.539911893291469e-9
HCC	chr3	141702265	9616	RNF7	+	35944	8595	-4.324197521436493	-0.36756205183281004	42.90835585399852	3.541375491988537e-9
HCC	chr22	48546191	284933	LOC284933	-	-1196	8488	-3.8849780140202195	-0.173790324333097	42.90765887274408	3.5423031029995333e-9
HCC	chr20	62740250	4923	NTSR1	+	-31413	53935	-3.943824990391679	-0.1902211216244866	42.903565319689704	3.5491119875065512e-9
HCC	chr12	129032587	283352	TMEM132D-AS1	+	77103	3609	-3.818289076638225	-1.0690164546142513	42.90353293549309	3.5491119875065512e-9
HCC	chr22	49372137	100500882	MIR3667	-	-171329	74	-3.3251257799900227	-0.46207829121240285	42.90243243694257	3.5507167708247427e-9
HCC	chr14	23346818	51310	SLC22A17	-	-5633	6141	-3.915453597755913	-0.4968628918098001	42.90202420058904	3.5507167708247427e-9
HCC	chr17	45844966	162540	SPPL2C	+	-76	2183	-4.344847436950715	-0.6809004995138209	42.90201015871964	3.5507167708247427e-9
HCC	chr8	138127590	401478	LOC401478	-	44045	274102	-3.8777359390381334	-0.8507996489028279	42.901910396878165	3.5507167708247427e-9
HCC	chr6	169185494	101929504	LINC02544	-	2754	7437	-3.840593438814754	-0.28351230248470066	42.897103410380105	3.5591165376585473e-9
HCC	chr19	30112728	8725	URI1	+	-170489	74374	-4.185599222014343	0.08095428204253524	42.89665775701803	3.559591724241658e-9
HCC	chr2	107544884	105373537	LINC01886	+	-15465	27078	-3.706390346642542	-0.29064353732482057	42.89624438214876	3.560008266553414e-9
HCC	chr7	63766558	100422917	MIR4283-1	+	-145468	80	-3.6320447735403785	-0.09326083841174072	42.89518832307119	3.561594748890057e-9
HCC	chr18	48441574	201501	ZBTB7C	-	32152	382155	-4.6913539511463425	-0.6843198228995462	42.89447606712511	3.561745923837001e-9
HCC	chr7	158237935	693180	MIR595	-	-294878	96	-3.690136843086133	-0.47399021358812987	42.89447015936597	3.561745923837001e-9
HCC	chr6	50810370	7021	TFAP2B	+	8356	28888	-3.618490623578309	-0.12231422161849365	42.8942234500946	3.561745923837001e-9
HCC	chr21	13827861	54055	CYP4F29P	-	-20503	5232	-3.5600512032905685	-0.11991575181305465	42.89418615334673	3.561745923837001e-9
HCC	chr17	73551400	101928251	LOC101928251	+	-37717	5089	-3.9495139837933193	-0.13548212634210288	42.89418332784835	3.561745923837001e-9
HCC	chr20	61924987	100302168	MIR1257	-	-28675	117	-3.773445258057476	-0.23007909371657334	42.89368457360031	3.5623184081582546e-9
HCC	chr2	219575060	3623	INHA	+	-2828	3482	-3.7888582240475714	-0.7885378884657753	42.8927209476143	3.563457333061187e-9
HCC	chr11	3148010	114879	OSBPL5	-	-17342	78237	-3.952184566349212	-0.5553517586294614	42.89251546507859	3.563457333061187e-9
HCC	chr20	62692368	4923	NTSR1	+	16469	53935	-3.465168264934875	-0.6066031563711459	42.892506299518416	3.563457333061187e-9
HCC	chr10	109652484	7511	XPNPEP1	-	-270762	58481	-3.452956637757474	-0.242529849503634	42.89188409540619	3.5642551300432755e-9
HCC	chr5	179405725	9509	ADAMTS2	-	60295	194751	-3.6755865180401184	-0.1497629864163625	42.89143633052771	3.5647352639080824e-9
HCC	chr20	2797293	56265	CPXM1	-	-3353	6578	-3.868701173407175	-0.2562732682282968	42.89102950186398	3.5649194422894677e-9
HCC	chr11	30178627	2488	FSHB	+	52389	4262	-3.8060596424186954	-0.49700886396781446	42.890966803861524	3.5649194422894677e-9
HCC	chr1	228351383	102465444	MIR6742	-	-45726	62	-3.563125303680332	0.5788373058648303	42.89059227586862	3.565266287710013e-9
HCC	chr1	2345339	100129534	LOC100129534	-	-7322	2247	-3.891936125794751	-0.5103597066080034	42.88789479527271	3.569849596281754e-9
HCC	chr17	78625217	101928710	LINC02081	-	-6840	14674	-3.7172037280229135	-1.1022324660186102	42.88755317587293	3.570136928861891e-9
HCC	chr1	245354761	111216275	KIF26B-AS1	-	120244	28074	-3.7022648753943455	-0.1583904951162239	42.88705276912225	3.5707141294321343e-9
HCC	chr3	56441794	26059	ERC2	-	-26569	960053	-4.1230267640346545	-0.9059291238540924	42.88605036069208	3.5722079943888085e-9
HCC	chr14	104175814	26153	KIF26A	+	-37091	42176	-4.02796521895297	-0.1366731444720943	42.885721204061774	3.572472853484665e-9
HCC	chr20	62463279	140628	GATA5	-	-12691	12474	-3.811124301508107	-0.5591585430110895	42.88464333930145	3.5741053728904747e-9
HCC	chr15	36620223	84529	C15orf41	+	-25354	213621	-3.572751704244638	-0.2380990460736437	42.88331040448187	3.5762049212162985e-9
HCC	chrX	154652514	30848	CTAG2	-	-1065	1608	-3.9388787057479218	-0.7704187683850977	42.88291961501756	3.576582850482375e-9
HCC	chr18	78716800	27164	SALL3	+	263475	18695	-3.53155495884495	0.00896673037074162	42.879970195255545	3.581642207757798e-9
HCC	chr6	40431844	732253	TDRG1	+	-53507	1563	-3.242218607514854	0.28719181945414135	42.87911610122774	3.582869199223222e-9
HCC	chr16	1051770	6755	SSTR5	+	20986	8699	-3.6290836908248627	-0.33835874920619946	42.87820054457483	3.5842092500906835e-9
HCC	chr1	2901150	100287898	TTC34	-	111485	148298	-3.3208103207248367	0.09075702818216269	42.877634441738714	3.5849094019280385e-9
HCC	chr20	21608560	101929625	LINC01727	+	-38536	45699	-3.453638097520782	-0.05891854885257602	42.87736772052352	3.585061039277145e-9
HCC	chr8	14567148	494332	MIR383	-	-286362	73	-4.29204868853884	-0.5962320633238487	42.87677870663295	3.5857828213753778e-9
HCC	chr20	59419710	1908	EDN3	+	-119283	25566	-3.672117614176971	-0.2584048102542938	42.876606002899464	3.5857828213753778e-9
HCC	chr8	96197320	392255	GDF6	-	36528	18460	-4.000345197804898	-1.119492984232771	42.875893553743666	3.5867517164515913e-9
HCC	chr6	148977547	100128176	UST-AS1	-	12863	10424	-3.4541792050177285	-0.5550838422950422	42.87322899287924	3.5913027559389043e-9
HCC	chr6	170094452	102724511	LOC102724511	+	66190	2386	-3.4347532389857363	1.7490257781398164	42.872461583944656	3.5923741307354774e-9
HCC	chr22	49153196	100128946	LINC01310	+	-286426	31617	-3.9089369140446495	-0.3510054382480749	42.871330796764234	3.594113399076011e-9
HCC	chr5	73448576	2297	FOXD1	-	49	2272	4.69033624554315	-0.4625686657284729	42.87021072271087	3.595833850610215e-9
HCC	chr5	178162738	55651	NHP2	-	8778	4496	-3.4498239802139254	-0.23406515856150073	42.86834920648564	3.598918911366896e-9
HCC	chr15	30362967	89832	CHRFAM7A	-	-30694	32422	-3.0767255343286775	1.092286035477893	42.867002024992914	3.6010597578778356e-9
HCC	chr20	2703522	57593	EBF4	+	-10644	67231	-4.103596314930671	-0.29362595493942495	42.86369619902466	3.606811278767388e-9
HCC	chr16	59333679	644649	APOOP5	-	-421512	1051	-3.7908270734558087	-0.6924931603317839	42.86132673236932	3.610779563028209e-9
HCC	chr4	5892908	1400	CRMP1	-	-175	72320	3.3811959472837754	-0.6139858172551392	42.861177501097174	3.610779563028209e-9
HCC	chr7	157619504	406945	MIR153-2	-	45082	87	-3.3973671652956656	-0.5584256605462009	42.85975273963467	3.613070882023001e-9
HCC	chr8	144605979	80728	ARHGAP39	-	284	76517	-4.9618707386452945	-0.5721090096779469	42.85693441262423	3.6179400398433934e-9
HCC	chr7	112499313	286006	LSMEM1	+	-18302	9878	-3.746288503015299	-0.3942681280487949	42.85662995345901	3.618163355117059e-9
HCC	chr11	2336468	29125	C11orf21	-	33419	7410	-4.10709692600693	-0.6751945231544165	42.855719976372505	3.619506877283284e-9
HCC	chr1	175107113	63923	TNN	+	-39255	80209	-3.7908176990969342	-0.6880210908007125	42.85534716451527	3.6198568302361945e-9
HCC	chr1	227947006	7483	WNT9A	-	-924	29275	3.4878277998196117	-0.17595058452373852	42.85493476277071	3.620280113558985e-9
HCC	chr12	1922684	93589	CACNA2D4	-	3980	126748	-3.6972426794756372	-0.19014682667684032	42.85260859897715	3.6242472454747647e-9
HCC	chr8	98427273	3788	KCNS2	+	-251	3774	4.933218735776861	-0.41632641386992725	42.85039077513244	3.6280178325173766e-9
HCC	chr3	11170519	3269	HRH1	+	-15991	108726	-3.3774755848408335	-0.20506463441269868	42.85018500683471	3.6280589282479247e-9
HCC	chr18	78934159	27164	SALL3	+	46116	18695	-3.613780872922688	-0.7009543450464907	42.84952903820329	3.628935097196293e-9
HCC	chr1	245219371	111216275	KIF26B-AS1	-	-15146	28074	-4.1639438031239475	-0.6290492978712922	42.848096682421364	3.631252369138137e-9
HCC	chr17	22199165	23666	UBBP4	+	3830	2162	-4.267715179958688	-0.751851662873057	42.847859868838384	3.6313512258686996e-9
HCC	chr1	3173943	100422968	MIR4251	+	-45968	61	-4.925158082917039	-1.138560721999503	42.84597449428183	3.6342263757307887e-9
HCC	chr11	134342063	89944	GLB1L2	+	-10189	44451	-3.658969878905263	-0.5660101921920572	42.84594453459819	3.6342263757307887e-9
HCC	chr1	227921079	100847072	MIR5008	-	-20604	94	-3.91839065788845	-0.2421014988702883	42.84537095614705	3.634737738912965e-9
HCC	chr8	41872463	286	ANK1	-	-24299	243538	-3.689663088618881	-0.16987837265623593	42.84530229977001	3.634737738912965e-9
HCC	chr9	134624237	1289	COL5A1	+	17568	203038	-3.663282325865528	-0.42976472726361803	42.844949231915976	3.6350528643127287e-9
HCC	chr3	167116446	105374194	LOC105374194	+	-217763	33142	-3.746855553707095	-0.3833497099975533	42.84415322664766	3.636191264917564e-9
HCC	chr16	88329100	84627	ZNF469	+	98371	13287	-4.0128578468043115	-0.8168123621420135	42.84394034072829	3.6362460044636524e-9
HCC	chr10	71072563	105378349	LOC105378349	+	-133510	5092	-3.22026700523591	0.01928860756137267	42.84352203771586	3.6366826271265845e-9
HCC	chr5	1217058	348932	SLC6A18	+	8297	20835	-3.9753793366589836	0.35532926393136727	42.843326465732964	3.6367052511815784e-9
HCC	chr13	78603615	5457	POU4F1	-	55	4466	4.157673216909751	0.10936301135337084	42.842192916510456	3.6381500224615166e-9
HCC	chr8	141357798	2843	GPR20	-	-9467	10780	-3.456973140767419	-0.43098979020545003	42.84218269623216	3.6381500224615166e-9
HCC	chr22	45074073	112885	PHF21B	-	64145	128766	-3.693107244953147	-0.689210113589542	42.84175230549322	3.638609485257232e-9
HCC	chr21	31998750	100551499	LINC00159	-	-87545	5815	-3.5214164093294418	-0.048483157660381936	42.84100475043954	3.639659082048485e-9
HCC	chr6	466753	3662	IRF4	+	-75014	19705	-4.132699748572805	-0.6941535354627116	42.84080260955371	3.63969410664399e-9
HCC	chr4	172087225	441052	LOC441052	-	273618	1470	-3.3962177459639276	-0.5978044473847787	42.83941783906684	3.6415959491310743e-9
HCC	chr5	136357210	57113	TRPC7	-	-8266	152166	-3.9081717172790045	-1.0592652884160347	42.8394140986157	3.6415959491310743e-9
HCC	chr2	109418565	100423027	MIR4266	-	104940	55	-4.271346073952959	0.15485497949410987	42.838623722604126	3.642726272682174e-9
HCC	chr14	104504656	400258	C14orf180	+	75028	10164	-3.168382080119493	-0.13353342975356822	42.83831153426527	3.6429663815764978e-9
HCC	chr9	135271671	157927	C9orf62	+	71578	3310	-3.4253154061249638	-0.27843702094844724	42.8377258610615	3.643715895739199e-9
HCC	chr14	105722199	2003	ELK2AP	-	49392	3231	-3.4262629102788535	-0.5469824363285243	42.83668465397943	3.645314347721011e-9
HCC	chr6	170098330	102724511	LOC102724511	+	62312	2386	-4.283780030645146	-0.6021388657369656	42.83524537300782	3.6476557135192725e-9
HCC	chr16	1221955	25823	TPSG1	-	-3299	3604	-3.524633108158016	-0.2943640340915895	42.83370315298052	3.650190687423046e-9
HCC	chr18	69401216	220164	DOK6	+	-168	448039	4.240526643237416	0.20734010599275465	42.832923158983434	3.6511524577193468e-9
HCC	chr17	36782570	102723471	LHX1-DT	-	-154091	74988	-3.3822789591984868	-0.3775303655946997	42.832821474804604	3.6511524577193468e-9
HCC	chr7	132179457	101928807	LOC101928807	+	81404	3429	-3.456655070734578	-0.2876069295221172	42.83254524592283	3.651326229028236e-9
HCC	chr10	1213893	399706	LINC00200	+	-54125	4905	-3.447272481064759	-0.48183735389245713	42.832066545082995	3.651877991276414e-9
HCC	chr10	7172116	106635547	SNORD129	-	-14668	105	-4.216105518881613	-0.43948111832072856	42.83062063717588	3.654236150118795e-9
HCC	chr16	22653735	653786	LOC653786	+	-108037	31168	-3.7712875264771175	-0.18498489288473996	42.83027635236071	3.6545373005197673e-9
HCC	chr17	79149269	64772	ENGASE	+	-74332	13667	-3.2944412715460145	-0.5244777773472057	42.82901841657822	3.656545874845851e-9
HCC	chr8	139714067	51305	KCNK9	-	11011	85936	-4.056701195882376	-0.9296370328932811	42.82835654446544	3.6571662668553106e-9
HCC	chr11	1146488	4586	MUC5AC	+	11465	43189	-4.223138537337384	-0.812550174792167	42.82832047297905	3.6571662668553106e-9
HCC	chr5	106206419	102467213	LINC01950	-	-804595	195818	-4.184974892462176	-0.04146629116576862	42.82686500556513	3.6595458886686635e-9
HCC	chr22	49183835	100128946	LINC01310	+	-317065	31617	-4.289544313843366	-0.6350935479615346	42.82643265399854	3.660012402038029e-9
HCC	chr14	67472635	161145	TMEM229B	-	-16097	18467	-4.961749289413152	-0.8829847805098278	42.82523068465801	3.661919384193306e-9
HCC	chr10	1183114	399706	LINC00200	+	-23346	4905	-3.6086759371475345	-0.5227689364170228	42.824911427351736	3.661923521437156e-9
HCC	chr5	179314441	9509	ADAMTS2	-	-30989	234580	-3.254237906761777	-0.020460979546561377	42.82478550614928	3.661923521437156e-9
HCC	chr8	116531147	105375713	LOC105375713	+	120953	2525	-4.28502420605734	0.15437780716735958	42.82467966265688	3.661923521437156e-9
HCC	chr1	168097056	23432	GPR161	-	-39380	56895	-5.029863102012065	-0.8390287310425779	42.82182273410986	3.6669325091728426e-9
HCC	chr14	105854644	100616374	MIR4539	-	-2928	60	-3.6811549039458122	-0.3718620359812141	42.82142155405484	3.667341721146107e-9
HCC	chr8	139294646	169044	COL22A1	-	380640	325772	-3.5736456782299406	-0.20809070338112262	42.82111493089892	3.66757373034659e-9
HCC	chr20	57619229	81030	ZBP1	-	-1347	7692	-4.173558218911122	-0.2820359565911624	42.818630924762545	3.671890502686401e-9
HCC	chr11	104036771	414301	DDI1	+	-191	2615	-4.046772952231605	-0.2891055215958219	42.81820828455414	3.6723406512594503e-9
HCC	chr2	871355	339822	LINC01115	-	2929	88587	-3.282140211420827	0.02889590689667656	42.817708329954186	3.672936046464972e-9
HCC	chr2	106842694	84620	ST6GAL2	-	-43319	84414	-3.221249819927495	0.30844163598031876	42.817047501488005	3.6738336816343105e-9
HCC	chr21	32074199	100551499	LINC00159	-	-12096	5815	-3.6910343170025595	-0.8619367433860575	42.81644899561466	3.6746144991158e-9
HCC	chr17	77372974	10801	SEPT9	+	216	127407	4.507296349574181	-0.40048390878728674	42.815970891342864	3.6751693096399195e-9
HCC	chr22	45074069	112885	PHF21B	-	64141	128766	-3.93907727403142	-0.6912074556185527	42.81541943552597	3.6758620651168403e-9
HCC	chr15	77985997	91450	LOC91450	-	-8228	993	-3.8180636018658443	-0.802173856158476	42.815209687206554	3.6759128317902376e-9
HCC	chr17	45827351	162540	SPPL2C	+	17539	2183	-3.50136044234674	-0.3366858430279532	42.81438102519398	3.677126819779082e-9
HCC	chr7	57256899	105375297	LOC105375297	-	34725	1006	-3.5766428205985252	-0.2113352706636094	42.81391670673764	3.6774705127240635e-9
HCC	chr4	187505991	339975	LOC339975	-	378	201531	-3.3333540361038514	0.07853827015906063	42.8138328121161	3.6774705127240635e-9
HCC	chr18	48878275	4092	SMAD7	-	-64532	22955	-3.771859165451958	-0.5269261778611211	42.813207991219564	3.6783018094503666e-9
HCC	chr17	21680499	100134444	KCNJ18	+	12024	12090	-3.3985029041236423	1.8109043469192516	42.81258744795828	3.679125281466593e-9
HCC	chr8	141594981	389690	MROH5	-	87751	73402	-3.4887225081623514	0.2509166362773162	42.812093077413905	3.6797116286415762e-9
HCC	chr2	238722229	117581	TWIST2	+	125803	39221	-4.13954329711193	-0.5806117597499634	42.81075325803991	3.6818890094147514e-9
HCC	chr7	126685322	693177	MIR592	-	-372862	97	-4.618940938980545	-0.8063122159274397	42.807233152761356	3.6881760350706472e-9
HCC	chr10	1593908	642394	ADARB2-AS1	+	-47148	10249	-3.693353340959402	-0.39654618725949897	42.806965170710725	3.6883370572656294e-9
HCC	chr6	447039	3662	IRF4	+	-55300	19705	-3.611520021398164	-0.6011749743510453	42.806715119204576	3.6884373676680416e-9
HCC	chr3	45306593	25907	TMEM158	-	80271	1859	-3.9608899898144796	-0.934991024563436	42.80654686566314	3.6884373676680416e-9
HCC	chr10	43119668	5979	RET	+	-14936	22883	-3.9605758141812135	-0.09592696927465144	42.80600453991375	3.689115829102658e-9
HCC	chr22	49490950	100500882	MIR3667	-	-52516	74	-4.514383671793817	-0.8515002364792966	42.80475122212414	3.6911357540776725e-9
HCC	chr12	131466447	338797	LINC02370	+	-118977	20086	-3.843281254003796	-0.8874200642069913	42.802584338952634	3.694881946859785e-9
HCC	chr18	9708517	11031	RAB31	+	-286	154326	4.340968966417067	-0.6560273873126674	42.80238941199515	3.6949054669310726e-9
HCC	chr4	182623577	1635	DCTD	-	-293676	27163	-3.8546951743924995	-0.79238937566622	42.801640636199856	3.695926451771e-9
HCC	chr17	81149848	388428	PVALEF	+	15659	17658	-3.4117824349233996	0.013903212977810409	42.80148404215326	3.695926451771e-9
HCC	chr10	129885416	100422873	MIR4297	-	42042	76	-3.8038077487308937	-0.716117475080039	42.80083632780159	3.6968056414827173e-9
HCC	chr11	117908748	84000	TMPRSS13	-	-20705	26412	-3.9179491116167964	-0.9920150459728365	42.79971906157383	3.6984516627798833e-9
HCC	chr5	17083501	10409	BASP1	+	133322	60023	-4.45043580049044	-0.6115290207065744	42.79960071110271	3.6984516627798833e-9
HCC	chr22	49024396	100128946	LINC01310	+	-157626	31617	-3.4652192179830896	-0.24695335265969792	42.79765502043519	3.7017869251175984e-9
HCC	chr18	78637999	27164	SALL3	+	342276	18695	-3.7222286004663503	-0.5239164970831901	42.79690905429859	3.7028536130071254e-9
HCC	chr2	496282	727944	LINC01874	-	3627	1709	-3.8085329204377563	-0.7095219139020598	42.79667302905754	3.702955237380407e-9
HCC	chr20	29410596	647476	FRG2EP	-	-6365	2887	-3.1313510284712276	0.563305493877544	42.79539270945082	3.7050342458636776e-9
HCC	chr1	72756909	257194	NEGR1	-	474315	879653	-3.639593406749359	-0.5983679062762588	42.792627944260374	3.7092842720147394e-9
HCC	chr16	88344734	84627	ZNF469	+	82737	13287	-4.093797839168459	-0.45657252179894026	42.79260758795125	3.7092842720147394e-9
HCC	chr11	2514274	3784	KCNQ1	+	-52820	387657	-4.115538400728427	-0.08986161295437356	42.79259010176777	3.7092842720147394e-9
HCC	chr2	522342	101927362	LINC01875	+	23463	863	-3.8777843301239465	-0.28814918629624475	42.79241701947335	3.7092842720147394e-9
HCC	chr22	47631756	284930	LOC284930	+	-82	223927	-3.4671027189941515	0.05068512593045585	42.792238688305794	3.7092842720147394e-9
HCC	chr10	132056874	282973	JAKMIP3	+	9093	118843	-3.846807051203181	-0.6651970120091135	42.790785968188324	3.711694129681762e-9
HCC	chr10	133070951	100128127	ADGRA1-AS1	-	-15746	1449	-3.5146935100748755	-0.18201454118921306	42.790131359463935	3.712590580357196e-9
HCC	chr8	144580931	80728	ARHGAP39	-	-24764	76517	4.143397092816805	-0.5269792212003768	42.78719692972311	3.717817615304179e-9
HCC	chr8	136588731	107986980	LINC02055	+	-57933	366804	-3.9923567190555906	-0.9503240779879396	42.786960308845025	3.717921107272928e-9
HCC	chr1	228289877	574407	OBSCN-AS1	-	76213	9190	-4.069772634399494	-0.18217057412445178	42.782318276978735	3.726407149479024e-9
HCC	chr5	179333139	9509	ADAMTS2	-	-12291	234580	-3.885526192967595	-0.41091126045087656	42.78192988554138	3.726497689150923e-9
HCC	chr18	10487793	147495	APCDD1	+	-33165	34074	-3.796891663590224	-0.9221465516320754	42.78190649935659	3.726497689150923e-9
HCC	chr15	25719467	100616474	MIR4715	-	-129358	79	-3.568560329485824	-0.02132537652956114	42.781325771978736	3.727257141468738e-9
HCC	chr9	135671043	392399	LCN9	+	-7721	2588	-3.7201341076576973	-0.16950003166540514	42.78070024192484	3.7281021647146694e-9
HCC	chr16	567890	283948	NHLRC4	+	-895	2501	-3.5893451071624276	-0.21502898475586374	42.77842904349532	3.732085744560542e-9
HCC	chr15	55588190	26108	PYGO1	-	212	49098	4.4651165064138265	-0.13002521422414803	42.77818506929468	3.73220389136287e-9
HCC	chr20	47951021	101060004	LINC01523	+	32205	1088	-4.031792480111715	-0.09716071616117844	42.77606016395944	3.73591252491909e-9
HCC	chr19	19545444	148113	CILP2	+	-7179	8395	-4.114099969252552	-0.5839114718128446	42.77518465204141	3.737237194185631e-9
HCC	chr15	21261811	646214	LOC646214	-	-36018	8226	-3.2668904118549973	1.442947519966616	42.77432812149354	3.738526090282919e-9
HCC	chr10	132140552	10570	DPYSL4	+	46358	18867	-3.3423919688088746	-0.5083081029611741	42.77340897068965	3.739935182340924e-9
HCC	chr5	26229240	1007	CDH9	-	-809342	157983	-3.4044740288446427	-0.7792687689685814	42.770953593458586	3.744017610200463e-9
HCC	chr7	154655756	100132707	PAXIP1-AS2	+	272761	18334	-3.406526440132272	-0.16368853210167228	42.77091089567508	3.744017610200463e-9
HCC	chr3	173444991	22871	NLGN1	+	-46543	884902	-4.13305391319233	-0.6613429885535345	42.7698062216563	3.7457841025981966e-9
HCC	chr10	131847390	55844	PPP2R2D	+	53254	59191	-3.4567885920712764	0.2764351271794459	42.76921824526956	3.746561732367792e-9
HCC	chr17	77374082	10801	SEPT9	+	-892	127407	4.4977122426435505	-0.9634746438262106	42.768821190566136	3.746756334437498e-9
HCC	chr20	48625904	57580	PREX1	-	-201979	203629	-4.406277866119092	-0.24845159987081597	42.768752868270155	3.746756334437498e-9
HCC	chr5	2697495	101234261	LSINCT5	+	15096	2647	-3.1971406176841355	-0.12226889692984798	42.76675405041349	3.750238039330345e-9
HCC	chr3	184218672	90113	VWA5B2	+	11757	11901	-4.477285994072824	-1.2954426056013062	42.766363827312674	3.750637548830829e-9
HCC	chr2	121242342	29842	TFCP2L1	-	-42860	68615	-4.091681678612159	-0.9383254969900681	42.764345397172384	3.754160568035672e-9
HCC	chr19	58085642	65982	ZSCAN18	-	-12721	14522	-4.099346582471185	-0.3556971724611605	42.76414417024336	3.754197832353991e-9
HCC	chr8	141736547	100302147	MIR1302-7	-	-49766	72	-3.68330992054008	0.3314147302625748	42.76377773590292	3.754552203252812e-9
HCC	chr2	287625	285016	ALKAL2	-	-683	8748	4.144218771722509	-0.4836206373313025	42.76236790247528	3.756875066462781e-9
HCC	chr2	557648	105373352	LOC105373352	+	553	3892	-3.6049099351481333	-0.6048483564686314	42.76220432747895	3.756875066462781e-9
HCC	chr2	2473065	23040	MYT1L	-	141752	542201	-3.769317288193733	-0.5384665619372839	42.76190424203217	3.757102354026417e-9
HCC	chr1	245609478	111216275	KIF26B-AS1	-	374961	28074	-3.4595217257095037	-0.15971558112236534	42.76132858977865	3.757859019987168e-9
HCC	chr8	36779171	157855	KCNU1	+	5153	151803	-3.681907512312839	0.1267381987045204	42.76068572061579	3.7586622997174995e-9
HCC	chr11	133065226	4978	OPCML	-	121458	529104	-3.873358444681814	0.11858180637110037	42.760547082644486	3.7586622997174995e-9
HCC	chr5	2867238	105374620	LOC105374620	+	50616	2675	-3.1523340618728666	0.08754484379537336	42.75560939168056	3.767811790731647e-9
HCC	chr7	157290846	10049	DNAJB6	+	46170	49309	-4.374325903917944	-1.0896146449075703	42.75515864210788	3.768324095046743e-9
HCC	chr16	16548588	101059953	NPIPA8	+	-169343	14728	-4.424005786192135	-0.7138282576788911	42.75498013454271	3.768324095046743e-9
HCC	chr15	101052986	101927751	LOC101927751	-	133703	26941	-3.992289565123012	-0.04691616942451267	42.753296404127845	3.7712171697967466e-9
HCC	chr4	138553094	100874047	LINC00499	+	-243383	114634	-3.357851851450124	-0.6380352176966694	42.75311565975272	3.7712171697967466e-9
HCC	chr17	20613489	105371582	LINC02088	-	-19762	20274	-3.7671203341395834	-0.2300990574474625	42.75160229957218	3.773785508699126e-9
HCC	chr7	67892212	102723427	LOC102723427	+	128041	12438	-3.8131400612165205	-0.5962162977808692	42.75004080609067	3.776448553284892e-9
HCC	chr7	63560423	100422848	MIR4283-2	+	60667	80	-3.3309575591072784	0.46461982509428956	42.74913657642418	3.777843958881588e-9
HCC	chr1	235650469	2786	GNG4	-	-285	103070	4.2944366152018665	-0.07817598656451417	42.748486381276855	3.778749160077369e-9
HCC	chr9	135278104	157927	C9orf62	+	65145	3310	-3.5883214379643027	-0.9598658758478098	42.7480615808605	3.7792191341353895e-9
HCC	chr18	79548704	284240	LOC284240	+	30578	9737	-4.1108806698576466	-0.35814415896882706	42.74650919094808	3.7818685485653916e-9
HCC	chr11	90168392	10003	NAALAD2	+	-33742	57962	-4.2334852001098735	-0.08292752047946066	42.7450332556139	3.784371944132415e-9
HCC	chr7	84150394	10371	SEMA3A	-	-44507	236559	-3.4468225924865177	0.14672454626296583	42.74449642243266	3.785059487266422e-9
HCC	chr20	61931290	100302168	MIR1257	-	-22372	117	-3.539305184879067	-0.4132693354497045	42.74369707502609	3.786255264331459e-9
HCC	chr7	132114277	101928807	LOC101928807	+	146584	3429	-3.453185823756882	-0.4293222834612781	42.74107310714962	3.790985869496626e-9
HCC	chr6	39066186	2740	GLP1R	+	-17405	42523	-4.289798130787503	-0.5761875735638979	42.735202540033626	3.801810427145041e-9
HCC	chr10	2934738	5214	PFKP	+	132782	69286	-3.549459237486116	0.06014851615756015	42.735132750662444	3.801810427145041e-9
HCC	chr12	52399986	3888	KRT82	-	-6406	12442	-4.132287112452332	-0.3713814633888439	42.73326914328615	3.804982538517842e-9
HCC	chr17	22409170	284124	FLJ36000	+	-3151	7723	-3.6548064010023253	-0.4569394283857477	42.73313852467537	3.804982538517842e-9
HCC	chr20	61122112	100506470	LINC01718	+	-43048	1116	-3.8385663602336115	-0.9824525258584096	42.73069885490715	3.809377815684329e-9
HCC	chr20	24666150	79953	SYNDIG1	+	-196189	196657	-3.911222384170885	-0.13373844305868213	42.72985919327023	3.810660048375486e-9
HCC	chr20	29876479	100616194	MIR4477B	+	3905	80	-3.5026593925219283	-0.05342174038379835	42.728778806405565	3.812411876005886e-9
HCC	chr16	86934768	440390	LINC02181	+	123016	6208	-4.0608396300010545	-0.4885477467818432	42.72662944786245	3.816020022604399e-9
HCC	chr11	30178571	2488	FSHB	+	52445	4262	-3.8561102744401277	-0.4177130445062499	42.72656575907922	3.816020022604399e-9
HCC	chr18	73890629	201456	FBXO15	-	-257135	74412	-3.73069861043243	0.02418436460860256	42.725022914606015	3.818677093851441e-9
HCC	chr10	132307558	282974	STK32C	-	336	99741	4.798633700376259	-0.07153532146581962	42.72409990112109	3.8201253985632145e-9
HCC	chr12	5627317	4908	NTF3	+	-133185	1168	-3.398506599081485	-0.8365301166833202	42.72331667701952	3.821301199458784e-9
HCC	chr11	103644913	100616457	MIR4693	+	204993	75	-3.6802232701048827	-0.5779294632497648	42.72206526411974	3.82339238862105e-9
HCC	chr20	62466401	140628	GATA5	-	-9569	12474	-3.717827793826574	-0.3347436907120835	42.72022630554156	3.826633951055283e-9
HCC	chr4	56061263	57482	KIAA1211	+	108932	160530	-4.0731636765677415	-0.3053897405032373	42.71783002737824	3.8309696173020615e-9
HCC	chr5	128254020	6558	SLC12A2	+	-170229	105898	-3.704159257659798	-0.4862979747245475	42.717581932212155	3.831100696672003e-9
HCC	chr19	31286835	57616	TSHZ3	-	-62690	74581	-3.4188276344146478	-0.39428327976412186	42.71733277531149	3.831233892928342e-9
HCC	chr20	59191434	128611	ZNF831	+	-414	68093	-3.5072564629878644	-0.040896298723463856	42.716778141796915	3.8319654923518944e-9
HCC	chr11	61036925	921	CD5	+	57038	33889	-3.810621100431088	-0.2335341466339765	42.71200895342843	3.8407034726873135e-9
HCC	chr8	94034035	54704	PDP1	+	-116984	9018	-3.5799536126548697	0.17723060610404343	42.711960461220976	3.8407034726873135e-9
HCC	chr2	107545088	105373537	LINC01886	+	-15669	27078	-3.5462667245555903	-0.21557786972309453	42.710755585032594	3.842714137050359e-9
HCC	chr1	227542556	339500	ZNF678	+	20963	113925	5.1242922889216045	0.5301411300223946	42.70669129894959	3.8503501061621445e-9
HCC	chr18	78686117	27164	SALL3	+	294158	18695	-3.387760114961488	0.1895514611316435	42.698893172061105	3.865372480724208e-9
HCC	chr6	76453616	105377860	LINC02540	-	-140007	71175	-4.084775279249427	-0.8328009544423522	42.69791466207276	3.866948656742433e-9
HCC	chr2	182608542	5136	PDE1A	-	85697	382811	-3.738730734130089	-0.3701390914177573	42.69538324119332	3.871597853509065e-9
HCC	chr8	142060663	100616268	MIR4472-1	+	115676	80	-3.515915701196405	-0.6884300752670944	42.69512843411097	3.871743945118296e-9
HCC	chr22	45910216	7477	WNT7B	-	-66912	56763	-4.748868563269417	-0.6911785654753115	42.693160755844815	3.875243171633684e-9
HCC	chr11	2092075	619552	MIR483	-	-42134	76	-3.839331231974965	-0.4851253624433533	42.6929993833375	3.875243171633684e-9
HCC	chr6	29621768	2550	GABBR1	-	-6460	26001	-3.4830994501149894	-0.5620141072763304	42.69205555500118	3.876754809133721e-9
HCC	chr1	3083334	63976	PRDM16	+	-14156	369444	-4.540309511104154	-0.6639538308795008	42.69146768781113	3.877561391208264e-9
HCC	chr11	61509431	390205	LRRC10B	+	-631	2219	5.595186895503403	-0.16039608162157315	42.69119706469325	3.877739227876132e-9
HCC	chr5	1764394	64979	MRPL36	-	-35448	1458	-3.5687921844593866	-0.09239182028324512	42.68943360514827	3.88087772951544e-9
HCC	chr3	14481424	80852	GRIP2	-	-58919	51233	-3.863967111326642	-0.4993509064852999	42.68820203269139	3.8829628440545174e-9
HCC	chr20	57619149	81030	ZBP1	-	-1427	7692	-4.548820770565094	0.0074663094673988375	42.68748730649014	3.884022734331947e-9
HCC	chr11	113231726	100288346	NCAM1-AS1	-	-42175	4370	-3.980079801732744	-0.4507904690958849	42.68451717932107	3.889565053846509e-9
HCC	chr3	13774599	7476	WNT7A	-	-105522	61537	-4.313358208072801	-0.16552792614189663	42.683943344519065	3.890346597055831e-9
HCC	chr22	12602245	102723769	LOC102723769	+	-704839	59129	-3.257004073351247	0.5352068042712984	42.682147549559886	3.893363232491673e-9
HCC	chr5	170141797	2299	FOXI1	+	-35884	3813	-3.4253393413822493	-0.33094472963002836	42.68206553426371	3.893363232491673e-9
HCC	chr1	3230766	100422968	MIR4251	+	-102791	61	-4.21438105751775	-0.5019874288203359	42.67705949868949	3.902725678375369e-9
HCC	chr22	23448253	101929374	LINC01659	+	-14689	1508	-3.8926913262699117	-0.14154852892838313	42.67700577231982	3.902725678375369e-9
HCC	chr22	48897696	100128946	LINC01310	+	-30926	31617	-3.4112750889793393	-0.5836453264250272	42.676265349358445	3.90384248792602e-9
HCC	chr22	43543727	100874197	EFCAB6-AS1	+	-27473	20352	-3.328435162439181	-0.33702725509300374	42.67561949886095	3.904770860237295e-9
HCC	chr1	189226127	339479	BRINP3	-	-1249883	378344	-3.8937002260658784	-1.0233581507991951	42.675389289731704	3.90486967187371e-9
HCC	chr7	79739629	100505881	MAGI2-AS3	+	-285669	13508	-3.555891673834277	-0.24179784175176872	42.67515713958998	3.9049513098537264e-9
HCC	chr9	10449448	5789	PTPRD	-	-163275	2298478	-3.407026081105657	-0.35065938575660155	42.674737234103944	3.9049513098537264e-9
HCC	chr18	14145899	162655	ZNF519	-	13409	32548	-3.616908580412086	-0.03328310153167282	42.67465665082214	3.9049513098537264e-9
HCC	chr18	9679417	11031	RAB31	+	28814	154326	-3.6347836145683616	0.023042799272233915	42.67462572154185	3.9049513098537264e-9
HCC	chr1	110517935	3744	KCNA10	-	-1240	1959	-3.192144658467364	-0.210204221274842	42.67289724417241	3.908042507897145e-9
HCC	chr6	168619944	64094	SMOC2	+	-178793	226844	-3.5412036195297847	-0.5338479977150361	42.671071494137685	3.911330687358549e-9
HCC	chr15	80332357	283688	LINC00927	-	-9448	78738	-3.564086198753283	-0.517337352992187	42.670681852827514	3.91174871556315e-9
HCC	chr8	141652562	100302147	MIR1302-7	-	-133751	72	-3.664862780634345	-0.7265350363186617	42.66986496716013	3.91302140082656e-9
HCC	chr4	54680591	3815	KIT	+	-22663	82788	-3.950636000330389	-0.5035546344678261	42.66957166819699	3.913246934912283e-9
HCC	chr17	78530427	100996295	DNAH17-AS1	+	-45517	18147	-4.277517890908628	-0.7782288963709466	42.66819017781752	3.9156502237334995e-9
HCC	chr18	46680014	125336	LOXHD1	-	22981	179780	-4.311246862100968	-0.9409103802191119	42.66743886405636	3.916253508661134e-9
HCC	chr8	93647051	642924	LINC00535	-	-53382	353967	-4.259367883718885	-0.49381534221266726	42.667387539856186	3.916253508661134e-9
HCC	chr2	107255785	100847045	MIR548AU	-	-93740	199861	-3.2765693250589325	-0.28407520838015476	42.667347298418946	3.916253508661134e-9
HCC	chr3	154889345	4311	MME	+	134779	159606	-3.230756100883095	0.13477361538487947	42.665891610718525	3.9188074239360584e-9
HCC	chr7	142773416	5645	PRSS2	+	-2473	3622	-3.483098359471246	-0.49512242710492904	42.66406235914559	3.922111995085714e-9
HCC	chr14	101781449	5527	PPP2R5C	+	-19079	165622	4.5462194365794595	-0.7227387012571334	42.661493428905104	3.926904039509251e-9
HCC	chr12	132353069	101928416	LOC101928416	+	-23219	1726	-4.073054025042949	-0.6778757379632003	42.66069057352766	3.928153788654922e-9
HCC	chr10	121978776	54780	NSMCE4A	-	3548	18141	-3.291637247973828	-0.10815459516540263	42.66043196777089	3.928309527047165e-9
HCC	chr2	236640472	57007	ACKR3	+	-70735	12615	-4.709080577115545	-0.7216898928073072	42.660206639294806	3.928309527047165e-9
HCC	chr10	775492	22982	DIP2C	-	85824	415479	-4.004002847320811	-0.9040278706873359	42.660071846701804	3.928309527047165e-9
HCC	chr7	91266565	8321	FZD1	+	-2097	4350	3.3494931431597292	0.41566671343486583	42.65927988570542	3.9295379726986634e-9
HCC	chr10	132911320	54777	CFAP46	-	-31265	134194	-3.6688210923403926	0.04122343192443815	42.658674427403525	3.930392074854163e-9
HCC	chr22	44286877	85352	SHISAL1	-	-25974	69175	-3.497719263544273	-0.68027116407515	42.65804802793975	3.931288483332643e-9
HCC	chr1	104849525	101928476	LINC01676	-	-769410	16784	-3.7427609474712593	-0.759480866094455	42.65778000357038	3.931380403311317e-9
HCC	chr7	84150433	10371	SEMA3A	-	-44468	236559	-3.595094068007105	0.18142522862612007	42.65764169138501	3.931380403311317e-9
HCC	chr8	138084149	401478	LOC401478	-	604	274102	-3.8833351233002062	0.8703346823556807	42.65634636870524	3.933525831964772e-9
HCC	chr12	51357176	1990	CELA1	-	10497	18237	-4.51436921333832	-0.6009942953159366	42.656044173215705	3.933525831964772e-9
HCC	chr4	182590019	1635	DCTD	-	-327234	27163	-4.106906040149393	-0.6533617135928138	42.656029351447216	3.933525831964772e-9
HCC	chr19	29242815	7386	UQCRFS1	-	29586	5970	-3.8311713825876788	-0.94338170820038	42.6558535121736	3.933525831964772e-9
HCC	chr6	156547821	109617011	SNORD28B	+	-169071	74	-4.173745769173223	-0.9508424066829215	42.65412299238004	3.936527089976597e-9
HCC	chr18	11730315	2774	GNAL	+	21157	134213	-4.345084470220426	-0.39886510199067704	42.65390469888023	3.936527089976597e-9
HCC	chr4	3646042	100133461	LINC02171	-	-31813	4263	-4.119303410785832	-0.32423703681677846	42.65382102994215	3.936527089976597e-9
HCC	chr5	1219496	348932	SLC6A18	+	5859	20835	-3.7620738428921525	0.1230388782612702	42.65233900509739	3.939147919378146e-9
HCC	chr3	85504114	253559	CADM2	+	945	569371	-3.736335487692904	-0.46729247431208437	42.65092277182191	3.941637951898376e-9
HCC	chr8	103529673	105375690	LOC105375690	-	27763	20631	-3.8046716933920677	-0.29476067368893977	42.64998195188096	3.943171109245653e-9
HCC	chr11	67664020	222	ALDH3B2	-	-10820	12679	-4.325151824034063	-0.16346006179600817	42.649106516800174	3.9445730412354534e-9
HCC	chr7	159231072	7434	VIPR2	-	86115	116783	-3.367148129388999	0.1502015549928542	42.64710706460107	3.948000651192338e-9
HCC	chr7	4017288	221935	SDK1	+	112397	139315	-3.7454142232189196	-0.6029436657382683	42.64704737423573	3.948000651192338e-9
HCC	chr9	132198287	84628	NTNG2	+	-36340	82585	-4.812744501617013	-0.7911255127976614	42.64684094912755	3.948053867685368e-9
HCC	chr18	64984459	400654	LINC01538	-	724404	46973	-3.2349358477193793	0.06879064835857862	42.6464271849503	3.948186495808995e-9
HCC	chr8	95397020	157657	C8orf37	-	127786	24322	-3.848117089348492	-0.40224106147677574	42.64632979456478	3.948186495808995e-9
HCC	chr6	169970950	100131532	LOC100131532	+	-8327	5056	-3.4369883725631927	0.08379871476466667	42.646235162752554	3.948186495808995e-9
HCC	chr15	33019779	342184	FMN1	-	-48253	302489	-3.3759254360195334	-0.5000574700777116	42.64543887021914	3.949430651089342e-9
HCC	chr1	177144224	460	ASTN1	-	-20680	303841	-3.562980273342983	-0.38107597664629705	42.64483789879146	3.950280761320414e-9
HCC	chr9	134885317	2220	FCN2	+	-4505	6709	-3.774573399610894	0.0025895411426822674	42.64414951775795	3.9512570380688355e-9
HCC	chr10	132240299	282974	STK32C	-	-8809	41627	-3.2444764482065236	0.07374602718764178	42.64399463254235	3.9512570380688355e-9
HCC	chr1	209889231	255928	SYT14	+	48943	226115	-3.1678369841023164	0.0699902686520108	42.64353485930997	3.951822370748919e-9
HCC	chr9	135175314	401557	LOC401557	+	6295	5698	-3.577527450615113	-0.366946769819092	42.64248202532293	3.953586327426325e-9
HCC	chr9	135765337	57582	KCNT1	+	-63152	90963	-3.658095261047657	-0.06209044357590089	42.64209556648662	3.954003859831997e-9
HCC	chr16	63129603	1006	CDH8	-	1092768	384825	-3.2312258022733342	0.13908691295574813	42.641435831297585	3.954973970195577e-9
HCC	chr9	132198427	84628	NTNG2	+	-36480	82585	-4.085011382455411	-1.1398841264117623	42.64118397612744	3.955119541159289e-9
HCC	chr8	926025	401442	LOC401442	+	-187477	1827	-4.199160403210807	-0.7300678400382886	42.63973302821422	3.957690526081262e-9
HCC	chr1	7090356	102725193	LOC102725193	-	-299398	1572	-3.895624970744027	-0.1371894565996898	42.63789187604334	3.960878967950856e-9
HCC	chr19	28299737	102724908	LOC102724908	+	306951	8542	-3.190368285457242	-0.2853092226603747	42.637798161958905	3.960878967950856e-9
HCC	chr18	74078438	201456	FBXO15	-	-69326	74412	-3.404542580751967	-0.3332364779639405	42.63752530323196	3.961067423572692e-9
HCC	chr10	125355762	1488	CTBP2	-	194701	173213	-3.7774307094960142	-0.445799298058131	42.63724412782735	3.96127276401399e-9
HCC	chr20	26251604	284801	MIR663AHG	-	42371	22215	-3.8876330229471834	-0.9211659085720569	42.6367313214538	3.961947283566214e-9
HCC	chr12	79045307	6857	SYT1	+	346	406356	-3.7221058917190515	-0.4967055870134929	42.63517873425165	3.96472892141221e-9
HCC	chr22	45969283	7477	WNT7B	-	-7845	56763	-3.5409055983334903	-0.3387337948287645	42.63427593796363	3.966194781223172e-9
HCC	chr20	61667290	100128310	LOC100128310	-	-52458	2243	-3.8836457255286625	-0.8937704007364543	42.63332989259386	3.967748944697027e-9
HCC	chr18	5891257	645369	TMEM200C	-	-4697	6542	3.567628357805155	-0.4056904981191932	42.630203748104606	3.973730164996328e-9
HCC	chr20	58472406	164284	APCDD1L	-	-42532	55838	-4.6446501295533595	-0.737637209404845	42.62857395741854	3.9766771725550666e-9
HCC	chr21	46038674	1291	COL6A1	+	-56925	23301	-3.7142347102653335	-0.5183126953676509	42.62785256948645	3.977778665165127e-9
HCC	chr4	120262068	4085	MAD2L1	-	195210	7435	-3.531699937486578	-0.70085292876727745	42.62665995556853	3.9798391528516794e-9
HCC	chr7	157985875	100506585	LOC100506585	+	-131290	11506	-3.290966415570212	-0.07479030412599065	42.6262409765975	3.980326175844976e-9
HCC	chr2	174336986	100131390	SP9	+	-1893	2448	3.749645925827116	-0.28473757883695094	42.625545094818406	3.981376865563209e-9
HCC	chr14	42113878	145581	LRFN5	+	-507022	297696	-3.252377083060287	-0.07122883097117452	42.625217780916444	3.981677549001463e-9
HCC	chr1	3374958	27237	ARHGEF16	+	79625	26531	-3.614045911352906	-0.044177692663062415	42.62452845455684	3.9827153157668295e-9
HCC	chr8	1862263	9639	ARHGEF10	+	-38287	134666	-4.359006440623888	-0.5081970331799508	42.623894815437836	3.983639974043277e-9
HCC	chr22	45563409	100506737	LINC01589	-	-42238	1216	-4.3369622044471345	-0.5461888227812003	42.62272000086129	3.985436796087375e-9
HCC	chr17	46864823	7484	WNT9B	+	-13237	35145	-4.586437533834328	-0.5014072168720358	42.62265366738074	3.985436796087375e-9
HCC	chr2	481558	727944	LINC01874	-	-11097	1709	-3.3606645104620676	0.1996235780172752	42.62237088271763	3.98564722095535e-9
HCC	chr5	178113711	23138	N4BP3	+	-156	12552	4.994753007318562	-0.3877930798127824	42.62171132492101	3.986625520306323e-9
HCC	chr6	33666001	100500873	MIR3934	+	32127	107	-4.253209766572439	-0.5648393346018332	42.620260655729915	3.989217185829878e-9
HCC	chr14	81679527	101928559	LINC01467	-	56466	17715	-3.9572182615287326	-0.39365245783682357	42.61919861305754	3.9903629290947566e-9
HCC	chr17	45819762	162540	SPPL2C	+	25128	2183	-3.598079349260526	-0.33816738611353014	42.61912969932798	3.9903629290947566e-9
HCC	chr1	5877169	100616421	MIR4689	-	14428	70	-4.287029193607411	-0.48685150559979434	42.619072082171705	3.9903629290947566e-9
HCC	chr5	133329042	100302134	MIR1289-2	-	-98664	111	-4.405209167238218	-0.967656524204916	42.61888953941405	3.9903629290947566e-9
HCC	chr3	79951604	6091	ROBO1	-	183695	1170672	-4.113470628467624	-0.2790393364043058	42.61880179815478	3.9903629290947566e-9
HCC	chr5	176868929	3101	HK3	-	-30403	18464	-4.048546881568314	-0.6271207698921049	42.61786544483253	3.991907470689342e-9
HCC	chr20	62587611	406923	MIR133A2	+	-22699	102	-3.411391672248978	-0.026955270254489707	42.61703412260967	3.993238218701954e-9
HCC	chr16	31983274	10308	ZNF267	+	-109516	43551	-3.883373823297847	-0.17160953697141654	42.61683868478066	3.9932710697911e-9
HCC	chr7	2913850	2768	GNA12	-	69525	116220	-3.204684513663546	0.05464891617241031	42.6152410686926	3.996167565129101e-9
HCC	chr22	48591898	25817	FAM19A5	+	-15592	175630	-3.540542089655693	-0.2427964808963102	42.6144050705804	3.99731753153316e-9
HCC	chr14	105625580	102466889	MIR8071-2	+	-4464	65	-3.492381192362757	-0.18814716358974393	42.6143196563276	3.99731753153316e-9
HCC	chr2	1814369	7837	PXDN	-	69822	112661	-3.684923108410556	0.22307573915398404	42.612646483432876	4.000371588359567e-9
HCC	chr20	59219254	128611	ZNF831	+	-28234	68093	-4.291708077001068	-0.5602365591744183	42.611454516978476	4.002443247522751e-9
HCC	chr12	130284144	9271	PIWIL1	+	53744	34445	-3.684759150032376	-0.41108447330850956	42.60821704929998	4.008705888755159e-9
HCC	chr1	2878892	100287898	TTC34	-	89227	148298	-3.702895871927764	-0.1298454810724329	42.60704721184446	4.010736562086007e-9
HCC	chr21	45895904	54039	PCBP3	+	-45943	92494	-3.317074335175433	0.07103075332359896	42.606626425876314	4.0112319237626604e-9
HCC	chr22	23525534	101978785	PCAT14	+	12568	9205	-4.024686986153949	-0.1489133469317797	42.60395264020616	4.016350846624319e-9
HCC	chr12	132514469	57666	FBRSL1	+	-23898	94617	3.936645035181791	-0.6920488595521455	42.60103202149762	4.021983850033387e-9
HCC	chr7	157758089	100506585	LOC100506585	+	96496	11506	-4.108028217145799	-0.52163723381921	42.60053072297122	4.022646278838273e-9
HCC	chr22	48718266	100616415	MIR4535	+	62029	59	-3.573628953097835	0.2075147868037304	42.59992538447705	4.023404644564219e-9
HCC	chr6	450270	3662	IRF4	+	-58531	19705	-4.057331879376383	0.09500515462578676	42.599803721508366	4.023404644564219e-9
HCC	chr5	484729	100288152	SLC9A3-AS1	+	-11493	7656	-3.808268237649451	-0.6586851323418714	42.59959146457671	4.02347281636927e-9
HCC	chr19	53474477	126017	ZNF813	+	-6742	26558	-4.332783913372982	-0.4025223773807227	42.59815650742705	4.026056906585323e-9
HCC	chr5	2261241	100506858	LOC100506858	-	-50960	8482	-3.5001102520176786	-0.23237692920009545	42.597673962409246	4.0266815702141514e-9
HCC	chr22	45927063	7477	WNT7B	-	-50065	56763	-3.899571035993578	-0.34079493702426866	42.596300462884905	4.0289308967934e-9
HCC	chr16	73568756	100506172	LINC01568	+	-181951	34592	-3.2050924346799072	0.2090692982883	42.59622350977064	4.0289308967934e-9
HCC	chr17	45819634	162540	SPPL2C	+	25256	2183	-4.257363801626158	-0.47526432439331445	42.59346378588493	4.0337943315876574e-9
HCC	chr5	17491360	102723526	LINC02218	+	-47350	1921	-4.992233085588256	-0.7604292894677183	42.59332802387652	4.0337943315876574e-9
HCC	chr16	86918030	440390	LINC02181	+	139754	6208	-3.5427885758740167	0.260309420307014	42.59332672237724	4.0337943315876574e-9
HCC	chr12	10694358	55359	STYK1	-	20066	55354	-4.709048970768165	-0.8707750891130405	42.59142387483319	4.037350939706938e-9
HCC	chr10	30738201	105376480	LOC105376480	+	-14982	522	-3.7718203115828377	-1.0426407896840517	42.58930979581523	4.0413471262227986e-9
HCC	chr8	114216354	114788	CSMD3	-	779341	1214084	-3.6505802839895627	-0.5347283216334842	42.58877221264143	4.041881174964592e-9
HCC	chr20	63238484	100423014	MIR3196	+	295	64	-3.46077963776506	0.19737496670478208	42.58869344981079	4.041881174964592e-9
HCC	chr20	61934151	100302168	MIR1257	-	-19511	117	-3.7222483554557915	-0.4280880955716048	42.58580006784897	4.046919586864194e-9
HCC	chr10	1761507	105	ADARB2	-	24031	560164	-3.5183936762460415	-0.3801082966235775	42.58577412805469	4.046919586864194e-9
HCC	chr11	74303746	101928580	P4HA3-AS1	+	7616	13344	-3.8281002448370747	-0.2938307851638757	42.58554895908891	4.046919586864194e-9
HCC	chr17	74221609	94015	TTYH2	+	-5993	46403	-3.8146759546088576	-0.46277508236553677	42.585541131342005	4.046919586864194e-9
HCC	chr5	1787281	64979	MRPL36	-	-12561	1458	-3.407380054067365	-0.14932255487626508	42.583448623268175	4.050880820899441e-9
HCC	chr7	131832408	101928782	LOC101928782	+	77812	38734	-3.6817193270487025	-0.3009426558157935	42.58265194806081	4.052160567716204e-9
HCC	chr7	33832259	168667	BMPER	+	72652	250962	-3.4863719336040275	-0.3071377957094493	42.582156692792395	4.052816167269469e-9
HCC	chr7	4835149	109623455	SNORD165	-	-2301	63	-3.610303555217435	-0.2873979078261684	42.58164141709932	4.053379014421708e-9
HCC	chr5	28404524	105374698	LINC02103	-	116859	1277	-3.9168225832704553	-0.772783724719969	42.58151528036329	4.053379014421708e-9
HCC	chr18	79395956	4772	NFATC1	+	-184	72231	5.657853722925782	-0.4501117744035759	42.581189429212905	4.053379014421708e-9
HCC	chr3	54626452	790952	ESRG	-	-13405	7734	-4.03835820207719	-0.9639656652396841	42.581169955371074	4.053379014421708e-9
HCC	chr4	115678479	64579	NDST4	-	564603	286104	-3.4680439943268353	-0.4420331495108872	42.580811370921204	4.053706943865326e-9
HCC	chr6	4724520	9425	CDYL	+	-18361	249386	-3.9397154465407183	-0.25390131378881636	42.580654258754954	4.053706943865326e-9
HCC	chr11	2465774	3784	KCNQ1	+	-4320	387657	-4.270408722143258	-0.7192280252822257	42.57908768807309	4.056584240551994e-9
HCC	chr15	29054491	321	APBA2	+	15915	47908	-3.3612393017942592	-0.12043378000676919	42.57722553953441	4.060077101466211e-9
HCC	chr5	28404554	105374698	LINC02103	-	116889	1277	-4.42429491900648	-0.7810241080754201	42.57599769735455	4.062186070648481e-9
HCC	chr7	3918892	221935	SDK1	+	210793	139315	-3.7601968552792404	-0.6030018891134608	42.57585245180391	4.062186070648481e-9
HCC	chr10	109292151	7511	XPNPEP1	-	-631095	58481	-4.271105385546058	-0.6371491898705745	42.57278541314622	4.068189087341073e-9
HCC	chr18	46456424	125336	LOXHD1	-	-62662	41833	-4.573549723416263	-0.5834382795898839	42.57097169871294	4.071591266919936e-9
HCC	chr3	19749323	151651	EFHB	-	-184891	54741	-3.6714375804133037	-0.46076628780125223	42.56938766215343	4.074517860319307e-9
HCC	chr6	1077988	285768	LINC01622	-	-23344	140330	-3.6199142849413204	-0.10104989831095354	42.56811258944648	4.076802580880863e-9
HCC	chr4	163950480	23520	ANP32C	-	-247231	705	-3.493727308306227	0.1660400696840752	42.56627364514806	4.0799398615309265e-9
HCC	chr20	60903597	100506470	LINC01718	+	175467	1116	-3.4908055514257748	0.18299766853643598	42.566250818241315	4.0799398615309265e-9
HCC	chr2	120856529	2736	GLI2	+	-59238	195363	-4.182517612735096	-0.5708763386691075	42.565070360690285	4.082030267724869e-9
HCC	chr5	3886184	79192	IRX1	+	-290130	5350	-3.156562170865938	0.20827776388827549	42.56479303425541	4.082236469436221e-9
HCC	chr2	121200761	29842	TFCP2L1	-	-84441	68615	-3.9358236802794107	-0.2963877110040385	42.56438890327725	4.082707384441425e-9
HCC	chr11	68685952	51083	GAL	+	-1477	6701	-3.943053998934055	-0.29322558356529116	42.56206044200637	4.087197458917802e-9
HCC	chr5	1729748	100422966	MIR4277	-	20880	84	-3.605561093770025	-0.25316832112263227	42.56148725213841	4.088022334333265e-9
HCC	chr4	189553865	101928971	LINC01262	+	105741	1881	-3.790996982796527	-0.756339207008571	42.56094445343371	4.088691581963966e-9
HCC	chr14	95710401	8115	TCL1A	-	-3795	4230	-3.5155344410065923	-0.24933664419570298	42.56081016620121	4.088691581963966e-9
HCC	chr1	186980108	104169671	LINC01036	+	112734	267403	-3.390256949213915	-0.3639330062226913	42.560605178614544	4.0887471073152055e-9
HCC	chr19	33686836	64377	CHST8	+	-2308	88982	-3.491680147825212	-0.7453129319871657	42.56006032441878	4.089513188680074e-9
HCC	chr1	181413461	777	CACNA1E	+	70089	323235	-3.729200512821003	0.13261167385856965	42.55892380473825	4.09151690394526e-9
HCC	chr17	35501414	100506736	SLFN12L	-	13675	12817	-4.3381043452914385	-0.5402673362667743	42.55850714330104	4.092015378703061e-9
HCC	chr7	135721582	26266	SLC13A4	-	-6622	46966	-3.8268348257108253	-0.34169018699397063	42.557724567238296	4.093279625608283e-9
HCC	chr22	48743110	100616415	MIR4535	+	37185	59	-3.4593531996348776	-0.3486424044107175	42.555152022884414	4.098293036773203e-9
HCC	chr11	81252655	101928944	LOC101928944	-	489852	11603	-3.7270994120922802	-0.4397036095335431	42.554160487330506	4.09999727825741e-9
HCC	chr7	158316868	693180	MIR595	-	-215945	96	-3.939487304478368	-0.08342683585126916	42.5539260366191	4.1001149572692415e-9
HCC	chr17	22305472	284123	FAM27E5	+	-6708	1130	-3.5168542130716087	-0.8098206513943775	42.55358025323278	4.100130799775068e-9
HCC	chr11	2846113	338653	KCNQ1-AS1	-	-15456	21435	-4.29211441307362	0.23977780348598798	42.553561906494764	4.100130799775068e-9
HCC	chr7	57653481	441234	ZNF716	+	-203304	23383	-3.887709995615696	-0.41949577405783245	42.55315850703798	4.100602761736972e-9
HCC	chr8	116949801	169026	SLC30A8	+	472	226442	-3.7448815133633655	-0.4743859896198147	42.552226485263716	4.10218331864182e-9
HCC	chr20	62659758	100127888	SLCO4A1-AS1	-	-6863	3595	-3.7012953912520277	0.0906533704639871	42.55166656994301	4.102983890408768e-9
HCC	chr3	130197607	646300	COL6A4P2	+	15213	60987	-3.6750988768166524	-1.0209070220421985	42.55146956261176	4.103023315016772e-9
HCC	chr20	61331603	1002	CDH4	+	-79177	688192	-3.1379835789618427	0.8233783815726792	42.55048486643153	4.1047154472939775e-9
HCC	chr7	2876846	2768	GNA12	-	32521	116220	-3.6555309327288894	-0.6414796395082142	42.54921108464832	4.10665495339995e-9
HCC	chr11	1235421	727897	MUC5B	+	-12356	39112	-3.70634540677935	0.10091069784202582	42.54920452922396	4.10665495339995e-9
HCC	chr19	31303370	57616	TSHZ3	-	-46155	74581	-3.7665100195374985	-0.2640838545682109	42.54794018992631	4.1089360958617e-9
HCC	chr18	10589115	102724470	LINC01887	-	-37305	15422	-3.3873719231760036	-0.35053276187195886	42.5468003277726	4.1109569133879015e-9
HCC	chr8	66961458	100129654	TCF24	-	-1132	16090	4.436051567920156	-0.11592803398012597	42.545863240577205	4.112552390814979e-9
HCC	chr10	132307680	282974	STK32C	-	-293	100492	4.178232446368748	0.25004445832372696	42.5438758216801	4.116358363963701e-9
HCC	chr16	89042417	197322	ACSF3	+	51392	62038	-3.4344227128933333	0.0421651743156019	42.543455818325505	4.1166018646672e-9
HCC	chr8	143203777	338328	GPIHBP1	+	9416	3978	-3.2290549895298257	0.46768317223741945	42.54337527854493	4.1166018646672e-9
HCC	chr22	44888058	101927551	LOC101927551	-	-115561	3055	-4.21511258398404	-0.6621123518152576	42.54322592243541	4.1166018646672e-9
HCC	chr20	62541017	128826	MIR1-1HG	+	9436	20312	-3.7162582223978458	0.34431776200559105	42.540508307585114	4.121950236122999e-9
HCC	chr7	119950553	105375475	LINC02476	-	43178	156566	-3.801847769837298	0.14578825691776376	42.53638756275437	4.130267427094563e-9
HCC	chr17	21415694	3768	KCNJ12	+	-39307	43481	-3.873960624375365	-0.5309214509987954	42.53298075200276	4.137091118205269e-9
HCC	chr8	113313476	114788	CSMD3	-	-63677	1154224	-3.909312790879795	-0.1475183252066061	42.53203131796444	4.1387231517087865e-9
HCC	chr6	168410820	64094	SMOC2	+	30331	226844	-3.2864132875589824	-0.42226841655262676	42.52808170998378	4.146711492591517e-9
HCC	chr20	733839	113278	SLC52A3	-	-34745	8505	-4.036617717076829	-0.5976986576946186	42.52734338882104	4.147899673074416e-9
HCC	chr7	158358127	693180	MIR595	-	-174686	96	-3.333536753671766	-0.40074591004906085	42.525788096593445	4.150816565832606e-9
HCC	chr19	50530368	554235	ASPDH	-	15678	3091	-3.556191250324453	-0.6669849499213967	42.52561255091426	4.150816565832606e-9
HCC	chr20	56953517	102723590	BMP7-AS1	+	260179	2171	-3.6061227243430047	-0.8427731174548142	42.52294014222023	4.156113657717921e-9
HCC	chr7	43077456	23072	HECW1	+	35143	450741	-3.4003583893749156	0.22935473301483525	42.52223106425729	4.157242518820993e-9
HCC	chr11	4723358	81285	OR51E2	-	25512	17676	-3.377073432829131	0.029894298108684547	42.519741648009514	4.161836062970919e-9
HCC	chr10	131575099	399827	LINC01164	-	-215100	17802	-4.009782326593668	-0.16045908839507075	42.51971531170012	4.161836062970919e-9
HCC	chr20	17490596	631	BFSP1	-	-40773	37465	-4.091786251898802	-0.049880490450247277	42.51898605002808	4.1629807575111195e-9
HCC	chr4	115178866	64579	NDST4	-	64990	286104	-3.432756917279094	-0.40785358276031963	42.518821753259516	4.1629807575111195e-9
HCC	chr8	92231191	862	RUNX1T1	-	127965	148260	-3.386588078366876	0.19171053680991582	42.518417526393726	4.163462695951404e-9
HCC	chr9	135745417	57582	KCNT1	+	-43232	90963	-3.5771771391778686	-0.3111681057439713	42.51811951105123	4.1637186206011074e-9
HCC	chr7	45399229	107	ADCY1	+	174911	90533	-3.8029031691144377	-0.40454179803060436	42.51766177761591	4.1643146305740276e-9
HCC	chr12	125259500	114795	TMEM132B	+	67116	335762	-3.9798101487250372	-1.0241971543074684	42.51675349752557	4.165870248341471e-9
HCC	chr16	60358114	729159	LOC729159	-	-1679	2109	-3.4775594221122934	-0.3058194570580802	42.51417858865857	4.170979000467228e-9
HCC	chr6	9338064	728655	HULC	+	-685855	1638	-3.614589991332889	-0.7149676976146614	42.513528905048084	4.171878050689922e-9
HCC	chr2	1824701	7837	PXDN	-	80154	112661	-3.7349310104808784	-0.6325259935654409	42.51340160202974	4.171878050689922e-9
HCC	chr3	174377391	100874010	NLGN1-AS1	-	456595	10298	-3.699925486374901	-0.21214003961020353	42.51252234659653	4.173374705551467e-9
HCC	chr6	166495556	100302141	MIR1913	-	-13877	80	-4.801596304669199	-0.5246483449561749	42.51190415277023	4.174119945085476e-9
HCC	chr6	7920006	81567	TXNDC5	-	9192	29301	-3.5037093642183788	-0.41427087076988856	42.51181777174553	4.174119945085476e-9
HCC	chr11	94998396	55693	KDM4D	+	-24715	25832	-3.681129079236327	-0.33775537795014937	42.51070421211627	4.176117741798884e-9
HCC	chr1	179813167	163590	TOR1AIP2	-	-55673	11019	-3.34800763346824	0.28488371988255773	42.51006447533975	4.177104509556463e-9
HCC	chr7	131944937	101928782	LOC101928782	+	-34717	38734	-3.424801800528312	0.33338729891620283	42.50708127472603	4.183100444444723e-9
HCC	chr1	154726819	103	ADAR	-	98839	45923	-3.323266550845212	-0.2345143965500842	42.50526062227993	4.186615887392862e-9
HCC	chr16	1215607	25823	TPSG1	-	-9647	3604	-4.394317332303047	-0.3853887812757277	42.50429693275652	4.1882988765374315e-9
HCC	chr15	27847947	4948	OCA2	-	-251365	344437	-3.908006989496273	-0.24553384947362417	42.500385766791425	4.1963014138321805e-9
HCC	chr10	132911127	54777	CFAP46	-	-31458	134194	-3.867850970103905	-0.7278981726296001	42.499061627347444	4.198762073214412e-9
HCC	chr11	124171007	26497	OR10D3	+	14209	1030	-3.8208676102746386	-0.42537928077424586	42.49658476241824	4.203700938262639e-9
HCC	chr18	60016528	5366	PMAIP1	+	-116568	4347	-3.8372409179061218	-0.6577972192307616	42.49526230010507	4.20589368218489e-9
HCC	chr2	136320947	7852	CXCR4	-	202792	3807	-4.0032802878657705	-0.24374531304699748	42.49520976726088	4.20589368218489e-9
HCC	chr1	72445752	257194	NEGR1	-	163158	879653	-4.6615857791078	-1.1672951008816799	42.494148851381006	4.207793798226123e-9
HCC	chr12	130649264	23504	RIMBP2	-	15403	237726	-3.9700807375072307	-0.5380033033711575	42.49342448495371	4.208970520612264e-9
HCC	chr18	79604435	284240	LOC284240	+	-25153	9737	-3.7184546721607648	-0.5013412340717854	42.49303240550272	4.2094324147836394e-9
HCC	chr11	2654227	10984	KCNQ1OT1	-	-45771	91671	-4.294515822893292	-0.30981041697462114	42.49281799779986	4.209511993397526e-9
HCC	chr4	2449516	6047	RNF4	+	19552	46792	-4.1940199532742986	-0.55152002381487	42.49207580112529	4.210727686310456e-9
HCC	chr9	132542907	56751	BARHL1	+	39699	7648	-4.239709639244662	-0.7431327841233246	42.490796189803966	4.2131012131081966e-9
HCC	chr2	238497397	151171	LINC01107	-	-58102	44810	-3.3539035189751756	0.06911821205512197	42.49031812309674	4.213607123277636e-9
HCC	chr7	1330851	340260	UNCX	+	-98469	4945	-3.570404091924906	-0.811390753996745	42.49020658660095	4.213607123277636e-9
HCC	chr19	6753625	10045	SH2D3A	-	-13887	15351	-4.060703505109382	0.04343772605857523	42.48979045220432	4.214121562928166e-9
HCC	chr20	993349	343637	RSPO4	-	-8915	43812	-3.5703579543801083	-0.3173338783781593	42.48917630798728	4.215062796422496e-9
HCC	chr11	41622971	102723644	LINC01499	+	91597	121875	-3.755360228704258	-0.08403447799580945	42.48822387928507	4.216733515821166e-9
HCC	chr15	98625737	3480	IGF1R	+	22802	315992	-3.4843167312077403	-0.02939782304598787	42.486861321633974	4.219092487354575e-9
HCC	chr7	1823680	100616160	MIR4655	-	-20573	74	-3.835636671281228	-0.22397201431313069	42.48677539747407	4.219092487354575e-9
HCC	chr6	168527669	64094	SMOC2	+	-86518	226844	-3.687189058896745	-0.19261506498699177	42.486403691995804	4.219242175107647e-9
HCC	chr5	102751990	5066	PAM	+	2793	276322	-3.509552915945412	-0.4418204259707466	42.486351480885496	4.219242175107647e-9
HCC	chr20	48386253	284749	LINC00494	+	-26342	10728	-4.307981160669611	-1.0381701844719564	42.485753457775985	4.220149978944929e-9
HCC	chr8	142135935	100616268	MIR4472-1	+	40404	80	-3.3874639406246536	-0.7176342505374582	42.485112460932584	4.2211507559145435e-9
HCC	chr4	212906	642280	ZNF876P	+	-306	43385	3.4584448418915463	-0.22553266899524713	42.48298271056305	4.225366747158098e-9
HCC	chr7	4818564	109623455	SNORD165	-	-18886	63	-3.8532788210785323	-0.28257186418057373	42.48264279014857	4.2256315077825065e-9
HCC	chr9	135307995	157927	C9orf62	+	35254	3310	-3.8521816836929954	-1.1778421462912705	42.482366540877	4.2256315077825065e-9
HCC	chr15	93385576	56963	RGMA	-	296362	45809	-3.2251500454429043	-0.18554054850293192	42.482328636540885	4.2256315077825065e-9
HCC	chr21	45941596	101928796	LOC101928796	+	31374	1984	-3.645754932019585	-0.4733410843960704	42.48135018507513	4.227363048533865e-9
HCC	chr17	78492296	100996295	DNAH17-AS1	+	-7386	18147	-3.788944321632186	0.08030845671943099	42.480911650723726	4.227928077565199e-9
HCC	chr10	1362703	642394	ADARB2-AS1	+	163927	30379	-3.439310791165079	-0.27471369093863596	42.48067741767551	4.228019535533895e-9
HCC	chr1	3022390	140625	ACTRT2	+	-908	1422	-3.3380748631068404	-0.011553288764826466	42.480515138651356	4.228019535533895e-9
HCC	chr10	132236394	282974	STK32C	-	-12714	41627	-3.9610460603948248	-0.13372847076094863	42.48026971899955	4.228167271706548e-9
HCC	chr10	132846672	84504	NKX6-2	-	60639	1218	-3.3644048885634508	-0.9312993848684838	42.479668970889236	4.229083273405167e-9
HCC	chr8	141902775	100302147	MIR1302-7	-	116462	72	-4.009962745533305	-0.6697844659354323	42.47886557972884	4.230248423851005e-9
HCC	chr2	765183	129787	TMEM18	-	87715	13591	-3.7886199860892353	-0.24546848344294814	42.47877610148146	4.230248423851005e-9
HCC	chr2	238559067	151171	LINC01107	-	3568	44810	-3.7528760044674025	-0.605806207483882	42.477810563597245	4.231954196752205e-9
HCC	chr9	135254799	401557	LOC401557	+	-73190	5698	-3.8818526624065552	-0.48218527055156835	42.476871202614916	4.233604032178316e-9
HCC	chr2	5406736	102723818	LINC01248	-	-284382	56978	-3.312823947892692	0.0727874254108618	42.47569487108129	4.235614542204675e-9
HCC	chr7	157669244	406945	MIR153-2	-	94822	87	-3.6183368328389043	-0.08430980744844396	42.475331679823135	4.235614542204675e-9
HCC	chr1	227921637	100847072	MIR5008	-	-20046	94	-3.936782965214177	-0.21290456903748062	42.47531206867791	4.235614542204675e-9
HCC	chr20	32609540	149950	NOL4L-DT	+	-22061	21414	-3.5608198344740227	-0.6276816366653643	42.47523475149937	4.235614542204675e-9
HCC	chr17	45836741	162540	SPPL2C	+	8149	2183	-3.8996612056283055	-0.1624977140149256	42.47497573878151	4.235792329717563e-9
HCC	chr9	91436359	4783	NFIL3	-	11733	15582	-3.638918003662286	-0.7021222536665891	42.47437895504155	4.236491906092206e-9
HCC	chr10	129940933	253738	EBF3	-	-22894	128596	-3.6856113661361074	0.318399561449257	42.47429894702864	4.236491906092206e-9
HCC	chr19	53201835	79788	ZNF665	-	8410	30127	-4.013116556627989	-0.412937296518694	42.47393412122035	4.236899042276818e-9
HCC	chr11	117437289	22897	CEP164	+	-109434	85412	-4.173696888446312	0.0902502391945016	42.47226769319746	4.240127012574028e-9
HCC	chr11	133065124	4978	OPCML	-	121356	529104	-3.162078683095856	0.14202026472345045	42.471849309918106	4.240650686458156e-9
HCC	chr21	44398009	7226	TRPM2	+	27520	17553	-4.135087021129738	-0.6933656402363985	42.47028142630985	4.243667773033419e-9
HCC	chr8	26508673	10687	PNMA2	-	-5294	9288	-3.5702729670050912	-0.40721434265137013	42.46887650724327	4.246333225718299e-9
HCC	chr5	29296713	101929681	LINC02064	-	-99263	15888	-3.0908244418072743	0.2572483599847801	42.46856931057451	4.246616357812836e-9
HCC	chr19	38496141	6261	RYR1	+	-62441	153865	-3.777759288527404	-0.6616328825730046	42.46671323223804	4.2502640153975425e-9
HCC	chr1	3206462	100422968	MIR4251	+	-78487	61	-3.9901171429788986	-0.5219441874989846	42.466301941514644	4.250773703024926e-9
HCC	chr8	135904908	10656	KHDRBS3	+	-447443	190145	-4.041603085741082	-0.5852299315790632	42.46464027430764	4.254002146479719e-9
HCC	chr22	49492778	100500882	MIR3667	-	-50688	74	-3.645040986797323	-0.2749248650284542	42.46154948344809	4.260276396865234e-9
HCC	chr10	1362729	642394	ADARB2-AS1	+	163901	30379	-3.7333714344851803	-0.26408306265836307	42.46117596012971	4.260276396865234e-9
HCC	chr11	6630533	1200	TPP1	-	11072	6696	3.2318056336121983	0.39130637498580495	42.46109538238825	4.260276396865234e-9
HCC	chr10	133105310	84435	ADGRA1	+	-3064	29430	-3.2207792274147224	-0.4302914771892442	42.46105084889838	4.260276396865234e-9
HCC	chr6	169970767	100131532	LOC100131532	+	-8144	5056	-3.361161753341217	-0.39410853416646163	42.459539814787085	4.263183898149658e-9
HCC	chr17	77374536	10801	SEPT9	+	-1346	127407	4.238896606398291	-0.327886556361334	42.459015672603826	4.263941397377613e-9
HCC	chr2	121200647	29842	TFCP2L1	-	-84555	68615	-4.153959875702273	0.03718824763381954	42.45751707119846	4.266824350424399e-9
HCC	chr1	27549604	27245	AHDC1	-	-53890	69250	4.114945885491057	-0.18744951968697338	42.456887273115115	4.267813106256721e-9
HCC	chr10	125536486	100169752	TEX36-AS1	+	37885	4075	-3.5671747896487362	-0.672739531868655	42.456043954619595	4.269268169761443e-9
HCC	chr15	98891417	100616432	MIR4714	+	-106991	77	-3.493825303998937	-0.6366406488765299	42.45535196770982	4.270393340926332e-9
HCC	chr3	153369138	152118	C3orf79	+	115357	18203	-3.822513958432119	-0.1876192262225276	42.4536781796882	4.273663573009904e-9
HCC	chr17	77372866	10801	SEPT9	+	324	127407	4.564801304890867	-0.3081614786302408	42.453064636678334	4.274618529735631e-9
HCC	chr2	3108915	101927554	LINC01250	-	-17111	230979	-3.521336442057287	-0.24721468947890932	42.45282708942135	4.274751883296787e-9
HCC	chr10	132256438	282974	STK32C	-	7330	41627	-3.9932148364807416	-0.664252068433378	42.45229644541138	4.275525933477024e-9
HCC	chr10	132785926	84504	NKX6-2	-	-107	1218	4.053574804393261	-0.41666617451212967	42.4520183389703	4.275748050732317e-9
HCC	chr3	79720953	6091	ROBO1	-	-46956	1170672	-3.8603759310741124	-0.7649758364842335	42.45166651164548	4.276131387136779e-9
HCC	chr11	1104637	4583	MUC2	+	-29762	35634	-3.9174516235062007	-0.01893764967010814	42.451444150318025	4.276231725684365e-9
HCC	chr2	2733632	101927554	LINC01250	-	-392394	230979	-3.3140666056547583	-0.07665808557974854	42.44854336067794	4.282192232956605e-9
HCC	chr14	44887062	122525	C14orf28	+	10242	9954	-3.8091134323314835	-0.8002611112804437	42.4474487946234	4.284202859858731e-9
HCC	chr9	133208931	29989	OBP2B	-	-319	3972	-3.3391876540850576	-0.07215946052998681	42.44698793166952	4.284825958378778e-9
HCC	chrX	89417135	90316	TGIF2LX	+	504806	943	-3.792389971396347	-0.6632905821705332	42.4464183051255	4.285687497524399e-9
HCC	chr19	30635978	9745	ZNF536	+	-263585	341194	-3.1968755156221156	0.13146333012698957	42.445063327633754	4.288270789616483e-9
HCC	chr4	56316159	132949	AASDH	-	-71349	49224	-3.720852691404588	-0.31379033034455517	42.44434258654546	4.289136558911329e-9
HCC	chr7	154895214	100132707	PAXIP1-AS2	+	33303	18334	-3.787545624857054	0.01903838238054696	42.4443157647584	4.289136558911329e-9
HCC	chr3	134805353	2047	EPHB1	+	-10096	465209	-4.19345413362228	-1.0909297459866232	42.44164039851616	4.2946203165799415e-9
HCC	chr11	133361164	4978	OPCML	-	-171448	1117948	-3.8113770855054803	-0.27795908818185744	42.44011022500761	4.297594077964057e-9
HCC	chr11	79070060	100126333	MIR708	-	-332049	88	-3.916432279387578	0.06507540796423404	42.43984105549346	4.297798126985279e-9
HCC	chr15	97224573	101927286	LINC02254	-	-297238	151441	-3.2672057305102076	-0.25927147694095937	42.43589809302753	4.306082946967667e-9
HCC	chr1	14419590	105376762	KAZN-AS1	-	-383	71019	-4.233784330840712	-0.48903352019126994	42.43547567499215	4.306624895787041e-9
HCC	chr1	3195107	100422968	MIR4251	+	-67132	61	-3.7714113570225662	-0.25544407075909903	42.43442812396019	4.308458203111277e-9
HCC	chr2	1584397	7837	PXDN	-	-160150	112661	-3.9833099502432314	-0.25833941840740604	42.43429074917852	4.308458203111277e-9
HCC	chr22	48742580	100616415	MIR4535	+	37715	59	-4.1772162427317046	-0.7894917909004268	42.430777296533265	4.31581587196902e-9
HCC	chr19	33690692	64377	CHST8	+	-6164	88982	-3.6472428392265868	-0.3872245330686042	42.42802256912557	4.321509407337881e-9
HCC	chr5	166102778	102557615	LINC01947	-	-823592	21149	-3.4892166616170543	-0.3551813905707808	42.42683881014521	4.323736217801319e-9
HCC	chr5	29464502	101929681	LINC02064	-	68526	15888	-3.966828348690463	-0.5527030494259054	42.42361715825999	4.330473983857842e-9
HCC	chr11	133065327	4978	OPCML	-	121559	529104	-3.5477283861756796	-0.4801042610803445	42.421716701870764	4.334293448097259e-9
HCC	chr1	3270355	100422968	MIR4251	+	-142380	61	-4.129528114132486	-0.1566269304798307	42.42111033613122	4.335246946593346e-9
HCC	chr6	166732815	6196	RPS6KA2	-	105538	217914	-3.9617718257347696	-0.6258876395553433	42.42062725240523	4.335861583742832e-9
HCC	chr17	56510793	9241	NOG	+	82906	1892	-3.9394208631026406	-0.16638677405107416	42.42048081554812	4.335861583742832e-9
HCC	chr5	4202434	101929153	LINC02114	+	571047	1385	-3.1332014965937245	-0.27868374904709353	42.42005210752208	4.336421620564162e-9
HCC	chr9	132209424	84628	NTNG2	+	-47477	82585	-3.5613484248992644	-0.5439236367954814	42.4179015857734	4.340801473357462e-9
HCC	chr20	24828942	8530	CST7	+	120288	10699	-3.4273074917875688	-0.03561871099229353	42.417082154295485	4.342229589965112e-9
HCC	chr8	141736511	100302147	MIR1302-7	-	-49802	72	-3.454482155616695	0.3450482564928655	42.41665510450043	4.3427592396334605e-9
HCC	chr13	106535412	1948	EFNB2	-	372	45310	4.865829743724276	0.10074859889040473	42.41649151470438	4.3427592396334605e-9
HCC	chr10	131496118	256536	TCERG1L	-	184397	219330	-3.715438830253784	-0.7503188835204536	42.41620897350526	4.342995766354844e-9
HCC	chr9	97221604	57653	SUGT1P4-STRA6LP-CCDC180	+	16822	138870	4.483251016563697	-0.601912737231256	42.415630521262656	4.343516060402648e-9
HCC	chr16	992312	30812	SOX8	+	-10504	5172	-3.8040030081786536	-0.8160291491810157	42.41562268404222	4.343516060402648e-9
HCC	chr7	157540285	406945	MIR153-2	-	-34137	87	-4.194116013909974	-0.7050374832515841	42.41469592165511	4.3450275554856135e-9
HCC	chr4	3649051	100133461	LINC02171	-	-28804	4263	-3.426398849079792	0.22282435815622775	42.41450162569168	4.3450275554856135e-9
HCC	chr16	1121604	390664	C1QTNF8	-	25360	8019	-4.197435797884566	-0.035341097224685696	42.41441432197554	4.3450275554856135e-9
HCC	chr2	72920609	2016	EMX1	+	-3134	17417	4.765426313327452	-0.20010940993282017	42.41296218541363	4.347863667714856e-9
HCC	chr6	76453625	105377860	LINC02540	-	-139998	71175	-3.916927066481433	-0.8453092572977119	42.41189650845391	4.349842086734666e-9
HCC	chr1	239255867	1131	CHRM3	+	131063	528520	-3.14684781288865	0.18528252182123806	42.41132306888422	4.350726331963631e-9
HCC	chr3	138435528	83850	ESYT3	+	-955	45370	4.127930063100852	-0.890830841825661	42.4108938157775	4.351289999041441e-9
HCC	chr10	128461971	101927381	LINC01163	+	-176021	31777	-3.197604806149403	-0.2544044308446189	42.41061536334304	4.351518247231804e-9
HCC	chr12	117767362	283455	KSR2	-	-200861	515212	-4.9598488818084485	-1.0247665312409522	42.409609686979906	4.352639245472479e-9
HCC	chr7	28958073	9865	TRIL	-	-340	5056	3.3627764428198925	-0.2801203582932648	42.409540660937175	4.352639245472479e-9
HCC	chr8	61177104	157807	CLVS1	+	110862	213680	-3.376844584290819	-0.5429682677764062	42.40924784061985	4.352639245472479e-9
HCC	chr5	106246223	102467213	LINC01950	-	-764791	195818	-3.469496435744267	0.3591480613395521	42.409236937839765	4.352639245472479e-9
HCC	chr2	120991095	2736	GLI2	+	-193804	195363	-3.705912511219874	-0.6758075762834108	42.40923251551027	4.352639245472479e-9
HCC	chr16	88981298	863	CBFA2T3	-	4202	102242	-3.498421115788787	-0.6887841593862639	42.40877829318575	4.353258983226188e-9
HCC	chr1	5887326	100616421	MIR4689	-	24585	70	-5.039349938202272	-1.0790709922129567	42.40848658342576	4.353517091105298e-9
HCC	chr11	60768118	219995	MS4A15	+	-11251	19865	-3.8844304417165203	-0.8783882721326215	42.40821908563393	4.3536105655135304e-9
HCC	chr17	77707134	100132174	LINC01987	-	-21425	5688	-3.9144673978068183	-0.36231444428604725	42.40795915605859	4.3536105655135304e-9
HCC	chr16	997506	30812	SOX8	+	-15698	5172	-3.5580314971377947	0.016080069121337793	42.40791743424623	4.3536105655135304e-9
HCC	chr18	79586956	284240	LOC284240	+	-7674	9737	-3.7625341926365405	-0.07566290493299575	42.40653437090757	4.356298966644419e-9
HCC	chr11	134362350	89944	GLB1L2	+	-30476	44451	-4.492525565504336	-0.879169815656392	42.405247510976615	4.358774660761758e-9
HCC	chr2	239627113	150935	LOC150935	+	135747	37803	-3.3918212057723323	-0.2545381504957044	42.40452326742914	4.359997417806317e-9
HCC	chr20	60953351	100506470	LINC01718	+	125713	1116	-3.7540978863784646	-0.8159302772203816	42.404170595895934	4.360224906373385e-9
HCC	chr3	19749911	151651	EFHB	-	-184303	54741	-3.770285731528879	-0.056749204702922	42.40406995900889	4.360224906373385e-9
HCC	chr8	138771717	169044	COL22A1	-	-142289	325772	-3.7359107574786625	-0.46683690845662973	42.40249728988909	4.363340552411709e-9
HCC	chr19	23571982	171392	ZNF675	-	-115233	34310	-3.2864072070335824	-0.036104948042325856	42.40201875500951	4.364016452483807e-9
HCC	chr5	98338764	105379098	LINC01846	-	177525	75374	-3.5067064367185363	-0.15141641480240836	42.39929043139594	4.369716085581012e-9
HCC	chr1	228359786	102465444	MIR6742	-	-37323	62	-3.722969821415489	0.09689829324222228	42.398747908519795	4.370536032126571e-9
HCC	chr15	68339353	10116	FEM1B	+	-61550	18063	-3.510039612365284	-0.24622014783079943	42.39724935910834	4.37349345147019e-9
HCC	chr16	1063167	6755	SSTR5	+	9589	8699	-3.6794882621604605	0.18264590482310628	42.39673371873367	4.374112361873815e-9
HCC	chr10	97056549	100505540	SLIT1-AS1	+	46207	992	-3.9734117831670437	-0.4921958677968285	42.39662156110809	4.374112361873815e-9
HCC	chr7	52362659	285877	POM121L12	+	672997	1270	-4.090692218085304	-0.10381330438532993	42.396089598488004	4.374909654016421e-9
HCC	chr8	142514376	575	ADGRB1	+	-50360	80992	-4.183800170726862	-0.22077648461088203	42.39402852600744	4.378849779154645e-9
HCC	chr11	2160376	3630	INS	-	-833	1431	-3.5268279342640607	-0.2804648605340564	42.393977994202984	4.378849779154645e-9
HCC	chr11	1390768	9024	BRSK2	+	-869	72791	4.089535340177139	-0.5172034984644855	42.393729945548564	4.379012323180462e-9
HCC	chr22	39619114	8911	CACNA1I	+	-48361	118984	-3.5904222112709827	-0.7466298218497911	42.393493229557194	4.379149534264309e-9
HCC	chr20	48123902	101927457	LINC01522	-	133785	10025	-3.5367785821947635	0.06540893550944539	42.392290453560115	4.381450428178391e-9
HCC	chr4	9142958	100287045	FAM90A26	+	30215	2995	-4.199936923520985	-0.8943080655747719	42.39127819337462	4.38332556862334e-9
HCC	chr7	157985839	100506585	LOC100506585	+	-131254	11506	-3.307682304365253	-0.07304593840722419	42.389449048520795	4.387033493435356e-9
HCC	chr10	133032248	100128127	ADGRA1-AS1	-	-54449	1449	-3.206673541108198	-0.02688338196774297	42.38704957566303	4.39202514902023e-9
HCC	chr16	49416273	123970	C16orf78	+	-42465	25624	-3.339720128445457	-0.579381557943957	42.386685048519695	4.3924499803985716e-9
HCC	chr1	228313829	102465444	MIR6742	-	-83280	62	-3.9119389745295527	0.28870244872253353	42.38526565724464	4.395023696164266e-9
HCC	chr11	2100733	619552	MIR483	-	-33476	76	-3.6006579868820086	-0.5059971001768759	42.38518873123082	4.395023696164266e-9
HCC	chr11	49817936	283092	OR4C13	+	134455	1029	-3.42845918868758	-0.23202007844331474	42.3838317876486	4.39726070143224e-9
HCC	chr13	23586115	55504	TNFRSF19	+	-6768	96759	-4.248563995670965	-1.1151023790584917	42.38380701579432	4.39726070143224e-9
HCC	chr19	53008419	147664	ERVV-1	+	5672	2490	-3.5092979484569984	-0.7823362394626421	42.38366762932493	4.39726070143224e-9
HCC	chr7	923108	11033	ADAP1	-	2219	22990	-4.63419686042617	-0.43709357910205476	42.38295954305666	4.398458820887293e-9
HCC	chr7	56827497	401357	LOC401357	-	14761	3613	-4.043681832967533	0.23095693139100257	42.38207262983759	4.400059597911739e-9
HCC	chr1	3236883	100422968	MIR4251	+	-108908	61	-4.095586973278722	-0.6521335589941532	42.38155692106969	4.4008256563365905e-9
HCC	chr19	30144983	8725	URI1	+	-202744	74374	-4.212056533927014	-1.2825334349786162	42.37884127819288	4.406545671664589e-9
HCC	chr8	142153365	100616268	MIR4472-1	+	22974	80	-3.4371862858973903	-0.09391615116067942	42.37848946184318	4.406943624067351e-9
HCC	chr17	79534267	146713	RBFOX3	-	18119	426804	-3.4241549809414757	-0.12324480484859071	42.37535710535877	4.413430561053789e-9
HCC	chr5	27267238	643401	PURPL	+	205054	24110	-4.094627690531542	-0.9709153228909292	42.375262324527824	4.413430561053789e-9
HCC	chr20	2796166	56265	CPXM1	-	-4480	6578	-3.9392828720665514	-0.4488575389269051	42.37505655387228	4.41349966136477e-9
HCC	chr20	48200021	284749	LINC00494	+	159890	10728	-3.6661951255156855	0.0720071633704048	42.37411759357636	4.415223662934651e-9
HCC	chr20	62740201	4923	NTSR1	+	-31364	53935	-4.049774543405896	-0.17566557901032614	42.37056415051869	4.422856828359353e-9
HCC	chr16	1028323	6755	SSTR5	+	44433	8699	-3.632591676522112	-0.0012041039068201743	42.370014566119075	4.423308423473818e-9
HCC	chr2	173532980	83879	CDCA7	+	-178147	14158	-3.7158333304445486	-0.5736192419507744	42.36995207996363	4.423308423473818e-9
HCC	chr7	43249177	100500829	MIR3943	+	-98282	100	-3.6398710013590247	-0.1676169502205145	42.369839205972106	4.423308423473818e-9
HCC	chr2	176130102	3234	HOXD8	+	-362	2956	4.022798859482851	0.19016824305740435	42.36870925696641	4.42546857682815e-9
HCC	chr21	9839444	441058	LINC01667	-	18383	39213	-3.3750641008671094	-0.06483381017829969	42.367865335535285	4.426982345843565e-9
HCC	chr17	63420525	1534	CYB561	-	-19686	7909	-3.763214715955042	-0.4503060131525186	42.367284162659104	4.427256354214366e-9
HCC	chr7	4093712	221935	SDK1	+	35973	139315	-3.8757302962456937	-0.5190722642332882	42.36724663674878	4.427256354214366e-9
HCC	chr17	73391206	23580	CDC42EP4	-	79202	28381	-4.064816371046601	-0.2799512874558068	42.36720393949765	4.427256354214366e-9
HCC	chr5	554857	100616381	MIR4456	-	18975	43	-3.5721050728917465	0.11425022259354835	42.367044286498285	4.427256354214366e-9
HCC	chr17	62829385	101927877	LOC101927877	+	-20883	27870	-4.029360688768188	-0.19906675020889136	42.36587418094993	4.429509598080801e-9
HCC	chrX	593901	6473	SHOX	+	30443	22480	-3.4260896220665833	-0.32735205781378046	42.365106927694825	4.430851269743438e-9
HCC	chr4	1561865	152877	FAM53A	-	-122126	44111	-3.6884504376112677	-1.0816078351770397	42.36405289159613	4.432843335224254e-9
HCC	chr18	76311052	105372207	LINC01893	+	-101542	6315	-3.7601240677036962	-0.5789050748762787	42.36350086696466	4.433698148162746e-9
HCC	chr20	61931523	100302168	MIR1257	-	-22139	117	-4.55147511497831	-0.6161782670256393	42.36219120141348	4.436271366345381e-9
HCC	chr21	43824533	284837	AATBC	-	11966	6810	-3.2690756402296826	0.2248500788787811	42.36120681557591	4.43810792440087e-9
HCC	chr7	157469942	101927914	LOC101927914	+	-3711	33486	-3.85949766691309	-0.24088968560115992	42.35876384989104	4.443257718558418e-9
HCC	chr20	48386367	284749	LINC00494	+	-26456	10728	-3.6193015753381927	0.09966752240453289	42.358093621925434	4.444383285548177e-9
HCC	chr20	61907303	100302168	MIR1257	-	-46359	117	-3.701925611610019	-0.3205003738580701	42.35751742234523	4.445295452004054e-9
HCC	chr11	130474058	170689	ADAMTS15	+	-25084	27672	-4.437884661847826	-0.612410833355049	42.35534544991855	4.449837091555843e-9
HCC	chr17	75753914	2584	GALK1	-	-11285	7263	-5.309702364565926	-0.8908674903122294	42.355156998880176	4.449868143759858e-9
HCC	chr10	132256437	282974	STK32C	-	7329	41627	-4.375254347985182	-0.20044537434191761	42.35497046400698	4.449894872010738e-9
HCC	chr18	14633297	388468	POTEC	-	89697	31863	-3.8462379868768504	-0.4639209321946432	42.35461513845836	4.450305695694804e-9
HCC	chr14	100630078	283601	LINC00523	+	27190	15477	-4.00334419353693	-0.8683791187446736	42.35330755691466	4.452241558827133e-9
HCC	chr1	74247148	51086	TNNI3K	+	-11761	309046	-3.3422377948457846	-0.4144192816634947	42.35312743864369	4.452241558827133e-9
HCC	chr5	1746915	100422966	MIR4277	-	38047	84	-3.7455832208409507	-0.3816409284152979	42.35312729276052	4.452241558827133e-9
HCC	chr7	3044488	84433	CARD11	-	543	137870	-3.3211234601632844	0.40515348109015864	42.35306563590464	4.452241558827133e-9
HCC	chr2	241198641	50636	ANO7	+	-10132	36868	-3.4914907114472764	-0.32331801632285867	42.352176281344995	4.4538687470297186e-9
HCC	chr4	163950483	23520	ANP32C	-	-247228	705	-3.863357316519025	0.1622940453392196	42.35084271616533	4.456508645207957e-9
HCC	chr11	13010469	644943	RASSF10	+	-1046	2684	4.3846334228906185	-0.725306624593818	42.349501250249375	4.459168159320319e-9
HCC	chr10	8514354	105376398	LOC105376398	-	-80037	21645	-3.40505415667596	-0.20941091923779104	42.34901577500961	4.459694758598487e-9
HCC	chr1	38047176	5453	POU3F1	-	398	2928	5.373608155960861	-0.7438992037780142	42.34892102164352	4.459694758598487e-9
HCC	chr4	42315343	105374428	LOC105374428	-	-75925	92257	-4.017822622560599	-0.23171478059133024	42.348534283617965	4.460178481348356e-9
HCC	chr22	22211557	7441	VPREB1	+	33223	736	-3.657962622368191	-0.12950753550144387	42.346324383225436	4.4648224321758115e-9
HCC	chr9	90729564	6850	SYK	+	72116	96881	-3.4830010280310844	-0.7943375866167524	42.34536095548305	4.466623640641578e-9
HCC	chr1	226658944	100506443	ITPKB-IT1	-	-16124	18989	-4.090949044475497	0.15051375677790385	42.345042138798334	4.466953089493941e-9
HCC	chr5	180133042	55819	RNF130	-	60924	117052	-4.005605882020091	-0.7147450602211255	42.342363651296125	4.472675698341033e-9
HCC	chr19	35351903	2864	FFAR1	+	-361	923	-4.526681986410215	-0.40304584397827187	42.34167441073331	4.47385293534028e-9
HCC	chr14	104575254	400258	C14orf180	+	4430	10164	-3.359209048956852	-0.35446604967891404	42.34113135542138	4.474696041980875e-9
HCC	chr16	88436684	84627	ZNF469	+	-9213	13287	-3.3309594086430856	0.015360648021212179	42.3405864955509	4.475543472991878e-9
HCC	chr8	141434920	11156	PTP4A3	+	-13532	11067	-3.8307677658670545	-0.5817637742120505	42.33832970440874	4.480311108817744e-9
HCC	chr8	103500589	105375690	LOC105375690	-	-75	19385	3.573041028828833	0.3860959139115255	42.337373758195326	4.482101678735165e-9
HCC	chr15	26987314	2567	GABRG3	+	-16032	510052	-3.988687000107247	-0.6591162237249624	42.33706022462867	4.482420413571917e-9
HCC	chr14	105720322	2003	ELK2AP	-	47515	3231	-3.5464210284642554	0.03633004313809611	42.33625295936774	4.483871014022797e-9
HCC	chr1	155183853	4582	MUC1	-	-9062	7092	-4.067300911918708	-0.3657646959293489	42.333291509993565	4.490265218802766e-9
HCC	chr18	78766379	27164	SALL3	+	213896	18695	-3.95251305694274	-0.45055136328819506	42.33292834117967	4.490398410665784e-9
HCC	chr20	61396619	1002	CDH4	+	102802	441197	-4.3276674622795515	-0.7452312363171962	42.33288469102546	4.490398410665784e-9
HCC	chr4	29844751	105374561	LINC02472	+	-630459	6870	-3.5132329397270663	-0.961897190571809	42.33107833459469	4.493922414739162e-9
HCC	chr7	79906647	2770	GNAI1	+	228177	84586	-3.6523378680893255	-0.583550530811867	42.331001692936496	4.493922414739162e-9
HCC	chr18	79008663	27164	SALL3	+	-28388	18695	-3.3846339770426273	0.10561878475766881	42.32992313669767	4.496000571964711e-9
HCC	chr7	154676585	100132707	PAXIP1-AS2	+	251932	18334	-3.42279598660638	-0.8654586194384247	42.32954108848511	4.496478102896995e-9
HCC	chr7	151258186	6604	SMARCD3	-	9523	9691	-4.315594283011642	-0.7113070740449886	42.32874892350994	4.497898817636998e-9
HCC	chr19	13279773	9592	IER2	+	-129305	4437	-4.559731987387245	-1.0748630515471491	42.32837303216867	4.4983624609746284e-09
HCC	chr6	4482501	105374895	LINC02533	+	6297	6974	-3.32607197507022	-0.1687087141288082	42.32492288419426	4.505726044600839e-9
HCC	chr22	45529915	2192	FBLN1	+	-27076	60524	-3.8472097790545217	-0.052253867616528824	42.32482562180813	4.505726044600839e-9
HCC	chr6	93282617	2045	EPHA7	-	-136965	179562	-3.264924132247648	0.07074971108797327	42.324151363754915	4.506878113555424e-9
HCC	chr3	141066368	92369	SPSB4	+	-14966	97210	-4.355744152050303	-0.16777839792207772	42.32324907893815	4.508556148047419e-9
HCC	chr6	44780381	105375075	LOC105375075	-	228500	5721	-4.662966317478391	-0.5800354841217421	42.32243979371396	4.509786587265273e-9
HCC	chr4	63349466	253017	TECRL	-	-1059994	131002	-3.4303349243754138	-0.015747895555300945	42.32236697074761	4.509786587265273e-9
HCC	chr18	77914516	101927715	LINC01029	-	-79211	22432	-3.716863352269725	-0.319705302819638	42.3219246737506	4.510404853222083e-9
HCC	chr10	10831959	10659	CELF2	+	-33248	532745	-3.3917139432675336	-0.5550794396790504	42.321214124803255	4.51131536715753e-9
HCC	chr8	74179929	56704	JPH1	-	-141432	86662	-3.6031157972431136	-0.474150227431436	42.3211815674141	4.51131536715753e-9
HCC	chr5	38290908	100852408	EGFLAM-AS4	-	-78	8718	-4.074398340616264	-0.9773867677927098	42.32059782791702	4.5122602716043375e-9
HCC	chr18	78781822	27164	SALL3	+	198453	18695	-3.2581349281575602	-0.10787531778466337	42.32040984596976	4.512292228738176e-9
HCC	chr7	157585521	406945	MIR153-2	-	11099	87	-3.694885534716022	0.27296909436108413	42.3181536319378	4.517098592614786e-9
HCC	chr2	125422348	105373600	LINC01941	-	-695637	7886	-3.839897038020652	-0.4663929510151262	42.317890393611194	4.517304476860283e-9
HCC	chr2	2850667	101927554	LINC01250	-	-275359	230979	-4.180888006439996	-0.7506446986847424	42.31712320860677	4.518674604797579e-9
HCC	chr19	56477595	63934	ZNF667	-	194	38078	3.2776881409198966	0.02957886328200918	42.31610684501784	4.520292839037636e-9
HCC	chr5	130996037	3094	HINT1	-	-169311	6066	-3.8199594252943223	-0.359575706556911	42.316074817850755	4.520292839037636e-9
HCC	chr1	80138405	101927412	LINC01781	+	397350	111034	-4.0494917830127575	-0.7423325612622427	42.315512449953914	4.521190472042649e-9
HCC	chr2	183260624	129401	NUP35	+	-136269	37330	-4.462520573860841	-0.5175012057676286	42.313528305533	4.5253769587545845e-9
HCC	chr11	2111172	619552	MIR483	-	-23037	76	-4.608365250153926	-1.43389539021145	42.3128362175316	4.526575902543549e-9
HCC	chr1	206886175	11009	IL24	+	11268	6697	-3.750159710520038	-0.7469565273311679	42.31166376783529	4.528887431540865e-9
HCC	chr7	155831309	6469	SHH	-	19036	10034	-3.2792150680439485	-0.684370724248834	42.3113790281079	4.529143935107779e-9
HCC	chr1	5887413	100616421	MIR4689	-	24672	70	-3.8776658310756575	-0.48579257542904875	42.30997504575227	4.531993342998755e-9
HCC	chr12	132353318	101928416	LOC101928416	+	-23468	1726	-3.5283042702823595	-0.6803202657837403	42.309552260008566	4.532570015251947e-9
HCC	chr22	41957815	339674	LINC00634	+	-5628	6756	5.442508469616426	-0.3927604247619888	42.308133924485915	4.535454938918177e-9
HCC	chr7	97696293	6863	TAC1	+	35666	8514	-4.014636515347477	-0.8365804720149673	42.306105639725715	4.539757362320176e-9
HCC	chr20	63317638	57642	COL20A1	+	-24452	37748	-3.2158824406174014	-0.2195812257317849	42.305313722872135	4.540463846890461e-9
HCC	chr10	1400987	642394	ADARB2-AS1	+	125643	30379	-3.2261640879792286	0.30940065107678416	42.30530314035237	4.540463846890461e-9
HCC	chr7	43311796	100500829	MIR3943	+	-160901	100	-4.045455454372064	-0.45693452253867617	42.30524375449171	4.540463846890461e-9
HCC	chr7	67487146	101929736	LINC01372	+	-151170	4051	-3.7075811305153796	-0.6270745485966867	42.30510581231234	4.540463846890461e-9
HCC	chr22	49302513	100500882	MIR3667	-	-240953	74	-3.4107730908080893	-0.16023027090158598	42.3049168442614	4.540498979262325e-9
HCC	chr15	21262879	646214	LOC646214	-	-34950	8226	-3.0674335709399267	1.074746356377684	42.30415693290579	4.54185987283432e-9
HCC	chr9	128234753	406978	MIR199B	-	-10077	110	-4.164735958264171	-0.7108840030126203	42.30282684549458	4.544545938455817e-9
HCC	chr17	41516125	102466658	MIR6510	-	-1092	54	-3.517159023764612	0.0014154883681837674	42.30231410094139	4.545333639905536e-9
HCC	chr5	173988923	133491	C5orf47	+	236	16982	-3.813488445756723	-0.29575756870482073	42.301782689399204	4.5461649059303865e-9
HCC	chr7	56810849	401357	LOC401357	-	-1887	3613	-4.4066342950476365	-0.7987250533026675	42.301310852555496	4.5465078018773554e-9
HCC	chr20	46178068	958	CD40	+	-59814	11492	-3.6962565652110833	0.0658394413610909	42.301287683009456	4.5465078018773554e-9
HCC	chr6	64999621	441155	LOC441155	+	301797	4194	-3.6611717797478778	-0.42486038819244387	42.300169906267136	4.548702974199505e-9
HCC	chr12	3252559	100128253	LOC100128253	-	-113563	67609	3.8357970268359027	-1.0932727781208806	42.299077502169325	4.550840203083164e-9
HCC	chr11	82404317	101928989	MIR4300HG	-	404	524063	-4.176322649052361	0.13323935409205812	42.298713689713345	4.551282612109404e-9
HCC	chr22	23459417	101929374	LINC01659	+	-25853	1508	-3.7239846202175553	-0.20137540326169195	42.29836391149115	4.55169243730797e-9
HCC	chr4	8619520	8532	CPZ	+	-26860	27102	-3.7560819566332135	-0.785701928981546	42.297112377548594	4.554201723291118e-9
HCC	chr7	159064381	7434	VIPR2	-	-32823	69030	-4.182358375999531	0.10327632774365388	42.29536317764016	4.5578721069170406e-9
HCC	chr22	47632762	284930	LOC284930	+	-1088	223927	-3.106360827122495	0.10609506367446893	42.294240391281434	4.560084670464912e-9
HCC	chr10	109040849	7511	XPNPEP1	-	-882397	58481	-3.1666276945240774	0.07618714191159323	42.29381212802012	4.560678454536239e-9
HCC	chr5	179262471	9509	ADAMTS2	-	-82959	234580	-3.7150297443611082	0.1027800258578224	42.292798539382396	4.5626376925209244e-9
HCC	chr20	61190200	1002	CDH4	+	62226	688192	-4.134786134179895	-0.6801305357458585	42.291166362703954	4.5660418043112664e-9
HCC	chr6	112689586	442247	RFPL4B	+	-342256	3967	-3.6321275088549236	-0.7054913506861259	42.290918398002404	4.566215493260901e-9
HCC	chr9	135516174	3933	LCN1	+	5264	5103	-3.2425250324092434	-0.5942800086151855	42.28815638550615	4.5722630231924675e-9
HCC	chr2	129808770	105373615	LINC02572	-	-68721	17279	-3.7661301512606915	-0.851551821982776	42.28791055473747	4.572418295516006e-9
HCC	chr6	166616608	6196	RPS6KA2	-	-10669	217914	-4.542892168131399	-0.4878588525107969	42.28774290495624	4.572418295516006e-9
HCC	chr19	6597533	970	CD70	-	6381	5314	-3.6721077632268115	-0.24358506893237855	42.28622832487225	4.575554759432418e-9
HCC	chr12	114532288	6910	TBX5	-	123846	54513	-3.778995067919318	-0.35478197275703427	42.28317324705493	4.582301428134787e-9
HCC	chr7	35264687	57057	TBX20	-	10587	51671	-3.5209478512281005	-0.5037170381626304	42.28271687253729	4.582964310177522e-9
HCC	chr7	44251958	10652	YKT6	+	-50979	13316	-4.377888934404804	-0.05010420223989367	42.28236179804541	4.583389912477183e-9
HCC	chr11	2587594	10984	KCNQ1OT1	-	-112404	91671	-3.705217991147498	-0.006568955849197345	42.28151356046066	4.584971616342247e-9
HCC	chr4	3799690	152	ADRA2C	+	-33121	1958	-3.669387322406589	0.20847878578958204	42.28073680662367	4.586386261601506e-9
HCC	chr10	47349620	5949	RBP3	+	-1249	9505	-3.814509430103579	-0.4646895853569136	42.279766129651144	4.587919448563288e-9
HCC	chr10	1159863	399706	LINC00200	+	-95	4905	-4.216798366219145	-0.5750487401183241	42.279486176465575	4.587919448563288e-9
HCC	chr11	129723857	120224	TMEM45B	+	91924	43731	-3.4067317185624035	-0.7186151587746291	42.279463564305956	4.587919448563288e-9
HCC	chr16	1221365	25823	TPSG1	-	-3889	3604	-4.420543421726119	-0.3238009700885061	42.279383936808145	4.587919448563288e-9
HCC	chr10	84594311	54462	CCSER2	+	-169129	93340	-3.92221576952411	-0.8190174921892261	42.27921620847359	4.587919448563288e-9
HCC	chr12	30965132	441631	TSPAN11	+	-38228	69699	-3.759546475435672	-0.2333186302059308	42.27864567974541	4.588851312319856e-9
HCC	chr3	2084024	152330	CNTN4	+	14779	959159	-3.8986802331432338	-0.42211541510443856	42.27812251325351	4.589672250368534e-9
HCC	chr1	227920988	100847072	MIR5008	-	-20695	94	-3.7305921383294103	-0.07187067534367755	42.277183004765874	4.5914707255416464e-9
HCC	chr5	491115	100288152	SLC9A3-AS1	+	-17879	7656	-3.825756297808175	-0.6377611563113904	42.27593250576053	4.594000408488695e-9
HCC	chr9	90225759	286370	MIR4290HG	-	184260	20846	-4.870103713003848	-0.34413448159718835	42.27426487695792	4.597496580378455e-9
HCC	chr11	1130189	4586	MUC5AC	+	27764	43189	-3.5219234704678883	-0.21980534737890461	42.274098180144605	4.597496580378455e-9
HCC	chr18	77345158	2587	GALR1	+	-95106	20089	-3.919960126717001	-1.1216393552191695	42.272462578474425	4.600935589340567e-9
HCC	chr15	27249235	101928869	GABRG3-AS1	-	87916	3585	-3.488280726954163	-0.6700060984750363	42.27172935392025	4.602253202054361e-9
HCC	chr19	22601658	440518	GOLGA2P9	+	-5401	7294	-3.371516333493719	-0.24033827824439588	42.27151507512663	4.602349832593144e-9
HCC	chr21	14072463	391267	ANKRD20A11P	-	92019	36669	-3.9678542762184494	-0.24444678476121878	42.270545461459534	4.604224410603692e-9
HCC	chr15	93308165	56963	RGMA	-	218951	45809	-3.9428837295237895	-0.8373728126546249	42.26759564777489	4.610765956006977e-9
HCC	chr16	88885823	101927793	LOC101927793	+	-2308	3622	-3.8963378847466346	0.03169232395254421	42.26663906172753	4.612613312412607e-9
HCC	chr20	62676236	100127888	SLCO4A1-AS1	-	9615	3595	-4.27555800471552	-0.7944929022139016	42.265868388863396	4.614022805334797e-9
HCC	chr3	135692692	5523	PPP2R3A	+	272981	182238	-3.303216642932133	-0.40572307340092867	42.26561675924709	4.614207988894171e-9
HCC	chr5	130995255	3094	HINT1	-	-170093	6066	-3.8526394716803467	-0.7912763339002746	42.264533101958264	4.615594619443768e-9
HCC	chr20	57663859	56937	PMEPA1	-	-26765	42233	-3.8974323772516932	-0.538577896065247	42.264524720555016	4.615594619443768e-9
HCC	chr6	10074800	109729173	TFAP2A-AS2	+	329702	3426	-4.02717995022335	-0.5553155125547675	42.26450980896967	4.615594619443768e-9
HCC	chr2	34142616	106144585	LINC01318	+	-75390	2325	-3.6062957655814523	-0.5731606464146635	42.26388043039549	4.6166716505721175e-9
HCC	chr3	48656382	1951	CELSR3	-	-6533	26453	4.612491362265415	-0.1585366666626078	42.26356820732492	4.617000168609072e-9
HCC	chr13	64078887	144766	LINC00355	-	2876	89641	-3.3679807486970943	-0.1757309263911887	42.26325904902123	4.617321510485181e-9
HCC	chr22	49063004	100128946	LINC01310	+	-196234	31617	-3.701909501782705	-0.29396632367108194	42.262308044097914	4.618941855053496e-9
HCC	chr18	79479756	4772	NFATC1	+	-79482	67729	-4.160724922634766	-0.17977000630402581	42.2622268144896	4.618941855053496e-9
HCC	chr7	154655746	100132707	PAXIP1-AS2	+	272771	18334	-3.555594704792149	-0.15770601848543958	42.261990345303786	4.619091755594058e-9
HCC	chr3	23487519	7325	UBE2E2	+	-284226	387513	-4.44840220915186	0.16533527907700268	42.26123588479358	4.6204653274227665e-9
HCC	chr11	17500874	6833	ABCC8	-	24029	83961	-3.7273702922967447	-0.54012986319407	42.26049495763924	4.621807361588986e-9
HCC	chr7	153083557	57180	ACTR3B	+	-323808	95631	-3.393792745898063	-0.1433330725899615	42.259470874059645	4.6238192378378535e-9
HCC	chr1	68400181	6121	RPE65	-	-49778	21136	-3.7133132055675193	-0.6004020695602099	42.25923265311628	4.62397358392517e-9
HCC	chr9	134729071	414316	COL5A1-AS1	-	76228	3459	-4.0765005197820665	-0.35874738327012856	42.25788913328699	4.62674213327521e-9
HCC	chr3	191703019	152138	PYDC2	+	-241856	294	-4.214910638908404	-0.5376545780548154	42.256371069423786	4.629925578537118e-9
HCC	chr19	29480678	284395	LOC284395	-	-45074	238742	-3.6660329233114815	0.028728395040062714	42.25471108186732	4.633447489257772e-9
HCC	chr9	135271709	157927	C9orf62	+	71540	3310	-3.7475678042413945	-0.4227880003358255	42.253201901597464	4.636614564765366e-9
HCC	chr7	2700392	155185	AMZ1	+	-12190	76924	-3.70340259494302	-0.3395273557037815	42.25244519754095	4.637998966005007e-9
HCC	chr18	78406154	101927715	LINC01029	-	412427	22432	-3.5750962820544387	0.05958870864798827	42.2513579965034	4.640167908004797e-9
HCC	chr2	120986385	2736	GLI2	+	-189094	195363	-3.4300238002852153	-0.13596561857309017	42.25105624000321	4.640473811725333e-9
HCC	chr10	1418332	642394	ADARB2-AS1	+	108298	30379	-3.656500133132459	-0.05115265732546731	42.24990355713384	4.642533975482994e-9
HCC	chr2	109406074	100423027	MIR4266	-	92449	55	-4.1399143788478465	-0.6370118636607445	42.249842578928785	4.642533975482994e-9
HCC	chr14	101060700	574454	MIR496	+	-127	102	-3.810014459527382	-0.2070520375595431	42.249494810229805	4.642949380023844e-9
HCC	chr2	95287536	30818	KCNIP3	+	9788	88754	-3.8582630794547326	-1.1030509025479627	42.24859567700824	4.6446741458963346e-9
HCC	chr5	6353930	401172	LINC02145	-	16638	26852	-3.688749062369475	-0.6481340142843519	42.24841437776652	4.644694436889625e-9
HCC	chr7	53036094	285877	POM121L12	+	-438	1270	-3.4409676816322103	-0.14481461400329346	42.248110715026954	4.645005385211796e-9
HCC	chr7	132439274	91584	PLXNA4	-	-137290	453233	-4.16922496899304	-0.3466466241395527	42.24751512417815	4.646009858268334e-9
HCC	chr8	1200923	286083	LOC286083	-	-101684	6574	-3.87370373909561	-0.25462047515435476	42.246259328243866	4.648583606982416e-9
HCC	chr7	153530019	103724390	LINC01287	-	117785	12316	-3.3346753285935646	-0.8162022896598613	42.24585939004464	4.649123789998795e-9
HCC	chr1	242470268	200150	PLD5	-	20786	361096	-4.4218191653582215	-0.7305712257843517	42.24459447946192	4.6517210185961555e-9
HCC	chr4	61662236	23284	ADGRL3	+	-460980	877080	-4.384673686658573	-0.3730781136497054	42.24298754358222	4.6550783521211636e-9
HCC	chr18	78813396	27164	SALL3	+	166879	18695	-4.017941947653021	-0.697162339762844	42.24283818775259	4.6550783521211636e-9
HCC	chr7	16526938	100506049	LRRC72	+	-58	54610	-4.081405847408276	-0.11491218675705993	42.24113383525782	4.658725724357115e-9
HCC	chr6	41632820	4188	MDFI	+	4357	17068	-4.091748045336349	-0.6062492224523341	42.23971724104885	4.6616900204975665e-9
HCC	chr1	3080772	63976	PRDM16	+	-11594	369444	-4.036701096804373	0.21702096903401133	42.23931362214417	4.66224072232833e-9
HCC	chr9	76783983	50652	PCA3	+	-19547	23134	-3.6473389339901496	-0.40727542874009864	42.236088798815615	4.669522820265557e-9
HCC	chr3	98442473	26339	OR5K1	+	27007	1097	-4.0901532618310315	-0.922193120285798	42.23470365877776	4.672087929413632e-9
HCC	chr22	44879778	101927551	LOC101927551	-	-123841	3055	-3.9082052937836242	-0.267313302553132	42.23466965969364	4.672087929413632e-9
HCC	chr17	74221705	94015	TTYH2	+	-6089	46403	-3.5480960396209467	-0.5016282493433064	42.234389331797736	4.672345439630106e-9
HCC	chr5	2258409	100506858	LOC100506858	-	-53792	8482	-3.6087655006734223	-0.42349008004665323	42.23375726009474	4.6734434854303995e-9
HCC	chr8	141814660	100302147	MIR1302-7	-	28347	72	-3.6110492705628063	0.318066216158663	42.233313199535246	4.6740924526460225e-9
HCC	chr11	134362420	89944	GLB1L2	+	-30546	44451	-4.4969978159304	-0.825703838105317	42.230614792289195	4.680133357526889e-9
HCC	chr20	61819439	100128310	LOC100128310	-	99691	2243	-3.6488587078694734	-0.7617339051088652	42.230267716323006	4.680551205931985e-9
HCC	chr7	159231196	7434	VIPR2	-	86239	116783	-3.827401378711425	-0.06840017240311236	42.22779020843539	4.686071201023997e-9
HCC	chr13	22771015	646201	BASP1P1	-	-127166	1152	-3.416303250712419	-0.22884817445252312	42.226097857568895	4.689714545692271e-9
HCC	chr18	79848671	26251	KCNG2	+	14997	36149	-4.39340296994004	-0.825498746133256	42.22581117533642	4.689988524442785e-9
HCC	chr6	165917846	441177	LINC00602	+	69705	2065	-3.7786997207764768	-0.49641524043815716	42.222961436537105	4.696214860632583e-9
HCC	chr20	30506615	140678	MLLT10P1	-	103153	555	-4.649731771196805	-0.9712044034460117	42.22287178588529	4.696214860632583e-9
HCC	chr2	50084222	9378	NRXN1	-	110019	55699	-4.541702637356418	-1.0021948127439917	42.22256530449436	4.696536877549459e-9
HCC	chr8	114216477	114788	CSMD3	-	779464	1214084	-3.483526606381795	0.12011206456073181	42.222158508387864	4.6970998834404465e-9
HCC	chr7	137164315	349160	LOC349160	-	-26	265569	-3.527711246057927	-0.1840450627959238	42.21881268783437	4.704728120171654e-9
HCC	chr1	158114818	646268	LINC01704	-	-25822	8597	-3.8688175535447127	-1.1737351090187507	42.218409191394095	4.705284243961704e-9
HCC	chr7	155398960	100286906	LOC100286906	+	-16884	19707	-3.342147274216363	-0.17601488526973055	42.217766134806894	4.706416954435138e-9
HCC	chr15	29133033	321	APBA2	+	-62627	47908	-3.2690436846555078	0.09210082166502906	42.215527078454606	4.711393363897757e-9
HCC	chr9	135250096	401557	LOC401557	+	-68487	5698	-4.033711947316006	-0.24598544848862314	42.21412679846035	4.714352657997234e-9
HCC	chr10	1159893	399706	LINC00200	+	-125	4905	-3.6799238715315874	-0.563750258488679	42.21393009340101	4.71441153642608e-9
HCC	chr9	64100615	644316	FLJ43315	+	-83665	44663	-3.315867019837683	-0.42847691181540304	42.21345245052026	4.715147757258672e-9
HCC	chr10	132118093	282973	JAKMIP3	+	-52126	118843	-3.242360289895875	-0.15613875868783508	42.21298574850076	4.7158577469668586e-9
HCC	chr5	22423743	1010	CDH12	-	209943	462935	-3.721865228663867	-0.9686249095011801	42.21184876055159	4.718091937460017e-9
HCC	chr15	87952639	4916	NTRK3	-	-253335	289713	-3.485400347879375	0.027093897790169495	42.211715004656355	4.718091937460017e-9
HCC	chr17	53505795	84643	KIF2B	+	317083	2335	-3.585766055235499	-0.6288129187851789	42.20986095481848	4.7220628756104095e-9
HCC	chr15	21261860	646214	LOC646214	-	-35969	8226	-3.0874119183876214	0.651949698761763	42.20972535476821	4.7220628756104095e-9
HCC	chr1	238845133	339535	LINC01139	-	359116	5634	-3.6678087293769206	-0.3734028955054137	42.20946912906683	4.722265829442042e-9
HCC	chr17	80449806	4884	NPTX1	-	-26798	9772	-4.449182609804244	-0.6197868398923501	42.209274475444204	4.722320147149541e-9
HCC	chr1	4628360	55966	AJAP1	+	26685	128747	-3.4202159260276392	-0.08833017104004676	42.2086886104602	4.72313876954489e-9
HCC	chr5	2814446	153571	C5orf38	+	-62315	2245	-3.547591009234712	-0.11896531163512337	42.20859121859034	4.72313876954489e-9
HCC	chr8	90097348	793	CALB1	-	14467	24274	-3.449399362634597	0.362302911541702	42.20797948821861	4.724200624035515e-9
HCC	chr1	186920065	5321	PLA2G4A	+	-91165	160082	-3.537991470256062	0.09100302085589157	42.207515607164034	4.724905530657865e-9
HCC	chr16	1204253	25823	TPSG1	-	-21001	3604	-3.9838732746107284	-0.37581434519315715	42.20680025074782	4.7262182842151544e-9
HCC	chr5	102752038	5066	PAM	+	2745	276322	-3.822119624301891	-0.4329802567719358	42.20528987639399	4.729453696267236e-9
HCC	chr20	57683076	56937	PMEPA1	-	-7548	42233	-3.4752738677255337	0.05491372890950539	42.204272954062716	4.7314973458839e-9
HCC	chr16	87668098	57338	JPH3	+	-65211	1762	-4.453203592151067	-0.40600936834503276	42.2039633902988	4.731830091049354e-9
HCC	chr2	237324722	1293	COL6A3	-	-89485	90196	-3.6848319458737353	-0.10545224949581887	42.202983637189874	4.733784870229727e-9
HCC	chr18	79774915	26251	KCNG2	+	88753	36149	-3.6395632714599326	0.24566854262327473	42.202652820901534	4.734169297519237e-9
HCC	chr19	33772785	79047	KCTD15	+	24061	18916	-4.011191334995021	-0.6310483276159768	42.202433697134836	4.7342833949630406e-9
HCC	chr9	80359985	101927477	LINC01507	+	-384962	59533	-3.5494014168760812	-0.1794006246046069	42.200708032944846	4.7380461250194075e-9
HCC	chr7	48201990	154664	ABCA13	+	-30530	476036	-3.1749933032983146	0.2644630223884013	42.19808253089076	4.7439942227908806e-9
HCC	chr11	36801966	5897	RAG2	-	203687	6337	-3.780819760963988	-0.4898161949812306	42.197077018921796	4.746016730177026e-9
HCC	chr11	97076817	105369443	LOC105369443	+	-568392	6326	-3.737177234130339	-0.3936607233709964	42.196815456561055	4.746234257138389e-9
HCC	chr3	1583758	27255	CNTN6	+	-491100	310951	-3.5611171318473382	-0.7981763338428454	42.19512113574301	4.749873410963828e-9
HCC	chr8	57202571	100507651	LINC01606	+	15705	14679	-3.356009875560807	0.4679317591987038	42.19480375450571	4.749873410963828e-9
HCC	chr7	157885832	100506585	LOC100506585	+	-31247	11506	-3.701495305398815	-0.7232925487967563	42.19480086069057	4.749873410963828e-9
HCC	chr20	64141214	4661	MYT1	+	23260	77780	-3.7922990236052083	-0.5181128097849865	42.19367690251235	4.752186429050933e-9
HCC	chr12	129700091	121256	TMEM132D	-	-203576	831942	-3.258023163469641	-0.12476904341757582	42.19344063240834	4.7523429606317676e-9
HCC	chr9	86577413	79670	ZCCHC6	-	222926	66755	-3.986290721159178	-0.8640317373600543	42.18968138724817	4.761068683795609e-9
HCC	chr20	36267902	25980	AAR2	+	-31485	20525	-4.095928577858817	-0.5578783537818547	42.18901900485666	4.761851254545341e-9
HCC	chr22	23459129	101929374	LINC01659	+	-25565	1508	-4.208890648778604	-0.6662478825070455	42.18901633674497	4.761851254545341e-9
HCC	chr18	78571489	27164	SALL3	+	408786	18695	-3.839746905149103	-0.8433120438254256	42.18869245324329	4.762221599521481e-9
HCC	chr22	11285568	102723780	LOC102723780	-	324039	20933	-3.1033761165447165	0.9469411337445773	42.188015088714394	4.7634529331319764e-9
HCC	chr5	31729009	23037	PDZD2	+	-89599	471523	-4.238541731921849	-0.6523258474225031	42.18556670712634	4.7689105670492835e-9
HCC	chr10	47301483	2662	GDF10	+	-1259	13360	-4.269762174233132	-0.1789375854006602	42.18543224651535	4.7689105670492835e-9
HCC	chr1	3122382	100422968	MIR4251	+	5593	61	-4.284952055596709	-0.08809470356567624	42.18255768379638	4.7747632133357715e-9
HCC	chr18	79008625	27164	SALL3	+	-28350	18695	-3.4174965770354357	-0.09825819300276294	42.18243411182564	4.7747632133357715e-9
HCC	chr14	104314585	145195	C14orf144	+	-91001	52046	-3.93441729621572	-0.12013002736541817	42.18235178793631	4.7747632133357715e-9
HCC	chr17	81140803	100302229	MIR1250	-	7495	113	-4.415502411089964	-0.7163172062271569	42.1823468446912	4.7747632133357715e-9
HCC	chr1	4672049	55966	AJAP1	+	-17004	122750	-3.6172143690343885	-0.353988668735194	42.181710240691565	4.775898508531061e-9
HCC	chr17	26982254	105371703	LOC105371703	-	-106987	16853	-4.156415140560639	-0.5986657852495367	42.180780862335894	4.777749333243852e-9
HCC	chr14	104163865	26153	KIF26A	+	-25142	42176	-3.912398328944001	-0.18087059140081138	42.18041330634572	4.778227991959796e-9
HCC	chr17	3112936	8389	OR1E3	+	3658	864	-3.84994199068316	-0.8085828855666995	42.179020805034924	4.781211935223271e-9
HCC	chr4	63349437	253017	TECRL	-	-1060023	131002	-3.6167057908032687	-0.02512396624736149	42.178160197612655	4.782896734498448e-9
HCC	chr20	61801128	100128310	LOC100128310	-	81380	2243	-3.284916179789975	0.344836233421122	42.17773451457613	4.783304373537167e-9
HCC	chr9	113855	2298	FOXD4	-	-4562	2187	3.9480282641022058	0.2628411125887518	42.17762628148058	4.783304373537167e-9
HCC	chr5	1232981	348932	SLC6A18	+	-7626	20835	-3.8456521468088156	-0.5430055408371929	42.177396764228256	4.783304373537167e-9
HCC	chr15	66142651	100422905	MIR4311	+	-102418	100	-3.5927438577842166	-0.2632765905894279	42.17726072231376	4.783304373537167e-9
HCC	chr11	2575231	3784	KCNQ1	+	-113777	387657	-3.566531167545529	-0.8290727042557123	42.177058098221025	4.783304373537167e-9
HCC	chr4	166842918	50859	SPOCK3	-	-391508	501042	-3.317207892653038	0.059222598128486834	42.17687707285102	4.783304373537167e-9
HCC	chr5	21934947	106635540	SNORA105B	+	-50493	116	-3.9209549261696046	-0.7650733418476395	42.17679266564028	4.783304373537167e-9
HCC	chr4	138739057	105377448	LOC105377448	-	-273589	192690	-3.9518970220065532	-0.5432658428900803	42.1757167543509	4.785517042616008e-9
HCC	chr3	134911905	2047	EPHB1	+	-116648	465209	-3.807730493210364	-1.0319774001144555	42.17494881139039	4.786976862500641e-9
HCC	chr8	1880881	9639	ARHGEF10	+	-56905	134666	-3.951387787763477	-0.7265074192864507	42.17365703636064	4.789719976381662e-9
HCC	chr13	36074310	9201	DCLK1	-	-57067	362726	-3.2820600725420146	-0.14772992108300434	42.1727341349017	4.7912063203977595e-9
HCC	chr10	120204450	6144	RPL21	-	-150773	563	-3.5411635337668743	0.014986986323655076	42.172564050975716	4.7912063203977595e-9
HCC	chr9	134538121	1289	COL5A1	+	103684	203038	-3.8244098731167986	0.004349798975507416	42.1724165685568	4.7912063203977595e-9
HCC	chr4	182387659	55714	TENM3	+	-144228	559594	-4.035513930867834	-0.47898524823248884	42.17222665483633	4.7912063203977595e-9
HCC	chr20	62740073	4923	NTSR1	+	-31236	53935	-3.847934922868123	0.23504420388231775	42.172193185598594	4.7912063203977595e-9
HCC	chr9	135792052	57582	KCNT1	+	-89867	90963	-3.738372680793759	-0.2700916581666801	42.170852052704134	4.794008013460419e-9
HCC	chr7	154301979	1804	DPP6	+	3233	589079	-3.6763144987964536	-0.4393711458881027	42.17070723884161	4.794008013460419e-9
HCC	chr8	142682028	8000	PSCA	+	-1572	2272	-3.8660247053528587	-0.5194775961758915	42.16941594953649	4.796754266624523e-9
HCC	chr18	9969954	9218	VAPA	+	-55996	46064	-3.824179151375517	-0.12715107950436344	42.16821224745914	4.7992871770722006e-9
HCC	chr12	48326028	341567	H1FNT	+	2952	1300	-3.430378950142505	0.2617224806662668	42.16798542171428	4.799423419273749e-9
HCC	chr19	1295447	1943	EFNA2	+	-9293	15277	4.131397623793707	-0.5623712736705713	42.16744099039205	4.800339253805903e-9
HCC	chr9	42503044	103908605	LOC103908605	-	-66305	1491	-3.445591165255719	-0.25715242253287424	42.16622633446612	4.802901073110744e-9
HCC	chr7	67889187	102723427	LOC102723427	+	131066	12438	-3.3252625213226836	-0.08101865578685986	42.165866935678665	4.803363145470336e-9
HCC	chr5	3009810	105374620	LOC105374620	+	-91956	2675	-3.809332243531632	-0.24404732056908596	42.16331575916736	4.8092123104364105e-9
HCC	chr1	189226018	339479	BRINP3	-	-1249992	378344	-4.0154637157147315	-1.0714577402095542	42.16223793878969	4.8114423071565446e-9
HCC	chr11	2216069	100616126	MIR4686	+	-43006	76	-3.336113406021133	-0.8563772371612103	42.16098569818679	4.81407209273211e-9
HCC	chr10	78134128	6229	RPS24	+	-100368	23054	-3.3851491566084446	-0.4210198642176032	42.16082693804126	4.81407209273211e-9
HCC	chr15	98549782	283777	FAM169B	-	35400	77221	-4.449877995892431	-0.42720552482650764	42.15475003413534	4.8286321518636875e-9
HCC	chr12	2467743	100874370	CACNA1C-IT3	+	-197967	18970	-3.358118152683546	-0.013710049821294052	42.154089755102454	4.829839973513096e-9
HCC	chr10	70569063	5551	PRF1	-	-33725	5441	-4.1629042129573515	-0.3244715833817581	42.15371192677637	4.830350423448576e-9
HCC	chr7	157619493	406945	MIR153-2	-	45071	87	-3.541857947514917	-0.5508119884787007	42.1529054061765	4.831920074448192e-9
HCC	chr4	3662675	100133461	LINC02171	-	-15180	4263	-3.79517517973237	-0.4476347286804303	42.15272531166063	4.831942224976508e-9
HCC	chr2	89764877	101927050	LOC101927050	-	126970	12463	-3.289759307294065	0.48941430436024286	42.15173995100249	4.8339545178940136e-9
HCC	chr20	63088528	768096	HAR1A	+	12764	3095	-3.9279613248403242	-0.7590438656188807	42.14774658930899	4.843411912516141e-9
HCC	chr9	135517033	3933	LCN1	+	4405	5103	-3.9375706681956215	-0.7980792409220316	42.14696291050049	4.844795750488275e-9
HCC	chr6	100229170	6492	SIM1	-	-234505	74802	6.598684737838343	-0.44883369641970505	42.14684577598612	4.844795750488275e-9
HCC	chr5	2066661	101929081	CTD-2194D22.4	+	-179330	13160	-3.8233989300314297	-0.49398514443686736	42.14664774522917	4.844862582890492e-9
HCC	chr20	57893123	105376992	LINC01742	+	110781	745	-4.020780625798094	-0.6365114194091294	42.14596659293806	4.846126530815041e-9
HCC	chr6	93282746	2045	EPHA7	-	-136836	179562	-3.8360647540039308	-0.6794803416390134	42.14452123129751	4.849285501816996e-9
HCC	chr14	104221927	145195	C14orf144	+	1657	22564	-3.1808368804329854	0.21710378035589378	42.14360047651194	4.851145018717618e-9
HCC	chr2	132281511	646915	ZNF806	+	23281	17958	-4.234282746491635	-1.259408538090224	42.14311057108889	4.851936197824911e-9
HCC	chr22	49763741	23774	BRD1	-	-60590	51054	-3.7969755894463066	-0.25702027034692343	42.14267718748701	4.8525872874073105e-9
HCC	chr2	60585411	53335	BCL11A	-	31913	96305	-3.8092236957402354	-0.6982671146554537	42.140457551838935	4.857673552140437e-9
HCC	chr10	51393310	693190	MIR605	+	-93737	83	-4.114469860220658	-0.37031964217325336	42.139594803580934	4.859392296520039e-9
HCC	chr1	3122067	100422968	MIR4251	+	5908	61	-3.9483549278217533	-0.6064960107843659	42.137644362023764	4.863816201894787e-9
HCC	chr18	78735697	27164	SALL3	+	244578	18695	-3.575284087424082	-0.0019764939837191896	42.13600305906224	4.867474659563285e-9
HCC	chr7	51806041	23242	COBL	-	489180	252462	-4.106166923432878	-0.447493328809507	42.13507820317259	4.869351633401898e-9
HCC	chr17	78899034	100653515	CEP295NL	-	-4183	12638	-3.6408459115167267	-0.2646408601013671	42.13406744123755	4.8711207298177e-9
HCC	chr10	16256206	9317	PTER	+	180737	76803	-3.6952311145221515	-0.678703230623389	42.13402608744029	4.8711207298177e-9
HCC	chr4	49161456	80157	CWH43	+	-174814	75437	-3.6473470912686463	-0.5848039884751326	42.132869457181215	4.873576807569921e-9
HCC	chr20	61846419	100302168	MIR1257	-	-107243	117	-3.803736312324851	-0.25538549030674434	42.1316613287174	4.876162570736923e-9
HCC	chr9	93922173	56033	BARX1	-	-33153	3700	-3.8039380941168055	-0.3916951653853525	42.130015574000545	4.879443092303055e-9
HCC	chr19	51015971	5655	KLK10	-	-3727	6955	-3.887911066903965	-0.5929438093711208	42.13000448979136	4.879443092303055e-9
HCC	chr6	105136816	11149	BVES	-	148	39845	4.208612509834853	-0.24443326648212793	42.129739040269236	4.879679266523276e-9
HCC	chr5	98335984	105379098	LINC01846	-	174745	75374	-3.6193138834657566	-0.6061037342953969	42.12849281253705	4.882363541090439e-9
HCC	chr2	94737999	90499	FAM95A	-	-23185	5859	-3.2812678831863877	-0.17774487615822998	42.12821530409198	4.88263004019304e-9
HCC	chr11	2449446	3784	KCNQ1	+	-4455	404120	-3.7838350484877723	-0.519040289722126	42.12737850415783	4.884293302586335e-9
HCC	chr12	66174678	51643	TMBIM4	-	4606	33137	-3.801046421993421	-0.3919469487878155	42.12708910241123	4.884338221851974e-9
HCC	chr18	79513577	284240	LOC284240	+	65705	9737	-4.199707744493347	-0.8347538639836303	42.12701905641346	4.884338221851974e-9
HCC	chr18	79553296	284240	LOC284240	+	25986	9737	-3.9897433713754125	-0.3404362081751419	42.12681949891253	4.88441027584361e-9
HCC	chr2	2634241	23040	MYT1L	-	302928	542201	-3.559030527720288	-0.5656576180965975	42.126116152132525	4.885358620430908e-9
HCC	chr11	1449137	81532	MOB2	-	-31749	11439	-3.8799760995471853	-0.060092019641248245	42.126098475825685	4.885358620430908e-9
HCC	chr18	25224946	25925	ZNF521	-	-127304	290327	-3.454221369460431	-0.21924196668487728	42.12550054920086	4.886426119786426e-9
HCC	chr3	26347209	116135	LRRC3B	+	275597	87969	-3.626890750883163	-0.11415016936182838	42.12422753591372	4.889181415166503e-9
HCC	chr16	1210586	25823	TPSG1	-	-14668	3604	-4.674465060194369	-0.6297010386980689	42.1239156151291	4.889534664636065e-9
HCC	chr17	75753610	2584	GALK1	-	-11589	7263	-4.159307051830678	0.23885937627227166	42.12317084502088	4.89097044106449e-9
HCC	chr8	23628834	4824	NKX3-1	-	-54055	4197	-3.8941105839372683	-0.8482919075237296	42.12199884853945	4.893475628739063e-9
HCC	chr1	3390698	27237	ARHGEF16	+	63885	26531	-3.8934217244540403	-0.8948873398517674	42.121675304246416	4.8937666322742796e-9
HCC	chr5	2904191	105374620	LOC105374620	+	13663	2675	-3.5513093179741744	-0.4623408153843772	42.121541395383154	4.8937666322742796e-9
HCC	chr1	24902038	102465437	MIR6731	-	-17378	72	-4.488806849060333	-1.0319836989492182	42.120969030560865	4.8943952204189775e-9
HCC	chr16	828022	388199	PRR25	+	-22579	8419	-3.5172870177309186	-0.8077214422955015	42.120949122319914	4.8943952204189775e-9
HCC	chr7	157668716	406945	MIR153-2	-	94294	87	-3.7732324680554323	0.04327174395445772	42.119941726794956	4.896490191638391e-9
HCC	chr18	7173412	284217	LAMA1	-	55598	176071	-4.224453472149731	-0.07985814148368993	42.11949557160978	4.897180413144023e-9
HCC	chr5	174880642	441116	LINC01951	-	-115089	76650	-3.234142159004156	-0.2895998793331408	42.118735965749224	4.89865590039649e-9
HCC	chr13	81340828	100861546	LINC00564	-	113845	1118	-3.824166911321875	-0.8083038068882737	42.11346915203772	4.911084135927518e-9
HCC	chr1	2356603	100129534	LOC100129534	-	3942	2247	-3.413026435232123	-0.34285653171085506	42.11343992882105	4.911084135927518e-9
HCC	chr2	239027897	100616397	MIR4440	-	-41017	98	-4.10065325471332	-0.5527460478091913	42.11227180741986	4.913288553397957e-9
HCC	chr2	34133328	106144585	LINC01318	+	-66102	2325	-3.8666327140129946	-0.6069921395265068	42.11210433977826	4.913288553397957e-9
HCC	chr2	2921555	101927554	LINC01250	-	-204471	230979	-3.624279478851539	-0.8451488829646154	42.11205102793753	4.913288553397957e-9
HCC	chr2	236305869	401036	ASB18	-	41524	70894	-3.3439486118291053	-0.052356314403089924	42.111119810367825	4.9149948149705584e-9
HCC	chr21	41012343	284835	LINC00323	-	-135721	6565	-4.000253783510808	-0.9728537132199377	42.111031228656245	4.9149948149705584e-9
HCC	chr3	75397689	692099	FAM86DP	-	-37426	13564	-4.072520064444403	-0.7661752223772822	42.110421844285455	4.916098315712169e-9
HCC	chr5	99534530	102724855	LINC02113	+	-540	43965	-4.036835920798423	-0.7606917317452447	42.10972462537179	4.9174229665130085e-9
HCC	chr15	68579092	10391	CORO2B	+	-123	148837	4.2249907673785625	-0.5975379052028126	42.10783273203274	4.921753879985212e-9
HCC	chr3	141019518	92369	SPSB4	+	31884	97210	-4.007030992919197	-1.0138280297668032	42.10712136110905	4.923115759585152e-9
HCC	chr7	3301412	221935	SDK1	+	36	967552	4.293317039345135	-0.2727111740934771	42.10682749023471	4.9234268092679e-9
HCC	chr10	132371135	170394	PWWP2B	+	26063	20657	-4.875374864164198	-0.7223024545082544	42.10600419137522	4.924682478339549e-9
HCC	chr20	63250508	100192386	FLJ16779	+	3470	7638	-3.651988695909998	-0.7370773558733128	42.105988216591406	4.924682478339549e-9
HCC	chr20	59958742	60437	CDH26	+	-346	56134	-4.061116277206462	-0.21468976337650564	42.10535746642006	4.925842238067724e-9
HCC	chr3	38629532	6331	SCN5A	-	-20140	101611	-3.1862222523626067	0.14410256479082897	42.10361386424218	4.92943531007308e-9
HCC	chr5	25468430	105374693	LINC02211	+	-277477	111328	-4.248270104209842	-0.8502707109050773	42.10348206696997	4.92943531007308e-9
HCC	chr17	80480675	4884	NPTX1	-	4071	9772	-3.4332654545393018	-0.6226544348226728	42.10342081346578	4.92943531007308e-9
HCC	chr3	138946466	668	FOXL2	-	-674	2917	5.451413642871344	-0.6487576237270096	42.10289274057069	4.9302889525329904e-9
HCC	chr7	56897281	100130849	LOC100130849	-	15135	6762	-3.4057426897241867	-0.37543010674284544	42.10274177905536	4.9302889525329904e-9
HCC	chr2	893082	101060385	LINC01939	-	-12369	5236	-3.5444624279162236	-0.36293839166851516	42.10051893634426	4.935466820728607e-9
HCC	chr18	7195204	339291	LRRC30	+	35900	985	-4.01342311629316	-1.1235709361181656	42.09731093032184	4.9431398139189614e-9
HCC	chr11	113231682	100288346	NCAM1-AS1	-	-42219	4370	-3.940579309381942	-0.4349096503309032	42.0961640912098	4.945609263840561e-9
HCC	chr8	57217447	100507651	LINC01606	+	829	14679	-3.394688396432814	-0.5698458021004515	42.09450972212473	4.949364358613767e-9
HCC	chr4	131977636	101927305	SNHG27	+	-212798	26645	-3.2422957472580403	-0.2936484493792767	42.09407081859934	4.9500446680232066e-9
HCC	chr4	131976536	101927305	SNHG27	+	-211698	26645	-4.16296770396825	-0.7825382142341769	42.092271306388994	4.954170905127189e-9
HCC	chr9	135185324	401557	LOC401557	+	-3715	5698	-4.098245030604771	-0.2671101627494209	42.090400509676584	4.95823636549198e-9
HCC	chr5	151856818	2741	GLRA1	-	-68018	102324	-4.202286256968124	-0.4446707960554158	42.090327054816	4.95823636549198e-9
HCC	chr10	132927436	54777	CFAP46	-	-15149	134194	-3.4600449750321944	-0.19667331855446027	42.088782978773686	4.9616906022438555e-9
HCC	chr11	1645297	439915	KRTAP5-5	+	-15494	1127	-3.4146433800470675	-0.1864396430591991	42.0886250620793	4.9616906022438555e-9
HCC	chr18	14011011	4158	MC2R	-	95304	33664	-4.54293847577545	-0.7553671210440597	42.08622706373828	4.967346770000193e-9
HCC	chr6	50810374	7021	TFAP2B	+	8352	28888	-3.339465125906833	-0.1310704551542762	42.0833049023628	4.974189204907572e-9
HCC	chr1	4631203	55966	AJAP1	+	23842	128747	-3.6154422568398386	0.12125941225575777	42.083195194620814	4.974189204907572e-9
HCC	chr10	117501756	2018	EMX2	+	40689	7102	-3.418237832046695	-0.4611856388663047	42.08205239350436	4.976664324723749e-9
HCC	chr20	62567332	406923	MIR133A2	+	-2420	102	-3.714534482863469	0.04250216568665626	42.079970798066824	4.981531653572421e-9
HCC	chr8	141402413	11156	PTP4A3	+	18975	11067	-4.004265009010975	-0.21990174740477497	42.07834693865149	4.985236730753621e-9
HCC	chr10	7150276	106635547	SNORD129	-	-36508	105	-3.485928003960522	-0.5196768487938052	42.07775904315231	4.98630232852167e-9
HCC	chr20	63260192	128414	NKAIN4	-	5652	13757	-3.675551099976242	0.08531642991204638	42.07749564870744	4.986540647543078e-9
HCC	chr15	92444667	104613533	LOC104613533	-	-26879	1313	-3.291831505405048	-0.019624626957473128	42.07401703768666	4.994984944168558e-9
HCC	chr1	223713028	824	CAPN2	+	-611	63602	-4.968391273142032	-0.17756438380003814	42.07344076624668	4.996023044296079e-9
HCC	chr4	150078658	166614	DCLK2	+	-384	179183	4.564632726102092	0.06188189752400952	42.07154974617369	5.000422212201819e-9
HCC	chr13	88292036	105370306	LOC105370306	+	-149169	93216	-3.950278343465966	0.2714721612488742	42.07134429045042	5.0005131991350205e-9
HCC	chr19	1467765	148223	C19orf25	-	-11464	6029	4.060875287410431	-0.26268631077289845	42.067407443782464	5.010155236493169e-9
HCC	chr5	176881761	3101	HK3	-	-17571	18464	-4.044224058966305	-1.0154477000413071	42.06573418002057	5.01368667431296e-9
HCC	chr11	43108037	399881	HNRNPKP3	-	-161332	7866	-4.000406786966446	-0.9491764608554628	42.065689910481986	5.01368667431296e-9
HCC	chr22	48826415	100128946	LINC01310	+	40355	31617	-3.2646638102826713	0.04892091804941373	42.06194430840317	5.02286300277524e-9
HCC	chr2	120988981	2736	GLI2	+	-191690	195363	-4.808455218682324	-0.20618022008392742	42.061643896010025	5.023198505124491e-9
HCC	chr5	1226804	348932	SLC6A18	+	-1449	20835	-4.054441608335464	0.32892468742247744	42.0596716416062	5.02783075641293e-9
HCC	chr3	180828931	101928882	LOC101928882	-	-41247	162589	-5.54708585624599	-0.29804554911878495	42.05675332358412	5.0349026126065225e-9
HCC	chr15	98161864	101927332	LINC01582	-	73111	5775	-3.532839053189797	-0.8021995615326306	42.05625200707927	5.035756374699372e-9
HCC	chr2	5982682	400940	LOC400940	+	-704	6255	-3.433799501768696	-0.6114313463535738	42.0559478831327	5.036102450934275e-9
HCC	chr5	557437	100616381	MIR4456	-	21555	43	-3.982310297423861	-0.10843576029108343	42.05452274128058	5.039336649374982e-9
HCC	chr7	131832270	101928782	LOC101928782	+	77950	38734	-3.5410414744795107	-0.44308711099311526	42.05367633766257	5.041080805803232e-9
HCC	chr12	130641825	23504	RIMBP2	-	7964	237726	-3.4379783041802163	-0.3925304335680042	42.05082057385917	5.048010027841741e-9
HCC	chr15	33063170	342184	FMN1	-	-4862	302489	-3.4157527383619257	-0.584075871188574	42.05007573730955	5.049494990650254e-9
HCC	chr7	1256262	340260	UNCX	+	-23880	4945	-3.7516030258559283	-1.0904651646393675	42.048735503133685	5.052518566180794e-9
HCC	chr14	93745164	145270	PRIMA1	-	-43256	70123	-3.9297686185916145	-0.6688969938075638	42.0473849193958	5.055456255104273e-9
HCC	chr22	48894152	100128946	LINC01310	+	-27382	31617	-4.066514644071913	-1.4235782979441294	42.04725956992548	5.055456255104273e-9
HCC	chr2	6686078	102800314	MIR7515HG	-	35559	1413	-3.530903240126644	-0.610042281236517	42.04520073458345	5.060144698779739e-9
HCC	chr17	21704253	100134444	KCNJ18	+	-11730	12090	-3.863480386635726	-0.5423423192518527	42.04510597203854	5.060144698779739e-9
HCC	chr7	148022276	105375556	LOC105375556	+	-350597	1466	-3.482478906074075	-0.4096352790998192	42.04493807393111	5.060144698779739e-9
HCC	chr5	2156061	100506858	LOC100506858	-	-156140	8482	-3.6286401314064176	-0.2734361016247286	42.04379382873637	5.06266745416759e-9
HCC	chr20	57237331	102723590	BMP7-AS1	+	-23635	2171	-4.315460284073171	-0.7552402053619851	42.04025229964313	5.0712476858772285e-9
HCC	chr11	133361103	4978	OPCML	-	-171509	1117948	-3.5190183309912033	-0.44316402702417756	42.04002550311511	5.0712476858772285e-9
HCC	chr16	88408735	84627	ZNF469	+	18736	13287	-3.8337288713566706	-0.4962382200850019	42.039927435669924	5.0712476858772285e-9
HCC	chr9	134707945	414316	COL5A1-AS1	-	55102	3459	-3.4324832265279768	-0.4906122416902791	42.03980432606319	5.0712476858772285e-9
HCC	chr6	112689457	442247	RFPL4B	+	-342127	3967	-4.013405029300012	-0.30994153609418856	42.03950008604139	5.071597119393529e-9
HCC	chr3	86956642	389136	VGLL3	-	-34481	53155	-4.042235354039036	-0.5954118993607134	42.0363523994322	5.079136690649018e-9
HCC	chr11	7900096	283299	LOC283299	-	-5859	55205	-4.4129463900385195	-0.4347425804752004	42.03625622763732	5.079136690649018e-9
HCC	chr13	111323516	121793	TEX29	+	-2872	23604	-3.7561867300197567	-0.2924187852968963	42.035843701245376	5.0797680739184555e-9
HCC	chr20	24666179	79953	SYNDIG1	+	-196218	196657	-3.5652387814069924	-0.12125780617629192	42.033962754649366	5.084216033170328e-9
HCC	chr18	12141341	342850	ANKRD62	+	-47492	35901	-3.640277271462171	-0.27364933007491343	42.03269305547186	5.086817284863588e-9
HCC	chr17	81140826	100302229	MIR1250	-	7518	113	-4.288179008426355	-0.7328129560826331	42.03262368611358	5.086817284863588e-9
HCC	chr20	63239630	100423014	MIR3196	+	-851	64	-3.673976864679738	-0.26334667293196923	42.03229947532252	5.087220015963418e-9
HCC	chr16	1165476	8912	CACNA1H	+	-12235	68532	-4.1973961945960685	-0.9343813289373956	42.031491742491255	5.088880974299302e-9
HCC	chr11	1104788	4583	MUC2	+	-29913	35634	-4.1474735248972605	-0.7762170979243143	42.03126448762946	5.089031614777096e-9
HCC	chr9	98807731	79695	GALNT12	+	-32	42383	4.831412239598133	-0.5154506294931868	42.03025766225062	5.090703300020701e-9
HCC	chr1	228351118	102465444	MIR6742	-	-45991	62	-3.9848020348809365	0.2475311498079298	42.03017919595074	5.090703300020701e-9
HCC	chr2	1584349	7837	PXDN	-	-160198	112661	-3.430479282546706	-0.5490949069230492	42.03011422425729	5.090703300020701e-9
HCC	chrX	135432892	399668	SMIM10L2A	+	-10959	6142	-3.8620168940822626	-0.5572754947419293	42.02929144349131	5.092404776535951e-9
HCC	chr6	153282657	26575	RGS17	-	151403	120358	-4.174245741780472	-0.836498190170845	42.02867970619872	5.093557108321284e-9
HCC	chr4	63018200	101927186	ADGRL3-AS1	-	856435	90011	-3.6824560544781217	-0.5550645827320259	42.02847404071688	5.093651880176363e-9
HCC	chr1	245685354	111216275	KIF26B-AS1	-	450837	28074	-4.148971925734507	-0.10656533885855977	42.02729241577382	5.0962895865732046e-9
HCC	chr8	139606298	51305	KCNK9	-	-96758	102219	-3.7933679754042124	0.24309424445941857	42.02695700555695	5.096633138424643e-9
HCC	chr18	12230682	1149	CIDEA	+	23637	23277	-3.771495460692206	0.06481096067019297	42.02682210782095	5.096633138424643e-9
HCC	chr15	27831653	4948	OCA2	-	-267659	344437	-3.7545451201539857	-0.20800487252322827	42.02382824442889	5.104000493551137e-9
HCC	chr2	1824711	7837	PXDN	-	80164	112661	-3.61352159822284	-0.637645239073214	42.022464001975266	5.1071206443713216e-9
HCC	chr4	8699633	8532	CPZ	+	-106973	27102	-3.400271868652104	-0.14392577519453886	42.02072040386581	5.110984867602517e-9
HCC	chr20	2705732	57593	EBF4	+	-12854	67231	-3.8700191447980887	-0.8126540335748832	42.02064662453784	5.110984867602517e-9
HCC	chr15	23373035	653061	GOLGA8S	+	-18287	13707	-3.939261464073595	-1.00674190448597	42.01953947647363	5.113437072085404e-9
HCC	chr12	65888312	100129940	LOC100129940	-	6145	30941	-4.324341007955711	-0.6180979908019169	42.01935624849733	5.1134738869417105e-9
HCC	chr7	4175356	221935	SDK1	+	-45671	139315	-4.0229673477006145	-0.23074358876851883	42.01847138144467	5.115345857052098e-9
HCC	chr2	3942854	100505964	LINC01304	-	-31178	16377	-3.1771088782541415	0.0028091719022883452	42.01755425459582	5.117302973131755e-9
HCC	chr7	100991961	10071	MUC12	+	-22338	49327	-3.6362273185672573	0.4667930806826627	42.01704297418879	5.11786670194894e-9
HCC	chr17	74541368	10871	CD300C	-	-4803	5106	-3.738828371006141	-0.2045992525282268	42.0170006552439	5.11786670194894e-9
HCC	chr20	62929183	11083	DIDO1	-	2632	21554	5.110424114717194	0.09597756301533718	42.01546398051776	5.121447278023158e-9
HCC	chr8	105387636	23414	ZFPM2	+	-68717	485621	-3.9395016303744548	0.5896269001151198	42.01510227218459	5.121951857793098e-9
HCC	chr6	103709189	57531	HACE1	-	-1150357	131454	-4.395136231488839	-1.276563486550704	42.01419516312867	5.123885447151876e-9
HCC	chr7	157468344	101927914	LOC101927914	+	-2113	33486	-3.5453897660910725	-0.5183151224663475	42.01096781801642	5.131905463176297e-9
HCC	chr16	1211508	25823	TPSG1	-	-13746	3604	-3.7268834106687287	-0.511884249320293	42.00977463708648	5.13459400315748e-9
HCC	chr12	131105854	116437	LINC01257	+	59157	47921	-3.5522038204472346	-0.25560201647148956	42.00887893228379	5.1365025301778774e-9
HCC	chr19	22525392	101929124	LOC101929124	-	-2557	6955	-4.365099796213723	-0.2583483116045614	42.00829422789093	5.137594639613446e-9
HCC	chr20	63239244	100423014	MIR3196	+	-465	64	-3.617003031869555	-0.2178550902225636	42.0062778375462	5.142135453677939e-9
HCC	chr17	22411614	284124	FLJ36000	+	-5595	7723	-3.5434704012354783	-0.26724880279164936	42.00622876221678	5.142135453677939e-9
HCC	chr4	49323362	80157	CWH43	+	-336720	75437	-3.396462262756249	0.17411759473959107	42.00439026091986	5.1465276945654214e-09
HCC	chr20	60560197	100616440	MIR548AG2	+	4365	64	-3.5363036213098504	-0.43994247079003396	42.00420266736741	5.146576818151622e-9
HCC	chr22	44411351	101927526	LINC01656	+	31976	1462	-4.080265165629047	-1.008530398551971	42.00387610497567	5.146991753610097e-9
HCC	chr7	353873	442497	LOC442497	+	25552	3455	-3.2876570483740584	-0.08984301799918086	42.00180628330888	5.1519976889186225e-9
HCC	chr22	49491866	100500882	MIR3667	-	-51600	74	-3.9025086048411257	-0.8000860397024228	42.00107928691909	5.153468358822062e-9
HCC	chr11	131690538	101929637	NTM-AS1	-	26982	1428	-3.3820546287606557	-0.029684880122821854	42.00085474249791	5.15361508766658e-9
HCC	chr9	79193799	101927450	LOC101927450	-	48133	10244	-3.232924436020853	0.42679221970917003	41.999925215318186	5.155620254313668e-9
HCC	chr13	65310845	105370242	LINC01052	+	555202	12173	-3.2964306121955254	-0.22691420634291326	41.99939272631846	5.156579123739425e-9
HCC	chr5	3275291	102467074	LINC01377	+	-97456	3398	-3.190830484654831	0.002547608391401023	41.9978621603145	5.159902788307652e-9
HCC	chr2	70676542	119	ADD2	-	-91173	105632	-3.782945948780402	-0.6983464442989357	41.99767477680923	5.159902788307652e-9
HCC	chr11	67853366	645332	FAM86C2P	-	48030	13570	-4.036782330112933	-0.3621167986661807	41.99762632646104	5.159902788307652e-9
HCC	chr7	34079007	168667	BMPER	+	-174096	250962	-3.99073632182132	-0.5365772177755623	41.997365343095076	5.160146089264493e-9
HCC	chr5	1214192	348932	SLC6A18	+	11163	20835	-3.0811352763708535	0.506058272095618	41.995381471943034	5.164938154162917e-9
HCC	chr2	109449279	100423027	MIR4266	-	135654	55	-3.66184475845483	-0.20294670092408465	41.991198603114334	5.175551671217896e-9
HCC	chr7	158372066	693180	MIR595	-	-160747	96	-3.3595958166719266	-0.5629876505879136	41.99077946102654	5.176214473880471e-9
HCC	chr11	133361154	4978	OPCML	-	-171458	1117948	-3.76419692296071	-0.2977773597912832	41.98917200393636	5.18002435625672e-9
HCC	chr3	195836389	101929697	LINC01983	-	-17839	17774	-3.897944711528435	-0.5594635001056374	41.98743320321745	5.184185289676246e-9
HCC	chr8	142119020	100616268	MIR4472-1	+	57319	80	-3.858659659480758	-0.33960714541962606	41.98667158427011	5.185757482052346e-9
HCC	chr18	77866042	101927715	LINC01029	-	-127685	22432	-3.3902307795224043	0.08096057066100955	41.98635504035199	5.186149631459292e-9
HCC	chr5	103777994	83594	NUDT12	-	215193	13947	-3.9513300173977806	-0.15910469647755723	41.986004980446815	5.186204577635259e-9
HCC	chr6	169971514	100131532	LOC100131532	+	-8891	5056	-3.4619197941497415	-0.36231382144230473	41.985848537536626	5.186204577635259e-9
HCC	chr5	2751422	153572	IRX2	-	-233	5491	3.4636485905199876	-0.43529612834237225	41.98570941399009	5.186204577635259e-9
HCC	chr5	2331763	100506858	LOC100506858	-	19562	8482	-3.545401230223083	-0.255318744346051	41.985659749879176	5.186204577635259e-9
HCC	chr6	10374798	109729173	TFAP2A-AS2	+	29704	3426	-4.128053599883528	-0.7797976607127692	41.98548672683436	5.186216290142683e-9
HCC	chr18	75340355	284274	SMIM21	-	-87348	18228	-4.111124343249158	-0.27447354485041037	41.98483000610474	5.187368011622399e-9
HCC	chr9	133162857	26301	GBGT1	-	-1088	10998	-4.105494053572624	-0.7656278609459218	41.984715358125335	5.187368011622399e-9
HCC	chr7	1323008	340260	UNCX	+	-90626	4945	-3.5014028465020783	-0.10069969399731223	41.98425453557914	5.1881433803496364e-9
HCC	chr13	111414094	121793	TEX29	+	-93450	23604	-3.2525986705300585	0.30797428572567553	41.9839385594933	5.188534551731596e-9
HCC	chr2	146587421	728773	PABPC1P2	+	-364	3934	-3.9205171685235185	-0.8934687987469161	41.982080176407415	5.193020363376822e-9
HCC	chr9	135205300	401557	LOC401557	+	-23691	5698	-3.7657233527552503	-0.47730619652334805	41.98065792031391	5.196350995808395e-9
HCC	chr15	84153473	440299	DNM1P41	-	-17511	4438	-4.085208686148909	-0.6018301923695137	41.98012680217032	5.196891269367208e-9
HCC	chr19	5320061	5802	PTPRS	-	-20742	135296	-3.6587436262075865	-0.6170343216920002	41.980032043615026	5.196891269367208e-9
HCC	chr18	11432582	105371994	LINC01928	+	21896	11519	-3.386047950936245	-0.07467937628353437	41.97994915236971	5.196891269367208e-9
HCC	chr17	73571994	101928251	LOC101928251	+	-58311	5089	-3.8451395874407575	0.12200916735381244	41.9793855435115	5.197941557449667e-9
HCC	chr2	2875578	101927554	LINC01250	-	-250448	230979	-3.7922086336949046	0.009940784661070961	41.97813827071565	5.200810120336612e-9
HCC	chr17	79633328	146713	RBFOX3	-	22125	521859	-3.7923050042618827	-1.2104116087824004	41.97694358764857	5.203540358652422e-9
HCC	chr20	63454414	3785	KCNQ2	-	-18263	38999	-3.68860669090564	0.0831295557743498	41.97656465384479	5.204100593843453e-9
HCC	chr7	4836513	109623455	SNORD165	-	-937	63	-4.765442299623976	-0.598016589935743	41.976287177876515	5.204390887585204e-9
HCC	chr7	157953403	100506585	LOC100506585	+	-98818	11506	-3.3500270595806203	-0.3057118602578289	41.97535713903532	5.2063542204248694e-9
HCC	chr2	130838463	50649	ARHGEF4	+	78188	130603	-4.34264056715872	-1.1138253582432316	41.97508882873616	5.2063542204248694e-9
HCC	chr5	152480259	56923	NMUR2	-	74980	13739	-3.6140438790633387	-0.292214270336094	41.975044526385815	5.2063542204248694e-9
HCC	chr5	135557187	4762	NEUROG1	-	21238	1668	-3.6874488555436793	-0.729190822025606	41.97472347474964	5.206760824632e-9
HCC	chr10	7357960	57713	SFMBT2	-	-51381	250718	-3.8260430008134914	-0.6813606332275245	41.97430662885155	5.207422601606198e-9
HCC	chr5	121954370	153443	SRFBP1	+	7591	66640	-3.1005692439406483	0.06720852734327978	41.97366811036409	5.208674943762163e-9
HCC	chr1	4596691	105376679	LINC01646	+	-25204	12218	-3.6434076296717235	-0.6377387452579069	41.973067773513094	5.209825897210008e-9
HCC	chr5	8430202	729506	LINC02226	-	-27362	124082	-3.3753428867842996	-0.5092012667718526	41.97207858227068	5.2120135084580756e-9
HCC	chr2	239553733	101928111	LOC101928111	+	-151985	608	-3.866132221994229	-0.4678487364566074	41.97142529406974	5.213306449868128e-9
HCC	chr8	91817611	862	RUNX1T1	-	-200069	62714	-3.3825800136983437	-0.16655896036941284	41.970964734527776	5.214085814892112e-9
HCC	chr4	163950380	23520	ANP32C	-	-247331	705	-3.256482172936376	0.3715124936476384	41.97030789254019	5.215388827133255e-9
HCC	chr13	106886368	100874173	LINC00443	+	-232488	18301	-3.4081146724758105	-0.051183992131866876	41.970108914276594	5.215470842617719e-9
HCC	chr7	169384	105375115	LOC105375115	+	5536	1094	-4.552749498903665	-0.9265010738420989	41.96938339688013	5.216957499730009e-9
HCC	chr11	45913759	9409	PEX16	-	-4364	8455	3.7939840389659993	0.06963454532602949	41.964822892519734	5.228689225990938e-9
HCC	chr11	3158180	114879	OSBPL5	-	-7172	78237	-3.8430920210348294	-0.9799198564489116	41.964120286680405	5.230118451503298e-9
HCC	chr10	126064670	101410540	FANK1-AS1	-	91397	1086	-3.9716858029103426	-0.13715393394085434	41.9638762833914	5.230321287208574e-9
HCC	chr7	158142298	100506585	LOC100506585	+	-287713	11506	-3.9075919220284536	-0.49848850221743146	41.963014247149005	5.232177617706409e-9
HCC	chr6	154083756	4988	OPRM1	+	2751	45848	-4.402797909430678	-1.0863483060835908	41.962712907551115	5.232534037627554e-9
HCC	chr9	131112267	8021	NUP214	+	13294	109110	-3.6479350441526908	-0.781707714988256	41.96221906001002	5.233405722008886e-9
HCC	chr1	235410072	6905	TBCE	+	-42712	81609	-4.065469469597368	-0.7322639436267593	41.96087233892955	5.236372846240933e-9
HCC	chr10	35640923	100616500	MIR4683	-	-329	81	6.611623709239766	-0.2726765391361678	41.960774536641	5.236372846240933e-9
HCC	chr6	39066316	2740	GLP1R	+	-17535	42523	-3.355968427379329	-0.23825989998085093	41.959395456637964	5.238878374523756e-9
HCC	chr7	1524026	7975	MAFK	+	6706	12312	-3.3953749787093126	0.004634409467480762	41.95935446533616	5.238878374523756e-9
HCC	chr5	1244642	348932	SLC6A18	+	-19287	20835	-3.2013367694708657	0.11516322808861537	41.95933492738941	5.238878374523756e-9
HCC	chr18	78390551	101927715	LINC01029	-	396824	22432	-3.9443567698740174	-0.9013140752862864	41.958799779578456	5.239862021486963e-9
HCC	chr6	165829659	441177	LINC00602	+	157892	2065	-3.6514823953414193	-0.7285362056572282	41.95598307652974	5.246916750244567e-9
HCC	chr8	62143234	286183	NKAIN3	+	105708	717531	-3.5094416244098334	0.6294225846983033	41.95575637933655	5.246916750244567e-9
HCC	chr1	3537581	693135	MIR551A	-	-23209	95	-3.7558870080262023	-0.6415725029366013	41.955664863200276	5.246916750244567e-9
HCC	chr10	1159861	399706	LINC00200	+	-93	4905	-4.032599706180586	-0.5777710410977754	41.95518158796832	5.247762849568427e-9
HCC	chr20	57125838	102723590	BMP7-AS1	+	87858	2171	-4.009570880248269	-0.25881614513987716	41.95300867057734	5.253146385978351e-9
HCC	chr4	3642334	100133461	LINC02171	-	-35521	4263	-4.38635955797551	-0.19540249245271185	41.952808958592335	5.2532317086760826e-9
HCC	chr20	57672505	56937	PMEPA1	-	-18119	42233	-4.1973548624846035	0.1364507915856759	41.95096259189729	5.2577428196466345e-9
HCC	chr1	241134916	100422856	MIR3123	+	-2644	75	-3.5955647921456646	-0.32477849086563415	41.9500795550209	5.259666007283659e-9
HCC	chr19	42542164	634	CEACAM1	-	13655	21204	-4.241387698107925	-0.8388421143760564	41.94967014320824	5.2603156512361356e-09
HCC	chr7	157578013	406945	MIR153-2	-	3591	87	-3.4381321618320255	-0.15748854159457332	41.947642459203436	5.265321186459049e-9
HCC	chr18	79479745	4772	NFATC1	+	-79471	67729	-3.6805843224606467	-0.1928337860848603	41.947473094106535	5.26532518571885e-9
HCC	chr22	49302538	100500882	MIR3667	-	-240928	74	-3.3974373219636282	-0.1466332097856734	41.94725010594449	5.265473618704594e-9
HCC	chr20	63414951	1137	CHRNA4	-	53555	18087	-3.5785628357970505	-0.45425255784758556	41.944255216791014	5.273091814043587e-9
HCC	chr6	1581204	101927703	FOXCUT	+	24327	1826	-3.4196456212204733	-0.23131428521558567	41.941252852089896	5.280741271456892e-9
HCC	chr5	38797726	101929768	OSMR-AS1	-	-48103	152617	-3.5924164168255763	-0.3049738896113863	41.939602661084756	5.284746120268175e-9
HCC	chr20	60953368	100506470	LINC01718	+	125696	1116	-3.644581479275974	-0.8254337664734579	41.93743208932567	5.289902835127003e-9
HCC	chr10	3126022	106633806	SNORD142	+	8082	195	-5.592839672422882	-0.590085959900559	41.937359991564016	5.289902835127003e-9
HCC	chr10	43753385	102724264	LOC102724264	-	-25440	1260	-4.363012705157359	-0.37504565296724296	41.936956638729725	5.290540178303013e-9
HCC	chr6	112362685	442247	RFPL4B	+	-15355	3967	-3.4675895545231517	-0.17012432629802726	41.93418590567444	5.297587586592895e-9
HCC	chr3	122261981	1475	CSTA	+	63183	16805	-4.464131116425326	-0.11412870271891051	41.93400239943012	5.297630276817482e-9
HCC	chr20	24681328	79953	SYNDIG1	+	-211367	196657	-4.194330909478281	-0.6279694053910254	41.93331757806502	5.299031392816576e-9
HCC	chr7	6980094	100500886	MIR3683	-	-86951	82	-3.6172145593223246	-0.6744822150635255	41.93295215732275	5.299567186968865e-9
HCC	chr16	67983223	64180	DPEP3	-	2674	4887	-4.488434793688723	-0.8039803001932077	41.93018557184101	5.3066155354907e-9
HCC	chr1	3405672	27237	ARHGEF16	+	48911	26531	-4.132095779537697	-0.16514445540936082	41.92930749656041	5.308543780787793e-9
HCC	chr11	2086517	619552	MIR483	-	-47692	76	-3.922387881781177	-0.3056842160045576	41.92889624640195	5.3092050906255396e-9
HCC	chr14	40216984	644919	LINC02315	+	737727	186338	-3.5269549252561205	-0.5959207402778733	41.92802851637327	5.310682396330625e-9
HCC	chr12	52833628	338785	KRT79	-	-665	12847	-3.870761937786988	-0.7667426936553899	41.928016925175854	5.310682396330625e-9
HCC	chr18	63619232	6318	SERPINB4	-	-25087	7061	-3.6574663893675075	-0.7078369838486965	41.9278112906202	5.310785606547137e-9
HCC	chr5	16991072	4651	MYO10	-	54796	274370	-4.010128338335364	-0.5665311678070893	41.927636560660424	5.31080491961637e-9
HCC	chr2	6686771	102800314	MIR7515HG	-	36252	1413	-4.009564448149447	-0.9350858296473421	41.926684478524265	5.3126129187033966e-9
HCC	chr19	36776550	728485	LOC728485	+	-3432	3961	-3.9982444868870433	-1.122968142293046	41.926635800026126	5.3126129187033966e-9
HCC	chr4	9486334	644414	DEFB131A	+	-41800	5981	-3.410487773771828	0.03066982289716399	41.92566925008131	5.314784134078903e-9
HCC	chr7	19889954	256130	TMEM196	-	117173	53467	-3.539261181589874	-0.3628679249295599	41.92532254889097	5.31527106887528e-9
HCC	chr1	228351388	102465444	MIR6742	-	-45721	62	-3.417073858026561	0.5769106131573692	41.924768524495796	5.316321737823713e-9
HCC	chr18	52862555	100616232	MIR4528	+	374546	90	-3.556549420381602	-0.5685122645698378	41.92360051179025	5.319042587620404e-9
HCC	chr16	22672305	653786	LOC653786	+	-126607	31168	-3.353978902477505	0.2041946062911987	41.921672380296734	5.323834039196762e-9
HCC	chr7	44288592	816	CAMK2B	-	-37039	108482	-4.1568749618914556	-0.3155046181340195	41.91994599418214	5.328080093336822e-9
HCC	chr2	2794922	101927554	LINC01250	-	-331104	230979	-3.1402115913269797	0.08040851158471908	41.91598401462852	5.338429628069263e-9
HCC	chr5	1219967	348932	SLC6A18	+	5388	20835	-4.2396761248054835	-0.4171994753274263	41.91414754929414	5.342988198145751e-9
HCC	chr17	41480771	3886	KRT35	-	-369	4452	-4.067897062030901	-0.37248784228201093	41.913873756580486	5.3432787600393e-9
HCC	chr7	158411529	693180	MIR595	-	-121284	96	-3.416110366409944	-0.08055598071048647	41.91219009239814	5.347423662162074e-9
HCC	chrX	12583513	5634	PRPS2	+	207842	32873	-4.4063467483936085	-0.9240008072845973	41.9106463278907	5.351188945742817e-9
HCC	chr12	14960033	397	ARHGDIB	-	-1233	19252	-4.096649919616219	-0.11498446028036405	41.910457209954934	5.35124833565531e-9
HCC	chr10	128019602	5791	PTPRE	+	-21476	87730	-3.684361565282459	-0.1688048784083844	41.910017056464035	5.3519948338496324e-09
HCC	chr5	537339	100616381	MIR4456	-	1457	43	-3.7040580675560517	-0.1590801060855432	41.90891495009349	5.354553875267377e-9
HCC	chr9	135247359	401557	LOC401557	+	-65750	5698	-3.49281885222914	-0.6365274034984065	41.90831583586798	5.355736294228273e-9
HCC	chr17	16531157	57336	ZNF287	-	-38055	22250	-4.199031900500651	-1.1147187624286945	41.907530210285046	5.357430011260923e-9
HCC	chr8	1866669	9639	ARHGEF10	+	-42693	134666	-4.18012551254259	-0.8447218514655236	41.906264122623284	5.360441298687643e-9
HCC	chr7	50917639	2887	GRB10	-	124177	203400	-3.663599619329114	-0.22189692456976365	41.90567131962875	5.361607832147406e-9
HCC	chr15	93066132	56963	RGMA	-	-7028	29755	-3.664059617200298	-0.3713612812608035	41.905468386798354	5.36170549546436e-9
HCC	chr6	168527691	64094	SMOC2	+	-86540	226844	-3.9443818084211464	-0.12995330763937274	41.90341087234736	5.36689112815545e-9
HCC	chr5	2697358	101234261	LSINCT5	+	15233	2647	-3.7109051734887855	-0.060277321604836405	41.90188064360246	5.370633353639376e-9
HCC	chr10	132118092	282973	JAKMIP3	+	-52125	118843	-3.6902112293635256	-0.43606154907472017	41.90026132717856	5.374623100713971e-9
HCC	chr18	69693784	105372179	LOC105372179	+	-223853	1806	-4.123234650230629	-1.2923297593632674	41.898769746401435	5.378264498330487e-9
HCC	chr8	51377808	137902	PXDNL	-	-431637	489869	-3.8267547699680247	0.16220120471281974	41.89583635691025	5.385878345999944e-9
HCC	chr16	2224666	1877	E4F1	+	-1178	12255	-4.032702072339347	-0.6846902917572578	41.89546885657662	5.386386078167862e-9
HCC	chr20	62699685	4923	NTSR1	+	9152	53935	-3.8554869761106834	-0.4937578584947644	41.89531759036594	5.386386078167862e-9
HCC	chr2	871363	339822	LINC01115	-	2937	88587	-3.2224799172301157	0.20893736243411815	41.89508339721971	5.386570626822186e-9
HCC	chr5	179135892	30832	ZNF354C	+	-75477	23563	-3.3693052268910475	-0.21983847478709978	41.894718118420364	5.387116362654799e-9
HCC	chr10	1362733	642394	ADARB2-AS1	+	163897	30379	-3.4090653137298794	-0.26466288100418317	41.89306116548695	5.391222417334572e-9
HCC	chr3	153369106	152118	C3orf79	+	115389	18203	-4.132064673022466	-0.1673322756504828	41.89273052944317	5.3916731785413025e-9
HCC	chr7	159041081	154822	LINC00689	+	-32727	17885	-3.6563574313386598	-0.11664156665968443	41.89146000708486	5.394716527488385e-9
HCC	chr1	227921618	100847072	MIR5008	-	-20065	94	-4.345760118236474	-0.22456870568225074	41.89106569164209	5.395150700183568e-9
HCC	chr10	1626641	642394	ADARB2-AS1	+	-79881	10249	-3.4232574037154393	-0.1093548319968988	41.89096840319019	5.395150700183568e-9
HCC	chr7	157740491	100506585	LOC100506585	+	114094	11506	-4.328242384516671	-0.7052660818904529	41.89000876537622	5.3973379213230755e-9
HCC	chr7	4874849	55698	RADIL	-	-8855	84596	-4.094229828284775	-0.4715767710530459	41.889659422058756	5.397841035252853e-9
HCC	chr10	2993824	5214	PFKP	+	73696	69286	-3.241086752029756	-0.41128450751569706	41.88796101560399	5.402070076969986e-9
HCC	chr3	128481030	2624	GATA2	-	-6891	8500	-3.69498337808781	-0.6695727610872135	41.88765821147882	5.402310811688785e-9
HCC	chr7	64875951	10793	ZNF273	+	27291	28336	-3.5143257147884706	-0.20567959106513994	41.88753978156273	5.402310811688785e-9
HCC	chr11	126465742	6484	ST3GAL4	+	-59560	8460	-3.6622775221113955	0.23165876163119334	41.887106138951914	5.403047483467432e-9
HCC	chr7	100992007	10071	MUC12	+	-22384	49327	-3.4683363360621686	0.44722512338221154	41.88623683155059	5.4047989424551225e-9
HCC	chr19	29781734	898	CCNE1	+	30260	12324	-4.392676250712489	-0.8659750453123326	41.88613838812697	5.4047989424551225e-9
HCC	chr10	2922523	5214	PFKP	+	144997	69286	-3.546157508684501	-0.42032779473999815	41.884954700138564	5.407609992763758e-9
HCC	chr7	145361006	27010	TPK1	-	524953	384113	-4.537592637561032	-0.935257949834267	41.88434655874939	5.408830226172545e-9
HCC	chr4	43846139	100506827	LINC02475	+	170722	5201	-3.5553952798577004	-0.17501270506306724	41.88379011147913	5.409697990493401e-9
HCC	chr6	150055220	79465	ULBP3	-	-13927	8102	-3.6638675546564983	-0.09460205679890538	41.88369898317144	5.409697990493401e-9
HCC	chr10	15213627	9397	NMT2	-	44917	60845	-4.491441563264669	-0.30729671811760906	41.88283579243327	5.411624654857723e-9
HCC	chr11	134332004	89944	GLB1L2	+	-130	44451	4.451665117701035	-0.12050812992501948	41.882257161600606	5.412764261203054e-9
HCC	chr6	121682907	2697	GJA1	+	-247330	14168	-4.211491407209616	-0.8186923336036928	41.880732447421636	5.416524310743778e-9
HCC	chr20	48472672	284749	LINC00494	+	-112761	10728	-3.721898033104298	-0.12193162545210784	41.879901777111314	5.417759241937427e-9
HCC	chr8	1137984	286083	LOC286083	-	-164623	6574	-3.600926383445193	-0.7417124170165099	41.87987552391701	5.417759241937427e-9
HCC	chr11	2275897	430	ASCL2	-	4945	2455	-3.744938763697566	-0.6889054388271668	41.879786086078084	5.417759241937427e-9
HCC	chr5	145229819	153768	PRELID2	-	-605550	79026	-3.346306557897838	-0.18267549623419418	41.87935786724769	5.41848350832491e-9
HCC	chr11	104565277	102723895	LINC02552	-	-44025	40814	-3.9100926152622595	-0.0715358271989856	41.87868834508982	5.41987673206365e-9
HCC	chr20	48197080	284749	LINC00494	+	162831	10728	-3.9077200080821974	0.09156518471176253	41.877815562121924	5.421833941626311e-9
HCC	chr19	58098251	65982	ZSCAN18	-	-112	14522	4.311696399939266	-0.06189208421932917	41.8773894380061	5.422275328552273e-9
HCC	chr7	158159246	100506585	LOC100506585	+	-304661	11506	-4.2260619950280285	-0.6984497005117934	41.87732280292619	5.422275328552273e-9
HCC	chr11	132449816	100874281	NTM-IT	+	-165514	4158	-3.8460074601851506	-0.4531911342604619	41.87560153451874	5.426587822653209e-9
HCC	chr1	227883942	100847072	MIR5008	-	-57741	94	-3.6212030409524782	-0.6056940938381422	41.875356317915404	5.426805576757226e-9
HCC	chr18	9708482	11031	RAB31	+	-251	154326	4.298470215553412	-0.6831264846711671	41.87418842052061	5.429584914943525e-9
HCC	chr7	157904548	100506585	LOC100506585	+	-49963	11506	-3.269207660574852	0.2609546214606671	41.873955132793995	5.42976974291316e-9
HCC	chr17	21417680	3768	KCNJ12	+	-41293	43481	-3.344695688594657	-0.09977789218164834	41.873150865438895	5.431540478313059e-9
HCC	chr1	2973479	140625	ACTRT2	+	48003	1422	-3.5848593871313033	-0.38346859131069555	41.872424577382866	5.432696961905371e-9
HCC	chr18	76548478	284276	LINC00908	+	-19823	31173	-4.088780924432647	-0.2695789384328871	41.872401200379926	5.432696961905371e-9
HCC	chr3	51895141	132141	IQCF1	-	-8229	8495	-3.6295604211073322	0.3079985657810085	41.87216085535588	5.432803052911865e-9
HCC	chr10	131135728	101927489	TCERG1L-AS1	+	-40510	560	-3.3639402200861883	-0.49072698242461155	41.87202968844426	5.432803052911865e-9
HCC	chr8	62143451	286183	NKAIN3	+	105491	717531	-3.9125423469207674	-0.08170686281073455	41.87144126493535	5.4339750938327866e-09
HCC	chr6	28866786	401242	LINC01623	-	3109	4053	4.016286882611667	0.15186862209135107	41.871114804418916	5.434239737019566e-9
HCC	chr15	87952657	4916	NTRK3	-	-253317	289713	-3.4297044409254345	0.039497847058005756	41.87101279757099	5.434239737019566e-9
HCC	chr4	8943950	3166	HMX1	-	72133	25742	-3.1387843207004438	-0.4158157828817426	41.87010779008991	5.436292328028789e-9
HCC	chr2	2850647	101927554	LINC01250	-	-275379	230979	-3.6316574027473894	-0.7560845209742695	41.869522910415505	5.437455426268443e-9
HCC	chr8	139703785	51305	KCNK9	-	729	85936	4.025592968352363	0.008258745262226757	41.869195059430325	5.437903942274802e-9
HCC	chr20	23086238	22918	CD93	-	-102	6985	-3.96398879668011	0.2015645624657311	41.868971460193464	5.438062583512377e-9
HCC	chr20	62728859	4923	NTSR1	+	-20022	53935	-3.5743708815062263	0.055437787953677764	41.86728136356271	5.442295738559288e-9
HCC	chr1	228313807	102465444	MIR6742	-	-83302	62	-3.349183267655903	0.2969777513180537	41.867116913061366	5.442295738559288e-9
HCC	chr10	3318679	105376360	LOC105376360	+	16	432069	-4.509931095305739	-0.7206767155281455	41.865190615339955	5.447196046431434e-9
HCC	chr2	264279	26751	SH3YL1	-	-113	46257	3.9500534694279534	-0.5588192591303637	41.864151390576474	5.449627880861072e-9
HCC	chr7	35363463	401324	LOC401324	+	-49608	62622	-3.4947290987692354	-0.36756505670675416	41.86381324852818	5.4501063254023344e-9
HCC	chr4	165799530	101928131	LOC101928131	-	56459	12293	-3.8353608240863135	-0.6344026421689087	41.86362893261336	5.450156062858946e-9
HCC	chr10	7172140	106635547	SNORD129	-	-14644	105	-4.328386202072091	-0.4330429474584531	41.86340812396064	5.450244990795934e-9
HCC	chr18	55953373	101927273	LINC01416	-	33174	38512	-4.497832884011359	-0.41481236505258695	41.86326412760363	5.450244990795934e-9
HCC	chr15	78774235	646938	LOC646938	+	-22198	1356	-4.091838996581564	-0.5035102809706556	41.862602392915186	5.451625792580023e-9
HCC	chr8	143235694	286128	ZFP41	+	11127	6771	-3.4796985935829663	-0.5304037505738735	41.86112649620085	5.455046017623922e-9
HCC	chr22	49016598	100128946	LINC01310	+	-149828	31617	-3.885148112414804	-0.45786479137600067	41.86104325386625	5.455046017623922e-9
HCC	chr22	23451670	101929374	LINC01659	+	-18106	1508	-3.736850214737474	-0.405088105507649	41.860674132442064	5.455611653220237e-9
HCC	chr4	5813705	1400	CRMP1	-	-74108	67050	-5.356479682454204	-0.9179732495552915	41.8596202062229	5.458088645443814e-9
HCC	chr12	130424527	9271	PIWIL1	+	-86639	33493	-3.336857156506676	-0.4755882897637451	41.858890702785104	5.459660859383766e-9
HCC	chr2	230940982	9290	GPR55	-	15756	17899	-3.887950002758076	-0.45238043430872216	41.85816302827298	5.46099891495716e-9
HCC	chr1	2834909	100287898	TTC34	-	45244	148298	-3.6056610859726437	-0.6507510703523498	41.85806185820262	5.46099891495716e-9
HCC	chr9	134869024	101448202	LOC101448202	-	-3594	53204	-4.268753271123814	-0.11910981268297959	41.85791256798353	5.46099891495716e-9
HCC	chr18	78733216	27164	SALL3	+	247059	18695	-3.4816785795891367	0.17492992765543322	41.85774003131159	5.461016329064125e-9
HCC	chr22	24654672	646074	POM121L10P	-	-4475	13982	-3.7504110436459	-0.8741311891605896	41.85741884762592	5.461448962518008e-9
HCC	chr10	120494493	196051	PLPP4	+	-37539	132911	-3.7653433656950672	-0.7000534026087957	41.85690693887841	5.462414464651206e-9
HCC	chr7	422673	442497	LOC442497	+	-43248	3455	-3.3888231819249572	-0.11299678144130934	41.85645762859963	5.463205270419915e-9
HCC	chr3	45147233	64866	CDCP1	-	811	64149	-4.140353892313587	-0.7004041770573715	41.854882234941456	5.467143942980081e-9
HCC	chr1	53434808	163742	SLC25A3P1	-	-5212	1651	-3.8209012055426195	-0.7802987379141431	41.854267335719975	5.468398600609973e-9
HCC	chr7	157548837	406945	MIR153-2	-	-25585	87	-3.635253615007465	-0.36860851651562143	41.85228293438423	5.473485928056199e-9
HCC	chr19	17694865	23025	UNC13A	-	6666	86872	-4.50861574454174	-0.9247725666107695	41.85132330147531	5.4757074521092195e-9
HCC	chr11	133911886	283174	MIR4697HG	-	10146	5306	-3.2954912713231552	-0.0876696695889492	41.85107341632655	5.47594184816458e-9
HCC	chr8	92370041	862	RUNX1T1	-	266815	148260	-4.0418352178438495	-0.21634811360728895	41.85088801056918	5.475995709068733e-9
HCC	chr4	1495103	54729	NKX1-1	-	88661	3511	-3.7759536258821793	-0.1018125821842357	41.850304837765464	5.477163726344484e-9
HCC	chr21	42347480	7032	TFF2	-	-3619	4742	-3.221275609400657	-0.3469557316648975	41.84887517067597	5.480396156527133e-9
HCC	chr20	61190182	1002	CDH4	+	62244	688192	-3.856342573243146	-0.37551198141956277	41.84880174018777	5.480396156527133e-9
HCC	chr5	1834414	101929034	LINC02116	-	-22154	599	-3.36120661795131	-0.5749891141427544	41.84863387329712	5.480396156527133e-9
HCC	chr16	65487025	283867	LINC00922	-	-89275	291802	-3.7293727014230496	-0.690187496935342	41.848486741511884	5.480396156527133e-9
HCC	chr14	104172343	26153	KIF26A	+	-33620	42176	-4.001292144447868	-1.1495025948773345	41.84643620767828	5.485617126203124e-9
HCC	chr17	52081424	56934	CA10	-	-77348	528460	-3.653702985229131	-0.19963350982881034	41.84629274125945	5.485617126203124e-9
HCC	chr10	1952760	282980	LINC00700	-	-61588	8876	-3.238756324292979	-0.11739028618868516	41.84555778442487	5.487213420574731e-9
HCC	chr4	67381011	101927237	LOC101927237	-	-40989	4696	-3.8702743841135456	-0.4981155091646304	41.8451834404255	5.487798009582357e-9
HCC	chr2	163099337	90134	KCNH7	-	260590	467341	-3.5906520431541153	-0.5501067794708036	41.84309384627578	5.493199449169009e-9
HCC	chr8	78109503	5569	PKIA	+	406598	89167	-3.373401069884905	-0.20311518683036311	41.84233012780139	5.4948788999888025e-9
HCC	chr5	156619320	153743	PPP1R2B	+	231166	2043	-3.5048811283453816	-0.6958373568728516	41.841871554175164	5.49570116574386e-9
HCC	chr5	17275823	10409	BASP1	+	-58262	59285	-3.737877630942855	-0.47318638670684215	41.840644152723975	5.498685291574725e-9
HCC	chr5	1411251	100506791	LINC01511	-	31178	16492	-3.6409628796819713	0.11513363893115337	41.83981609288224	5.50054754248398e-9
HCC	chr1	228226736	574407	OBSCN-AS1	-	13072	9190	-3.990966045756931	0.08703114583572388	41.83837820095778	5.504126885523645e-9
HCC	chr6	5839598	101927950	LOC101927950	-	144326	30287	-3.6877510469198533	0.005770012801539061	41.83776459949983	5.505387185447339e-9
HCC	chr6	28866789	401242	LINC01623	-	3112	4053	3.5273786402706273	0.15231556520799228	41.8368190859566	5.507582660845295e-9
HCC	chr12	1834614	654429	LRTM2	+	-14347	16486	-3.6936189300190048	-0.6670410570881616	41.83557417159509	5.510622802894752e-9
HCC	chr7	2918639	2768	GNA12	-	74314	116220	-3.960400832308986	-0.1416202565402081	41.83398345979697	5.514639866428172e-9
HCC	chr2	239720635	150935	LOC150935	+	42225	37803	-4.109700853747531	-0.5947129224932948	41.83371967708577	5.514915968992675e-9
HCC	chrX	71814606	100132741	LOC100132741	-	30228	6210	-3.5289584407627994	-0.6118406238063175	41.83292281781222	5.516695971474332e-9
HCC	chr9	68608986	101927015	LINC01506	-	62384	3062	-3.9252601946499466	-1.095495069671367	41.832567479439135	5.517230596002606e-9
HCC	chr7	158539760	5799	PTPRN2	-	-2016	1002725	-3.589424051866235	-0.33672891164259794	41.83154974115631	5.51963492367984e-9
HCC	chr9	119870360	106146149	LINC01613	+	64700	2773	-3.3246762844724875	-0.6806460433719105	41.830455044365415	5.522257690219243e-9
HCC	chr3	161977963	131149	OTOL1	+	-481155	7135	-3.5991266477599524	-0.27868153371606486	41.82982587240733	5.523566492546406e-9
HCC	chr11	1774059	1509	CTSD	-	10067	11241	-4.56262658243712	-0.8316440349423587	41.82921826281868	5.52438220634926e-9
HCC	chr5	4942057	340094	LINC01020	+	92302	35644	-3.0662363371635446	0.6311944706811135	41.829205545585765	5.52438220634926e-9
HCC	chr10	117631056	196047	EMX2OS	-	85988	60776	-3.8525657574876857	-0.9128773252977552	41.828640643824066	5.525510003960961e-9
HCC	chr7	34079000	168667	BMPER	+	-174089	250962	-3.855729261574262	-0.5352881214191412	41.828136811636014	5.526138594976337e-9
HCC	chr7	920695	11033	ADAP1	-	-194	22990	-3.7917347755458923	-0.7523993573544534	41.82808671003045	5.526138594976337e-9
HCC	chr11	33658182	100131378	C11orf91	-	-42558	2633	-3.465572891149797	-0.2518627474039156	41.82737587543179	5.52767941968719e-9
HCC	chr6	33166971	414768	HCG24	+	-23647	5492	-3.8806410648533096	-0.06488654279953332	41.82677606965235	5.52890674836579e-9
HCC	chr9	17072724	54875	CNTLN	+	62267	368933	-3.675324225916637	-0.740015635431407	41.82617647560919	5.530133790935985e-9
HCC	chr9	134687669	414316	COL5A1-AS1	-	34826	3459	-3.8778874235849483	-0.8355954181136547	41.825806328211485	5.530712087443196e-9
HCC	chr11	126465722	6484	ST3GAL4	+	-59540	8460	-3.605161296114927	-0.1651585601079509	41.82473678534322	5.533269379455068e-9
HCC	chr9	134877594	2220	FCN2	+	3218	6709	-3.7030731976599567	-0.7721213312907504	41.822976001979264	5.5377853185286835e-9
HCC	chr14	101621591	1735	DIO3	+	-60240	2102	-4.175299893791372	-0.31668530331894507	41.82171028679335	5.540901860236603e-9
HCC	chr7	100992000	10071	MUC12	+	-22377	49327	-3.7047974737242506	0.4539179090252187	41.82136743433094	5.540907440972549e-9
HCC	chr1	2440491	9651	PLCH2	+	26968	38072	-3.777902203827614	2.7039445799422093	41.82112810917344	5.540907440972549e-9
HCC	chr14	100835338	55384	MEG3	+	-9206	34892	-3.9224009527085633	-0.452437056611448	41.82108814184472	5.540907440972549e-9
HCC	chr1	3978318	105376672	LINC01345	-	29338	1832	-4.127614906269041	-0.8017372817522145	41.821045856092795	5.540907440972549e-9
HCC	chr7	151178108	136371	ASB10	-	-9283	11694	-3.8460273113831516	-0.04279159527357471	41.82043372134274	5.542173056422417e-9
HCC	chr7	44308705	816	CAMK2B	-	-16926	108482	-5.317237366595825	-1.0748706012436073	41.81971842058939	5.543731500221373e-9
HCC	chr7	125561937	101928254	LOC101928254	-	297646	34713	-3.30785664803779	-0.5839384814822075	41.818514523762055	5.546676303182867e-9
HCC	chr5	176865157	3101	HK3	-	-34175	18464	-3.598083512543223	-0.2475683180183041	41.81662692885581	5.551563604344586e-9
HCC	chr1	17836672	81569	ACTL8	+	-81359	71751	-3.725896608452637	-0.3684543128949376	41.816018251773215	5.552821997347844e-9
HCC	chr5	136357261	57113	TRPC7	-	-8215	152166	-3.5048915830642513	0.3751460941569285	41.815696357322736	5.552944906715736e-9
HCC	chr5	178830934	729522	AACSP1	-	12499	53575	-3.66473102353312	-0.3471777517894755	41.81564396818433	5.552944906715736e-9
HCC	chr2	206203546	101669764	GPR1-AS	+	-170	62868	-3.8619153604982164	-0.9001585724669313	41.812332740903514	5.5618860834871445e-9
HCC	chr19	38581268	105372397	LOC105372397	+	15079	5348	-4.240752598509878	-1.0731665969062694	41.8117860677924	5.562970566012367e-9
HCC	chr1	247426838	114548	NLRP3	+	-8789	31056	-3.5603833030712506	0.005855030814111889	41.81123002363545	5.564081967601676e-9
HCC	chr12	10713264	8531	YBX3	-	-10090	24278	-4.492156326122416	-0.1900152336704846	41.81102439562454	5.564196334641699e-9
HCC	chr6	34036401	100302123	MIR1275	-	36350	80	-3.7459843594245736	-0.40798635739065076	41.81077211323515	5.564443516378117e-9
HCC	chr3	156099743	7881	KCNAB1	+	20805	418591	-4.167139090717772	-0.6241608890640187	41.81049491798356	5.564761652325494e-9
HCC	chr20	24672587	79953	SYNDIG1	+	-202626	196657	-3.8835846370558165	-0.7854544392232671	41.80986230538324	5.566091539221813e-9
HCC	chr16	35255728	606551	UBE2MP1	-	85337	961	-3.776188244118154	-0.011547935186080377	41.809191569396305	5.567530339199821e-9
HCC	chr19	41985939	478	ATP1A3	-	-7528	26886	-3.800945513270335	-0.20690694577963495	41.80738674889239	5.571989778105413e-9
HCC	chr4	9101426	100287045	FAM90A26	+	71747	2995	-3.889010548854478	-1.2571060109754848	41.80729537722321	5.571989778105413e-9
HCC	chr20	24590724	79953	SYNDIG1	+	-120763	196657	-3.2115698221982933	0.05029094142129532	41.806614691066635	5.5731573175486865e-9
HCC	chr17	77866529	400624	LINC01973	-	-17558	5087	-3.590180438069521	-0.46845658233712306	41.80647801669009	5.5731573175486865e-9
HCC	chr5	178116834	23138	N4BP3	+	-3279	12552	-4.461917461654006	-0.3877501914412876	41.80638974337176	5.5731573175486865e-9
HCC	chr4	4876588	4487	MSX1	+	-16923	4269	-3.759613404747949	-0.8579792547289663	41.8051291335143	5.576280234803722e-9
HCC	chr11	3199230	283303	MRGPRG-AS1	+	19102	4800	-3.787419231355307	0.018929028726066933	41.803129330977946	5.581514680942628e-9
HCC	chr9	134822890	100616333	MIR3689C	-	-26479	72	-3.554082656005244	-0.1877770981194196	41.801206640179416	5.586533756946293e-9
HCC	chr20	24891936	8530	CST7	+	57294	10699	-3.661656201195605	-0.04330766985105478	41.80076914282096	5.5871251570276454e-9
HCC	chr8	59831213	767	CA8	-	-450210	75399	-4.108151448954111	-1.078971097517533	41.800669167303596	5.5871251570276454e-9
HCC	chr2	47369318	4072	EPCAM	+	-170	17881	3.433386369119236	-0.16360387412551783	41.799430579468954	5.589556084637989e-9
HCC	chr6	166501554	100302141	MIR1913	-	-7879	80	-6.093287811273821	-0.27798007254147294	41.7993628565128	5.589556084637989e-9
HCC	chr4	8976966	3166	HMX1	-	105149	25742	-3.226700258428333	0.1157699836641484	41.7993229969119	5.589556084637989e-9
HCC	chr5	27523796	643401	PURPL	+	-51504	24110	-3.961322210478895	-0.3978049749032771	41.79852525906589	5.591364694436147e-9
HCC	chr1	175079568	63923	TNN	+	-11710	80209	-4.198960910087213	0.012020678433591397	41.79652281462387	5.596621201638519e-9
HCC	chr10	6876835	100507127	LINC00707	+	-97237	63309	-3.6781001206276667	-0.293326037563219	41.79539744417894	5.599370373968065e-9
HCC	chr1	217912395	100885798	LINC00210	+	-19495	27905	-3.028414331963275	0.0999647889437616	41.79511724321728	5.599699881528122e-9
HCC	chr8	43563531	340441	POTEA	+	-271089	70744	-4.1914221870757	-0.30515259286783347	41.79428090143505	5.601622535483146e-9
HCC	chr1	14711856	23254	KAZN	+	-113139	469439	-3.4095405579905687	-0.2267472973856854	41.793888365711815	5.6022741172898375e-9
HCC	chr8	113376939	114788	CSMD3	-	-214	1154224	-3.1164497199843053	0.6871412792247656	41.79338395611172	5.603246411633176e-9
HCC	chr13	31608926	122042	RXFP2	+	130616	63331	-3.8128915301302815	-0.41481486148593405	41.79087943949901	5.609954711099064e-9
HCC	chr5	1747026	100422966	MIR4277	-	38158	84	-4.197068227048014	0.05412930369733766	41.79048333927396	5.6106176125991075e-9
HCC	chr14	105699163	2003	ELK2AP	-	26356	3231	-3.0347168263004027	0.9467550891266429	41.788757399404155	5.61509842884022e-9
HCC	chr8	139681360	51305	KCNK9	-	-21696	102219	-3.9369512359510836	-0.04311503000111792	41.7878080857967	5.617351176731836e-9
HCC	chr8	51377806	137902	PXDNL	-	-431639	489869	-3.70007949724417	0.16195128924154412	41.78619110470811	5.621524177366319e-9
HCC	chr12	17007740	728622	SKP1P2	+	-18993	1882	-3.8229681611822435	-0.2231557933507227	41.78396703999132	5.627447340308593e-9
HCC	chr1	224616540	149111	CNIH3	+	-63	124071	3.4703368520634763	0.3492767809331	41.782038219812016	5.6325261956872335e-9
HCC	chr8	116939796	441376	AARD	+	-1571	5776	-3.7177006055784476	0.033176632817278125	41.78070710342212	5.635886541041915e-9
HCC	chr20	47748039	55959	SULF2	-	-38025	128659	-3.998359018145076	-0.2267131574493274	41.780186830191404	5.6365750828667516e-9
HCC	chr11	42343336	100507205	LOC100507205	-	89646	65948	-3.822323150683129	-0.5592984571394635	41.78013830945505	5.6365750828667516e-9
HCC	chr12	110966386	105369980	LOC105369980	-	8568	6136	-3.595178782248738	-0.5839928780685805	41.779115730253544	5.638599437425838e-9
HCC	chr5	39785239	101926940	LINC02104	+	-264808	4278	-3.7153431614061248	-0.1852430865292692	41.779106345878255	5.638599437425838e-9
HCC	chr6	97762708	100302164	MIR2113	+	261823	89	-3.6842450853694193	-0.5836946062748225	41.77821051504368	5.64070769106443e-9
HCC	chr10	131575100	399827	LINC01164	-	-215099	17802	-3.7232461131682455	-0.1626070749853757	41.77646091351129	5.645136567377388e-9
HCC	chr7	57647001	441234	ZNF716	+	-196824	23383	-4.255739369538695	-0.6956609560346072	41.77634615950948	5.645136567377388e-9
HCC	chr20	61933492	100302168	MIR1257	-	-20170	117	-3.8876637279226003	-0.2497118806529224	41.77595471477183	5.645790754403722e-9
HCC	chr2	67195809	101927661	LOC101927661	+	17599	31167	-4.164008496030741	-0.3017349669687712	41.7742483989993	5.650243550525201e-9
HCC	chr16	88368342	84627	ZNF469	+	59129	13287	-3.9429018732086116	-0.5509868935023488	41.772830085894235	5.653782657161195e-9
HCC	chr21	24840294	339622	LINC01692	+	256	217194	-4.095106707170421	-0.6854564933685415	41.772669746632914	5.653782657161195e-9
HCC	chr11	33545187	25758	KIAA1549L	+	-2856	131770	-3.8459735264393418	-0.8599199839470449	41.772529603151696	5.653782657161195e-9
HCC	chr8	21895579	9046	DOK2	-	-18129	4836	-3.528768493998287	-0.46810452569513417	41.772353058132275	5.65381659525179e-9
HCC	chr20	62978949	63910	SLC17A9	+	-26302	15951	-3.3505413305107075	-0.34045625726462597	41.77163037097837	5.6554300691144745e-9
HCC	chr11	23730739	102465860	MIR8054	-	311549	86	-3.6167953229693426	-0.16113646230741807	41.76983504546282	5.6601483898702545e-9
HCC	chr11	2160130	3630	INS	-	-1079	1431	-3.563432251106115	-0.26218419694879197	41.76789167455272	5.665299645354385e-9
HCC	chrX	145631559	84631	SLITRK2	+	186270	8014	-3.5804699874491006	-0.6563583678707582	41.76693606408138	5.667382589095182e-9
HCC	chr19	56965909	100073347	MIMT1	+	-125007	7655	-3.870891888230372	-0.7235590412474121	41.766843452809475	5.667382589095182e-9
HCC	chr19	33878962	79047	KCTD15	+	-82116	18916	-4.4486419392492	-1.0017110469230441	41.76643798601355	5.66808045210189e-9
HCC	chr9	131036191	10319	LAMC3	+	-27074	83943	-3.8698777485518514	-0.4608007951756634	41.765322278249634	5.670838042849769e-9
HCC	chr5	2324574	100506858	LOC100506858	-	12373	8482	-3.5047308136085484	-0.8429671924850289	41.76437328889424	5.6731132540243514e-9
HCC	chr4	63942934	253017	TECRL	-	-466526	131002	-3.3572537915074157	0.08861138598214392	41.76357632224371	5.674948157376741e-9
HCC	chr10	9099803	100507163	LINC00709	+	175810	11444	-3.4954950941656664	-0.4462587064627101	41.762643106338416	5.677179300046716e-9
HCC	chr1	14958736	23254	KAZN	+	-12817	122237	-3.4727098732292188	-0.06558311474710693	41.76236820192978	5.677499433436016e-9
HCC	chr3	19234323	100616291	MIR4791	-	-80608	84	-3.534123106505664	0.13091162361861308	41.76174510462777	5.67883085557674e-9
HCC	chr5	176798597	90249	UNC5A	+	11962	70340	-3.2348274911011052	0.13004331867716593	41.76006081025118	5.6832464214902635e-9
HCC	chr20	60638062	100616440	MIR548AG2	+	-73500	64	-3.6129621739732234	-0.4731651051455681	41.75961845117416	5.684053815243181e-9
HCC	chr15	29017530	321	APBA2	+	-22017	122801	-3.5017103355007104	-0.6249175759402135	41.758618256101684	5.686483543983121e-9
HCC	chr14	101028658	574452	MIR494	+	976	81	-3.4815296316933586	-0.6254243782141885	41.757925371667895	5.688020258077244e-9
HCC	chr1	18055295	101927876	LINC01654	+	10362	8755	-3.9097687769466063	-1.0209445355502003	41.75702661467403	5.690139555221807e-9
HCC	chr8	141930249	100302147	MIR1302-7	-	143936	72	-3.464785145878278	-0.5979389614310815	41.75686789478865	5.690139555221807e-9
HCC	chr2	35395799	100616475	MIR548AD	+	75606	82	-3.6356145594886735	-0.34896439734813506	41.75642594725328	5.6909469341131286e-9
HCC	chr6	169326060	7058	THBS2	-	71946	38335	-3.700500894783795	-0.02725359026895012	41.7561900312331	5.691154721069919e-9
HCC	chr7	156056680	389602	LOC389602	+	-94048	5760	-4.307572344211942	-0.5645370486515955	41.75571682666933	5.692053321521298e-9
HCC	chr12	131284820	107161159	LINC02415	-	-13152	1860	-3.4473730162051965	-0.3241153431892122	41.75465684588487	5.694660886578434e-9
HCC	chr2	240949197	200772	LOC200772	-	-18254	12833	-3.5628178919718274	-0.2232339288958481	41.752676459097785	5.699952315415853e-9
HCC	chr14	104309550	145195	C14orf144	+	-85966	52046	-3.3989347558635505	0.2892774674021083	41.75222680166212	5.700562330549838e-9
HCC	chr5	2896543	105374620	LOC105374620	+	21311	2675	-3.49243144343882	0.15522236747012794	41.75201282214154	5.700562330549838e-9
HCC	chr19	30115642	8725	URI1	+	-173403	74374	-3.577317389650121	-0.28373167992275644	41.751973843545066	5.700562330549838e-9
HCC	chr15	101100412	22856	CHSY1	-	-151520	76210	-4.213071654021044	-0.6607224888754556	41.751688105325734	5.700598812337683e-9
HCC	chr2	95320046	30818	KCNIP3	+	-22722	88754	-3.9135630650721316	-0.2132582906566174	41.751632479818	5.700598812337683e-9
HCC	chr1	186917611	5321	PLA2G4A	+	-88711	160082	-3.3444904491764893	0.3818028593194264	41.75142929072814	5.7007118940609996e-9
HCC	chr14	19485495	404785	POTEG	-	51154	31578	-3.277458260203708	0.49443741754046133	41.750568133978774	5.702743809595119e-9
HCC	chr20	62223571	11255	HRH3	-	3304	5307	-4.011758531870145	-0.3954941825621888	41.75022133018263	5.703275923991967e-9
HCC	chr3	14305819	101927565	LINC01267	-	-46749	4118	-3.5617178005357673	0.05927863138644138	41.748861332468344	5.706647904384162e-9
HCC	chr21	44998807	727699	LINC00163	-	4721	4223	-4.068605493068828	-0.07726466260844589	41.74873698546952	5.706647904384162e-9
HCC	chr15	29159883	321	APBA2	+	-89477	47908	-3.6320186592697343	-0.31443846957711435	41.74856705984121	5.7066642204710235e-9
HCC	chr22	48535733	284933	LOC284933	-	-11654	8488	-5.277121581077238	-1.2807328677215646	41.7463234034771	5.712736487294096e-9
HCC	chr20	11878541	728450	LINC00687	-	7826	60729	-4.03474437575227	-1.1419830082304476	41.74380841028163	5.719608967970656e-9
HCC	chr22	11600515	102723769	LOC102723769	+	296891	59129	-3.4542468195456815	-0.18447266268141227	41.74262130973953	5.722601836913283e-9
HCC	chr20	63421857	3785	KCNQ2	-	-50820	38999	-3.9666004889948394	-0.38385818448111114	41.74224346475262	5.723226955042506e-9
HCC	chr5	135827217	153328	SLC25A48	+	7459	53962	-3.0844112877304264	-0.17472053796294326	41.74174558292828	5.724203605499885e-9
HCC	chr19	48305928	93233	CCDC114	-	-14147	23624	-4.020770895332391	-1.2323600997309925	41.73794234971873	5.734867454044126e-9
HCC	chr17	22411707	284124	FLJ36000	+	-5688	7723	-3.622911052780522	0.08244243077215796	41.7377296909749	5.735009482674761e-9
HCC	chr1	3019121	140625	ACTRT2	+	2361	1422	-3.5671956346909397	-0.21401638454329017	41.73675245898713	5.737394736649905e-9
HCC	chr12	52406201	3888	KRT82	-	-191	12442	-3.749353209142826	0.191191980333132	41.7354300904278	5.740794330211255e-9
HCC	chr4	182387611	55714	TENM3	+	-144180	559594	-4.044132935361439	-0.47005986522429194	41.734592836467364	5.74277091261035e-9
HCC	chr12	130393028	9271	PIWIL1	+	-55140	33493	-3.58452783982166	0.1993187490419456	41.73284081332575	5.7474366577259185e-9
HCC	chr8	87543139	138009	DCAF4L2	-	-330929	3326	-3.4010591266356807	0.02613021084561648	41.732165198031716	5.748940311712225e-9
HCC	chr15	77985969	91450	LOC91450	-	-8256	993	-3.6204149721888337	-0.7820167046377384	41.729649625408236	5.755858552497371e-9
HCC	chrX	34130705	158724	FAM47A	-	-1625	2579	-3.302019552578439	-0.17501126287658547	41.72685985252094	5.763593424039942e-9
HCC	chr7	45574537	107	ADCY1	+	-15	148594	5.099185234234258	-0.25069772272023316	41.72469480834068	5.769321850835477e-9
HCC	chrX	135437134	399668	SMIM10L2A	+	-15201	6142	-3.698138169418281	-0.43721092155605107	41.724589348925804	5.769321850835477e-9
HCC	chr15	27805489	4948	OCA2	-	-293823	344437	-3.933592158275759	-0.2388608056997158	41.723030727131444	5.773389246187353e-9
HCC	chr7	157797122	100506585	LOC100506585	+	57463	11506	-3.591510612259848	-0.5495547734477715	41.72288325719771	5.773389246187353e-9
HCC	chr21	13936289	110091776	LOC110091776	-	2410	24432	-3.5128930927181505	-0.5768169122961807	41.721539227649096	5.776874603902432e-9
HCC	chr10	37124879	91074	ANKRD30A	+	978	106711	-3.7896430247061414	-0.5941536494888152	41.72093581804579	5.777331393277261e-9
HCC	chr10	28989025	283080	C10orf126	+	-142617	35490	-4.165967772228387	-1.0214631722527798	41.72092238986201	5.777331393277261e-9
HCC	chr11	30178584	2488	FSHB	+	52432	4262	-3.641709962202559	-0.474197423766744	41.7208559830209	5.777331393277261e-9
HCC	chr18	78781855	27164	SALL3	+	198420	18695	-3.3150999026867933	-0.09326537515945692	41.72072848873426	5.777331393277261e-9
HCC	chr9	79341575	101927450	LOC101927450	-	195909	10244	-4.066574159273041	-0.933781429805201	41.72024722204039	5.778268961878177e-9
HCC	chr7	41966034	3624	INHBA	-	262926	17995	-4.192165545088586	-0.15310187731475838	41.71887912272956	5.781828694349602e-9
HCC	chr4	115678493	64579	NDST4	-	564617	286104	-3.5636798070706197	-0.4420186495583405	41.71719013222596	5.786340274981575e-9
HCC	chr11	84308868	1740	DLG2	-	-8471	862327	-4.18409544836314	0.11419969161357972	41.7165000379496	5.787793460741744e-9
HCC	chr11	2521380	3784	KCNQ1	+	-59926	387657	-4.112526054906814	-0.9768697663659636	41.71637126849291	5.787793460741744e-9
HCC	chr8	141760670	100302147	MIR1302-7	-	-25643	72	-3.6601127174566352	-0.7785768818889484	41.71590500039719	5.788688526806305e-9
HCC	chr5	2750635	153572	IRX2	-	-1020	5491	3.0916680705223314	-0.19081300692613604	41.714756824255005	5.7906868920850245e-9
HCC	chr1	175079523	63923	TNN	+	-11665	80209	-3.8542327787349877	-0.16933293478594244	41.71475237881891	5.7906868920850245e-9
HCC	chr8	66961779	100129654	TCF24	-	-811	16090	3.5623745368319	-0.30403193631688785	41.714738445770436	5.7906868920850245e-9
HCC	chr9	90215273	286370	MIR4290HG	-	173774	20846	-3.9507709386159005	-0.6702355127943616	41.71235158855331	5.797274582001528e-9
HCC	chr12	52378096	3890	KRT84	-	-7537	7822	-3.8711329984032905	-1.0246289303688338	41.7117131335692	5.798681980348427e-9
HCC	chr7	2918727	2768	GNA12	-	74402	116220	-3.760640317981264	-0.30552847054010557	41.710331374476354	5.8022952521986744e-9
HCC	chr7	156038307	389602	LOC389602	+	-75675	5760	-3.617010505238212	-0.49292748088210214	41.70895471159605	5.805844291166958e-9
HCC	chr5	93764	153478	PLEKHG4B	+	-1613	97822	-3.308599488083768	-0.31145246027339474	41.70880819619182	5.805844291166958e-9
HCC	chr16	29159042	653390	RRN3P2	+	-84200	41876	-3.4726687186908998	-0.1462653247039858	41.70712426919208	5.810360079328891e-9
HCC	chr18	79571704	284240	LOC284240	+	7578	9737	-3.7139388561968856	-0.530094231523718	41.706571183916914	5.811517102442092e-9
HCC	chr18	47759703	4087	SMAD2	-	-170896	97505	-3.5431614841400574	-0.8399663566888992	41.70613971529494	5.812312839235918e-9
HCC	chr4	120262019	4085	MAD2L1	-	195161	7435	-3.452361750949655	-0.6866619111090646	41.70535046575834	5.814172594418434e-9
HCC	chr14	104278565	145195	C14orf144	+	-54981	52046	-3.4374617155566156	-0.3078859337330327	41.70516825161447	5.814227492032867e-9
HCC	chr5	537282	100616381	MIR4456	-	1400	43	-4.1401088104261214	-0.5507015526653185	41.70388498581937	5.817557714479292e-9
HCC	chr18	10423137	101927350	LINC01254	-	8767	9238	-3.1229938800047248	-0.09038809502829627	41.70361875878353	5.8178627163003505e-9
HCC	chr7	132508582	91584	PLXNA4	-	-67982	453233	-5.838268199426254	-1.279623406746165	41.703400993213414	5.818023563341962e-9
HCC	chr19	56477547	63934	ZNF667	-	146	38078	3.1577784579833557	0.053877565882091506	41.701554403116646	5.8230336094102956e-9
HCC	chr5	16991128	4651	MYO10	-	54852	274370	-4.296493326336214	-0.8695995128812861	41.700745937522925	5.824954295917606e-9
HCC	chr20	38835982	26051	PPP1R16B	+	-30289	117332	-4.368986417764338	-0.48600942266557495	41.70049317353112	5.8252197375640804e-9
HCC	chr9	138048078	101928786	LOC101928786	-	3007	4569	-3.8338323250678052	-0.6996505156884318	41.70025551159097	5.8254402345483826e-9
HCC	chr7	126958593	693177	MIR592	-	-99591	97	-3.578475407549454	-0.09049007514873333	41.700067185394914	5.825513778131234e-9
HCC	chr1	4342081	284661	LINC01777	+	69970	12634	-3.787821014385614	-0.09059620060226749	41.69985104733649	5.8256702333813834e-9
HCC	chr6	170284993	28514	DLL1	-	-5616	8404	-4.225597818301593	-0.17041237168120638	41.699417964747674	5.826473212450783e-9
HCC	chr7	44971051	64005	MYO1G	-	-8054	16445	-3.256452803075573	-0.0378793099197116	41.69894459770086	5.8273964124953296e-9
HCC	chr20	62737157	4923	NTSR1	+	-28320	53935	-4.060147302926426	-0.3352576522051867	41.69843752880186	5.8284202673367e-9
HCC	chr19	42610846	1088	CEACAM8	-	15916	14688	-3.514319486072787	-0.3556602935281568	41.69785070293096	5.8296821526202546e-9
HCC	chr20	43068373	101927138	LOC101927138	+	-99630	2750	-4.256533885166392	-0.8908180237248546	41.696236896998535	5.834008004804422e-9
HCC	chr7	4818637	109623455	SNORD165	-	-18813	63	-3.85347172513659	-0.03804489990071456	41.696029704813604	5.834138239820254e-9
HCC	chr5	102214887	353189	SLCO4C1	-	-81662	62564	-4.449024146283554	-1.0188746177076042	41.69199740792687	5.845694139025157e-9
HCC	chr11	61061079	921	CD5	+	32884	33889	-3.8185018509295214	-0.47371824442985866	41.69128329343319	5.847340613249039e-9
HCC	chr21	44612866	386681	KRTAP10-8	+	-787	876	-3.5885483629635977	-0.7540174768847248	41.69043179609332	5.848699027435977e-9
HCC	chr1	181717137	777	CACNA1E	+	-233587	323235	-3.3394415092061456	0.13409403088962732	41.69037827704365	5.848699027435977e-9
HCC	chr20	58111527	128602	C20orf85	+	39400	10201	-3.732730679128024	-0.6550236325591876	41.690338668224854	5.848699027435977e-9
HCC	chr2	3837806	728597	DCDC2C	+	-134214	143819	-3.4060838943162146	-0.550404335639995	41.68968453579426	5.850167030844044e-9
HCC	chr7	158471892	693180	MIR595	-	-60921	96	-3.4540463834153368	-0.5146548639617808	41.68778686498075	5.8553585121703814e-9
HCC	chr5	179139322	30832	ZNF354C	+	-78907	23563	-3.366893950839645	-0.12675314045816635	41.68756749628936	5.855526022235059e-9
HCC	chr10	97895806	401647	GOLGA7B	+	-45568	21341	-3.8492549364706274	-0.23681252803203995	41.686689348038875	5.857666992591014e-9
HCC	chr11	1109449	4583	MUC2	+	-34574	35634	-3.372265254163502	-0.609732436021094	41.68624325538278	5.858513989937111e-9
HCC	chr12	1837519	654429	LRTM2	+	-17252	16486	-3.8208865108021213	-0.5922809112157116	41.685618505413615	5.859896599720481e-9
HCC	chr4	172379358	101928314	LOC101928314	-	-309559	58986	-3.098334188902742	-0.3320036884403244	41.685091699675276	5.860985956043174e-9
HCC	chr20	56650242	7022	TFAP2C	+	-20940	9981	-3.6570175793218502	-0.5130994851599772	41.68279391547098	5.8673879326676075e-9
HCC	chr1	227925061	100847072	MIR5008	-	-16622	94	-3.566310561493509	0.32167054848508525	41.68247646984406	5.86785038356855e-9
HCC	chr14	100836084	55384	MEG3	+	-9952	34892	-3.4639668488257853	-0.7995290534551858	41.68111869201684	5.871436320273967e-9
HCC	chr7	57220412	105375297	LOC105375297	-	-1762	1006	-3.7186037667758494	-0.9598649315813804	41.68062957007469	5.872414800638135e-9
HCC	chr5	180640882	2324	FLT4	-	-8742	41872	-3.4162835065251183	-0.13412868147109328	41.67987700200803	5.874118719740732e-9
HCC	chr10	132208002	10570	DPYSL4	+	-21092	18867	-3.7104258167821085	-0.06891523036826584	41.67973574959846	5.874118719740732e-9
HCC	chr5	3759311	79192	IRX1	+	-163257	5350	-4.0650589929720615	-0.5970086988654177	41.679023480267084	5.875768365902547e-9
HCC	chr20	62929361	11083	DIDO1	-	2810	21554	5.282877764610822	-0.17934752718346994	41.67875673790668	5.876079334737753e-9
HCC	chr11	133065966	4978	OPCML	-	122198	529104	-3.3579869803607196	0.29267424162286027	41.678505220837664	5.876344599313476e-9
HCC	chr1	2970751	140625	ACTRT2	+	50731	1422	-3.2597675558300923	-0.31538215198936015	41.67765605320791	5.878406590997521e-9
HCC	chr10	122780110	375940	DMBT1P1	+	-23416	40952	-3.4209363468523075	-0.1932294639341727	41.6765582978173	5.8812170844467525e-9
HCC	chr11	2824836	338653	KCNQ1-AS1	-	-36733	21435	-3.690301696373512	-0.5139411525584704	41.676007137348165	5.882384180357903e-9
HCC	chr5	1230739	348932	SLC6A18	+	-5384	20835	-4.835908810011021	-0.5121019865451563	41.673833752509246	5.888435374832857e-9
HCC	chr17	79354554	146713	RBFOX3	-	-161594	426804	-4.0084691523497735	-0.26013609496235096	41.6731059609349	5.890136099146965e-9
HCC	chr7	157585385	406945	MIR153-2	-	10963	87	-3.379655781649231	-0.1456488157432122	41.67289989915645	5.890265299286514e-9
HCC	chr9	38636167	158228	FAM201A	+	-15079	2193	-4.316546063539386	-1.1630062844665605	41.67198978508739	5.892475612701287e-9
HCC	chrX	58273366	7789	ZXDA	-	362733	5204	-3.8312718039839204	-1.0722010958628838	41.67175528201118	5.892475612701287e-9
HCC	chr16	89614370	1800	DPEP1	+	-1062	25124	-4.107333710354035	-0.23891735568292796	41.67155935394628	5.892475612701287e-9
HCC	chr22	47197327	339685	LOC339685	+	148244	27971	-3.9140766613281	-0.6732852347360504	41.67151381503543	5.892475612701287e-9
HCC	chr2	132253020	100313824	MIR663B	-	-4060	115	-3.8092646808154362	-0.9419604168147798	41.67088173934691	5.8938891989377925e-9
HCC	chr11	2249570	430	ASCL2	-	-21382	2455	-3.577005368791164	-0.32583395024585704	41.669993778774916	5.896074796954693e-9
HCC	chr20	63465959	3785	KCNQ2	-	-6718	38999	-3.561810311584792	-0.47991066553738404	41.66970167729356	5.896463900278236e-9
HCC	chr7	157615912	406945	MIR153-2	-	41490	87	-3.6111247946618237	-0.8473148110814536	41.669065694905555	5.897890353397447e-9
HCC	chr10	47310338	2662	GDF10	+	-10114	13360	-3.4506359469692165	-0.21499070707692008	41.66756046742038	5.901350350832063e-9
HCC	chr13	65844641	105370242	LINC01052	+	21406	12173	-3.628580530510132	-0.5562494850649867	41.66743993709893	5.901350350832063e-9
HCC	chr18	2906452	727896	LOC727896	-	-40171	3409	4.578327221211233	-0.4388578858150832	41.66720277148015	5.901350350832063e-9
HCC	chr19	44380139	7771	ZNF112	-	12924	40663	-3.7538538201328024	-0.6327182182856872	41.667188020378994	5.901350350832063e-9
HCC	chr6	169970668	100131532	LOC100131532	+	-8045	5056	-4.689696059991081	-0.5085511773462559	41.66697089520746	5.901350350832063e-9
HCC	chr7	155998551	389602	LOC389602	+	-35919	5760	-3.174122364858793	0.2945730722562489	41.66694095084611	5.901350350832063e-9
HCC	chr8	142876408	1584	CYP11B1	-	-3412	7464	-3.5044921812747103	-0.043217181634096595	41.666316928259405	5.902742167498405e-9
HCC	chr2	89764696	101927050	LOC101927050	-	126789	12463	-3.5900377405084654	-0.15044186834595732	41.663815677460484	5.909738947363353e-9
HCC	chr5	41870420	5019	OXCT1	-	-269	140625	3.950829084745794	-0.20243496129799451	41.663674934039626	5.909738947363353e-9
HCC	chr6	16198783	2766	GMPR	+	39797	56970	-3.556987639283181	-0.4357199778840787	41.66322695682012	5.910600628455392e-9
HCC	chr7	158127355	100506585	LOC100506585	+	-272770	11506	-3.5683436770999823	-1.0822585053916216	41.66286953960767	5.911038634427721e-9
HCC	chr1	4985140	55966	AJAP1	+	-330095	122750	-3.544606763712932	-0.19780617883419505	41.66263679482845	5.911038634427721e-9
HCC	chr18	12429991	105371998	LOC105371998	+	2783	15025	-3.9166605864683297	-0.11198583797940494	41.66259336685589	5.911038634427721e-9
HCC	chr19	51185494	101928517	LOC101928517	-	3528	29044	-3.2622697721379668	0.013945626353895532	41.661101332132546	5.915058581074538e-9
HCC	chr21	45615635	105372840	LINC01694	+	-21981	9403	-3.7226340972837626	-1.3357924775337655	41.660789348133605	5.915509756998523e-9
HCC	chr18	78391196	101927715	LINC01029	-	397469	22432	-3.791578311775187	-0.41985660770214955	41.658951881040295	5.920578806860354e-9
HCC	chr14	76735111	22846	VASH1	+	26781	21129	-4.183743898594872	-0.8680281414772761	41.658144237209726	5.922531792947967e-9
HCC	chr8	141331601	731779	LINC01300	+	8948	4073	-3.57370796486497	0.5267209976272076	41.657837497252956	5.922818643944947e-9
HCC	chr7	85323349	105375380	LINC00972	+	97773	68217	-4.279005465983919	-0.7108196048492418	41.657723915699016	5.922818643944947e-9
HCC	chr10	71443315	64072	CDH23	+	-46381	220672	-3.2036454068010283	-0.25704559794764065	41.65713808202139	5.923601744295723e-9
HCC	chr20	57668447	56937	PMEPA1	-	-22177	42233	-3.552416423877955	-0.12177874824936502	41.65711907927388	5.923601744295723e-9
HCC	chr9	134818347	100616333	MIR3689C	-	-31022	72	-3.360279739285511	-0.666641562640542	41.65697709062446	5.923601744295723e-9
HCC	chr1	3186056	100422968	MIR4251	+	-58081	61	-4.3647398714147485	-0.6485041096281943	41.65469221923526	5.930034907508373e-9
HCC	chr5	177582905	54732	TMED9	+	9243	5095	-4.085789398762211	-1.3206146554408382	41.65432753812722	5.930647450629946e-9
HCC	chr18	48327991	84322	C18orf12	+	-75690	537	-3.403837644396368	-0.4825935395336324	41.65335983736474	5.93308979707503e-9
HCC	chr18	79571935	284240	LOC284240	+	7347	9737	-3.655191695840072	-0.6587312607907622	41.65141764478635	5.938117090869856e-9
HCC	chr7	153020466	57180	ACTR3B	+	-260717	95631	-4.199119306279258	-0.735894492547208	41.65137852062528	5.938117090869856e-9
HCC	chr17	21417577	3768	KCNJ12	+	-41190	43481	-3.6018251887347246	0.10520371748368584	41.65057514787874	5.940063347960325e-9
HCC	chr8	142428360	203062	TSNARE1	-	25111	191170	-3.487914008937625	-0.3324468317587724	41.64939346808195	5.943160171526187e-9
HCC	chr3	2430279	152330	CNTN4	+	-191450	819133	-3.7672436154644973	-0.5905127698248799	41.64854990089472	5.9452303928901885e-9
HCC	chr13	106535763	1948	EFNB2	-	723	45310	5.020234584853236	-0.0793537072470856	41.64819994257755	5.945800022176226e-9
HCC	chr13	25513562	51761	ATP8A2	+	-44788	557078	-3.5522185061173968	-0.3728945412635896	41.64792670358344	5.945950085103413e-9
HCC	chr2	2666001	23040	MYT1L	-	334688	542201	-3.785421135016209	0.03670206861928109	41.64782534956839	5.945950085103413e-9
HCC	chr5	102498719	133482	SLCO6A1	-	-297	127235	-3.1942405870626223	-0.25049414033950923	41.64726333346952	5.9471649317121474e-9
HCC	chr2	5749530	6664	SOX11	+	-56863	8719	-3.5246262672318167	-0.38557120999649114	41.64552525068987	5.951805905620052e-9
HCC	chr18	78793383	27164	SALL3	+	186892	18695	-3.391471715452674	0.1667322967774937	41.64541307995027	5.951805905620052e-9
HCC	chr1	234231289	148641	SLC35F3	+	-17078	110308	-3.571781528487342	0.09435007938395816	41.64497440799716	5.9526465150405046e-9
HCC	chr10	1508636	642394	ADARB2-AS1	+	17994	30379	-3.310156382675021	-0.028566680057408287	41.6444738849419	5.953675633064779e-9
HCC	chr8	135274206	286094	LINC01591	+	-40075	65589	-3.8325820839456135	-0.22024717228830584	41.641295408753244	5.96286698475546e-9
HCC	chr15	93055978	56963	RGMA	-	-17182	29755	-3.338263152514109	-0.13246111332645344	41.641078261130005	5.963033588514663e-9
HCC	chr5	105392278	9366	RAB9BP1	+	-292804	625	-3.5959592811507792	-0.5083185523216242	41.64059029281664	5.964026330170204e-9
HCC	chr22	49717901	348645	C22orf34	-	60359	37087	-3.397160280412432	-0.29170810947133513	41.640330860299855	5.9643220457386366e-9
HCC	chr14	42006925	145581	LRFN5	+	-400069	297696	-3.891427706083247	-0.6422705807978245	41.639994665714326	5.964741074173255e-9
HCC	chr2	1814297	7837	PXDN	-	69750	112661	-3.3511956937082026	-0.3267972164386393	41.63978692159974	5.964741074173255e-9
HCC	chr3	84281242	440970	LINC00971	-	-588333	231171	-3.595960355549919	-0.8199087046447434	41.63970610257938	5.964741074173255e-9
HCC	chr8	142153410	100616268	MIR4472-1	+	22929	80	-3.325507437723484	-0.3146365160555858	41.6386860655663	5.9673580909391775e-9
HCC	chr11	117439720	22897	CEP164	+	-111865	85412	-3.718249021092868	-0.6426151663978013	41.63714041712633	5.97139976034683e-9
HCC	chr4	183905810	56977	STOX2	+	-454	118175	6.206978193342601	-0.07972988798514218	41.63703750890657	5.97139976034683e-9
HCC	chr7	158444265	693180	MIR595	-	-88548	96	-3.3852114264492674	-0.6234259232149506	41.63507066869814	5.9769136350920705e-9
HCC	chr4	173099166	51809	GALNT7	+	69587	155215	-3.53385273183389	-0.3537763086282213	41.634530182940864	5.978069645743927e-9
HCC	chr7	949021	11033	ADAP1	-	3205	47917	-4.027466060992068	-1.334067689291323	41.63413163141128	5.978791856541693e-9
HCC	chr13	38688758	341640	FREM2	+	-1722	200095	-3.5918501209047453	-0.08986962797132692	41.63085917106272	5.988275955861228e-9
HCC	chr10	132877681	54777	CFAP46	-	-64904	134194	-3.3264197880205852	-0.37447193781322635	41.6307080815208	5.988275955861228e-9
HCC	chr20	62532156	128826	MIR1-1HG	+	18297	20312	-3.7744283112119	-0.6424569535722534	41.62992392947468	5.989493352275599e-9
HCC	chr16	66226837	1003	CDH5	+	139770	38180	-4.03812220931887	-0.4534369548789836	41.62982813755669	5.989493352275599e-9
HCC	chr19	3907768	27231	NMRK2	+	25335	9314	-4.379528126377498	-0.6178325677779705	41.629823704613834	5.989493352275599e-9
HCC	chr6	65664019	346007	EYS	-	-43206	1987246	-3.570653549235937	-0.4348761354527754	41.62961457749854	5.989636834455935e-9
HCC	chr20	19240947	57419	SLC24A3	+	-28301	510252	-3.2589305947483767	-0.021215680770567836	41.6279286231534	5.994306672759566e-9
HCC	chr11	1403226	9024	BRSK2	+	7217	52247	-3.840026899396803	-0.1172825166954655	41.62704823461153	5.996508876368505e-9
HCC	chr15	98431431	105371011	LINC02351	-	10433	97566	-3.898296754473149	-0.030715641009278823	41.626467657627465	5.9977920892290456e-9
HCC	chr10	133069117	100128127	ADGRA1-AS1	-	-17580	1449	-3.446724291040499	-0.769235684585747	41.62517682232664	6.001081836973326e-9
HCC	chr2	525772	101927362	LINC01875	+	20033	863	-4.023594248100057	-0.14604576130403843	41.62507115199407	6.001081836973326e-9
HCC	chr17	2940991	101927911	LOC101927911	-	-24904	3649	-3.5977158656373076	-0.7169090540169819	41.62417364409434	6.0033392667575135e-9
HCC	chr8	141938208	100302147	MIR1302-7	-	151895	72	-3.169926499269018	0.47975945568304484	41.62365996876527	6.004418635630325e-9
HCC	chr18	78866026	27164	SALL3	+	114249	18695	-3.204971894507128	0.21077775661701284	41.62330987078803	6.004995787756067e-9
HCC	chr4	653627	5158	PDE6B	+	-450	17716	-3.5709749056320583	-0.2581150300668804	41.62146506923641	6.010166252140885e-9
HCC	chr11	67523063	51475	CABP2	-	-365	4482	-4.389550135554165	-1.0695571438414158	41.620624320922126	6.012252718064512e-9
HCC	chr7	155396949	100286906	LOC100286906	+	-14873	19707	-3.6345847532086304	-0.7522205355740291	41.620023958995795	6.013600493840506e-9
HCC	chr2	240324523	2817	GPC1	+	111175	32381	-3.8947796196503046	-0.34165573488555273	41.61984575151542	6.013649945430581e-9
HCC	chr3	122261996	1475	CSTA	+	63168	16805	-3.807613683402045	-0.11505591247021978	41.61965711585033	6.013731515807543e-9
HCC	chr20	57237368	102723590	BMP7-AS1	+	-23672	2171	-3.4469769361706804	-0.7432058424893588	41.617895441594285	6.018653805369274e-9
HCC	chr22	12694022	102723769	LOC102723769	+	-796616	59129	-2.9709940480594446	2.4741960003924746	41.61772241239934	6.0186874817118924e-9
HCC	chr1	183292753	23057	NMNAT2	-	-12121	56638	-4.928428453449826	-0.419495688390089	41.61613332475274	6.023082190278207e-9
HCC	chr10	102416957	5662	PSD	-	-2187	16528	-3.6765749927948526	-0.7082292556920308	41.615300809786156	6.0251480632498405e-9
HCC	chr15	26415269	2562	GABRB3	-	-213909	13882	-4.051025471799928	-0.7860366542282665	41.614112026818475	6.028313126660221e-9
HCC	chr6	1020192	285768	LINC01622	-	-81140	140330	-4.268019490638107	-0.6419856435777261	41.61215971303957	6.033830551402493e-9
HCC	chr7	57235938	105375297	LOC105375297	-	13764	1006	-3.548922732863859	-0.012422913364226162	41.61199942842532	6.033830551402493e-9
HCC	chr1	239255873	1131	CHRM3	+	131057	528520	-3.1442302970568257	0.18488124636889558	41.61125012384259	6.0356433882778e-9
HCC	chr2	30932077	92291	CAPN13	-	124632	84675	-3.7228173059173426	-0.5847098908246826	41.6108221306382	6.0364646371197865e-9
HCC	chr2	130287433	84317	CCDC115	-	-54675	4176	-4.039231760525312	-0.24465864618621572	41.610543372322184	6.036825210839934e-9
HCC	chr1	3027818	140625	ACTRT2	+	-6336	1422	-3.6633117929278747	0.15333433499901167	41.608550899536496	6.042480134821977e-9
HCC	chr17	77617363	100507351	LOC100507351	+	-70422	18081	-3.400345737316071	-0.018223282420466072	41.60811006768482	6.043342126406056e-9
HCC	chr20	62513133	140628	GATA5	-	37163	12474	-3.6700280825101785	0.2373536115094275	41.60777922289769	6.043864256031703e-9
HCC	chr6	45688056	53405	CLIC5	-	-249541	39145	-3.448026208892156	-0.1868229548837207	41.607101486311834	6.0454590516724e-9
HCC	chr1	163498685	100422212	LOC100422212	-	75494	2122	-3.9748811834222324	-0.5507801957649398	41.606819471278186	6.045830442923769e-9
HCC	chr16	88302515	101928880	LINC02182	+	-108234	937	-3.5653718775842727	-0.32361472312636463	41.606419903997114	6.046565454677241e-9
HCC	chr10	44005692	283033	LINC00841	+	-93290	2105	-4.1078563989767884	-0.8289449409449321	41.60592476930459	6.047596212804272e-9
HCC	chr6	98564930	105447646	PNKY	-	-266770	1560	-4.035379409254295	-0.7617207926922878	41.605735236145115	6.047681771542358e-9
HCC	chr7	158710312	54892	NCAPG2	-	5481	73663	-4.5850324279190735	-1.0863254475685968	41.603947283877204	6.052713992071087e-9
HCC	chr3	183254027	84002	B3GNT5	+	-783	20148	5.9924017003226835	0.36612082989465744	41.6019225315643	6.057949746526068e-9
HCC	chr11	1852540	4046	LSP1	+	430	39294	-3.4381875347408837	-0.3392281631203461	41.60178105798226	6.057949746526068e-9
HCC	chr8	141670960	100302147	MIR1302-7	-	-115353	72	-3.5348894308885517	0.14355556997673993	41.60177135781424	6.057949746526068e-9
HCC	chr17	75753962	2584	GALK1	-	-11237	7263	-5.303093464368316	-0.8978748245763117	41.60139234883278	6.0586228153315614e-9
HCC	chr5	135028230	100996485	C5orf66	+	5050	311401	3.648255927935073	-0.5919409576125586	41.601053058454085	6.059172900742433e-9
HCC	chr14	104200810	145195	C14orf144	+	22774	22564	-3.4051262585055357	-0.48971082731681065	41.600224753787366	6.061238992545411e-9
HCC	chr19	29475618	284395	LOC284395	-	-50134	238742	-3.2126846552390944	-0.4490906736669566	41.599257671311854	6.0637362503545826e-9
HCC	chr5	45262124	348980	HCN1	-	-433994	441169	-3.91165108471858	0.2199202921846881	41.598363149542124	6.066009436657717e-9
HCC	chr6	166565399	6196	RPS6KA2	-	20709	135327	-3.5925909917015275	-0.28322509234469373	41.59804243328626	6.0665027243051564e-9
HCC	chr3	137714668	8403	SOX14	+	49624	2039	-3.296142534767384	-0.2928047215674528	41.59709698389645	6.068885436971316e-9
HCC	chr18	79453540	4772	NFATC1	+	-53266	67729	-4.238222243209357	-0.09507959652439388	41.596951276907504	6.068885436971316e-9
HCC	chr18	75127313	284273	ZADH2	-	-78200	10404	-3.32295423178547	-0.11772940091675423	41.59649713711908	6.069793310942488e-9
HCC	chr7	99392915	11333	PDAP1	-	-15767	14007	4.020016301151137	-0.5046112839469787	41.5946505540094	6.075026683733287e-9
HCC	chr13	56188637	122183	PRR20A	+	952281	3022	-3.110194455586705	0.2000954924258684	41.594109793649736	6.0757101506052476e-09
HCC	chr7	159231318	7434	VIPR2	-	86361	116783	-3.2130314762775525	-0.1363772260885003	41.59410728568568	6.0757101506052476e-09
HCC	chr1	175079476	63923	TNN	+	-11618	80209	-4.0361027311339965	0.11532636443297804	41.59325007684008	6.077571200275835e-9
HCC	chr5	100688987	100302288	MIR548P	-	-127578	84	-3.1565999290979647	-0.5172026535857703	41.59317540042851	6.077571200275835e-9
HCC	chr5	570116	100616381	MIR4456	-	34234	43	-4.0311975890082445	-0.3160851098214186	41.59302363677792	6.077571200275835e-9
HCC	chr7	157723507	100506585	LOC100506585	+	131078	11506	-3.3313571653678307	-0.05945884752624601	41.59152759969216	6.080858494363424e-9
HCC	chr5	20042819	1016	CDH18	-	54575	516949	-3.7573878946851673	-0.6163829629490094	41.591522667267554	6.080858494363424e-9
HCC	chr19	27851394	148189	LINC00662	-	57454	3448	-4.313215217229666	-0.593766125837342	41.591481694323605	6.080858494363424e-9
HCC	chr6	28872915	401242	LINC01623	-	9238	4053	-3.9167060699867764	-0.11016680331791705	41.590879025925084	6.082230645976841e-9
HCC	chr14	100783818	100616495	MIR2392	+	30673	84	-4.179624457431189	-0.5519322412595548	41.59042193132857	6.083150172140153e-9
HCC	chr18	78735955	27164	SALL3	+	244320	18695	-3.2415688515402326	-0.10752855606486172	41.58947364534315	6.085598669989165e-9
HCC	chrX	18220343	139105	BEND2	-	-561	57974	-6.448373421902454	-0.7484619066888724	41.589268625244614	6.085734062529023e-9
HCC	chr21	13827851	54055	CYP4F29P	-	-20513	5232	-3.3351623277848055	-0.12305192127637865	41.588828241511635	6.0866022177135715e-9
HCC	chr2	74555068	1796	DOK1	+	-908	3392	3.68954692351264	-0.4242766698236378	41.587347251968325	6.090711603178793e-9
HCC	chr1	2894591	100287898	TTC34	-	104926	148298	-3.9826115688766413	-0.13135525883002017	41.58555894842651	6.095368213534987e-9
HCC	chr12	125252334	114795	TMEM132B	+	74282	335762	-3.4283762662534625	-0.08761204980963928	41.585530171528156	6.095368213534987e-9
HCC	chr5	179228562	9509	ADAMTS2	-	-116868	234580	-3.62365811897458	-0.2996515563655518	41.58526016157666	6.095667725830441e-9
HCC	chr1	4628371	55966	AJAP1	+	26674	128747	-3.4816204654104115	-0.08582331029244053	41.5851112058316	6.095667725830441e-9
HCC	chr1	152378116	388698	FLG2	-	18110	11270	-3.808352672482514	-0.2645753232951836	41.58485488916978	6.0959635813863265e-9
HCC	chr7	3209261	100129603	LOC100129603	-	50688	17643	-3.3951213127166	-0.6065808849744851	41.58465980539781	6.096068555525119e-9
HCC	chr8	27896834	100422828	MIR4287	-	10718	78	-3.7850882292328225	-0.4625698233695985	41.584361202419544	6.096496377538003e-9
HCC	chr7	29989188	9805	SCRN1	-	-621	69707	4.826459248674369	-0.6876025607903052	41.58415715968976	6.0966293821678605e-9
HCC	chr5	2371350	100506858	LOC100506858	-	59149	8482	-3.496952237319605	0.6038979768058358	41.583897607408346	6.096716925619036e-9
HCC	chr16	49604160	23090	ZNF423	-	-60071	176701	-3.938431362906558	-0.46798655745511214	41.583806344282216	6.096716925619036e-9
HCC	chr5	171821179	644994	SMIM23	+	-35307	5217	-3.617085538343916	-0.8042737481576764	41.58245493794946	6.1004113547648826e-9
HCC	chr3	96930637	285220	EPHA6	+	-116056	195547	-3.6884013178910195	-0.08911941135429347	41.58229933306412	6.1004113547648826e-9
HCC	chr6	169234830	7058	THBS2	-	-19284	38335	-3.9570602419350247	-0.3190494101894294	41.579884889951224	6.1074460282180875e-9
HCC	chr7	98625348	4885	NPTX2	+	-8063	12585	-3.8113005487107707	-0.6924529151162466	41.5795008159673	6.108141977948837e-9
HCC	chr17	45836756	162540	SPPL2C	+	8134	2183	-3.833170728502391	-0.1527035279983098	41.57862108705973	6.110387022700449e-9
HCC	chr6	53795281	55227	LRRC1	+	-301	129142	4.05122267585319	0.19141720667498266	41.5781325487589	6.1114099409844155e-9
HCC	chr7	101771247	1523	CUX1	+	44657	442330	-4.136622191274821	-0.9042553905475171	41.577111434351025	6.114098425459058e-9
HCC	chr11	129436964	8538	BARX2	+	-60978	76294	-4.102844557631212	-0.8373651105342236	41.57679091528568	6.1145965201402515e-9
HCC	chr15	93253565	56963	RGMA	-	164351	45809	-3.4133553659129303	-0.17529194783391736	41.57591477652626	6.116832874744707e-9
HCC	chr1	3143767	100422968	MIR4251	+	-15792	61	-3.8412346372568478	-1.1203881056923213	41.57491685791879	6.119451266773007e-9
HCC	chr11	60515333	503497	MS4A13	+	80	27306	-3.894171202207157	0.1835163293221403	41.574669138110664	6.119722037009286e-9
HCC	chr2	1738992	7837	PXDN	-	-5555	112661	-3.542374804558979	0.14455060013140014	41.57026455277254	6.133019463543392e-9
HCC	chr17	63488723	1636	ACE	+	-3906	13564	-3.824804832509639	-0.25755394217504096	41.56939963874384	6.135227506553941e-9
HCC	chr20	61743658	100128310	LOC100128310	-	23910	2243	-3.220348387049515	-0.1385614287147586	41.568865512852476	6.1363980142122085e-9
HCC	chr5	2669967	101234261	LSINCT5	+	42624	2647	-3.685827263451607	0.06458173186320065	41.56804979415903	6.138072059749618e-9
HCC	chr20	48577959	284749	LINC00494	+	-218048	10728	-4.237957550732046	-0.6218494199420579	41.56800993557263	6.138072059749618e-9
HCC	chr22	16592215	150160	CCT8L2	-	-595	2053	-3.185134440814331	-0.4428129154553024	41.567533110197836	6.139063299424954e-9
HCC	chr2	236342059	401036	ASB18	-	77714	70894	-3.798315836358226	-0.2980179127214199	41.56639471329965	6.141810912864367e-9
HCC	chr6	105136810	11149	BVES	-	142	39845	4.113718989358322	-0.24655127012521347	41.56633608782272	6.141810912864367e-9
HCC	chr10	26141088	2572	GAD2	+	75219	88256	-3.4446561935694446	-0.677821660554225	41.56557163738473	6.143706697132635e-9
HCC	chr20	63083596	768096	HAR1A	+	17696	3095	-3.4469291498534593	0.26349935270474834	41.56534878193576	6.1439008209756246e-9
HCC	chr6	10268718	109729173	TFAP2A-AS2	+	135784	3426	-4.157466774509316	0.10832462462377254	41.56497332125425	6.14457461399608e-9
HCC	chr3	127489703	101927149	LINC01471	-	-48077	40180	-3.579787856691374	-0.15740267914750314	41.562551841761824	6.151683259919609e-9
HCC	chr6	158536872	57583	TMEM181	+	-436	99000	5.21920094211149	-0.7845805601139101	41.561644493932604	6.15372291509319e-9
HCC	chr1	3193659	100422968	MIR4251	+	-65684	61	-4.1943248928100765	-0.7861677580299428	41.561581676115495	6.15372291509319e-9
HCC	chr9	65491756	220869	CBWD5	+	184078	5996	-3.2997634273935224	-0.7980071932316264	41.55896252802869	6.161465236393091e-9
HCC	chr8	27983683	286133	SCARA5	-	-9169	122971	-3.648056799770036	-0.31070894644719627	41.55819566860424	6.1633749840106e-9
HCC	chr15	74218903	64220	STRA6	-	9198	30240	-3.645971776973823	-0.17604411368078976	41.556329550495725	6.1687529836072055e-9
HCC	chr16	88115425	400553	LOC400553	-	14440	1577	-4.033419639481619	-0.21280142775807637	41.556066989941264	6.169073527520138e-9
HCC	chr3	180828990	101928882	LOC101928882	-	-41188	162589	-3.5734601427939134	-0.3758432081706573	41.5557906475144	6.169306961215177e-9
HCC	chr3	75498015	107986100	LINC02018	+	-62707	18821	-3.460761540447437	-0.4754765383759667	41.55567110143619	6.169306961215177e-9
HCC	chr3	13793416	7476	WNT7A	-	-86705	61537	-3.9068040767441055	0.01812354179458842	41.5552866894091	6.169469646984437e-9
HCC	chr9	93172900	65268	WNK2	+	12030	135643	-3.633910208446903	-0.16664803905672618	41.55518614849427	6.169469646984437e-9
HCC	chr1	179824564	163590	TOR1AIP2	-	-44276	11019	-3.6341975927221455	-0.42640455226550933	41.55513677651443	6.169469646984437e-9
HCC	chr3	99140999	131566	DCBLD2	-	239310	105720	-3.687346128674232	-0.34397099269083165	41.55493312877001	6.169604557845587e-9
HCC	chr4	4810646	103695434	LINC01396	+	33791	6391	-3.7475858068649712	-0.8096038629275603	41.55477199024218	6.169605360121267e-9
HCC	chr1	224616547	149111	CNIH3	+	-70	124071	3.7824274593473244	0.4235569118755758	41.554486132476804	6.169999809789737e-9
HCC	chr18	11432573	105371994	LINC01928	+	21905	11519	-3.3825198665286935	-0.07379379265077822	41.554064969857606	6.170821395452774e-9
HCC	chr6	27276604	10279	PRSS16	+	-28881	8898	-3.3957422489031965	-0.7770014327670822	41.55331665041916	6.17267601255411e-9
HCC	chr17	36169486	101060321	TBC1D3G	-	-7092	10898	-3.7108821576128914	1.0447439566750472	41.54939045567627	6.184576258120742e-9
HCC	chr20	57225086	102723590	BMP7-AS1	+	-11390	2171	-3.1561389170870657	0.2992208223706015	41.54885663967176	6.1857563504942305e-9
HCC	chr22	49301746	100500882	MIR3667	-	-241720	74	-3.293413817704883	-0.37343006063210843	41.54828771918622	6.187047806785937e-9
HCC	chr5	1408087	100506791	LINC01511	-	28014	16492	-3.418015756061338	-0.26472047006478305	41.54784092284961	6.187953012230094e-9
HCC	chr18	78031426	101927715	LINC01029	-	37699	22432	-3.503016180934688	-0.5181965534893165	41.547399463389446	6.1888414974179466e-9
HCC	chr16	88269737	101928880	LINC02182	+	-75456	937	-3.8068732297192045	-0.08316338752503535	41.545708590898684	6.193687232786018e-9
HCC	chr7	155831155	6469	SHH	-	18882	10034	-3.485479331534458	0.05734204410088938	41.54539756404632	6.194163349017878e-9
HCC	chr19	35341259	100847070	MIR5196	+	4254	115	-3.8084736110394135	-0.3079426536786176	41.54482614833562	6.195464680804127e-9
HCC	chr4	1560898	152877	FAM53A	-	-123093	44111	-3.461172784547958	-0.3851044051139341	41.54402863991455	6.197342340876148e-9
HCC	chr20	63402241	1137	CHRNA4	-	40845	18087	-3.967007251939373	-0.33113704013776735	41.543912307429295	6.197342340876148e-9
HCC	chr2	777231	339822	LINC01115	-	-91195	88587	-3.159907348466259	0.32857522596709976	41.54245943033216	6.201439951878136e-9
HCC	chr1	163498391	100422212	LOC100422212	-	75200	2122	-4.146464562135612	-0.30479628641264356	41.54166439982391	6.203452509210138e-9
HCC	chr5	1239092	348932	SLC6A18	+	-13737	20835	-3.504007121762251	0.35615636386694804	41.5381884595603	6.213981343465789e-9
HCC	chr6	29800348	54435	HCG4	-	7275	2043	-3.6444914333638754	-0.16981981703212545	41.536187795267935	6.2198326660483156e-9
HCC	chr7	39475315	100861520	POU6F2-AS1	-	68969	1748	-4.173492594447456	-0.4527401958307849	41.53549818016077	6.221515841943255e-9
HCC	chr20	45098649	3787	KCNS1	-	-2463	9897	3.348610898089453	0.40516824230287435	41.53522692111424	6.221867914798382e-9
HCC	chr7	79739607	100505881	MAGI2-AS3	+	-285647	13508	-3.233835849889888	-0.24449484460949714	41.53466572607903	6.223142919949473e-9
HCC	chr18	79400450	4772	NFATC1	+	-176	67729	6.090196902969831	0.1306136570194165	41.53244222227016	6.229713112441433e-9
HCC	chr9	137986999	105376331	LOC105376331	-	39939	3431	-3.432939854068436	-0.26693922371509093	41.53174595288529	6.2314203450602284e-9
HCC	chr18	3881500	201477	DLGAP1-AS3	+	-3320	18890	-3.50776643511889	-0.6209195883353709	41.5308400422154	6.233796536929918e-9
HCC	chr14	76134352	55668	GPATCH2L	+	17533	27985	-3.691178056772721	-0.15427938717198192	41.53066886737897	6.233830368143401e-9
HCC	chr15	92573500	100144604	LINC00930	-	1237	4446	-3.1727916302748738	-0.5191910656231663	41.52976925870437	6.236187461806841e-9
HCC	chr4	136823796	729307	LINC02510	+	369960	6193	-3.3552933932523192	-0.3360417250477762	41.529284493184676	6.237221808817029e-9
HCC	chr20	57092988	102723590	BMP7-AS1	+	120708	2171	-3.2638835998120843	0.393195615212018	41.527000274187706	6.244001055107852e-9
HCC	chr20	62556791	406904	MIR1-1	+	-2485	71	-3.6698074796105775	-0.5087720733677438	41.52682986086425	6.244032678986215e-9
HCC	chr14	99213235	64919	BCL11B	-	-58478	102426	-3.18691090914735	0.06629581703435482	41.5264128949075	6.244851875364278e-9
HCC	chr15	77616359	84894	LINGO1	-	-16168	19504	-3.619471160447513	-0.06336232500418477	41.524656018731434	6.249953419634794e-9
HCC	chr7	53921640	401337	LINC01446	-	109709	156423	-3.306900716980747	-0.11312298004519994	41.522585578391684	6.256062537743757e-9
HCC	chr20	61663772	100128310	LOC100128310	-	-55976	2243	-3.9972920915725414	-0.643618209630045	41.52138967136797	6.259376963127703e-9
HCC	chr2	193744721	101927406	LINC01821	+	599548	75363	-4.223415508183861	-0.5322250903413979	41.51892149331366	6.266770243332751e-9
HCC	chr16	1016459	30812	SOX8	+	-34651	5172	-4.794544299750717	-0.71383575439344	41.518168486424955	6.26851089144067e-9
HCC	chr3	134397528	51421	AMOTL2	-	22111	20073	-4.0866575472293345	-0.8730059872385932	41.51805771369539	6.26851089144067e-9
HCC	chr9	135517699	3933	LCN1	+	3739	5103	-3.4306934594923626	-0.6442703655641909	41.5171593696799	6.27087752537929e-9
HCC	chr16	88439241	84627	ZNF469	+	-11770	13287	-4.587061365780205	-0.7865199512114796	41.51415912176672	6.2799935455483185e-9
HCC	chr8	11444223	83648	FAM167A	-	-22544	45304	-4.331919811715712	-0.625964853219066	41.5137442893825	6.28081099471805e-9
HCC	chr1	3405150	27237	ARHGEF16	+	49433	26531	-3.9508055710083227	-0.5167887440081145	41.51175652628481	6.286684773168239e-9
HCC	chr10	7114281	106635547	SNORD129	-	-72503	105	-3.961501841105044	-0.7238403874875415	41.51131500613988	6.287589013646925e-9
HCC	chr8	20624733	109616983	SNORD3F	-	9807	98	-4.2178996540091545	-0.5185409602604023	41.50953160156498	6.292623284727503e-9
HCC	chr7	63572860	100422848	MIR4283-2	+	48230	80	-3.7869542399783924	-0.7194110100426574	41.50942970822847	6.292623284727503e-9
HCC	chr17	77560635	100507351	LOC100507351	+	-13694	18081	-3.459362988210844	-0.7838271080895999	41.50916412468875	6.292962141488436e-9
HCC	chr19	19628020	9170	LPAR2	-	-210	4575	4.58652704856031	-0.6255928478393286	41.507097159063385	6.299102708070785e-9
HCC	chr8	142518061	575	ADGRB1	+	-54045	80992	-3.402825674988571	-0.0132294356036153	41.50478321826527	6.306045935155156e-9
HCC	chr2	12926628	100506474	LOC100506474	-	-80385	40232	-3.8012092622533324	-0.16759958903729294	41.504197547927674	6.3074182904773256e-9
HCC	chr3	70611968	27086	FOXP1	-	-452955	110210	-4.047111835976235	-0.7663438581340658	41.50400260288712	6.307530198977146e-9
HCC	chr5	2169996	100506858	LOC100506858	-	-142205	8482	-3.566840215557834	-0.6723294776234175	41.50274248360641	6.311079900388804e-9
HCC	chr17	11689852	1770	DNAH9	+	-91421	371318	-3.1959062287569955	-0.025787503831275004	41.502390248640204	6.311501232086029e-9
HCC	chr11	81252623	101928944	LOC101928944	-	489820	11603	-3.3569505717128556	-0.4205709930750336	41.5022915209713	6.311501232086029e-9
HCC	chr3	54626328	790952	ESRG	-	-13529	7734	-3.8007579504958784	-0.32503781331813125	41.50151353397952	6.3133524893126055e-9
HCC	chr4	109322662	645078	ZCCHC23	+	-19627	13101	-3.4741408778469904	-0.12017133622993403	41.50125055439194	6.3133524893126055e-9
HCC	chr18	79640858	284241	LOC284241	-	-38887	40818	-4.113721539962868	-1.11798020560551	41.501237611466905	6.3133524893126055e-9
HCC	chr15	73842157	161514	TBC1D21	+	31429	15629	-3.573126514960243	-0.5884795630387812	41.499851544350065	6.317312712309438e-9
HCC	chr15	100784289	220	ALDH1A3	+	95403	36934	-3.1112276215663126	0.10383139017787074	41.49928397648321	6.318629396161229e-9
HCC	chr2	240933239	728763	CROCC2	+	-26725	86798	-4.4652961262618955	-0.7360475180780492	41.49891434860989	6.318902874267642e-9
HCC	chr5	161165505	285629	LINC02159	-	226879	6848	-3.5732198150226253	-0.6268068062246257	41.498834843355844	6.318902874267642e-9
HCC	chr10	70075668	55506	H2AFY2	+	-23067	59684	-4.2391199218166244	-0.5211054377739781	41.49871898105274	6.318902874267642e-9
HCC	chr5	22163171	5369	PMCHL1	+	-20819	9919	-3.6827517144207125	-0.6771846105024403	41.49749150678956	6.322353877141382e-9
HCC	chr2	26582083	339778	C2orf70	+	-19524	16974	-3.500206990874601	-0.5718577128180083	41.49695367603005	6.323575635114303e-9
HCC	chr8	87820894	138009	DCAF4L2	-	-53174	3326	-3.5402704491967887	0.18198068920367397	41.49637073664843	6.324943614266844e-9
HCC	chr2	621096	129787	TMEM18	-	-55608	12827	-3.9894107479749685	-0.37382247774718014	41.49618067414176	6.325040675934994e-9
HCC	chr22	49418611	100500882	MIR3667	-	-124855	74	-3.7293358661865526	-0.24008789085892254	41.4942535997575	6.330760361695552e-9
HCC	chr2	48916123	102465854	MIR548BA	+	143480	56	-3.4129686392263117	-0.14062894656469732	41.4929206076428	6.334559963553936e-9
HCC	chr22	48610250	25817	FAM19A5	+	-33944	175630	-4.050145031565186	-0.6271932492708252	41.4917258432196	6.337913737171619e-9
HCC	chr10	7603878	80760	ITIH5	-	-15795	60404	-3.7644959072369772	-0.41686380686205565	41.49045551330032	6.3415144515098715e-9
HCC	chr12	74558783	552889	ATXN7L3B	+	-21012	3682	-4.39798088419328	-0.5565880904045598	41.49000961396568	6.342441951463738e-9
HCC	chr9	90744141	6850	SYK	+	57539	96881	-4.72525629091468	-0.9345215329119201	41.48971146581394	6.3428902213899525e-9
HCC	chr4	67282986	101927237	LOC101927237	-	-139014	4696	-3.9228148933492144	-0.2224314047930282	41.48910454434459	6.344340555197761e-9
HCC	chr8	67630791	57094	CPA6	-	-115594	324216	-3.805101862281487	-0.0731734116616297	41.48760487282646	6.348689850830393e-9
HCC	chr9	135787701	57582	KCNT1	+	-85516	90963	-3.4057100314536624	-0.6893047942816471	41.487339495534464	6.3490322594658255e-9
HCC	chrX	80573520	169966	FAM46D	+	-153073	24865	-3.6481968198792365	-0.3329311028569564	41.48675155337959	6.350422474253309e-9
HCC	chr7	4819441	109623455	SNORD165	-	-18009	63	-3.7896916029898073	-0.3445284796463014	41.48621786668026	6.351636754921487e-9
HCC	chr5	170303140	3937	LCP2	-	5298	51610	-4.2867643105346325	-0.9378355168091094	41.483373114958624	6.360365980625534e-9
HCC	chr7	101776627	1523	CUX1	+	39277	442330	-4.352671917710237	-1.0723561229912968	41.48271959440347	6.3616512354843855e-9
HCC	chr8	141029737	5747	PTK2	-	27658	343698	-3.169634092576263	-0.1474996024578067	41.482658351070086	6.3616512354843855e-9
HCC	chr4	17709089	27146	FAM184B	-	-72423	149427	-3.673889856004017	-0.2860335829062831	41.478608899097	6.374321294907937e-9
HCC	chr2	237334276	1293	COL6A3	-	-79931	90196	-3.448307642655952	-0.40467810971636003	41.47795764934525	6.375749426047021e-9
HCC	chr2	120989036	2736	GLI2	+	-191745	195363	-5.149172113803758	-0.7183675149024662	41.47785127143788	6.375749426047021e-9
HCC	chr6	33664876	101929188	LOC101929188	-	31131	2502	-4.347749443522642	-0.35730347651299144	41.47638297642631	6.380018308219928e-9
HCC	chr20	29875718	100616194	MIR4477B	+	4666	80	-3.332613414411072	0.5575276931654918	41.47569660037965	6.38173702971681e-9
HCC	chr20	63226353	79444	BIRC7	+	9530	4625	-3.862686555821579	-0.5875818726243056	41.474754466967376	6.3842914508773025e-9
HCC	chr5	161517998	2561	GABRB2	-	-30126	259696	-3.1373203435673216	-0.16406095216547298	41.47375245844621	6.3870425591198316e-9
HCC	chr11	23400344	102465860	MIR8054	-	-18846	86	-3.5467189337893057	-0.3439298937234798	41.471691524211394	6.39325704140901e-9
HCC	chr4	136201569	100507528	LINC00613	-	287889	46697	-3.2660568635913183	-0.3061741904411755	41.47145566618831	6.3935059158683886e-9
HCC	chrX	2804920	8908	GYG2	+	23902	53999	-4.008162136040211	-1.2905411268930065	41.47088802893528	6.394840061830455e-9
HCC	chr22	47548128	101927722	LINC01644	-	61017	25813	-3.7747655664527784	-0.528414138951574	41.46992981528102	6.397452571870298e-9
HCC	chr10	123467627	2849	GPR26	+	198728	31043	-4.5623460269247085	-0.7153185428258292	41.469460924430344	6.398464419082945e-9
HCC	chr10	132785778	84504	NKX6-2	-	-255	1218	3.383103861411631	-0.34108412302578284	41.46752172532662	6.404291423771928e-9
HCC	chr1	188857598	106144535	LINC01037	+	-1413970	33595	-3.218674482847999	-0.18639404714946547	41.46698903805832	6.405513475282558e-9
HCC	chr5	178796742	729522	AACSP1	-	-21693	53575	-3.5139659627132414	-0.1204025975612669	41.464014019231534	6.414745008823845e-9
HCC	chr1	245609436	111216275	KIF26B-AS1	-	374919	28074	-3.9083332602813323	-0.027260650089410997	41.46275222695716	6.41836251752211e-9
HCC	chr8	113377116	114788	CSMD3	-	-37	1154224	-3.3643092065247857	-0.4556610408385362	41.46160372069862	6.421609968420974e-9
HCC	chr17	77565325	100507351	LOC100507351	+	-18384	18081	-3.7253232011919475	-0.08035914281971053	41.46120621026874	6.422391390247552e-9
HCC	chr1	228059388	375	ARF1	+	23272	16553	3.5937438557234285	0.06551546182615639	41.45838114595018	6.431154112499085e-9
HCC	chr3	195788863	4585	MUC4	-	-23110	65208	-3.5710697609924336	-0.1711395777899021	41.45803948220089	6.431753040498753e-9
HCC	chr15	98998149	145814	PGPEP1L	-	-7507	37427	-3.4509319640197034	-0.37499758376071785	41.45781347006635	6.4319715389828014e-9
HCC	chr7	157812232	100506585	LOC100506585	+	42353	11506	-3.4571202223000053	-0.5811636038485912	41.45693334102511	6.4343426980772286e-9
HCC	chr18	79774899	26251	KCNG2	+	88769	36149	-3.2621410472005072	0.2533868414209373	41.456749956487826	6.4344210623287855e-9
HCC	chr20	58114508	128602	C20orf85	+	36419	10201	-3.7651836605731184	-0.405254294894709	41.454496689865614	6.441316092318465e-9
HCC	chr12	52406215	3888	KRT82	-	-177	12442	-3.8394511802249616	0.1920565658540575	41.452763960222	6.4465017887689525e-9
HCC	chr20	23166697	200261	LINC00656	-	34061	7568	-3.3479640757679823	0.10056221248353805	41.451669351592685	6.4495860610017936e-9
HCC	chr3	6490896	101927347	GRM7-AS3	-	-314553	173092	-3.894316010739759	-0.2124115811992255	41.45140345374399	6.449937023287643e-9
HCC	chr4	95301646	658	BMPR1B	+	-210155	66960	-3.6299892861197045	-0.44238089565130323	41.45123450100411	6.449968177297527e-9
HCC	chr8	56653681	100507632	LINC00968	-	93858	41505	-4.021358669943616	-0.5508353029057007	41.449648537543204	6.454676405768285e-9
HCC	chr21	9839457	441058	LINC01667	-	18396	39213	-3.264368674614433	-0.0018599473961278964	41.447131643001796	6.462464874051725e-9
HCC	chr19	36797718	284408	ZNF790-AS1	+	-155	30549	4.597462732076265	-0.15755610032941056	41.446053286464306	6.4650409769411734e-9
HCC	chr10	17018269	8029	CUBN	-	-111548	305852	-3.983476235567823	-0.4308441793848373	41.44603360619066	6.4650409769411734e-9
HCC	chr5	169806982	1794	DOCK2	+	-169735	446136	-3.9279872490011876	-0.08966306462024812	41.44534466638714	6.4666795890166955e-9
HCC	chr3	135802731	5523	PPP2R3A	+	162942	182238	-3.87991846443413	-0.7666403945195898	41.44521358792962	6.4666795890166955e-9
HCC	chr2	236462244	79781	IQCA1	-	-41453	179551	-3.6326682054504302	-1.0353600557695863	41.44505989598966	6.4666795890166955e-9
HCC	chr1	15064514	200197	TMEM51-AS1	-	-87950	40650	-4.48604771177124	-0.3468486902338552	41.443242225744484	6.472167421091628e-9
HCC	chr9	86041528	51280	GOLM1	-	-58067	73453	-3.714691203356432	-0.7332039619378227	41.442585234244646	6.4738150753904805e-9
HCC	chr12	132348256	101928416	LOC101928416	+	-18406	1726	-3.5260189877619017	-0.18500014860627392	41.44230553189226	6.474213552205699e-9
HCC	chr22	49418731	100500882	MIR3667	-	-124735	74	-3.7755151237846434	-0.858073100326628	41.441474859537436	6.4764371893955156e-9
HCC	chr10	132050303	282973	JAKMIP3	+	15664	118843	-3.529650412144255	-0.8620486591261709	41.44090549182481	6.477795698893438e-9
HCC	chr11	2832328	338653	KCNQ1-AS1	-	-29241	21435	-3.547570825186834	0.10939457555723717	41.44062481764372	6.478197771209316e-9
HCC	chr17	73598916	54549	SDK2	-	-45172	309705	-4.087742829735601	-0.8200397693033156	41.4404571392757	6.478225444892828e-9
HCC	chr6	33008039	3111	HLA-DOA	-	-1573	5430	-4.987120951277788	-0.5927719934774872	41.43943045718154	6.481100446017884e-9
HCC	chr3	180828357	101928882	LOC101928882	-	-41821	162589	-3.900822387251066	-0.1462791894104192	41.43821788061222	6.4845933790891935e-9
HCC	chr8	142063835	100616268	MIR4472-1	+	112504	80	-3.7989177269508523	0.10088789881270155	41.43717850237272	6.487513430327713e-9
HCC	chr8	141767338	100302147	MIR1302-7	-	-18975	72	-3.8691426870733663	-0.3518938135862208	41.43593874453373	6.491100164946318e-9
HCC	chr12	25884547	100422897	MIR4302	-	10468	60	-4.183560551953667	-0.7488023090299013	41.433551306952154	6.498503012765711e-9
HCC	chr5	170233225	133874	C5orf58	+	-218	13225	-3.8400567038244846	-0.3614757818136679	41.432993577808304	6.4998278061302405e-9
HCC	chr18	78214472	101927715	LINC01029	-	220745	22432	-3.5449297740204027	-0.054766396296720546	41.43191861788107	6.502873261554638e-9
HCC	chr14	103932974	122402	TDRD9	+	-4494	124188	-3.7930807600286904	-0.6571586574407419	41.430048464668815	6.508559844604921e-9
HCC	chr12	52434230	9119	KRT75	-	-96	10257	-4.219200428299288	0.08682028150728208	41.42989146145902	6.508559844604921e-9
HCC	chr2	1820893	7837	PXDN	-	76346	112661	-3.6105434686005036	-0.6278828555013592	41.42799511206905	6.514346142119868e-9
HCC	chr3	125765455	105374312	LOC105374312	+	9259	23240	-3.199476278586223	-0.18133298800238337	41.42761296583345	6.515089182711756e-9
HCC	chr1	181413423	777	CACNA1E	+	70127	323235	-3.3906663968591086	0.1600338699393644	41.426171539397686	6.5193640519017955e-9
HCC	chr7	2526951	100616116	MIR4648	+	123	72	-4.448435135810769	-0.6721593062838578	41.42570487158732	6.520300654917343e-9
HCC	chr17	77906445	400624	LINC01973	-	22358	5087	-3.5658331440244355	-0.45110209594768236	41.425572413444684	6.520300654917343e-9
HCC	chr5	17062299	4651	MYO10	-	126023	274370	-3.864903631701413	-0.5590420967607747	41.423032349665256	6.5282469577602205e-9
HCC	chr6	761619	55770	EXOC2	-	68478	208004	-3.313835507111142	-0.48185844791249655	41.42222536946935	6.530410857636841e-9
HCC	chr5	28077769	105374698	LINC02103	-	-209896	1277	-3.3490968370517016	0.5367970012744723	41.421368006856014	6.5326657703213e-9
HCC	chr15	93051677	56963	RGMA	-	-21483	29755	-3.6747571397313963	-0.34004357842544497	41.42123228959246	6.5326657703213e-9
HCC	chr1	69919586	5301	PIN1P1	+	-264	996	-3.3109511690751283	0.08949706834391292	41.42064432006195	6.533739822316182e-9
HCC	chr1	203347603	2331	FMOD	-	-3826	10809	-3.5789272456917867	-0.3800502542906822	41.42059276816244	6.533739822316182e-9
HCC	chr9	132198291	84628	NTNG2	+	-36344	82585	-4.9283662062213995	-0.797516235241331	41.41954949725275	6.536333821381274e-9
HCC	chr17	21679785	100134444	KCNJ18	+	12738	12090	-3.685434935643963	-0.04917935887747951	41.419498721916476	6.536333821381274e-9
HCC	chr7	155167332	100128264	HTR5A-AS1	-	95775	4489	-3.8980589731660382	-0.5577454575740096	41.41860014813507	6.538807075913548e-9
HCC	chr10	47351597	5949	RBP3	+	-3226	9505	-3.79063146276088	-0.3404695822309967	41.41823571853054	6.5394942087414795e-9
HCC	chr10	131845572	55844	PPP2R2D	+	55072	59191	-3.6340099860085684	-0.7913383921022886	41.41447119787735	6.551566794636384e-9
HCC	chr2	33775447	151325	MYADML	-	47230	2157	-3.788399970714035	-0.3164741079702224	41.412388947440114	6.558015695995318e-9
HCC	chr14	47667052	161357	MDGA2	-	-7902	835330	-3.8187239752073476	-0.26158792594855634	41.41135286820814	6.560958827919553e-9
HCC	chr8	142249868	619434	LINC00051	+	-51512	10648	-3.6329999915701956	-0.5745514729185874	41.41024132996414	6.564156705089095e-9
HCC	chr11	80139636	101928944	LOC101928944	-	-623167	11603	-3.509234584729945	-0.5168153047588947	41.40959394100651	6.565719476223239e-9
HCC	chr15	81159893	161502	CFAP161	+	-25646	13191	-4.043322380592267	-0.163481733894939	41.409458098824324	6.565719476223239e-9
HCC	chr8	1200992	286083	LOC286083	-	-101615	6574	-3.9973471357258217	-0.6664765710892583	41.407316470048244	6.5723821779189325e-9
HCC	chr7	154875799	100132707	PAXIP1-AS2	+	52718	18334	-3.4227048728231115	-0.3298663289005527	41.40705766879955	6.572682392949186e-9
HCC	chr15	46098288	105370802	LOC105370802	+	-393093	225875	-3.5960765287241867	-0.5181962773516325	41.40690937091892	6.572682392949186e-9
HCC	chr9	101476057	101928470	TMEM246-AS1	+	-6735	12185	-4.639241386117439	-0.44791245354150844	41.405996644613396	6.575217502188899e-9
HCC	chr5	179302007	9509	ADAMTS2	-	-43423	234580	-3.367502563675781	0.5704226909552345	41.40582457232294	6.575261904240735e-9
HCC	chr7	454804	5154	PDGFA	-	-65040	22585	-3.865675125321195	-0.29405924060274236	41.405450993194655	6.575984176334403e-9
HCC	chr10	126351242	8038	ADAM12	-	-37316	347217	-3.5159815673588004	-0.24614982011253816	41.4051701059093	6.576394732740912e-9
HCC	chr7	48044311	136288	C7orf57	+	-8800	25787	-3.3652092592185987	-0.29706533388371836	41.40489890445506	6.576772771580385e-9
HCC	chr18	66440406	28513	CDH19	-	-163732	102952	-3.3050894581845234	-0.33344974849554293	41.40473732806178	6.576782045984543e-9
HCC	chr7	157896696	100506585	LOC100506585	+	-42111	11506	-3.3394909005099396	-0.5425103506727135	41.403734127331106	6.57958564733074e-9
HCC	chr18	39309171	100126323	MIR924	-	-313004	53	-3.836134992974876	-0.6938311538566471	41.40358658408243	6.57958564733074e-9
HCC	chr8	144266645	642658	SCX	+	-87	1926	3.433102935309422	-0.27900556355616635	41.40316790458426	6.58046047406209e-9
HCC	chr3	146411534	57047	PLSCR2	-	-57767	36014	-3.955577050857618	-0.38718985992406246	41.40147885435242	6.5856138140994966e-9
HCC	chr10	8514336	105376398	LOC105376398	-	-80055	21645	-3.3854539878073013	-0.21481818204741937	41.40087442206343	6.586781781815411e-9
HCC	chr8	141594721	389690	MROH5	-	87491	73402	-3.734917782663213	-0.29942746028964834	41.40074450939851	6.586781781815411e-9
HCC	chr7	79906688	2770	GNAI1	+	228136	84586	-3.480066584459999	-0.586976701866702	41.400588861994976	6.586781781815411e-9
HCC	chr16	975850	64788	LMF1	-	4851	117364	-3.8628800479928564	-0.5266055219756853	41.400497251119994	6.586781781815411e-9
HCC	chr10	128456436	101927381	LINC01163	+	-170486	31777	-3.6148547319372266	-0.6055899968619959	41.399606150087806	6.58925005432029e-9
HCC	chr8	141620182	389690	MROH5	-	112952	73402	-3.185973283617973	0.060716285955469865	41.39930282073762	6.58973761540756e-9
HCC	chr6	170284973	28514	DLL1	-	-5636	8404	-4.421267603830476	-0.1781662834078954	41.398018994497086	6.5935315940146466e-9
HCC	chr12	118597852	105370014	LINC02423	-	-163827	2926	-4.5770084158799955	-0.6249702226791048	41.39665881628814	6.597585488277345e-9
HCC	chr18	79876143	26251	KCNG2	+	-12475	36149	-3.2874366990220314	-0.32589913521103275	41.39599629636366	6.599286277498928e-9
HCC	chr1	2605697	127281	FAM213B	+	-18947	4720	-3.495969849921107	-0.3179996195056837	41.393502147711295	6.6071754395987544e-9
HCC	chr5	2705478	101234261	LSINCT5	+	7113	2647	-3.393247309622364	0.47574989835565673	41.39270296457236	6.609340840438365e-9
HCC	chr8	1857025	9639	ARHGEF10	+	-33049	134666	-3.8478073237242993	-0.3584281339514219	41.391722279890615	6.612120890898723e-9
HCC	chr16	49638000	23090	ZNF423	-	-26231	176701	-4.704263621165739	-0.6076030367114944	41.39088388507688	6.6144206793785625e-9
HCC	chr13	22771013	646201	BASP1P1	-	-127168	1152	-3.1864117195442225	-0.22951907108918762	41.39038553897509	6.6155704063833775e-9
HCC	chr20	46829438	2139	EYA2	+	65186	294221	-4.139465798175551	-0.2270293512777241	41.388974480517746	6.619810473384222e-9
HCC	chr5	107670391	1946	EFNA5	-	-504	294007	4.518122040083237	0.22209888565155522	41.38765042170988	6.623710551410614e-9
HCC	chr2	1634785	7837	PXDN	-	-109762	112661	-3.801139261147529	-0.4316890810338423	41.38749579252345	6.623710551410614e-9
HCC	chr20	57213526	102723590	BMP7-AS1	+	170	2171	-3.8324136099486905	-0.650454056602595	41.387347491497536	6.623710551410614e-9
HCC	chr5	28810376	729862	LSP1P3	+	116494	444	-3.6142500782254814	-0.6110704257910826	41.38689934860453	6.624691977845374e-9
HCC	chr7	39129924	100689074	POU6F2-AS2	-	116357	33673	-4.175428233364285	-0.6687394785157618	41.38545395625443	6.628970105535141e-9
HCC	chr7	63572881	100422848	MIR4283-2	+	48209	80	-3.4304651674105977	-0.7051556770338003	41.38532036108572	6.628970105535141e-9
HCC	chr1	186980138	104169671	LINC01036	+	112704	267403	-3.439217511217382	-0.35419380060891253	41.385043816875864	6.629370474166922e-9
HCC	chr2	56192959	100129434	LOC100129434	-	7189	12237	-3.569089036027594	-0.06680540087645588	41.38353646870649	6.633946513956331e-9
HCC	chr7	63883296	100419780	ZNF722P	+	115510	24720	-3.63787378215437	-1.3374196266648328	41.38221828143796	6.637883401476574e-9
HCC	chr1	7259106	102725193	LOC102725193	-	-130648	1572	-3.9936930853652157	-0.7325348172550695	41.38017305038352	6.6442933977056945e-9
HCC	chr13	106535407	1948	EFNB2	-	367	45310	4.761940594274612	0.10031427121487912	41.38000123403615	6.644338892189881e-9
HCC	chr18	77342848	2587	GALR1	+	-92796	20089	-3.4750102617796848	-0.35964864540286157	41.37951210490648	6.6454630636222375e-9
HCC	chr19	33773069	79047	KCTD15	+	23777	18916	-3.7819802917163927	-1.1864501289037814	41.37842208747362	6.648630879513629e-9
HCC	chr1	216925482	2104	ESRRG	-	-14191	436428	-3.881617374489708	-0.2751542466634315	41.37788980067323	6.649902678991428e-9
HCC	chr10	3416148	105376360	LOC105376360	+	-97453	432069	-4.229018670527879	-0.14019643315052047	41.37765587948118	6.650159661815465e-9
HCC	chr7	56811674	401357	LOC401357	-	-1062	3613	-3.9532914304238416	0.0998739227406945	41.376420301856676	6.653825295284e-9
HCC	chr8	111040161	101927459	LINC01608	-	12728	44484	-3.5111384731828843	0.21108709668620426	41.37615951890408	6.654173954776496e-9
HCC	chr4	188270304	339976	TRIML1	+	-130863	8300	-3.4030901227304953	-0.6955049918152043	41.375800613519274	6.654856712187539e-9
HCC	chr9	135776625	57582	KCNT1	+	-74440	90963	-3.8292583329234047	-0.78252054788615	41.374305166957214	6.659410304890584e-9
HCC	chr20	61698130	100128310	LOC100128310	-	-21618	2243	-3.3370619136046664	-0.06094460685002616	41.3740403249393	6.659773217832501e-9
HCC	chr12	13744822	2904	GRIN2B	-	-235534	443020	-3.9143528661625107	-0.3827275681720298	41.37354530027282	6.660920488087193e-9
HCC	chr2	76698533	101927907	LOC101927907	+	287432	23824	-3.5203435944430703	-0.24008664988557174	41.372876036824884	6.6626618420633695e-9
HCC	chr2	13616188	100506474	LOC100506474	-	609175	40232	-3.530987543744461	-0.6275820856607677	41.37114404169745	6.668027801950513e-9
HCC	chr6	103709232	57531	HACE1	-	-1150314	131454	-4.546202772459795	-1.2713549381813816	41.36868781092003	6.675592872419883e-9
HCC	chr22	49491952	100500882	MIR3667	-	-51514	74	-3.5375070559668957	-0.4907420346713237	41.368611010022555	6.675592872419883e-9
HCC	chr9	39589907	401509	ZNF658B	-	125381	20712	-4.117959071816603	-0.893910354396631	41.36787314948297	6.677572566467372e-9
HCC	chr6	444887	3662	IRF4	+	-53148	19705	-3.396911516541257	0.20833370706265794	41.36755568487646	6.677743595667031e-9
HCC	chr9	135759486	57582	KCNT1	+	-57301	90963	-3.6530562808741904	0.18802449085999703	41.36750664514339	6.677743595667031e-9
HCC	chr12	125049644	65985	AACS	+	15723	77967	3.6441704637563292	-0.27793870190043257	41.36697697327915	6.6790126968558465e-9
HCC	chr11	2104177	619552	MIR483	-	-30032	76	-5.442443112875926	-0.12455631582669219	41.366179682728784	6.681196702271257e-9
HCC	chr1	114127923	148281	SYT6	-	-24517	63149	-3.797767650296825	-0.21464461640685847	41.36584170654229	6.681811268216288e-9
HCC	chr22	49590016	100500882	MIR3667	-	46550	74	-3.88424745110182	-1.0606828302011837	41.365241438105784	6.683322636597809e-9
HCC	chr9	2933273	9933	PUM3	-	89143	39976	-3.259119348685861	-0.226290133797308	41.363697090028246	6.688063657104322e-9
HCC	chr20	60478194	100616362	MIR4533	+	-83	71	-4.7602210031211944	-0.218852412281891	41.362601294207124	6.691272511738645e-9
HCC	chr17	22044736	23666	UBBP4	+	158259	2162	-3.52461634454578	-0.30797467078649554	41.361774703454316	6.6935610799931034e-9
HCC	chr10	22477420	100499489	LOC100499489	-	39491	2505	4.326551532752191	-0.5501756617742057	41.36088476281555	6.696067475659832e-9
HCC	chr5	10065491	285692	LINC02112	-	161667	262510	-3.528609682528263	-0.11539947425872757	41.36024842030505	6.697705892956552e-9
HCC	chr22	49418590	100500882	MIR3667	-	-124876	74	-3.582764014095211	-0.24156583058573716	41.358486229409586	6.7026809153588734e-9
HCC	chr7	157543023	406945	MIR153-2	-	-31399	87	-3.3783992361742214	0.2548840199099487	41.35848079892555	6.7026809153588734e-9
HCC	chr19	53768491	574500	MIR519A2	+	-6147	87	-4.1622574824640415	-0.916217823255599	41.35819257259098	6.703127258180316e-9
HCC	chr10	133100202	84435	ADGRA1	+	2044	29430	-3.6217386652114087	-0.6161225967397873	41.357967603003225	6.7033567508632284e-9
HCC	chr6	28511809	257202	GPX6	-	-3984	12498	-3.6976332539728722	-0.44878435000325284	41.35600632173575	6.7095433156682295e-9
HCC	chr10	105849551	101927549	LOC101927549	-	29218	146724	-3.876665417943514	-0.7865356451884553	41.355319848608424	6.711357410473822e-9
HCC	chr20	62481173	140628	GATA5	-	5203	12474	-3.6467037320195925	-0.6771746240826702	41.35474168484787	6.712800091337629e-9
HCC	chr20	63771579	56731	SLC2A4RG	+	-31721	4193	-4.327300229953589	-0.6020272262660432	41.35442891432919	6.713331621212862e-9
HCC	chr9	74850320	140803	TRPM6	-	-37027	164853	-3.6325996695815284	-0.7532899577701505	41.35383582840687	6.714826073725111e-9
HCC	chr6	169340772	7058	THBS2	-	86658	38335	-3.819852022530663	-0.21731505583999622	41.35354606262101	6.7152788233683275e-9
HCC	chr7	4108029	221935	SDK1	+	21656	139315	-3.561257556493987	0.20895987156138826	41.35317059480447	6.716026087062973e-9
HCC	chr20	62631622	28231	SLCO4A1	+	10823	29851	-3.4899867887823866	-0.7225078093060886	41.35295712002694	6.716216880493333e-9
HCC	chr8	61933004	111082988	LINC02155	+	-43165	4368	-3.4446178423431393	-0.4710451128409261	41.35112690668343	6.72196495983157e-9
HCC	chr1	213417989	26750	RPS6KC1	+	-366756	223542	-3.6411570310403625	-0.24496147350291878	41.350954661549686	6.7220142301043146e-9
HCC	chr16	536076	100847028	MIR5587	+	-760	53	3.9099696267999073	-0.46383951164806303	41.350520490558225	6.722964312353889e-9
HCC	chr6	28866791	401242	LINC01623	-	3114	4053	3.53279330074174	0.15218436785660572	41.34814657407246	6.730590099253658e-9
HCC	chr7	124033046	730130	TMEM229A	-	-423	2554	3.5641288985075987	-0.35204166240882423	41.34621702391619	6.736693005364722e-9
HCC	chr1	2040532	105378591	LOC105378591	-	-9538	870	-3.53378005218063	-0.04272002471684315	41.34520906256902	6.7396233103324935e-9
HCC	chr17	82229113	9123	SLC16A3	+	-102	10489	4.348805542292906	-0.4502666975212281	41.34321635525725	6.745952458673347e-9
HCC	chr5	168776117	407001	MIR218-2	-	7862	110	-3.957731019401317	-1.0768147339067244	41.34261931981798	6.7474683022139244e-9
HCC	chr7	150220207	653857	ACTR3C	-	-893	339742	3.439601423398947	0.22259801299946494	41.342292155130544	6.7480528463960516e-9
HCC	chr7	1276233	340260	UNCX	+	-43851	4945	-4.076106134013726	-0.7153447183451288	41.342065529667416	6.748290392967978e-9
HCC	chrX	135893514	102723631	CT45A10	-	86	12677	-4.507191309163363	-0.7407455074408165	41.33884390880973	6.758875672791615e-9
HCC	chr22	48759322	100616415	MIR4535	+	20973	59	-3.2545850967106476	0.18439579057356098	41.3380704274189	6.760627032281387e-9
HCC	chr7	127613830	5078	PAX4	-	-1896	5435	-3.061827685093042	-0.2841781187124308	41.33802189131635	6.760627032281387e-9
HCC	chr12	130688221	23504	RIMBP2	-	-28084	284659	-3.7703064680249896	-0.6766776717318714	41.33765248540527	6.761359046595113e-9
HCC	chr15	27805942	4948	OCA2	-	-293370	344437	-3.903322553538543	-0.44789520964006735	41.33690837506528	6.7633875195600324e-9
HCC	chr5	95276809	79772	MCTP1	-	-7766	579039	-4.1184160930808975	-0.5419020330027595	41.33561848313848	6.7673058557263755e-9
HCC	chr10	86668783	11155	LDB3	+	-114	31385	-3.7977684023016187	-0.3685903425107786	41.33407403996949	6.772108323717614e-9
HCC	chr4	617128	5158	PDE6B	+	8446	45319	-3.683202291406539	-0.2263847940106404	41.33345988909592	6.773689804434303e-9
HCC	chr13	111856794	101928616	LINC00354	+	36584	7799	-3.5908772063407746	-0.833685180789662	41.332498415207475	6.776475641565562e-9
HCC	chr15	66152896	84465	MEGF11	-	-100841	358442	-3.7307759542972976	-0.5843300146592922	41.331134927536475	6.7805304944083266e-9
HCC	chr7	4174636	221935	SDK1	+	-44951	139315	-3.7696431979757037	-0.5914117277403068	41.33101373292284	6.7805304944083266e-9
HCC	chr20	48386215	284749	LINC00494	+	-26304	10728	-4.974200490816749	-1.063495179469845	41.33071352652104	6.781024965227612e-9
HCC	chr10	47310298	2662	GDF10	+	-10074	13360	-3.226387143156923	-0.24698150352218529	41.32869620407095	6.787479223965105e-9
HCC	chr22	30544007	730005	SEC14L6	-	1692	19528	-3.736921086457219	-0.6037359222720066	41.32700626901299	6.792801905103907e-9
HCC	chr2	120784868	2736	GLI2	+	12423	195363	-3.3999113737700064	-0.18342014648466845	41.324148152885456	6.80219266233273e-9
HCC	chr2	1839364	7837	PXDN	-	94817	112661	-3.7317384601436228	0.28917400137896854	41.32236097049505	6.807865662231637e-9
HCC	chr11	1101039	4583	MUC2	+	-26164	35634	-4.091593827843264	-0.6142443471869438	41.321188529437165	6.811401013438106e-9
HCC	chr11	73661149	58473	PLEKHB1	+	-12459	14130	-4.376882922856557	-0.7629188278105725	41.32087589763202	6.811941306799959e-9
HCC	chr15	64824252	80119	PIF1	-	-1416	10039	3.5929558166783266	-0.7899818729244006	41.320679928044555	6.8120751204178045e-9
HCC	chr1	3199763	100422968	MIR4251	+	-71788	61	-3.7681614138433153	-0.16627403871766233	41.32015600250978	6.812859336551351e-9
HCC	chr1	3272626	100422968	MIR4251	+	-144651	61	-3.805076005311849	-0.14422472457731178	41.320139803952564	6.812859336551351e-9
HCC	chr12	129081986	283352	TMEM132D-AS1	+	27704	3609	-3.9875646631370545	-0.5055621758079369	41.319437458415166	6.814758432727495e-9
HCC	chr3	96646738	285220	EPHA6	+	167843	934362	-3.4891229788459523	-0.2835878057171751	41.31875670191124	6.816582817784978e-9
HCC	chr7	157610536	406945	MIR153-2	-	36114	87	-3.347673380128814	0.4699174587600583	41.318323964718815	6.817542666814277e-9
HCC	chr10	1187246	399706	LINC00200	+	-27478	4905	-3.380991259456044	-0.2888300492693812	41.31756161092105	6.8193432137833535e-9
HCC	chr11	130416049	11095	ADAMTS8	-	-12944	24071	-3.6285796603552662	-0.5075672127929548	41.31749279891473	6.8193432137833535e-9
HCC	chr18	78174885	101927715	LINC01029	-	181158	22432	-3.9358337255032603	-0.8622596642064102	41.31716552300212	6.819521923639064e-9
HCC	chr11	57384114	10394	PRG3	-	2964	4382	-3.932318835478902	-0.9318946465122027	41.31712664739392	6.819521923639064e-9
HCC	chr5	13244168	105374658	LINC02220	-	211282	155415	-3.2120725531971743	0.08586328322272693	41.31660295255854	6.820799785716248e-9
HCC	chr2	7464907	100506274	LOC100506274	+	-43646	28990	-3.888258961346549	-0.9025667355376116	41.31517842676532	6.825222570704471e-9
HCC	chr1	3030398	140625	ACTRT2	+	-8916	1422	-3.885852641413587	-0.027334887275279524	41.314384669971005	6.827444788750736e-9
HCC	chr9	85270847	23287	AGTPBP1	-	-471182	195491	-4.94953570357631	-1.1065154741013827	41.31382453497275	6.828851572889476e-9
HCC	chr2	237202261	10920	COPS8	+	-116820	13406	-3.224594066903136	0.15527215362644878	41.31347028796172	6.829361040808677e-9
HCC	chr6	170094418	102724511	LOC102724511	+	66224	2386	-3.292731248379937	1.7578516360194172	41.31336393384884	6.829361040808677e-9
HCC	chr16	1177429	8912	CACNA1H	+	-24188	68532	-4.19212211510409	-0.1588293375462488	41.31298302641461	6.8301420776738795e-9
HCC	chr7	159102966	7434	VIPR2	-	5762	69030	-3.6521383469291417	-1.0877783330719677	41.31140718503912	6.835100278263683e-9
HCC	chr3	54626457	790952	ESRG	-	-13400	7734	-3.8403549845006344	-0.9632167722629287	41.30989458242255	6.839840843877122e-9
HCC	chr7	56787622	401357	LOC401357	-	-25114	3613	-3.796881278392565	-0.19279521487195847	41.309257739906506	6.841338707121823e-9
HCC	chr3	73269312	23024	PDZRN3	-	-164684	51567	-3.7937873005890475	-0.7637859111143719	41.309014667344684	6.841338707121823e-9
HCC	chr5	20305537	102725105	CDH18-AS1	+	14	26896	-3.7365641984611995	-0.16066544224811197	41.308994610797015	6.841338707121823e-9
HCC	chr6	761275	55770	EXOC2	-	68134	208004	-3.7856666442470557	-0.48126242967398036	41.30829595143454	6.843129843882679e-9
HCC	chr8	100957482	7534	YWHAZ	-	4087	34820	-3.8132525148483016	0.17773319535689094	41.308168337787606	6.843129843882679e-9
HCC	chr11	3435252	10821	OR7E12P	-	43337	1209	-3.7683980513462214	-0.7703846459003001	41.307648355879024	6.844399758608559e-9
HCC	chr16	2831924	124220	ZG16B	+	-1752	2113	-3.679843589671982	-0.7508599411901249	41.30322488336604	6.85935404265931e-9
HCC	chr4	126956759	27152	INTU	+	676173	83848	-3.654055437162604	-0.4329267410722604	41.30268175904814	6.860634128345835e-9
HCC	chr16	991088	30812	SOX8	+	-9280	5172	-4.073216066674217	-0.719606256286693	41.302545660775614	6.860634128345835e-9
HCC	chr7	49454737	375567	VWC2	+	318924	143090	-3.8149843443146567	0.26542893381255656	41.30207507018306	6.861404274544852e-9
HCC	chr6	168527623	64094	SMOC2	+	-86472	226844	-3.6608496816271363	-0.11095728718420372	41.302011826971736	6.861404274544852e-9
HCC	chr2	120919947	2736	GLI2	+	-122656	195363	-3.6877297356849223	-0.7191386601910641	41.301485024005544	6.862701800344726e-9
HCC	chr1	167119321	92235	DUSP27	+	-25231	35040	-3.9120099540880138	0.029940745319870284	41.30114219267516	6.863353632481179e-9
HCC	chr16	1221171	25823	TPSG1	-	-4083	3604	-4.159183028507162	-0.6390214677391765	41.30096509919011	6.863423608661798e-9
HCC	chr8	62394903	286183	NKAIN3	+	-145961	750711	-3.5216382774349175	-0.48298553690435203	41.298477914998685	6.871609690367682e-9
HCC	chr10	129937826	253738	EBF3	-	-26001	128596	-3.0829371729977737	0.28002131044450074	41.29746588641666	6.874219547688231e-9
HCC	chr4	8647012	8532	CPZ	+	-54352	27102	-4.049265527048246	-0.35833900868006746	41.2974213822279	6.874219547688231e-9
HCC	chr8	68842875	100505718	LINC01592	-	-261315	192388	-3.3581657531517664	-0.26635803738419284	41.29649263013175	6.876933725361143e-9
HCC	chr7	138869700	50617	ATP6V0A4	-	71504	91903	-5.360621896711259	0.1675656036396138	41.29373817803627	6.8860775854061835e-9
HCC	chr10	69842954	1305	COL13A1	+	-41066	157261	-3.9374734300885814	-0.5365092045866292	41.293053281440145	6.887431337832491e-9
HCC	chr3	153369109	152118	C3orf79	+	115386	18203	-4.024579677663642	-0.17388477702996996	41.2930397700564	6.887431337832491e-9
HCC	chr8	141597515	389690	MROH5	-	90285	73402	-3.8492228206645422	0.09502558884485938	41.29165589216643	6.891755370016823e-9
HCC	chr1	224616380	149111	CNIH3	+	97	124073	4.7601144565018005	0.2378998888564494	41.29111822819976	6.893097435410409e-9
HCC	chr4	182196232	100302270	MIR1305	+	-26939	86	-3.484674425297182	-0.06950299058493395	41.28999235886923	6.8960216103996435e-9
HCC	chr20	64098368	4987	OPRL1	+	-5680	7956	-3.537953660237957	0.11841531862202385	41.28997511780873	6.8960216103996435e-9
HCC	chr5	20003720	1016	CDH18	-	15476	516949	-3.619686373062946	-0.8609246147073375	41.289379324043125	6.8975697604455575e-9
HCC	chr15	27805546	4948	OCA2	-	-293766	344437	-3.6021905637527873	-0.5533563563727238	41.287978037516666	6.901961858267823e-9
HCC	chr3	127070872	5361	PLXNA1	+	-82278	48799	-3.588277775706901	-0.3754947925758051	41.2877299295251	6.902283611042687e-9
HCC	chr1	4712288	55966	AJAP1	+	-57243	122750	-4.013857350281671	-0.49642531300489823	41.28450872914847	6.913112193807931e-9
HCC	chr16	844472	388199	PRR25	+	-39029	8419	-3.357052731048782	-0.2912845326966467	41.28389969359604	6.914711207311597e-9
HCC	chr10	69950463	55506	H2AFY2	+	102138	59684	-3.746997213054469	-0.715240775897354	41.28154283563312	6.922497694958198e-9
HCC	chr8	92462320	102724710	LOC102724710	-	-193174	90052	-3.39752625220739	-0.06040260087312834	41.28112335307992	6.923427556317555e-9
HCC	chr20	63239666	100423014	MIR3196	+	-887	64	-3.723082499264399	-0.2926282394042272	41.280526715695586	6.924463423364562e-9
HCC	chr7	126958626	693177	MIR592	-	-99558	97	-3.6186699659735067	-0.08034084959921196	41.28051708400242	6.924463423364562e-9
HCC	chr20	61702095	100128310	LOC100128310	-	-17653	2243	-3.3423989560092027	-0.10129377796338238	41.27935277122002	6.928033072480604e-9
HCC	chr21	44757108	7327	UBE2G2	-	-44728	33257	-3.476411257855413	0.041231976847736905	41.278695055013415	6.929808391376813e-9
HCC	chr2	1869444	7837	PXDN	-	124897	112661	-3.7392361622229737	-0.3815634715241115	41.277151446192235	6.9341900989899046e-9
HCC	chrX	135437463	399668	SMIM10L2A	+	-15530	6142	-3.5360866737758094	-0.7098217898304807	41.27714575877923	6.9341900989899046e-9
HCC	chr18	7172500	284217	LAMA1	-	54686	176071	-3.3739541159353257	0.04070683906099619	41.276828532958156	6.93475905802057e-9
HCC	chr9	131026508	10319	LAMC3	+	-17391	83943	-4.501379285084096	-0.908336657868684	41.276064737149596	6.936912731152454e-9
HCC	chr18	76145070	339298	LOC339298	+	-22072	22258	-4.048419582880972	-0.5707612485720508	41.275078566152644	6.939856582393461e-9
HCC	chr7	7478913	340267	COL28A1	-	-56916	177217	-3.702946262676269	0.16183120807119167	41.273972683806136	6.943226939549898e-9
HCC	chr15	93055574	56963	RGMA	-	-17586	29755	-3.309270623703197	-0.07407131105024171	41.27373966737266	6.943497684891157e-9
HCC	chr7	142773477	5645	PRSS2	+	-2534	3622	-3.273270814574643	0.1869836112955272	41.273455719844364	6.94394941291995e-9
HCC	chr12	2115479	775	CACNA1C	+	-62194	644665	-3.8463162458244864	-0.7269403184227347	41.27263749003702	6.946299604942101e-9
HCC	chr15	101059956	101927751	LOC101927751	-	140673	26941	-3.9516446182741944	-1.0735762239287043	41.27087321431286	6.951937246076866e-9
HCC	chr7	97843277	440	ASNS	-	-28888	20049	-3.6817226025086773	-0.01818802742463688	41.27073819139499	6.951937246076866e-9
HCC	chr16	1207128	25823	TPSG1	-	-18126	3604	-3.6576671344514238	-0.43166616131837937	41.269127191452604	6.957101346199602e-9
HCC	chr3	68785552	151647	FAM19A4	-	-147058	200847	-3.947054006509679	-0.7271158099502321	41.26897327372777	6.957101346199602e-9
HCC	chr6	105136814	11149	BVES	-	146	39845	4.157061073092901	-0.24456153188092078	41.268582140154344	6.957935759780417e-9
HCC	chr6	165917832	441177	LINC00602	+	69719	2065	-3.468679230631165	-0.4766657472943243	41.267977173213055	6.959030300447335e-9
HCC	chr2	235453973	116987	AGAP1	+	40116	637712	-4.074344394127055	-0.14725587074511345	41.26796129748261	6.959030300447335e-9
HCC	chr15	99439703	4205	MEF2A	+	125898	150888	-4.186852204971103	-0.24174402789885052	41.266726620595385	6.962869244690091e-9
HCC	chr4	134327371	105377434	LINC02462	+	96497	121637	-3.870228574124624	-0.5677933536662995	41.26646237432712	6.963252501610676e-9
HCC	chr12	543346	105369595	LOC105369595	-	-43140	788	-3.7382119437914008	-0.2186579241864659	41.26626387605952	6.963401599463805e-9
HCC	chr12	132340695	101928416	LOC101928416	+	-10845	1726	-3.6794234692017898	-0.522502965511741	41.2650775911502	6.9670706083538945e-9
HCC	chr2	241985793	102723927	LINC01238	+	-15110	6594	-3.647688200411071	-0.1917989885931973	41.26467722207963	6.967939455772634e-9
HCC	chr11	17594232	340990	OTOG	+	-46859	98572	-3.548371748150977	-0.1492851235113793	41.26406847057307	6.969551416256064e-9
HCC	chr11	2296952	29125	C11orf21	-	-4961	6274	-3.446443224326841	-0.8343239352706602	41.26299213646618	6.972831573108497e-9
HCC	chr1	1602282	643988	FNDC10	-	2186	2089	-4.111654877657322	-0.33222014778128006	41.26276896795613	6.973069108219938e-9
HCC	chr3	169822283	344657	LRRIQ4	+	-392	15882	-4.346228790754666	-0.8096784716219121	41.262436024702865	6.9736983265114115e-9
HCC	chr18	12434711	105371998	LOC105371998	+	-1937	15025	-3.9906360142932873	-0.1870847930233294	41.26222327167039	6.973898820598351e-9
HCC	chr11	2568614	3784	KCNQ1	+	-107160	387657	-3.9170167253714943	-0.8451477075145886	41.26176150505955	6.974842555209545e-9
HCC	chr1	2005215	85452	CFAP74	-	1378	81887	-4.164698042585102	-0.968829393764333	41.261645698595075	6.974842555209545e-9
HCC	chr18	79581638	284240	LOC284240	+	-2356	9737	-3.7632301540384354	-0.7348758461102279	41.260935197428125	6.976729522486813e-9
HCC	chr16	88428412	84627	ZNF469	+	-941	13287	-4.279970044053205	-0.7784571210574817	41.260803926254496	6.976729522486813e-9
HCC	chr7	4818545	109623455	SNORD165	-	-18905	63	-4.248482369671049	-0.2981369362639619	41.259453925976075	6.980990730015875e-9
HCC	chr19	40753962	6626	SNRPA	+	-3108	14539	-4.316821998880508	-0.9456517062308482	41.258173041434105	6.98500760067566e-9
HCC	chr18	78703365	27164	SALL3	+	276910	18695	-3.2145268709821386	0.14817497854204392	41.25680530323238	6.989337385584566e-9
HCC	chr4	188179076	339976	TRIML1	+	-39635	8300	-3.772462215361944	-0.7024458484518538	41.2532823560015	7.001385306759933e-9
HCC	chr13	88291745	105370306	LOC105370306	+	-148878	93216	-3.5935084802880457	-0.42239331656513807	41.25286336430072	7.001827673763515e-9
HCC	chr18	78926072	27164	SALL3	+	54203	18695	-3.158348815723947	-0.07137232640090747	41.252690949303556	7.001827673763515e-9
HCC	chr10	132275276	282974	STK32C	-	26168	41627	-3.462684821998633	-0.5666272473491074	41.252646649393995	7.001827673763515e-9
HCC	chr5	171935	389257	LRRC14B	+	19576	4824	-3.32372359042913	0.033398082955834935	41.25252437873324	7.001827673763515e-9
HCC	chr10	2922595	5214	PFKP	+	144925	69286	-3.606452945673707	-0.719216729257514	41.25237676828553	7.001827673763515e-9
HCC	chr1	46552400	148930	KNCN	-	743	6020	-3.485700565781234	-0.6932811575127195	41.25028930317543	7.008405119949241e-9
HCC	chr3	133838128	58477	SRPRB	+	-54095	37460	-3.8559621728959668	0.08065110933866784	41.25013689492835	7.008405119949241e-9
HCC	chr4	42346249	105374428	LOC105374428	-	-45019	92257	-4.046451544025759	-0.78751567383630094	41.250072324882666	7.008405119949241e-9
HCC	chr4	1532506	54729	NKX1-1	-	126064	3511	-3.4879851737483016	-0.7118866594008196	41.24895174857543	7.011863195195028e-9
HCC	chr4	9146585	100287045	FAM90A26	+	26588	2995	-3.7560546422903824	-0.4833352885930976	41.24763891151154	7.016013082445362e-9
HCC	chr10	130027763	253738	EBF3	-	63936	128596	-3.7838938409668375	-0.5083973445292784	41.246696015012404	7.018836964299638e-9
HCC	chr2	652217	129787	TMEM18	-	-24487	12827	-4.511384900412352	-1.1147370218233539	41.24546314274714	7.022703772211743e-9
HCC	chr3	54918744	57408	LRTM1	-	-9330	9721	-3.812704805859248	-0.4673624521732558	41.244637192333506	7.0251101220000095e-9
HCC	chr20	58593010	79160	LINC01711	+	41762	967	-3.241659215074154	-0.357802068912711	41.24381292578561	7.027511288634497e-9
HCC	chr7	142864089	2051	EPHB6	+	-1333	8338	-5.128011729077731	-0.5994962142431304	41.24343167696495	7.0283201999233175e-9
HCC	chr7	142773369	5645	PRSS2	+	-2426	3622	-3.6597212658850053	-0.5266037289814802	41.24304889462132	7.029134764186956e-9
HCC	chr9	103999529	101928523	LOC101928523	+	180	774	-4.166903121019734	-0.5104007433261459	41.24283880846435	7.029221416761252e-9
HCC	chr15	29160088	321	APBA2	+	-89682	47908	-3.8370250628697145	-0.29153331411484334	41.24271232669567	7.029221416761252e-9
HCC	chr10	16520236	389941	C1QL3	-	-1769	8263	3.9551525047408886	0.27788493659269836	41.242202286828245	7.030493922551133e-9
HCC	chr16	82964005	101928417	LOC101928417	-	-26293	37069	-3.8835974706109306	-0.42310437002812923	41.24167434149001	7.031831118035659e-9
HCC	chr17	75753922	2584	GALK1	-	-11277	7263	-4.723941437098624	-0.8853494203212814	41.2411512643588	7.033151096797532e-9
HCC	chr20	63245378	100423014	MIR3196	+	-6599	64	-3.7441824209907195	-0.2835445137872122	41.236679208011644	7.048697387702077e-9
HCC	chr10	132992745	399829	LINC01168	+	-27211	10964	-3.5350930912792853	-0.30375268158692903	41.2354189018839	7.0526801498794055e-9
HCC	chr10	1183124	399706	LINC00200	+	-23356	4905	-3.377518406916391	-0.5129134629145786	41.23466942363608	7.054821271210211e-9
HCC	chr21	14074208	391267	ANKRD20A11P	-	93764	36669	-3.4441630526449734	0.2684896615954935	41.23395798776906	7.056825744354385e-9
HCC	chr15	43226627	2038	EPB42	-	5502	23898	-3.2944912117442895	-0.35543195078346657	41.23154740039325	7.064275612690016e-9
HCC	chr22	44567158	388910	LINC00207	+	2182	3110	-4.0818377980527085	-0.6265424317469882	41.23139169472704	7.064275612690016e-9
HCC	chr3	68167406	407738	FAM19A1	+	-163190	541405	-3.7380598262780573	-0.46353525028963366	41.231162556434384	7.064275612690016e-9
HCC	chr20	61667512	100128310	LOC100128310	-	-52236	2243	-3.4487919728153393	-0.4145765287675411	41.23107348505691	7.064275612690016e-9
HCC	chr18	7179015	339291	LRRC30	+	52089	985	-3.852242080017685	0.11232124391266167	41.23096857179388	7.064275612690016e-9
HCC	chr22	47592980	400932	LINC00898	-	-38589	10527	-3.189494634284217	-0.12450292899461453	41.23095896599109	7.064275612690016e-9
HCC	chr2	76698495	101927907	LOC101927907	+	287470	23824	-3.6267571368752805	-0.21932870832135176	41.22893992951149	7.071011792865607e-9
HCC	chr11	133911989	283174	MIR4697HG	-	10249	5306	-3.6452759316255694	-0.014175857479825194	41.22873425682137	7.071191337970372e-9
HCC	chr2	129466527	151121	LINC01854	-	192636	31719	-3.5742450303913547	-0.5813732204975446	41.22784127765532	7.073857848702849e-9
HCC	chr9	18777187	100422869	MIR3152	+	-203881	74	-3.849737719775286	-0.8563147205197995	41.22590485281546	7.0803040638810276e-9
HCC	chr7	154775828	100132707	PAXIP1-AS2	+	152689	18334	-3.6367234083741353	-0.6893359130736014	41.22514278257533	7.082499752921906e-9
HCC	chr8	53242045	4986	OPRK1	-	-9652	25982	-3.616721054073192	-0.5298449955459356	41.22480727884613	7.083150230962647e-9
HCC	chr10	125194992	1488	CTBP2	-	33931	173213	-3.4260417226990767	-0.415438161464378	41.22363955061293	7.086312467626873e-9
HCC	chr17	3112940	8389	OR1E3	+	3654	864	-3.742226899753835	-0.8114657752105663	41.22362288618619	7.086312467626873e-9
HCC	chrX	135437037	399668	SMIM10L2A	+	-15104	6142	-4.000381482211164	-0.5195372322722182	41.22186227076029	7.0921323473369134e-9
HCC	chr5	176880400	3101	HK3	-	-18932	18464	-3.6713832343965382	-0.986124559097586	41.221633919242585	7.092395082142093e-9
HCC	chr5	179288284	9509	ADAMTS2	-	-57146	234580	-3.230312754969791	-0.11723106765744264	41.22029621415729	7.096684435999678e-9
HCC	chr8	43547627	340441	POTEA	+	-255185	70744	-5.325455085486777	-1.0185711789362446	41.21872220019914	7.101834965977384e-9
HCC	chr10	118087286	22841	RAB11FIP2	-	40402	41969	-3.6820315564097483	-0.237293049382779	41.218498797029575	7.102080217609024e-9
HCC	chr1	146794350	149013	NBPF12	+	144195	57549	-4.049860127349503	0.1572938872165745	41.217654387495486	7.1041382667818706e-9
HCC	chr1	232387204	57568	SIPA1L2	-	-128404	117643	-3.5264634038361655	0.08040699935542446	41.21751814115015	7.1041382667818706e-9
HCC	chr19	2723519	148252	DIRAS1	-	2127	6826	-3.4520707244834914	-0.27087943483043425	41.21746482487848	7.1041382667818706e-9
HCC	chr9	135370638	157927	C9orf62	+	-27389	3310	-3.3956294669657106	-0.22813961630242557	41.21599391600345	7.108919443417619e-9
HCC	chr1	228333922	102465444	MIR6742	-	-63187	62	-3.9092448323781697	-0.03227912240376575	41.21583525830143	7.108929686761257e-9
HCC	chr22	48613780	25817	FAM19A5	+	-37474	175630	-3.240735738253195	-0.3485628772891923	41.21548443153	7.109638920773133e-9
HCC	chr18	78906187	27164	SALL3	+	74088	18695	-4.179201714215249	-0.5493546922691691	41.21440360415133	7.113004276413906e-9
HCC	chr10	130023188	253738	EBF3	-	59361	128596	-3.6208947095610644	-0.8475603458875666	41.21385900610245	7.114419255366682e-9
HCC	chr3	157585022	152078	PQLC2L	+	-41678	57889	-3.6522273288430553	0.13572846206001254	41.21231538276078	7.119472434544762e-9
HCC	chr20	62622551	28231	SLCO4A1	+	19894	29851	-3.7443486396399166	0.5596586431717183	41.21136261281136	7.122090288420518e-9
HCC	chr2	30260888	81606	LBH	+	-29357	28503	-3.945847170836281	-1.1766949325469471	41.21128524403822	7.122090288420518e-9
HCC	chr17	22374789	284124	FLJ36000	+	31230	7723	-3.498163981014528	-0.13384688100773254	41.209455131693815	7.128193757118079e-9
HCC	chr20	62193555	26164	MTG2	+	-10530	19730	3.7955629314110104	-0.23166972927330504	41.20919140934598	7.128392322761615e-9
HCC	chr19	41781696	1084	CEACAM3	+	14894	14964	-3.5268397199515693	-0.46220505163100406	41.20908921319262	7.128392322761615e-9
HCC	chr18	63588444	5275	SERPINB13	+	-1144	11900	-4.1040249501894435	-0.1662231842338995	41.20661052142232	7.1364798051658985e-9
HCC	chr5	27270584	643401	PURPL	+	201708	24110	-3.5575774797895043	-0.48153466817492707	41.20656143353689	7.1364798051658985e-9
HCC	chr10	47351431	5949	RBP3	+	-3060	9505	-3.2622831466571074	0.20148578592652025	41.20577496481553	7.1387831866578636e-9
HCC	chr10	1334109	399706	LINC00200	+	-174341	4905	-3.293795722908655	-0.29136508422686724	41.20515635687342	7.140474117458999e-9
HCC	chr7	158424869	693180	MIR595	-	-107944	96	-4.098327261564679	0.027176586323750467	41.203890974447376	7.14452918651072e-9
HCC	chr2	137076547	80731	THSD7B	+	-310985	912151	-3.9327723361530795	-0.2841767214990947	41.20347498003055	7.1454808432093616e-9
HCC	chr10	132786087	84504	NKX6-2	-	54	1218	4.5485812913559744	-0.8686672063027898	41.20178709014586	7.151084446570426e-9
HCC	chr16	86925550	440390	LINC02181	+	132234	6208	-3.5832784793404553	-0.28808351445215663	41.201345020629304	7.15212014225654e-9
HCC	chr1	99079055	163404	PLPPR5	-	74162	114649	-3.4921959346784095	-0.33183193051379795	41.20119277551289	7.15212014225654e-9
HCC	chr10	132867827	54777	CFAP46	-	-74758	134194	-3.2553065853063576	-0.25899310083720917	41.199564614416666	7.157510375284355e-9
HCC	chr20	19639820	54453	RIN2	+	246701	115939	-5.120740507032928	-1.050192020920549	41.19756087181646	7.164281210275119e-9
HCC	chr7	155352094	338436	BLACE	-	-15839	10946	-3.711214138114148	0.5214676076591336	41.197168165173466	7.165150407838059e-9
HCC	chr7	1285304	340260	UNCX	+	-52922	4945	-3.6456362648191063	-0.754353338188921	41.1956206061156	7.169974147831327e-9
HCC	chr8	1200967	286083	LOC286083	-	-101640	6574	-3.830466471955846	-0.6871618803623792	41.19554159373992	7.169974147831327e-9
HCC	chr7	126806874	693177	MIR592	-	-251310	97	-4.345552523654612	-0.8632930259950191	41.19349367408028	7.176919177358994e-9
HCC	chr7	158321091	693180	MIR595	-	-211722	96	-3.5758685876340044	0.07214163111762535	41.19243408800502	7.180054050481071e-9
HCC	chr3	162052041	131149	OTOL1	+	-555233	7135	-3.90308042114625	-0.3173086547330888	41.192329039773455	7.180054050481071e-9
HCC	chr8	136530621	107986980	LINC02055	+	177	366804	-3.270685862627486	-0.3393968496503173	41.19214134693441	7.180172291534669e-9
HCC	chr1	3080796	63976	PRDM16	+	-11618	369444	-3.756146719760853	0.23189179072144944	41.18961272704475	7.1888951517416755e-9
HCC	chr22	43845000	25830	SULT4A1	-	-17498	37992	-4.109210863509479	-0.25116950047168196	41.18942982508067	7.1889834272877524e-9
HCC	chr6	169167361	101929484	LINC01615	-	4372	4898	-4.7250342144718465	-0.8536531245886004	41.18927777890468	7.1889834272877524e-9
HCC	chr4	164933030	152756	FAM218A	+	23918	2184	-4.1120801163815575	-0.9607169390267719	41.189003885703265	7.189419052268078e-9
HCC	chr7	157468438	101927914	LOC101927914	+	-2207	33486	-3.538482978910183	-0.22983178744402707	41.18827563234554	7.1911561514445955e-9
HCC	chr13	110346985	102465872	MIR8073	+	-6027	72	-3.416975006766339	-0.42038526957198796	41.18822079954397	7.1911561514445955e-9
HCC	chr8	142171131	100616268	MIR4472-1	+	5208	80	-3.3312662667745876	-0.16168578335813164	41.18654918612528	7.196736515298304e-9
HCC	chr2	121131881	29842	TFCP2L1	-	-153321	68615	-4.188327036835745	0.08991430387970274	41.18549273101885	7.199590390677683e-9
HCC	chr1	187616776	106144535	LINC01037	+	-173148	33595	-4.051599280974018	-0.6383854036567348	41.18546343956731	7.199590390677683e-9
HCC	chr2	219640607	6508	SLC4A3	+	-13037	14411	-3.549283054370771	-0.3633612707534023	41.18496368898608	7.200858954152306e-9
HCC	chr5	2411240	100506858	LOC100506858	-	99039	8482	-3.197549464264301	-0.1345146745366103	41.18440758351623	7.202335440712941e-9
HCC	chr11	3169226	114879	OSBPL5	-	3874	78237	-3.9081180214087015	0.1545422662695614	41.184038144094195	7.203124340478816e-9
HCC	chr9	134815980	100616333	MIR3689C	-	-33389	72	-3.6972906197927986	-0.37161459744463843	41.18373372077627	7.20367375241185e-9
HCC	chr2	1842675	7837	PXDN	-	98128	112661	-3.524539093836036	-0.8338582019612877	41.182911306197255	7.2061327013446154e-9
HCC	chr2	131201312	445582	POTEE	+	17039	46493	-4.09688338261632	-1.0300078763171325	41.18175672382227	7.209817677841773e-9
HCC	chr4	188885874	105377610	LINC02508	+	-109217	8855	-3.5449913271103872	-0.7711872841849087	41.17871874567067	7.220458655567858e-9
HCC	chr19	32181677	101927411	LINC01782	-	75761	3826	-3.4080171088897155	-0.4415966800089913	41.17604062449389	7.229784218507472e-9
HCC	chr1	157769981	79368	FCRL2	-	-7151	31400	-3.130453923139552	0.57673115972308	41.17496950311995	7.23317258003216e-9
HCC	chr21	42114090	150147	UMODL1-AS1	-	5556	6401	-3.8143479241761593	-0.588170792559811	41.17474873369459	7.23341497694572e-9
HCC	chr7	156004767	389602	LOC389602	+	-42135	5760	-3.7914383738367183	-0.4206642917180189	41.17456150215618	7.233533310254503e-9
HCC	chr7	67889695	102723427	LOC102723427	+	130558	12438	-3.829925923031941	-0.8969650574992964	41.173305071309215	7.237609713234753e-9
HCC	chr8	142596793	23237	ARC	-	-17679	3429	-3.1683343811575457	-0.062146716421629486	41.1724209900131	7.2403090539268264e-9
HCC	chr2	136320939	7852	CXCR4	-	202784	3807	-3.9262530955913744	-0.24108502124676062	41.17014427391222	7.248171886787952e-9
HCC	chr14	101065861	574434	MIR410	+	51	80	-4.999129311091242	-0.8531745979224772	41.16939509339196	7.250374844344301e-9
HCC	chr20	51000607	3755	KCNG1	-	-22531	19483	-3.6775781982195728	-0.5589072362269509	41.16883332821137	7.251661716647608e-9
HCC	chr17	74222316	94015	TTYH2	+	-6700	46403	-4.143576165135762	-0.6070623177178935	41.168663940067	7.251661716647608e-9
HCC	chr4	177808972	285501	LINC01098	+	-80215	261994	-3.6388649222439633	-1.0129604669380003	41.16858265816755	7.251661716647608e-9
HCC	chr3	180828710	101928882	LOC101928882	-	-41468	162589	-3.5057328911093237	-0.5308906493999439	41.1678508893425	7.253271264691262e-9
HCC	chr8	142047983	100616268	MIR4472-1	+	128356	80	-3.879332837786404	-0.41121216914066094	41.16783857238114	7.253271264691262e-9
HCC	chr18	79548741	284240	LOC284240	+	30541	9737	-3.7499605938210046	-0.6090565367393705	41.16723711711058	7.254927711133366e-9
HCC	chr4	188179014	339976	TRIML1	+	-39573	8300	-4.0315553957566115	-0.7288754036287542	41.16604396549398	7.258781641507022e-9
HCC	chr11	1129951	4586	MUC5AC	+	28002	43189	-4.15097689408649	-0.7231044959457774	41.16355403416951	7.267457700875709e-9
HCC	chr10	132980584	399829	LINC01168	+	-15050	10964	-3.5854802271275945	-0.23563449651069518	41.1625816001562	7.2704973342479504e-9
HCC	chr6	56955372	221336	BEND6	+	-397	55972	4.47215053915112	0.6642413873269242	41.162342997107324	7.2708080133226034e-9
HCC	chr5	17217777	10409	BASP1	+	-216	59285	4.14869902079277	-0.6739763332028201	41.16131912397681	7.274040571669076e-9
HCC	chr9	32604716	138474	TAF1L	-	-30953	6216	-2.9144403367052365	-0.11842910873156871	41.159590666480874	7.279898388872392e-9
HCC	chr20	61881461	100302168	MIR1257	-	-72201	117	-3.489694475341092	-0.37749610594778227	41.15646374906455	7.290975650830965e-9
HCC	chr2	96134629	431705	ASTL	-	-3807	14587	-3.9058975755581926	-1.0787988969837867	41.15550286346361	7.293982267929681e-9
HCC	chr6	166768920	6196	RPS6KA2	-	-93631	453188	-4.060982803860648	-0.39584549278116415	41.154301640026006	7.297487360528368e-9
HCC	chr2	926603	101060385	LINC01939	-	21152	5236	-3.484998875569004	-0.8467723712440459	41.15425379727111	7.297487360528368e-9
HCC	chr21	44998851	727699	LINC00163	-	4765	4223	-3.2935579764572314	-0.1493372743540586	41.154033955159946	7.2977294708556634e-9
HCC	chr3	107924400	285205	LINC00636	+	-41195	45702	-4.283406761723882	-0.8936393911573437	41.15293011211477	7.301273056635507e-9
HCC	chr10	132258112	282974	STK32C	-	9004	41627	-3.9954180784261353	-0.34974800039801773	41.15126815081845	7.30690456335064e-9
HCC	chr8	142514292	575	ADGRB1	+	-50276	80992	-3.70489304989727	-0.34057775994481565	41.15029780866411	7.309953401559604e-9
HCC	chr11	1083839	4583	MUC2	+	-8964	35634	-3.4617123718720895	-0.30411429483115626	41.14968800878932	7.311654718988236e-9
HCC	chr4	213034	642280	ZNF876P	+	-434	43385	3.8064167725719127	-0.3891835374384079	41.14931645218147	7.312465105552623e-9
HCC	chr20	11878520	728450	LINC00687	-	7805	60729	-3.9971746161605823	-1.1491047402827268	41.148180988087965	7.31613444638366e-9
HCC	chr5	180338568	9945	GFPT2	-	-14819	52698	-4.414220071130596	-0.6519323609724963	41.14776755956214	7.317102172111296e-9
HCC	chr5	1219916	348932	SLC6A18	+	5439	20835	-3.673580578605893	-0.20862914716205852	41.14707324587333	7.319121805973984e-9
HCC	chr4	3751346	152	ADRA2C	+	15223	1958	-3.6531377950218147	-0.48599707099470785	41.146732967879736	7.3195311728549794e-9
HCC	chr20	63428082	3785	KCNQ2	-	-44595	38999	-3.8594392738481287	-0.4848471976899951	41.146654170621986	7.3195311728549794e-9
HCC	chr5	176575616	54825	CDHR2	+	-26274	46427	-3.8552790700746797	-0.5075103508982827	41.14625418801735	7.3204491737479844e-9
HCC	chr8	110121108	27012	KCNV1	-	145261	12203	-3.895793038155714	-0.10229172660411556	41.145601744509285	7.3223130591386474e-9
HCC	chr20	57661601	56937	PMEPA1	-	-29023	42233	-3.4161284099782536	-0.06102463121978364	41.144708010014554	7.325081691071283e-9
HCC	chr2	130823736	205147	AMER3	+	-67445	11844	-3.7547655934618245	-0.10826139753313331	41.141327878454476	7.336699889083771e-9
HCC	chr19	45804576	81492	RSPH6A	-	-10771	19638	-3.729431494003774	-0.8872664852291149	41.14130072958213	7.336699889083771e-9
HCC	chr4	43551563	105374436	LINC02383	-	59020	35008	-3.940853339822027	-0.7110006824856853	41.13796620373057	7.348645132368734e-9
HCC	chr19	29419643	284395	LOC284395	-	-106109	238742	-3.525303645321423	-0.6420552980173186	41.1377703676834	7.348799472448646e-9
HCC	chr18	63619255	6318	SERPINB4	-	-25064	7061	-3.6336843809120207	-0.7092463970050853	41.136699846914745	7.3522433311900064e-9
HCC	chr5	155019700	285643	KIF4B	+	-5945	4378	-3.9767209101150796	-1.5187868456763312	41.13532648643681	7.356298393650952e-9
HCC	chr2	9660804	10971	YWHAQ	-	29749	47089	-3.7478036411593467	-0.457565419929864	41.13531261647992	7.356298393650952e-9
HCC	chr10	132795815	84504	NKX6-2	-	9782	1218	-3.7580615226304013	-0.5362587100519646	41.133784498293466	7.361469165215793e-9
HCC	chr10	1401441	642394	ADARB2-AS1	+	125189	30379	-3.2227298430667477	-0.22680424278039346	41.133499440475944	7.36196005925743e-9
HCC	chr5	170641965	105377716	LOC105377716	-	-39505	42313	-3.3865978496630507	-0.13455388190769726	41.13313961377214	7.362732678687228e-9
HCC	chr4	175019665	11086	ADAM29	+	-101307	59823	-3.819982367880459	-0.11892925343949244	41.13240777010002	7.364907081229618e-9
HCC	chr2	235202285	23677	SH3BP4	+	-250301	103731	-3.931323413435326	-0.46302257107006256	41.1300077458022	7.373355976019176e-9
HCC	chr8	137848650	401478	LOC401478	-	-234895	274102	-3.6066023636013727	-0.7948510623168306	41.12985746551688	7.373355976019176e-9
HCC	chr11	45227685	57586	SYT13	-	-58648	46032	-4.2860938958502315	-0.5913881799035228	41.128507936623876	7.3778648767532816e-9
HCC	chr1	175079457	63923	TNN	+	-11599	80209	-3.9244770834556935	0.1147036805791562	41.128144745507775	7.378652101055026e-9
HCC	chr21	42347451	7032	TFF2	-	-3648	4742	-3.2566314994935266	-0.36544354136213986	41.12663204550893	7.383780730808657e-9
HCC	chr20	48155346	101927457	LINC01522	-	165229	10025	-3.5512367622686583	-0.15318518135171197	41.124787864550015	7.3901662049023806e-9
HCC	chr1	4778883	55966	AJAP1	+	-123838	122750	-3.7536671026637474	-0.5450293709754873	41.12316946044497	7.395148998581015e-9
HCC	chr7	49712401	375567	VWC2	+	61260	143090	-3.771237789122007	-0.39484385221642326	41.12316125008377	7.395148998581015e-9
HCC	chr7	157877480	100506585	LOC100506585	+	-22895	11506	-3.431413998317487	-0.31723835277715245	41.122068783239676	7.39869837841017e-9
HCC	chr4	145775163	646603	C4orf51	+	-94959	52593	-3.964235055529433	-0.4700864058813155	41.12178159729508	7.399200373954636e-9
HCC	chr7	135721546	26266	SLC13A4	-	-6658	46966	-3.7171679530668196	-0.326884599498543	41.121121043157345	7.401116120811518e-9
HCC	chr6	83811850	134701	RIPPLY2	+	41416	4251	-3.9053640548036337	-0.6118816451581152	41.12064677359758	7.402326871458008e-9
HCC	chr2	522357	101927362	LINC01875	+	23448	863	-3.9817422307038086	-0.2919771371316166	41.11957369897063	7.4058064091047445e-9
HCC	chr20	23288180	29107	NXT1	+	62556	4036	-3.4891416207533914	-0.27946629344305707	41.11925896729131	7.406413453034918e-9
HCC	chr6	5829741	101927950	LOC101927950	-	134469	30287	-3.90733066926621	0.12578541055676087	41.11805222973307	7.410401757357887e-9
HCC	chr5	2289520	100506858	LOC100506858	-	-22681	8482	-3.081440746661319	-0.17705147144296135	41.1163881829962	7.41612723113021e-9
HCC	chr4	8765819	3166	HMX1	-	-105998	4771	-3.362551934232267	0.10320780843125442	41.11609814229615	7.416641569614362e-9
HCC	chr5	179135876	30832	ZNF354C	+	-75461	23563	-3.4112131860895554	-0.18032780874122303	41.114634952899436	7.4216092441342205e-9
HCC	chr3	183825467	79929	MAP6D1	-	-138	9730	3.9061463568388337	-0.3463380575169504	41.114011242964175	7.423391236602934e-9
HCC	chr5	484724	100288152	SLC9A3-AS1	+	-11488	7656	-3.565122951673422	-0.655712931195576	41.11287639286494	7.4270062406711146e-9
HCC	chr15	26109755	503519	LINC00929	+	6058	17225	-3.400611993298726	0.17965149224575713	41.11266125451125	7.4270062406711146e-9
HCC	chr15	27805956	4948	OCA2	-	-293356	344437	-4.425254768322015	-0.4457978313085488	41.1125963425344	7.4270062406711146e-9
HCC	chr2	109282498	100423027	MIR4266	-	-31127	55	-4.600283279136123	-0.9759594944526802	41.11201645948954	7.428623141559228e-9
HCC	chr7	31085488	117	ADCYAP1R1	+	-33027	59019	-3.867307868792465	-0.1970231945414642	41.1115933860084	7.429644346503646e-9
HCC	chr18	71028391	220158	GTSCR1	-	377534	20339	-3.3481413292458457	0.17057854826148233	41.110268874642394	7.434093584990953e-9
HCC	chr6	32200956	63940	GPSM3	-	5433	4758	-3.4505339637947943	-0.30706855364294766	41.10957703670126	7.4361380985932575e-9
HCC	chr19	54361125	3903	LAIR1	-	-3989	11491	-3.901433805584449	-1.028110825100759	41.108875124949456	7.438221558996279e-9
HCC	chr2	130230484	112714	TUBA3E	-	32023	6717	-3.5352143450846936	-0.853030069116997	41.10578563666461	7.449400005443368e-9
HCC	chr7	2976743	84433	CARD11	-	-67202	137870	-3.399499549339594	-0.3265432903715258	41.10538965007378	7.4503210528554625e-9
HCC	chr10	133101673	84435	ADGRA1	+	573	29430	-4.104952308273507	-0.5715274660004169	41.105233565601324	7.450327736987535e-9
HCC	chr7	1364756	79778	MICALL2	-	-94717	25115	-3.78537000302066	-0.7436898287424819	41.104685949597496	7.45182707309493e-9
HCC	chr7	156005010	389602	LOC389602	+	-42378	5760	-4.52310735850861	-0.18753658428578354	41.102126090789945	7.461004146950505e-9
HCC	chr11	2113996	619552	MIR483	-	-20213	76	-4.061265288325499	0.13507109186049496	41.10084005154393	7.464936336629998e-9
HCC	chr13	21818263	100874182	LINC00424	-	-59897	5365	-3.4599642506350325	-0.15167952379398572	41.10077107332873	7.464936336629998e-9
HCC	chr20	63454226	3785	KCNQ2	-	-18451	38999	-4.008201626545153	-0.3132106339328698	41.10063342125922	7.464936336629998e-9
HCC	chr7	4209076	221935	SDK1	+	-79391	139315	-3.293583433940097	-0.3858227042119842	41.09934130379199	7.469283455525624e-9
HCC	chr9	61667317	100132948	FAM27C	+	186767	1257	-3.819797573688921	-0.09275478383790599	41.09848692758654	7.471959519229601e-9
HCC	chr2	74555103	1796	DOK1	+	-943	3392	3.767831437895675	-0.45352509527644136	41.098263240740735	7.471977865580411e-9
HCC	chr7	78085987	57157	PHTF2	+	-245857	84054	-4.005398030503873	-0.34512037098458515	41.09815574099855	7.471977865580411e-9
HCC	chr10	132307482	282974	STK32C	-	260	99741	4.688874588934958	-0.05093829989622348	41.098019466216336	7.471977865580411e-9
HCC	chr20	62659730	100127888	SLCO4A1-AS1	-	-6891	3595	-3.753501035084651	0.10200873404222568	41.097523934411065	7.473282880532864e-9
HCC	chr17	73394234	23580	CDC42EP4	-	82230	28381	-3.8001416993549006	-0.5043256979725019	41.092668346113584	7.491280817386523e-9
HCC	chr7	155484882	2020	EN2	+	-26753	6703	-3.830715662759122	-0.039417728165357484	41.091686455214436	7.494453985311148e-9
HCC	chr11	61509325	390205	LRRC10B	+	-525	2219	4.953175620289108	-0.1211122668511358	41.090727615779315	7.497540119498266e-9
HCC	chr12	130424535	9271	PIWIL1	+	-86647	33493	-3.4314834292156404	-0.474293241822203	41.09027002996682	7.498704207295468e-9
HCC	chr22	47390681	339685	LOC339685	+	-45110	27971	-3.9373721869135974	-0.9755616103116039	41.08875977186487	7.503908941949085e-9
HCC	chr3	84125283	440970	LINC00971	-	-744292	231171	-3.4608402193516787	-0.17562365479448513	41.08784317513571	7.506836868498128e-9
HCC	chr4	180101999	728081	LINC00290	-	-1057150	95060	-3.2545236064319187	-0.10802248117019263	41.08535689471377	7.515799582783056e-9
HCC	chr6	1077898	285768	LINC01622	-	-23434	140330	-3.8705308325396084	-0.5367302385462887	41.08427570922964	7.519365428215642e-9
HCC	chr21	44835412	6612	SUMO3	-	17283	12513	-3.7222109827760206	-0.3588867392246501	41.084098392708384	7.519454801689312e-9
HCC	chr20	21608570	101929625	LINC01727	+	-38546	45699	-3.427055846729612	-0.056072380142608236	41.08376099846833	7.5195900895323e-9
HCC	chr7	157594629	406945	MIR153-2	-	20207	87	-3.3992459924373506	0.004640827632463941	41.083755092898436	7.5195900895323e-9
HCC	chr5	1746907	100422966	MIR4277	-	38039	84	-3.162629616217047	-0.3866315343883471	41.082983658250356	7.521965742470151e-9
HCC	chr4	1574857	152877	FAM53A	-	-109134	44111	-3.896490216482332	-0.5626967872258939	41.08269612201446	7.522479535733554e-9
HCC	chr12	1884233	93589	CACNA2D4	-	-34471	126748	-3.493496356106498	-0.6116935976120798	41.08252840096879	7.52253224906913e-9
HCC	chr1	14420767	105376762	KAZN-AS1	-	794	71019	-3.221919997585063	-0.274705363705828	41.082088258194496	7.523633593853645e-9
HCC	chr2	137076572	80731	THSD7B	+	-311010	912151	-3.581422578868541	-0.27110231683409924	41.081696188250575	7.524543995248494e-9
HCC	chr9	91761993	100500902	MIR3910-2	-	125648	79	-3.8963564900649468	-0.6203785016227558	41.081543777886765	7.524543995248494e-9
HCC	chr10	128865147	728327	LOC728327	+	47686	3438	-3.653017312885142	-0.0022880445647788057	41.08030403723669	7.528725194948439e-9
HCC	chr7	4877839	55698	RADIL	-	-5865	84596	-4.299244863751761	-0.8558820776093563	41.07994078175122	7.529531428043029e-9
HCC	chr5	3623048	79192	IRX1	+	-26994	5350	-3.670637425972724	-0.9503914839473614	41.07941832268498	7.530951203048891e-9
HCC	chr9	93183984	65268	WNK2	+	946	135643	3.872542446562074	-0.6725095831214453	41.07707137616548	7.539405911345478e-9
HCC	chr18	3879473	201477	DLGAP1-AS3	+	-1293	18890	-4.285966128900371	-0.7940537279492387	41.07587502810541	7.54342809113949e-9
HCC	chr8	91773278	862	RUNX1T1	-	-244402	62714	-3.120167044479934	-0.23052171735266275	41.07553470901816	7.544147556527101e-9
HCC	chr5	170601255	105377716	LOC105377716	-	-80215	42313	-3.763821479322177	-0.6818554051704223	41.073226926261896	7.552465902530911e-9
HCC	chr7	25719853	406940	MIR148A	-	-230133	68	-3.72702539139483	-0.9737929731567362	41.07303817335936	7.552600616220065e-9
HCC	chr17	78956393	3959	LGALS3BP	-	-23586	8727	-3.793414404062378	-0.5974445240063679	41.07211902524061	7.555558372362284e-9
HCC	chr17	81162355	388428	PVALEF	+	3152	17658	-3.5625307152753094	-0.6556993026572026	41.07029144233239	7.562031306550697e-9
HCC	chr20	62466449	140628	GATA5	-	-9521	12474	-3.376591858834094	-0.016957511335243303	41.069641919808866	7.563949320302079e-9
HCC	chr16	1218524	25823	TPSG1	-	-6730	3604	-3.5958921568305735	-0.949132577109657	41.069266558439175	7.564806657942218e-9
HCC	chr20	47875618	55959	SULF2	-	89002	129211	-3.426431758623038	-0.18957014636386965	41.068698332508355	7.566410740382732e-9
HCC	chr19	50972000	5653	KLK6	-	2327	11043	-4.119342506481853	-0.33609748132480244	41.068262626808696	7.567432530287818e-9
HCC	chr7	158137862	100506585	LOC100506585	+	-283277	11506	-3.349295209188956	-1.0186831311031153	41.06807885448414	7.567432530287818e-9
HCC	chr13	113410321	101928841	LOC101928841	-	-4072	14784	-3.339995105294264	-0.5432124812628468	41.06797299380172	7.567432530287818e-9
HCC	chr8	74315389	56704	JPH1	-	-5972	86662	-4.166727411541437	-0.15162262249454597	41.0654749980971	7.57624097408253e-9
HCC	chr7	71627262	100500836	MIR3914-1	-	319492	99	-3.727261825492586	-0.30903756073523314	41.06539175883546	7.57624097408253e-9
HCC	chr5	20423765	102725105	CDH18-AS1	+	-118214	26896	-3.7150038118297437	-0.9674569184457211	41.06397512497022	7.581137898343979e-9
HCC	chr4	188270420	339976	TRIML1	+	-130979	8300	-3.6422578653789683	-0.777064540995619	41.06358838814853	7.582041692976017e-9
HCC	chr8	92462358	102724710	LOC102724710	-	-193136	90052	-3.2672102048673772	-0.0571910687376368	41.06184880492678	7.588196201428023e-9
HCC	chr1	228286147	574407	OBSCN-AS1	-	72483	9190	-4.511911725474274	-0.46517793250572415	41.06124980374312	7.58992518520478e-9
HCC	chrX	52811308	170627	XAGE5	+	896	6095	-4.390397927414966	-0.8457598313516551	41.060636210700835	7.591507269884362e-9
HCC	chr9	16877399	54796	BNC2	-	6611	461286	-3.8147159950553884	-0.11469159579137381	41.06053503971236	7.591507269884362e-9
HCC	chr17	75753605	2584	GALK1	-	-11594	7263	-4.195282321940197	0.23854821987718464	41.05842735839053	7.599100709897705e-9
HCC	chr1	242470259	200150	PLD5	-	20777	361096	-3.937843551744566	-0.7279069735534209	41.057791593251814	7.600975344623691e-9
HCC	chr16	87679740	57338	JPH3	+	-76853	1762	-3.3305571315186975	0.12434747587159521	41.05721202339444	7.602631894714933e-9
HCC	chr10	97897037	401647	GOLGA7B	+	-46799	21341	-3.429580203707888	-0.6236065657365275	41.05663699017506	7.604271202808834e-9
HCC	chr2	581713	105373352	LOC105373352	+	-23512	3892	-3.3350713121046347	-0.14252957726635632	41.05527332280775	7.608980533377268e-9
HCC	chr5	133325399	100302134	MIR1289-2	-	-102307	111	-3.3870313213744274	-0.5160162447471539	41.05429052430366	7.611909086752254e-9
HCC	chr16	87607457	57338	JPH3	+	-4570	1762	-3.939772545498934	-0.9184259793625914	41.0542139936746	7.611909086752254e-9
HCC	chr5	13410815	105374658	LINC02220	-	377929	155415	-3.3331246089033066	-0.12099365647375615	41.05397091440104	7.612257585564535e-9
HCC	chr14	105741656	2003	ELK2AP	-	68849	3231	-3.4445446652423017	-0.45549746029959437	41.0537975585372	7.612334581690193e-9
HCC	chr12	32986189	5318	PKP2	-	89343	106101	-3.319448443445884	-0.34499037526681897	41.050214021748886	7.625705447485286e-9
HCC	chr12	108121191	9671	WSCD2	+	8280	121066	-3.736601066193714	-0.25992402259099606	41.047384575103024	7.636153049784377e-9
HCC	chr16	2033222	9351	SLC9A3R2	+	42	5763	4.5414133649600545	-0.8318450538122987	41.0450121608541	7.644827149891373e-9
HCC	chr5	27523789	643401	PURPL	+	-51497	24110	-3.300554896082938	-0.38599945172913497	41.04479381580882	7.645080645318591e-9
HCC	chr11	68033690	100616403	MIR4691	+	207	85	3.3275101267609646	-0.1273378815971637	41.044412983023435	7.645969831825233e-9
HCC	chr2	821959	339822	LINC01115	-	-46467	88587	-3.329010388710069	-0.14530002842277412	41.042253294265215	7.653822143504198e-9
HCC	chr1	3143729	100422968	MIR4251	+	-15754	61	-3.8420894900283913	-1.1110884440167736	41.041448163281345	7.656374404126172e-9
HCC	chr18	79444693	4772	NFATC1	+	-44419	67729	-4.41009821577186	-0.06690312022424447	41.04047809749718	7.659573921401181e-9
HCC	chr5	2170006	100506858	LOC100506858	-	-142195	8482	-3.417582240835442	-0.6750516648216546	41.040269302017315	7.659790717965221e-9
HCC	chr8	50944181	54212	SNTG1	+	-780050	545053	-3.4363777698965348	-0.08362521484950441	41.04008626359753	7.659906620248588e-9
HCC	chr13	99406056	693208	MIR623	+	-49925	98	-3.790104247464237	-0.6064698372586302	41.03960215287827	7.660876757185972e-9
HCC	chr11	1928601	7140	TNNT3	+	-9032	19138	-3.879846268661386	-0.2772248239070605	41.039531850590194	7.660876757185972e-9
HCC	chr19	28300850	102724908	LOC102724908	+	305838	8542	-3.151946387671639	0.0651247118883997	41.03749476091591	7.668263700752062e-9
HCC	chr20	58207215	140731	ANKRD60	-	-21438	12528	-3.580797029046601	0.04408755653112855	41.0340216828068	7.68129941027273e-9
HCC	chr5	58890623	5144	PDE4D	-	-109309	30892	-3.7690687077466705	-0.9899535878078948	41.03336196653564	7.683289553905105e-9
HCC	chr11	84912399	1740	DLG2	-	-11022	1468409	-3.8080172692785643	-0.43870239489241536	41.0331182977174	7.683644454733145e-9
HCC	chr11	1849083	4046	LSP1	+	3887	39294	-3.5999150979359293	-0.4110946877580653	41.0328201755851	7.683762513482165e-9
HCC	chr5	100689034	100302288	MIR548P	-	-127531	84	-4.11522488496444	-0.5387700818679052	41.032781519273506	7.683762513482165e-9
HCC	chr20	61663743	100128310	LOC100128310	-	-56005	2243	-3.8279704519162574	-0.6208440516468353	41.032171448007254	7.685558262738925e-9
HCC	chr16	88436601	84627	ZNF469	+	-9130	13287	-3.4362406491397555	0.09167417174012214	41.031545121488364	7.68705692587544e-9
HCC	chr14	100804376	100616495	MIR2392	+	10115	84	-3.854248679744309	-0.26871475452945054	41.03148369677153	7.68705692587544e-9
HCC	chr22	47398013	339685	LOC339685	+	-52442	27971	-3.652631024881262	-0.07597466701835029	41.031142069981925	7.687797592626892e-9
HCC	chr7	3301060	221935	SDK1	+	388	967552	6.523605894236796	-0.7719311947578297	41.030887805372544	7.688194714610556e-9
HCC	chr4	213026	642280	ZNF876P	+	-426	43385	3.875174966202311	-0.3864917529991834	41.029116014949814	7.694564015092376e-9
HCC	chr15	43214476	2038	EPB42	-	-6649	23898	-3.9658852709072034	-0.13995616863771637	41.02875946768644	7.695364296039478e-9
HCC	chr5	156752553	153743	PPP1R2B	+	97933	2043	-3.742428891497981	-0.689438277890657	41.027323555941365	7.700416178571133e-9
HCC	chr10	132846644	84504	NKX6-2	-	60611	1218	-3.4801491148363555	-0.9521617781320424	41.02675393496876	7.702056798083376e-9
HCC	chr9	134639436	1289	COL5A1	+	2369	203038	-3.798825468694608	-0.3601950157180899	41.026238481625946	7.703484309117152e-9
HCC	chr10	132243411	282974	STK32C	-	-5697	41627	-3.8437597314224528	-0.5840042874556571	41.02605338318225	7.703609898782844e-9
HCC	chr21	44889550	754	PTTG1IP	-	15647	24319	-3.890574420132504	-0.3199637101382352	41.025326535155926	7.705871224203141e-9
HCC	chr8	142569404	23237	ARC	-	-45068	3429	-3.4391406704438117	-0.27662370266204234	41.0250562005946	7.706333025327377e-9
HCC	chr7	44040657	401331	RASA4CP	-	34	11737	4.021595510983721	0.08711688422742975	41.024220102504636	7.709026156487982e-9
HCC	chr10	2290855	399708	LINC00701	-	-24219	14756	-3.1915083642782	-0.3760522395570738	41.02381843886239	7.710006300494263e-9
HCC	chr7	26521413	9808	KIAA0087	-	-17412	5705	-3.7925780859105593	-0.6249695860867529	41.02097658355366	7.720217275973338e-9
HCC	chr13	65330677	105370242	LINC01052	+	535370	12173	-3.5495435726679996	-0.1642617521828907	41.02092539493418	7.720217275973338e-9
HCC	chr5	13244375	105374658	LINC02220	-	211489	155415	-4.076377527104705	-0.005707016348251544	41.02045368824176	7.721475705044989e-9
HCC	chr4	141012523	57484	RNF150	-	-120939	267892	-3.611050962299322	-0.0464811929697013	41.01972641976043	7.72314345413426e-9
HCC	chr15	40294238	100131244	ANKRD63	-	11652	4215	-3.950000446725552	-0.5200581846064429	41.019725332488356	7.72314345413426e-9
HCC	chr4	132176407	101927305	SNHG27	+	-411569	26645	-3.9235846233872973	-0.6747288426551572	41.019049942066715	7.724710873566499e-9
HCC	chr19	49890479	100616314	MIR4750	+	-2304	56	3.9474762497750664	-0.38558269588812255	41.01894360651603	7.724710873566499e-9
HCC	chr1	38647098	105378656	LINC01685	+	-171902	1289	-3.3669327719346063	-0.5249160620810295	41.01886940958172	7.724710873566499e-9
HCC	chr7	6955361	100500886	MIR3683	-	-111684	82	-3.8445410085115297	-0.17255482961050195	41.01704942690029	7.731301961214631e-9
HCC	chr11	133062977	4978	OPCML	-	119209	529104	-3.6890221472612197	-0.5878494941605075	41.01675943798849	7.731748193503145e-9
HCC	chr15	23373620	653061	GOLGA8S	+	-18872	13707	-3.34383749946794	-0.6194977031013255	41.016616557270645	7.731748193503145e-9
HCC	chr20	62466411	140628	GATA5	-	-9559	12474	-3.584007712643796	-0.3425515906890434	41.01647746080183	7.731748193503145e-9
HCC	chr10	71559879	102723377	CDH23-AS1	-	47959	3768	-4.667870774577249	-0.46326779183472405	41.01440147241316	7.73935917687871e-9
HCC	chr9	133235220	29989	OBP2B	-	25970	3972	-4.075516048706055	-0.21162037427591296	41.01266457768751	7.745633723239652e-9
HCC	chr7	83482423	9723	SEMA3E	-	-159008	277526	-3.903585444146313	-0.37793622128598864	41.01224246625751	7.746700292221194e-9
HCC	chr12	117293249	4842	NOS1	-	-11803	96911	-3.7515883742734673	-0.36836460169263463	41.01053775502231	7.752853226091538e-9
HCC	chr4	157823954	340017	LINC02433	+	-251464	3662	-3.2492664810162615	0.053763814678187256	41.00931943888355	7.757080365763549e-9
HCC	chr10	775522	22982	DIP2C	-	85854	415479	-4.483366910802016	-0.6646729464736253	41.00891871969289	7.757202926523228e-9
HCC	chr7	2526969	100616116	MIR4648	+	105	72	-3.435135322841555	-0.665484831951114	41.00884460204371	7.757202926523228e-9
HCC	chr22	48506735	25817	FAM19A5	+	-17275	262476	-3.335173388531054	0.013009064046227956	41.00882968467962	7.757202926523228e-9
HCC	chr17	74945942	347741	OTOP3	+	-10140	14191	-4.168981648987779	-1.1034162449474045	41.00843994828923	7.758142862415856e-9
HCC	chr2	237374766	1293	COL6A3	-	-39441	90196	-3.496950997479441	-0.23777121850710994	41.00800777935255	7.759251419556506e-9
HCC	chr10	133242006	27287	VENTX	+	-4102	4027	-3.8473411931299792	-0.27999214474818046	41.00539289197343	7.769031875475553e-9
HCC	chr7	153935323	1804	DPP6	+	-48226	1007194	-3.461158946812096	-0.5268530416497008	41.00499722227953	7.769996978627668e-9
HCC	chr2	2763097	101927554	LINC01250	-	-362929	230979	-3.4537486673585547	-0.7476757179174839	41.00419282850089	7.772587546285601e-9
HCC	chr12	132340866	101928416	LOC101928416	+	-11016	1726	-3.1811396065168984	-0.18077689577620779	41.00282152677977	7.7774346596358e-9
HCC	chr12	105084408	160428	ALDH1L2	-	-155	64780	3.706842009533401	0.3198524481251818	41.00260729369164	7.777678884164897e-9
HCC	chr7	26376884	105375304	LOC105375304	-	183	4683	4.803440796014236	-0.6887859480817423	41.00229470429825	7.778314598876865e-9
HCC	chr8	141757020	100302147	MIR1302-7	-	-29293	72	-3.3768930556378765	-0.024988595752722734	41.0019053960986	7.779255774741461e-9
HCC	chr20	19639776	54453	RIN2	+	246745	115939	-4.0408001788413	-1.0319781447760126	41.00050599666763	7.784219152857133e-9
HCC	chr2	51581787	730100	LOC730100	+	-549186	1375317	-3.926921265178654	-0.18576722825445627	40.99942045749661	7.787934981049983e-9
HCC	chr2	525829	101927362	LINC01875	+	19976	863	-3.5646850184139725	0.014481984153862107	40.99674121682368	7.798008831679701e-9
HCC	chr2	107255941	100847045	MIR548AU	-	-93584	199861	-3.4621131622158656	-0.3883074176428373	40.99600509574367	7.800336643429269e-9
HCC	chr19	54983318	55655	NLRP2	+	-16975	34800	-3.546318398836417	-0.5638910556524552	40.99503554932314	7.803597167473464e-9
HCC	chr6	121682868	2697	GJA1	+	-247291	14168	-3.9827365640373635	-0.8180373484779677	40.99455990199846	7.804027146260587e-9
HCC	chr12	52378074	3890	KRT84	-	-7559	7822	-4.217232636181094	-1.0213477168557596	40.99455480898449	7.804027146260587e-9
HCC	chr4	6308154	7466	WFS1	+	-38304	33416	-3.9713214386001012	-0.7514090013347556	40.994469602564884	7.804027146260587e-9
HCC	chr1	194358343	101929184	LINC01031	+	-1053598	61209	-3.3570793936563263	-0.31654282990401755	40.993769880887015	7.80621161033667e-9
HCC	chr19	22540383	100128139	LINC01233	+	-7757	869	-3.9083276047594726	-0.8049846811549555	40.993480677351734	7.806756774015731e-9
HCC	chr17	22301637	284123	FAM27E5	+	-2873	1130	-3.8033323662135863	-0.43773176939469044	40.99184202270053	7.812694559554722e-9
HCC	chr2	1648224	7837	PXDN	-	-96323	112661	-3.4575338656499346	0.1267007074864781	40.99132052615374	7.813616256129692e-9
HCC	chr1	34904495	58512	DLGAP3	-	-25090	64150	-3.5880442659407032	-0.22020760130837258	40.99130609080136	7.813616256129692e-9
HCC	chr20	62728841	4923	NTSR1	+	-20004	53935	-3.5444648333675275	-0.08201119054960432	40.99038334670945	7.81669558090165e-9
HCC	chr1	7446629	102725193	LOC102725193	-	56875	7268	-3.7694166775299256	-0.8494706045551212	40.990199636246714	7.81681925687011e-9
HCC	chr17	49210857	2793	GNGT2	-	283	4341	-3.691815584043815	-0.48599809481377276	40.99004712013191	7.81681925687011e-9
HCC	chr19	53035784	100271846	ERVV-2	+	8954	6390	-3.507874388646549	-1.1389438925564372	40.98920342905937	7.819476038909779e-9
HCC	chr1	152180580	126638	RPTN	-	21352	5634	-4.581709880081408	-0.5909852601680446	40.98907771339061	7.819476038909779e-9
HCC	chr5	1869620	101929034	LINC02116	-	13052	599	-3.106356304403571	0.6800628732023529	40.98757475248586	7.82488059720679e-9
HCC	chr18	79775738	26251	KCNG2	+	87930	36149	-3.418713436114767	-0.15934802283799931	40.98730265221623	7.825359064734955e-9
HCC	chr5	24314350	1008	CDH10	-	-279149	106400	-3.7156848457333784	0.050627320796137104	40.98533271792719	7.832348929328303e-9
HCC	chr20	49507940	3745	KCNB1	-	25296	118768	-3.8427968091044042	0.05320341617873628	40.98525253688594	7.832348929328303e-9
HCC	chr12	3324603	100128253	LOC100128253	-	-41519	67609	-3.715186730898546	-0.619648411294492	40.983362838108775	7.839313684848002e-9
HCC	chr5	179019204	345462	ZNF879	+	4548	10636	-4.873857313912095	-0.4505423990086022	40.983135065699244	7.839615415448623e-9
HCC	chr5	1226809	348932	SLC6A18	+	-1454	20835	-3.4174627080732747	0.3296675019426639	40.98184863642061	7.844165079709427e-9
HCC	chr3	141066390	92369	SPSB4	+	-14988	97210	-3.6609192673172584	-0.44309691267717577	40.980613243995634	7.848512477794197e-9
HCC	chr1	161069517	257106	ARHGAP30	-	-453	23029	-4.018728825276257	-0.37785288923458593	40.9803383297176	7.848971753479705e-9
HCC	chr2	1942380	7837	PXDN	-	197833	112661	-3.8659693713282444	-0.6357905385883261	40.980193864280416	7.848971753479705e-9
HCC	chr20	56958573	102723590	BMP7-AS1	+	255123	2171	-3.3185895857377083	-0.13047186551643575	40.9792700647871	7.852069991831896e-9
HCC	chr1	5877128	100616421	MIR4689	-	14387	70	-4.3316785563996225	-0.49743166371251735	40.97893292673975	7.852811924571071e-9
HCC	chr21	9832921	441058	LINC01667	-	11860	39213	-3.199972813149531	1.8751170541111113	40.97842326823668	7.854247264303518e-9
HCC	chr20	61857277	100302168	MIR1257	-	-96385	117	-3.699279978477377	-0.6765902694669647	40.977007017548026	7.859327810468746e-9
HCC	chr11	1889272	101927624	LINC01150	+	7487	11601	-3.5494644238195576	-0.21212847349390132	40.97624885307884	7.86176401978828e-9
HCC	chr5	1869703	50805	IRX4	-	-13063	5340	-3.0016519659640397	0.29017689745568837	40.97428035641471	7.869072757970873e-9
HCC	chr7	47103008	109623468	SNORD151	-	-361795	84	-4.7446227880963825	-0.41681705092414645	40.97399257023697	7.869617815545205e-9
HCC	chr20	57138784	102723590	BMP7-AS1	+	74912	2171	-4.0950483261058634	-0.05857264110948226	40.97282527846285	7.87317282184703e-9
HCC	chr7	3969314	221935	SDK1	+	160371	139315	-3.4903508060513473	-0.1329473378778406	40.972805096930806	7.87317282184703e-9
HCC	chr8	142430262	203062	TSNARE1	-	27013	191170	-3.406482008781108	-0.07264021017929691	40.97234291504789	7.874420934677875e-9
HCC	chr3	125765435	105374312	LOC105374312	+	9279	23240	-3.2617584915198097	-0.1771010887990331	40.97145166835193	7.877398504129942e-9
HCC	chr10	133093532	84435	ADGRA1	+	-5528	43672	-3.1995707459934843	0.08253969034961835	40.97044563819954	7.880840087231575e-9
HCC	chr13	63740807	100874157	LINC00395	-	2789	70337	-3.8669664007745936	-0.8192814175471597	40.96946760006352	7.884170300718303e-9
HCC	chr17	56510699	9241	NOG	+	83000	1892	-3.7440014476501027	-0.609111214592959	40.96882310884683	7.886155956582594e-9
HCC	chr10	47379910	118738	ZNF488	-	-4428	18843	-3.1293082401935477	0.19778111665282214	40.968234774467646	7.887915508219486e-9
HCC	chr8	113377110	114788	CSMD3	-	-43	1154224	-3.549999296422114	-0.4534012276685701	40.967933952960564	7.888514920828594e-9
HCC	chr7	52129013	23242	COBL	-	812152	252462	-3.7845629375528977	-0.9475914786532377	40.967000050915324	7.891670353645488e-9
HCC	chr18	39236460	100126323	MIR924	-	-385715	53	-3.23249890384859	-0.010881888567198472	40.966765026238086	7.892004448861465e-9
HCC	chr13	19056542	348021	LINC00442	+	-48283	4376	-3.1714239009744025	0.04062188690627216	40.96553947609006	7.896339642851115e-9
HCC	chr1	3160792	100422968	MIR4251	+	-32817	61	-3.8323787875795454	-0.5216478417846532	40.964366953350876	7.900462906176165e-9
HCC	chr5	176851952	90249	UNC5A	+	-41393	70340	-3.739409884839284	-0.6573038442578932	40.96336483832107	7.903899179789524e-9
HCC	chr4	8588364	8532	CPZ	+	4296	27102	-3.46823016201026	-0.7352054759197691	40.96265181701	7.90599856271613e-9
HCC	chr8	55449515	100133234	SBF1P1	-	-5806	6125	-3.2698058110216013	0.2885894679744251	40.9625413309779	7.90599856271613e-9
HCC	chr2	2713085	23040	MYT1L	-	381772	542201	-3.1087784498034914	-0.22873556898220584	40.9619233721383	7.90755471474791e-9
HCC	chr4	3573271	285492	LINC00955	+	3598	14117	-3.9721847348642423	-0.8076852015301282	40.96185226570773	7.90755471474791e-9
HCC	chr7	25529443	64111	NPVF	-	300957	3915	-2.891589393363097	0.16552374374816356	40.961542241235115	7.908193342692165e-9
HCC	chr20	62470222	140628	GATA5	-	-5748	12474	-3.48898289922626	-0.5187044242462817	40.96093312102411	7.910042523754302e-9
HCC	chr11	2145927	3481	IGF2	-	-3676	20492	-4.179040288393334	-0.26975126251785775	40.96001954076739	7.913124827987163e-9
HCC	chr7	149828890	643641	ZNF862	+	9477	29113	-3.3593547479029953	-0.5177405707264412	40.95908480577623	7.916294071063772e-9
HCC	chr7	81267150	105369146	LOC105369146	-	-294669	46073	-3.823441382978814	-0.08633980095590832	40.9584928491723	7.918075755434529e-9
HCC	chr15	101051898	101927751	LOC101927751	-	132615	26941	-3.545900982457454	-0.29602768187587003	40.95708935715208	7.92314722469463e-9
HCC	chr20	57673155	56937	PMEPA1	-	-17469	42233	-3.2636256107566792	-0.06440112760431346	40.95680244426734	7.923693700331182e-9
HCC	chr17	83199670	388574	RPL23AP87	+	27227	13908	-4.266079824392684	-0.09565503678859182	40.95641681350352	7.924640536177629e-9
HCC	chr16	1165362	8912	CACNA1H	+	-12121	68532	-3.956511622796231	-0.8790586311582591	40.95614321524909	7.925133219099929e-9
HCC	chr7	157769997	100506585	LOC100506585	+	84588	11506	-3.441910901085742	-0.0024076672965135802	40.95403080988201	7.933086477625345e-9
HCC	chr7	126806912	693177	MIR592	-	-251272	97	-4.221581209454653	-0.8825519415257824	40.95241034979482	7.939049136798891e-9
HCC	chr19	22601547	440518	GOLGA2P9	+	-5290	7294	-3.5464241844739397	-0.3623406525286485	40.949694987782024	7.949468652157739e-9
HCC	chr4	1532539	54729	NKX1-1	-	126097	3511	-3.8401443726327438	-0.7270668060842024	40.94951988479873	7.949562425804319e-9
HCC	chr12	124314459	102466204	MIR6880	-	-22783	62	-3.9340143057736134	-0.770412116512481	40.949287252119525	7.94989026271858e-9
HCC	chr9	135279512	157927	C9orf62	+	63737	3310	-3.971126484590422	0.00784299855267382	40.9477702993605	7.954969442812935e-9
HCC	chr6	166470958	100874353	RPS6KA2-IT1	-	5575	4721	-4.551559924544446	-0.5783149855309583	40.947734971877665	7.954969442812935e-9
HCC	chr5	178106935	23138	N4BP3	+	6620	12552	-3.682532701952711	-0.2307381201765641	40.94751068066894	7.955263693811217e-9
HCC	chr5	2777286	153571	C5orf38	+	-25155	2245	-3.623463715604218	-0.9393306244116227	40.9473287871219	7.955385418825884e-9
HCC	chr8	137311522	101927915	LOC101927915	-	-102066	7488	-3.679506056213663	-0.5407236132217428	40.946096796242394	7.959782918424886e-9
HCC	chr8	141939452	100302147	MIR1302-7	-	153139	72	-3.600335530119734	-0.14922411989767748	40.94553957708635	7.961433619690163e-9
HCC	chr7	3963951	221935	SDK1	+	165734	139315	-3.2543927512676474	-0.02654632782049254	40.94424579342768	7.9660864311230455e-09
HCC	chr15	33019753	342184	FMN1	-	-48279	302489	-3.344419417012474	-0.5109610836896104	40.94320173933198	7.969723569011112e-9
HCC	chr3	86012522	100874037	CADM2-AS2	-	184472	28064	-3.9949370101056036	-0.08388540877752405	40.94288229031955	7.970406727745468e-9
HCC	chr8	1856994	9639	ARHGEF10	+	-33018	134666	-3.508433076655733	-0.36501599813658625	40.93956334854903	7.983333215996328e-9
HCC	chr10	129244706	4255	MGMT	+	222478	300437	-3.3897512792897464	0.08831270828605269	40.93908917644073	7.984649748187345e-9
HCC	chr15	101052907	101927751	LOC101927751	-	133624	26941	-3.988147278216958	-0.5798312211095732	40.93636512221335	7.995165426944468e-9
HCC	chr1	3122496	100422968	MIR4251	+	5479	61	-3.899757737285425	-0.28081113246607037	40.93276257655927	8.009294442476489e-9
HCC	chr6	33659188	101929188	LOC101929188	-	25443	2502	-3.7408354360087794	-0.6720179005284758	40.932397217416444	8.010169409694424e-9
HCC	chr11	726434	64787	EPS8L2	+	-20314	21608	4.190256729866033	-0.2396270712677326	40.93213354758793	8.010627697706347e-9
HCC	chr12	130113691	105370078	LINC02419	+	-42356	1351	-4.086656567178775	-1.171076044484195	40.93164711346129	8.011999249721346e-9
HCC	chr9	135185308	401557	LOC401557	+	-3699	5698	-3.7527126262861277	-0.2564406845049686	40.93137349149886	8.012498541669654e-9
HCC	chr3	122262027	1475	CSTA	+	63137	16805	-4.738886470193352	-0.13502439903819638	40.93120397808032	8.0125710694022e-9
HCC	chr12	20551965	5139	PDE3A	+	19899	112244	-3.8597258728611776	-0.6216070290195812	40.92897127846462	8.021107009447354e-9
HCC	chr2	202034035	8324	FZD7	+	552	3851	5.546443487504436	-0.10347544063546107	40.92847436330995	8.022523577004987e-9
HCC	chrX	37009550	442444	FAM47C	+	-1191	3308	-4.460039586239422	-1.0082649531234518	40.9281785851056	8.023114677442055e-9
HCC	chr5	2110847	100506858	LOC100506858	-	-201354	8482	-3.0975981717426007	-0.2702441552203476	40.92698338996447	8.027399352679453e-9
HCC	chr4	179689537	728081	LINC00290	-	-1469612	95060	-3.6577804512940517	-0.7948305376378293	40.9267938231178	8.02755462921346e-9
HCC	chr5	180120799	55819	RNF130	-	48681	117052	-4.148399233141529	-0.7587793892486032	40.92648344002512	8.028206241728384e-9
HCC	chr4	189553815	101928971	LINC01262	+	105791	1881	-3.4664722844304583	-0.7780028790869085	40.92600943180484	8.029530192624423e-9
HCC	chr17	78897213	100653515	CEP295NL	-	-6004	12638	-3.6812631541153764	-0.6372322251703129	40.92554590563818	8.030811337526822e-9
HCC	chr17	77771510	100132174	LINC01987	-	42951	5688	-4.028882170424805	-0.12765580828504833	40.925017874898245	8.032357846269886e-9
HCC	chr8	61177072	157807	CLVS1	+	110894	213680	-3.2969148503198618	-0.5494432922880932	40.92474838436635	8.032841962502329e-9
HCC	chr1	5162356	55966	AJAP1	+	-507311	122750	-3.862838756759435	-0.7273317775139876	40.92428461304911	8.034124790134173e-9
HCC	chr18	79049076	374868	ATP9B	+	20199	309008	-3.3623162912793974	-0.47465624223202185	40.92383735729114	8.034739015960134e-9
HCC	chr1	17193244	400743	LOC400743	+	-3455	6599	-4.092753359294837	-0.4041525603025399	40.92383185516191	8.034739015960134e-9
HCC	chr15	55719919	283659	PRTG	-	-23200	131579	-3.8368202300832657	-0.972803545514206	40.9235954752609	8.035087337243562e-9
HCC	chr18	79604126	284240	LOC284240	+	-24844	9737	-3.595915122803327	-0.16582402629677753	40.92297566954965	8.037012369009096e-9
HCC	chr6	33659230	101929188	LOC101929188	-	25485	2502	-4.239569667544181	-0.6041870892071421	40.922194648797365	8.039601078978647e-9
HCC	chr7	4166524	221935	SDK1	+	-36839	139315	-3.352836062213956	0.2292401937941331	40.921203350035746	8.043056025063754e-9
HCC	chr14	104170461	26153	KIF26A	+	-31738	42176	-3.7818138177687572	0.11014406341747252	40.92094032223365	8.043514576914279e-9
HCC	chr9	138074058	101928786	LOC101928786	-	28987	4569	-3.4500755414403024	0.0025611165948826137	40.9190577911397	8.049635499530772e-9
HCC	chr7	158080872	100506585	LOC100506585	+	-226287	11506	-3.5883673656601704	-0.6406340704627208	40.91901413655909	8.049635499530772e-9
HCC	chr11	2414307	29850	TRPM5	-	-8738	18530	-3.6395042017333585	-0.3838761111942647	40.91881064521011	8.049635499530772e-9
HCC	chr10	44182076	100130539	C10orf142	+	110674	1900	-4.145575329452783	-0.6378604435419226	40.91874524453334	8.049635499530772e-9
HCC	chr11	60748448	219995	MS4A15	+	8419	19865	-3.09299469648425	-0.11574365574498754	40.91869581380709	8.049635499530772e-9
HCC	chr1	231162968	440730	TRIM67	+	-40	58641	3.1925992459363215	-0.2959596160630504	40.91830869940951	8.05060586078088e-9
HCC	chr20	48563456	284749	LINC00494	+	-203545	10728	-3.8171559804251585	-0.17428370396820664	40.91668723932647	8.056663335706304e-9
HCC	chr7	3775617	221935	SDK1	+	354068	139315	-2.7685170264137136	0.8302773212578415	40.91589503970149	8.058958829901212e-9
HCC	chr10	43728846	102724264	LOC102724264	-	-49979	1260	-3.7982072790904633	-0.8208699315896234	40.915827474155165	8.058958829901212e-9
HCC	chr8	142047957	100616268	MIR4472-1	+	128382	80	-4.469440276491161	-0.40949838855610904	40.91555039390541	8.059476727060325e-9
HCC	chr10	133085601	100128127	ADGRA1-AS1	-	-1096	1449	-3.2555274293298124	-0.0399926657848283	40.91467865956183	8.062229399703148e-9
HCC	chr15	77627464	84894	LINGO1	-	-5063	19504	-3.264415204023721	-0.14690071592054202	40.91458006849149	8.062229399703148e-9
HCC	chr1	226624840	100506443	ITPKB-IT1	-	-50228	18989	-4.707742984954853	-0.2862667875158857	40.914086065822715	8.063642636036652e-9
HCC	chr5	2996563	105374620	LOC105374620	+	-78709	2675	-3.2472064288802454	0.048224378234337596	40.91321438045394	8.066614930958487e-9
HCC	chr7	57647018	441234	ZNF716	+	-196841	23383	-3.9780987592589403	-0.6939170480317091	40.9125135692775	8.068882846591694e-9
HCC	chr10	2083196	102465944	MIR6072	-	7107	71	-3.9886278994747357	-0.8190774970589607	40.91019911214066	8.077818395425166e-9
HCC	chr7	39194913	109616963	SNORA20B	-	-134221	132	-3.748501860756733	-0.42781570722487344	40.91001851064186	8.077939055023287e-9
HCC	chr17	77953249	57690	TNRC6C	+	50988	104599	-3.251952397327763	-0.37383957510693017	40.908768789704254	8.082480111968751e-9
HCC	chr10	128928360	728327	LOC728327	+	-15527	3438	-3.7769120560220655	-0.21531482706793997	40.90684232599342	8.089824639565594e-9
HCC	chr3	45091470	64866	CDCP1	-	-54952	36207	-3.610743994242706	-0.6415843063423395	40.90627056837316	8.091564988193521e-9
HCC	chr15	77732773	84894	LINGO1	-	12022	107728	-3.46658600875417	-0.3553554127034959	40.905024034726324	8.096100657216964e-9
HCC	chr4	67286980	101927237	LOC101927237	-	-135020	4696	-3.591512105255385	-0.5196872960270699	40.90450078138239	8.097500060567548e-9
HCC	chr11	97718237	105369443	LOC105369443	+	-1209812	6326	-3.4086702339071175	-0.1424028564015154	40.90438357274786	8.097500060567548e-9
HCC	chr2	444866	727944	LINC01874	-	-47789	1709	-3.5234680473003994	0.15518828885714805	40.90303212613647	8.102467102076986e-9
HCC	chr12	128706062	121260	SLC15A4	-	-117934	30803	-3.5460060905457733	-0.1568664170722197	40.90288251289885	8.102467102076986e-9
HCC	chr2	239568099	101928111	LOC101928111	+	-166351	608	-3.399441234810324	-0.7843000396763422	40.902592780386456	8.103041040332845e-9
HCC	chr9	134757871	100616333	MIR3689C	-	-91498	72	-3.3646876027909633	-0.3304004866961001	40.9021504133419	8.104247996256224e-9
HCC	chr11	1200384	727897	MUC5B	+	22681	39112	-3.9584514423471737	-0.6110150600676841	40.90173352660793	8.105226508768774e-9
HCC	chr20	64114742	2832	NPBWR2	-	7911	1002	-3.596601263171405	-0.562283505289655	40.90161191398567	8.105226508768774e-9
HCC	chr2	7090050	101929452	LOC101929452	-	12170	15154	-3.4456249649997086	0.09220134844927903	40.90128123936949	8.105970652868459e-9
HCC	chr11	2737675	10984	KCNQ1OT1	-	37677	91671	-3.925340172321979	-0.5841301158722806	40.90064417642437	8.107878005548783e-9
HCC	chr7	51805940	23242	COBL	-	489079	252462	-3.685086012811046	-0.4046499443385731	40.900518961535084	8.107878005548783e-9
HCC	chr5	1729718	100422966	MIR4277	-	20850	84	-3.375544492542873	-0.25937936196652217	40.899960832284904	8.1089500698374e-9
HCC	chr1	216925500	2104	ESRRG	-	-14173	436428	-4.101267875867209	-0.28374148614286376	40.89983541277762	8.1089500698374e-9
HCC	chr1	31778636	576	ADGRB2	-	14573	36959	-3.958160333154199	-0.8547084563713098	40.89980694055866	8.1089500698374e-9
HCC	chr7	45454223	107	ADCY1	+	119917	90533	-3.712783410033674	-0.3280048241934576	40.89900405970442	8.111654574301928e-9
HCC	chr2	3030645	101927554	LINC01250	-	-95381	230979	-3.690067637366804	-0.4338851503177642	40.8985975850536	8.112520899347251e-9
HCC	chr17	22301619	284123	FAM27E5	+	-2855	1130	-3.4422869433177614	-0.4299649931894495	40.89849301311647	8.112520899347251e-9
HCC	chr2	835967	339822	LINC01115	-	-32459	88587	-3.76240703180162	-1.0607806089439977	40.89793536851961	8.114208467869333e-9
HCC	chr7	67892209	102723427	LOC102723427	+	128044	12438	-3.6585599507802127	-0.5965566659390411	40.89688892349184	8.117389007506997e-9
HCC	chr7	83795	102723672	LOC102723672	-	-65643	4994	-3.243769808069781	0.4333731908947433	40.896867218315535	8.117389007506997e-9
HCC	chr20	47800427	55959	SULF2	-	13811	129211	-3.8306280567793496	-0.1385913458901348	40.89507770893127	8.124197077455716e-9
HCC	chr3	124094890	8997	KALRN	+	-209	70006	-4.168282836477218	-0.586217895878148	40.89467874594973	8.125227511208725e-9
HCC	chr18	7368173	339291	LRRC30	+	-137069	985	-3.6300476961429684	-0.8870735115096927	40.89435355506387	8.125951376192374e-9
HCC	chr12	132908551	101928530	LOC101928530	+	-20709	730	4.035499276675771	-0.07254944210811883	40.89402428497013	8.126692317251146e-9
HCC	chr3	46707880	259236	TMIE	+	-6547	9591	-3.9331977218688476	-0.6395874949734046	40.893619780038485	8.127746262518824e-9
HCC	chr8	126073376	100130231	LINC00861	-	122179	28675	-3.4518084541904868	0.30048342503744163	40.89300172318785	8.129688697593999e-9
HCC	chr7	47877521	168507	PKD1L1	-	-70970	173840	-3.4771605098469376	-0.07363171504264228	40.89278593872828	8.129958008837906e-9
HCC	chr4	8599496	8532	CPZ	+	-6836	27102	-3.8206916568275635	-0.05873163231970113	40.892306578876756	8.1313239695832e-9
HCC	chr20	25081685	30813	VSX1	-	-694	6944	3.544789507170073	-0.22693486298989343	40.89175677389734	8.132983366655792e-9
HCC	chr13	114052203	22821	RASA3	-	-25776	100197	-4.516562198745191	-1.0559537932965235	40.891382063537264	8.133914365120549e-9
HCC	chr16	49604166	23090	ZNF423	-	-60065	176701	-3.6494079183569856	-0.4705034130837092	40.890695453616964	8.135517497475601e-9
HCC	chr11	115050082	105369509	LOC105369509	+	283495	6863	-3.7095715216656777	-0.15333567236450643	40.89069493788252	8.135517497475601e-9
HCC	chr20	62546809	128826	MIR1-1HG	+	3644	20312	-3.768172747766403	-0.012681783195371794	40.89051393771064	8.135642488071592e-9
HCC	chr20	59419775	1908	EDN3	+	-119348	25566	-3.9421474732748663	-0.9561044011230484	40.88952919717593	8.139114195436591e-9
HCC	chr5	155247390	285643	KIF4B	+	-233635	4378	-3.925092654136181	-0.7433079647743993	40.88877000060634	8.141647760051143e-9
HCC	chr2	137113597	80731	THSD7B	+	-348035	912151	-3.285069541367812	-0.7330298005732283	40.887540835799186	8.14607715661849e-9
HCC	chr16	88322440	84627	ZNF469	+	105031	13287	-3.97447727069926	-0.38294167660941825	40.88740520124225	8.14607715661849e-9
HCC	chr11	23942582	102465860	MIR8054	-	523392	86	-4.126752845102202	-0.31290751805963885	40.88692442834537	8.147452208611467e-9
HCC	chr20	63317671	57642	COL20A1	+	-24485	37748	-3.7951049188646255	-0.015539327211359085	40.886729795240676	8.147634512404133e-9
HCC	chr6	163864325	102724152	LOC102724152	-	192841	7119	-3.354898025561123	-0.6053392689575644	40.88647669597942	8.1480606286234e-9
HCC	chr10	122018919	10579	TACC2	+	-29745	265372	-3.4959666105036638	-1.044096875349563	40.88598878704579	8.149465919594008e-9
HCC	chr7	4086540	221935	SDK1	+	43145	139315	-3.4166913839076396	-0.734293486882744	40.88542542940192	8.15101133251608e-9
HCC	chr7	3209245	100129603	LOC100129603	-	50672	17643	-3.80829022505189	-0.6163766198427105	40.88517740537024	8.15101133251608e-9
HCC	chr5	144595142	57528	KCTD16	+	-424269	306509	-3.87143130427883	-0.9786996409455041	40.88516564677108	8.15101133251608e-9
HCC	chr1	247370235	84838	ZNF496	-	38295	34528	-3.719714744148164	-0.7467382059893156	40.882800910942855	8.160250351137795e-9
HCC	chr20	23086397	22918	CD93	-	57	6985	-3.903765426909472	-0.3840366574821396	40.88142057662609	8.16538585622546e-9
HCC	chr4	3642146	100133461	LINC02171	-	-35709	4263	-4.500340057395543	-0.3597178605453835	40.88022978103769	8.169732258143563e-9
HCC	chr9	135354828	157927	C9orf62	+	-11579	3310	-3.463970454531081	-0.8293616314029435	40.87799450713798	8.177980677119763e-9
HCC	chr8	93834066	91147	TMEM67	+	-79222	63276	-3.9191118180011437	-0.9663794248531447	40.87795607738216	8.177980677119763e-9
HCC	chr6	68533626	101928307	LOC101928307	-	-100698	1662	-2.9868578706836293	0.19263882569602095	40.876774817659125	8.181955000658329e-9
HCC	chr13	58318642	106144531	LINC00374	-	85525	21421	-4.195957980777829	-0.07470122953325352	40.87670502564167	8.181955000658329e-9
HCC	chr1	5887425	100616421	MIR4689	-	24684	70	-4.128736842162053	-0.49190300549837207	40.87653731787966	8.182025985167019e-9
HCC	chr2	76698435	101927907	LOC101927907	+	287530	23824	-3.4756398503499035	-0.432890855414019	40.87625411533273	8.182580580615667e-9
HCC	chr8	1200957	286083	LOC286083	-	-101650	6574	-3.7647550531799525	-0.7201471975264004	40.87599739689035	8.183024366971099e-9
HCC	chr15	84424601	102724034	LOC102724034	+	-1983	1541	-3.773857147563484	-0.12760643701458352	40.87519615628205	8.185748702809409e-9
HCC	chr8	142512005	575	ADGRB1	+	-47989	80992	-3.980282707490078	0.010928546736510284	40.87479991291198	8.186066201000466e-9
HCC	chr1	228059437	375	ARF1	+	23223	16553	3.6033915779131394	0.05593306933170584	40.87479105602731	8.186066201000466e-9
HCC	chr3	80314488	105377175	LINC02050	+	450409	24492	-3.2214156427849727	-0.0027473684728999232	40.87466827340994	8.186066201000466e-9
HCC	chr2	182608700	5136	PDE1A	-	85855	382811	-3.816934306670922	0.20535971255848395	40.87364257228305	8.18973233002507e-9
HCC	chr15	25612977	7337	UBE3A	-	173921	101823	-3.551211696965057	-0.7478608385326553	40.87078662390162	8.201077130717172e-9
HCC	chr5	3213263	102467074	LINC01377	+	-35428	3398	-3.1080395569282837	-0.3647349669269265	40.87001312674711	8.2036913162432e-9
HCC	chr14	20933522	643332	ECRP	+	-14181	836	-3.3101724508452937	-0.23524962303430724	40.869029680844015	8.207188038747776e-9
HCC	chr11	134610049	729305	LOC729305	+	125896	27867	-3.5509856653032252	-0.30891223321331773	40.86831105051025	8.209573783746397e-9
HCC	chr11	1130038	4586	MUC5AC	+	27915	43189	-4.148090105772768	-0.8724311641384729	40.86798279136179	8.210320078436685e-9
HCC	chr7	6958711	100500886	MIR3683	-	-108334	82	-3.977125741783712	0.04388115874060442	40.86749477837612	8.211737737361674e-9
HCC	chr8	142515194	575	ADGRB1	+	-51178	80992	-3.432332949196235	0.06810227092272639	40.86671566704136	8.214379168752157e-9
HCC	chr6	39066296	2740	GLP1R	+	-17515	42523	-3.4982517947478526	-0.23127807484852606	40.86521864954585	8.220040591821063e-9
HCC	chr9	132198748	84628	NTNG2	+	-36801	82585	-3.789174919755439	-0.5972764240296505	40.864632440377164	8.221873191905436e-9
HCC	chr13	83517142	114798	SLITRK1	-	-365251	5189	-3.983579312847874	-1.2263655896525065	40.86439975304909	8.222218742086421e-9
HCC	chr20	63424773	3785	KCNQ2	-	-47904	38999	-3.61605883241486	-0.43361132003141994	40.864154513451716	8.222617169301293e-9
HCC	chr14	104034918	374569	ASPG	+	50768	27024	-3.414409471628719	-0.4081063669631164	40.86360618813639	8.224291061024015e-9
HCC	chr18	79604525	284240	LOC284240	+	-25243	9737	-3.330295494588849	0.3668838821591352	40.86333185256416	8.224812140034735e-9
HCC	chr2	929277	54221	SNTG2	+	21591	416745	-3.306554993746002	-0.4858096735797222	40.86266811598145	8.22651975232961e-9
HCC	chr20	63328438	100130587	LOC100130587	+	31550	11190	-3.3810530507883385	-0.6701993994620584	40.86249243508868	8.22651975232961e-9
HCC	chr11	1422922	9024	BRSK2	+	-11770	51538	-3.8575681752639186	0.06954766545149141	40.86247466497386	8.22651975232961e-9
HCC	chr6	1367972	2295	FOXF2	+	21862	5764	-3.744802579314774	-0.255673039529234	40.86218489182023	8.227106157410893e-9
HCC	chr20	29875761	100616194	MIR4477B	+	4623	80	-3.1451927684066923	0.5844293724038178	40.86152259266708	8.229261178080674e-9
HCC	chr5	28077942	105374698	LINC02103	-	-209723	1277	-3.6318977429084716	-0.08829339523436822	40.86040046886492	8.233118913463058e-9
HCC	chr5	2112353	100506858	LOC100506858	-	-199848	8482	-3.781863944958239	6.115424422443402e-4	40.860305791255655	8.233118913463058e-9
HCC	chr4	49626788	80157	CWH43	+	-640146	75437	-3.4210342889915237	-0.06265684632062733	40.858316022441755	8.240871510664852e-9
HCC	chr2	601454	105373352	LOC105373352	+	-43253	3892	-3.489677617203026	-0.46519206213074477	40.85790036142345	8.241533260991207e-9
HCC	chr17	74257396	94015	TTYH2	+	-9030	13653	-3.458677142629616	-0.3844071214323812	40.85785828078366	8.241533260991207e-9
HCC	chr16	1215847	25823	TPSG1	-	-9407	3604	-3.951973327343476	-0.23685781367187242	40.857011432206555	8.244470883183415e-9
HCC	chr1	175079473	63923	TNN	+	-11615	80209	-3.6209133476293074	-0.19802536460911604	40.856800888015215	8.244724701464082e-9
HCC	chr1	5473320	100616421	MIR4689	-	-389421	70	-3.3583906079450294	-0.7436047122426678	40.855852676803565	8.248091356993937e-9
HCC	chr8	138793843	169044	COL22A1	-	-120163	325772	-3.4698638592927518	-0.5012591781701115	40.85543057386674	8.249238357529394e-9
HCC	chr8	105387662	23414	ZFPM2	+	-68743	485621	-3.833861201772673	0.5918391461720961	40.85340566465997	8.257154971641033e-9
HCC	chr4	30736697	5099	PCDH7	+	-16282	10802	-3.8356158611077746	-0.38172691812185083	40.85275849352765	8.259254479111233e-9
HCC	chr4	7646174	84740	AFAP1-AS1	+	107916	24838	-4.434272930331089	-0.40870200036014226	40.85225940451333	8.260728598115525e-9
HCC	chr10	128326512	101927381	LINC01163	+	-40562	31777	-3.209515916510708	-0.2270252209644483	40.85045252708055	8.267733938469136e-9
HCC	chr3	8032425	101927394	LOC101927394	-	16118	63503	-3.5734457330653213	-0.8878082200019028	40.85030033971718	8.267741928817782e-9
HCC	chr10	132866929	54777	CFAP46	-	-75656	134194	-3.458570419450171	-0.35670545525235764	40.849626820692194	8.269955825729137e-9
HCC	chr6	168555864	64094	SMOC2	+	-114713	226844	-4.097136461986152	-0.7398034398104598	40.84789141163794	8.276666460227202e-9
HCC	chr10	69652428	219738	FAM241B	+	-22181	3353	-3.252155001307914	-0.11105054937363056	40.8475673799806	8.277402434865313e-9
HCC	chr12	15348664	5800	PTPRO	+	-26407	276075	-3.869727669983619	-0.5827761307109238	40.84734186379802	8.277721227461523e-9
HCC	chr11	2853622	338653	KCNQ1-AS1	-	-7947	21435	-4.5746581543813205	-0.5596077007748791	40.847138936849845	8.277944396068546e-9
HCC	chr10	133021212	399829	LINC01168	+	-55678	10964	-3.373015714443867	-0.6988479602943087	40.84507430485982	8.286057510373289e-9
HCC	chr9	135769818	57582	KCNT1	+	-67633	90963	-3.3089249085560555	0.20605886878762578	40.84431985009279	8.287820562888984e-9
HCC	chr19	12195383	100289333	LOC100289333	+	-368	12562	3.9807250180266176	-0.8033186521204718	40.84431158832548	8.287820562888984e-9
HCC	chr19	30443634	9745	ZNF536	+	-71241	341194	-3.314111374246346	-0.1388122520473871	40.844207918796926	8.287820562888984e-9
HCC	chr20	63407154	1137	CHRNA4	-	45758	18087	-3.7070484437167686	-0.2603371051821168	40.84203498955637	8.296403309594312e-9
HCC	chr22	48871068	100128946	LINC01310	+	-4298	31617	-3.392806996066997	-0.4631358914895896	40.84114699788824	8.29953618230102e-9
HCC	chr9	132513717	56751	BARHL1	+	68889	7648	-3.2251610268284776	0.024192314972223676	40.839879334080045	8.304283492183756e-9
HCC	chr3	153281564	5912	RAP2B	+	-119352	8413	-4.160502078251855	-0.2939114822217875	40.83912832318688	8.306837163996304e-9
HCC	chr3	186457127	107986164	LINC02020	+	-16782	4898	-4.274924044463101	-0.3119744756251156	40.836596496598844	8.316722599340635e-9
HCC	chr19	30703180	9745	ZNF536	+	-330787	341194	-3.622645348842881	-0.6425723644916108	40.83649145073892	8.316722599340635e-9
HCC	chr8	111643150	105375706	LINC02237	+	-266511	93979	-3.6769123796555263	-0.5688069776999753	40.83635371029643	8.316722599340635e-9
HCC	chr13	110228029	1282	COL4A1	-	-79128	158200	-3.6904780589937864	-0.7519268129223521	40.83498470067399	8.321911557304641e-9
HCC	chr2	72132577	56603	CYP26B1	-	-15285	18625	-4.499206778405062	-0.3840841814088577	40.83430963695831	8.32414739854356e-9
HCC	chr15	46923959	80031	SEMA6D	+	260247	590018	-3.737262141373835	-0.5262429874252679	40.83331543702177	8.327396390947355e-9
HCC	chr1	24902557	102465437	MIR6731	-	-16859	72	-3.9382247171850597	-0.6701719792027216	40.83324688271867	8.327396390947355e-9
HCC	chr4	137733744	105377443	LINC02172	+	-188013	57700	-4.007207596395477	-0.00427321937733276	40.832960976691886	8.327975298894378e-9
HCC	chr18	79553970	284240	LOC284240	+	25312	9737	-3.429432926782707	-0.05655121878772215	40.82922253727911	8.343281277234042e-9
HCC	chr2	81467459	100507201	LINC01815	-	513	5588	-3.4930794733820756	-0.5767075338970147	40.82904270178159	8.343408521047864e-9
HCC	chr2	59067235	101927285	LINC01793	+	150473	61693	-3.583587554763233	-0.4297546143408556	40.82863139858601	8.344524117167685e-9
HCC	chr20	57212766	102723590	BMP7-AS1	+	930	2171	-4.223849163329236	-0.11076551682760133	40.82820531222646	8.345703044353592e-9
HCC	chr9	137918128	100133077	LOC100133077	-	25558	24646	-4.178069971816607	-1.1876856241543394	40.82776512615285	8.346942410283615e-9
HCC	chr18	30352481	100302131	MIR302F	+	-53571	51	-3.0830024701420036	0.20767850335916213	40.82647263182702	8.351823731821887e-9
HCC	chr8	126713866	157638	FAM84B	-	155400	6029	-3.9510316020867684	0.26913044787678353	40.825748067894764	8.35427972422998e-9
HCC	chr1	106412355	105378884	LINC01677	-	384102	100630	-3.5801303767953483	-0.8460552052220144	40.82461256290212	8.358493950963924e-9
HCC	chr12	131139258	116437	LINC01257	+	25753	47921	-4.127152592827307	-0.43999465428257434	40.82380024918636	8.361327442258376e-9
HCC	chr19	5240234	5802	PTPRS	-	-100569	135296	-3.4467611591842537	-0.3415482397322643	40.82278128294068	8.364070668750371e-9
HCC	chr8	142144325	100616268	MIR4472-1	+	32014	80	-2.979603348727677	0.09500857294854262	40.822749822247715	8.364070668750371e-9
HCC	chr5	116579912	57556	SEMA6A	-	4986	131372	-3.5793589279027733	-0.5905924692264287	40.822638628253486	8.364070668750371e-9
HCC	chr11	130720393	283171	C11orf44	+	-47437	44397	-3.182469289175298	-0.0620784636428414	40.82255951374261	8.364070668750371e-9
HCC	chr2	235313818	116987	AGAP1	+	180271	637712	-3.4175213807658538	-0.48196194181269175	40.82212987010771	8.365268083226012e-9
HCC	chr6	102776977	2898	GRIK2	+	-1377992	671099	-3.918847303053803	-0.5917426924345401	40.821783490717415	8.366109254498252e-9
HCC	chr5	20305577	102725105	CDH18-AS1	+	-26	26896	-3.839979294040863	-0.18358030067331363	40.82139736999258	8.367120712532109e-9
HCC	chr12	38160696	144245	ALG10B	+	156059	12972	-3.9877569645168394	-0.3899711819824918	40.82067807437716	8.36955914112042e-9
HCC	chr5	33041830	340113	LINC02120	+	-94387	15025	-3.6037991544387116	-0.3237748337078207	40.81940657888772	8.37383062382244e-9
HCC	chr11	2144530	3481	IGF2	-	3406	12013	-3.885412383811162	-0.3328888218599421	40.81938128893307	8.37383062382244e-9
HCC	chr1	181413359	777	CACNA1E	+	70191	323235	-3.9870128407786547	-0.3151365462374729	40.819220203115684	8.373878881836755e-9
HCC	chr9	131026549	10319	LAMC3	+	-17432	83943	-4.539756534655213	-0.9201878405492764	40.81734741830072	8.38126509786382e-9
HCC	chrX	374661	28227	PPP2R3B	-	-12294	53023	4.183884891514745	0.15473269240565152	40.81704628039827	8.381914177724945e-9
HCC	chr22	48613788	25817	FAM19A5	+	-37482	175630	-3.198979983310814	-0.3720764486031158	40.815585144726974	8.387540600681684e-9
HCC	chr12	127838832	400087	LINC02393	+	42785	17023	-3.6932742149163773	-0.7898342817826368	40.81465811022232	8.390877260174297e-9
HCC	chr3	127150491	285311	C3orf56	+	42640	5054	-3.484720358475456	0.3489299033367304	40.814116604674226	8.391997680764508e-9
HCC	chr1	7044408	23261	CAMTA1	+	-259084	102878	-3.6607798939541967	-0.09979963680674465	40.81409766326432	8.391997680764508e-9
HCC	chr9	134756474	100616333	MIR3689C	-	-92895	72	-3.30486740153988	-0.24142988684760502	40.81393745094973	8.392042639439964e-9
HCC	chr2	129761776	105373615	LINC02572	-	-115715	17279	-3.340479929478395	0.2408174543874112	40.81326182055396	8.394301320990149e-9
HCC	chr7	3974580	221935	SDK1	+	155105	139315	-3.6849025744755934	-0.3886098647073557	40.812761241036256	8.395808565170157e-9
HCC	chr10	129058952	728327	LOC728327	+	-146119	3438	-4.02474681839927	-0.34315135174398126	40.811684801205054	8.399790978228458e-9
HCC	chr18	69401209	220164	DOK6	+	-161	448039	3.6370997196603616	0.20356345164767944	40.8109921732501	8.402124977081652e-9
HCC	chr2	234534845	10123	ARL4C	-	37792	4013	-3.8759472620863926	-0.7223334258645182	40.810119695808844	8.405194188029577e-9
HCC	chr7	157951597	100506585	LOC100506585	+	-97012	11506	-3.713246508124336	-0.5033691676883544	40.809979088957554	8.405194188029577e-9
HCC	chr21	42322977	7033	TFF3	-	7381	3930	-3.9199538019470515	-0.8477773919755014	40.80864264158173	8.40980085805477e-9
HCC	chr8	88237541	4325	MMP16	-	-89947	290257	-3.5433688802277605	-0.5355415876115358	40.80860901424164	8.40980085805477e-9
HCC	chr9	135102930	10439	OLFM1	+	-15262	33517	-3.4711161828082187	-0.002255001897042766	40.80772457488001	8.41296360470326e-9
HCC	chr9	77703082	9630	GNA14	-	54766	225238	-4.0101512207731584	-0.7604121969794522	40.80751613653628	8.41321679023125e-9
HCC	chr9	134590445	1289	COL5A1	+	51360	203038	-3.516520676150519	-0.18944265198578789	40.80526024307542	8.422289561021048e-9
HCC	chr1	158090647	646268	LINC01704	-	-49993	8597	-3.3426689711520865	0.07950930752309435	40.80265333483286	8.432717283713134e-9
HCC	chr20	62728479	4923	NTSR1	+	-19642	53935	-3.7068139324431346	-0.22122740743062821	40.80239985212052	8.432717283713134e-9
HCC	chr4	175019667	11086	ADAM29	+	-101309	59823	-3.9601358186933853	-0.12460665445171916	40.802393433471366	8.432717283713134e-9
HCC	chr2	1502970	7173	TPO	+	-88562	128320	-3.4857965433951135	-0.08128939954273183	40.801692580466245	8.435096492879335e-9
HCC	chr16	89935295	10381	TUBB3	+	-12016	12819	-4.1642892597581	-0.48999206376546023	40.80147352760551	8.435396461756077e-9
HCC	chr6	34091752	2914	GRM4	-	-14230	87340	-3.4503749920149804	0.14293817985389967	40.801219644133	8.43584684495333e-9
HCC	chr4	138019682	641364	SLC7A11-AS1	+	69332	89164	-4.314458506589752	-0.7320476171433997	40.8000586176157	8.44021434247627e-9
HCC	chr11	3144532	114879	OSBPL5	-	-20820	78237	-3.967412054739442	-0.1534587349335529	40.799637679474344	8.441386661225126e-9
HCC	chr9	134842490	100616333	MIR3689C	-	-6879	72	-3.628973225194545	-0.07227319600305775	40.79945416394615	8.441533541373447e-9
HCC	chr20	63243672	100423014	MIR3196	+	-4893	64	-3.800489762392827	-0.5428275179702781	40.79757562917653	8.448768109488601e-9
HCC	chr18	79433868	4772	NFATC1	+	-33594	67729	-4.083141635180758	-0.2018787082956048	40.79748109733868	8.448768109488601e-9
HCC	chr1	5373485	100616421	MIR4689	-	-489256	70	-3.3952815840887975	-0.2885339733846897	40.796651864682275	8.451707460578145e-9
HCC	chr4	3759274	152	ADRA2C	+	7295	1958	-3.2645489535195393	0.01993832878357656	40.79477211024226	8.458615877310927e-9
HCC	chr19	29440115	284395	LOC284395	-	-85637	238742	-3.3610973540372058	-0.7768787127701187	40.79475623352199	8.458615877310927e-9
HCC	chr4	8518075	27201	GPR78	+	62162	9787	-3.5895265281006563	-0.40756676644934414	40.79438461063977	8.459577619077917e-9
HCC	chr7	158390287	693180	MIR595	-	-142526	96	-3.4809993710047844	-0.49138550275728415	40.793862973465764	8.461189019059225e-9
HCC	chr22	43531044	100874197	EFCAB6-AS1	+	-14790	20352	-3.8223426046362996	-0.40255730706431064	40.793671904718956	8.461369346390195e-9
HCC	chr12	132348302	101928416	LOC101928416	+	-18452	1726	-3.531301942235209	-0.47847641870936336	40.79314763430665	8.462992591169594e-9
HCC	chr7	131755996	101928782	LOC101928782	+	154224	38734	-4.0046174133221415	-0.43998588058064675	40.79284793080946	8.46364354086621e-9
HCC	chr22	44298422	85352	SHISAL1	-	-14429	69175	-3.9399815943606487	-0.310098809317642	40.792093897304724	8.465968546554044e-9
HCC	chr16	49575081	1596	ADAM3B	-	56496	940	-4.686218204993617	-0.7838346901617032	40.79201241526842	8.465968546554044e-9
HCC	chr20	63083988	768096	HAR1A	+	17304	3095	-3.432877787447064	-0.03509572246157117	40.791292233932275	8.468441804143168e-9
HCC	chr7	155998539	389602	LOC389602	+	-35907	5760	-3.132706993063008	0.2853768059122138	40.789464483788215	8.475718211905222e-9
HCC	chr11	33545209	25758	KIAA1549L	+	-2878	131770	-3.6592006893744053	-0.3799509251500875	40.78779612657292	8.482309044883826e-9
HCC	chr3	194687267	131583	FAM43A	+	-1374	3145	3.5878409136431237	0.08309322753477993	40.78722414701144	8.484143788127779e-9
HCC	chr9	93922145	56033	BARX1	-	-33181	3700	-3.6413781709072834	-0.33165661721833684	40.78643444257296	8.486924490654397e-9
HCC	chr11	1241782	102466725	MIR6744	+	14823	66	-4.049957697100033	-0.5665928835938808	40.78592162200463	8.48850335778841e-9
HCC	chr1	242527291	200150	PLD5	-	2595	436310	-4.000279878979242	-0.9627996144701331	40.78563460917851	8.489101591904675e-9
HCC	chr11	26266595	105376599	LOC105376599	-	-21412	2423	-3.3566168785465753	-0.7086015367583175	40.78528315107723	8.489979895831131e-9
HCC	chr7	148022296	105375556	LOC105375556	+	-350617	1466	-3.5115435945289706	-0.40750253224602173	40.78381780284048	8.495625207586475e-9
HCC	chr5	11113342	1611	DAP	-	352067	82046	-3.9566542784454857	-0.5403473551950583	40.78368563604381	8.495625207586475e-9
HCC	chr1	5845217	100616421	MIR4689	-	-17524	70	-3.818723773742248	-0.010475324986790385	40.783417202053	8.496143368593477e-9
HCC	chr2	1675958	7837	PXDN	-	-68589	112661	-3.394100162398628	-0.8298372596901024	40.7818849583597	8.502158339435943e-9
HCC	chr19	38465583	6261	RYR1	+	-31883	153865	-4.163098677662616	-0.7369017664380869	40.78141280909348	8.503563411951494e-9
HCC	chr16	1212572	25823	TPSG1	-	-12682	3604	-3.9644431218033613	-0.5699789702936837	40.78080921547543	8.505540855629504e-9
HCC	chr10	6446735	399716	LOC399716	+	-96419	3493	-3.21713674610845	-0.011581865400271106	40.77984856880265	8.50907337775738e-9
HCC	chr7	157991912	100506585	LOC100506585	+	-137327	11506	-3.7812505656562747	-0.8243139886353441	40.77635133849777	8.523664198803233e-9
HCC	chr17	78899068	100653515	CEP295NL	-	-4149	12638	-3.727624321029641	-0.2950364955209366	40.776078887985875	8.524201892950197e-9
HCC	chr18	10045827	9218	VAPA	+	-131869	46064	-3.2972263649172304	-0.4162320471406641	40.77514727263137	8.527615637837384e-9
HCC	chr17	81157437	388428	PVALEF	+	8070	17658	-3.5353329495921377	0.06042427125109901	40.77398864053309	8.532021908342924e-9
HCC	chr8	126688083	157638	FAM84B	-	129617	6029	-4.107246404408191	-0.07266647164368246	40.77381818564887	8.532114946760107e-9
HCC	chr11	1083827	4583	MUC2	+	-8952	35634	-3.521309632752896	-0.2996337039299693	40.773539020968556	8.53268269102452e-9
HCC	chr10	128722582	728327	LOC728327	+	190251	3438	-3.8178998719566177	-0.5585450129969151	40.77320409238928	8.533494029039472e-9
HCC	chr2	1658674	7837	PXDN	-	-85873	112661	-3.338464432148403	-0.3503402502180509	40.772137525436825	8.537469680765036e-9
HCC	chr8	142209643	619434	LINC00051	+	-11287	10648	-3.098206061568237	-0.010233531235480996	40.771995666063304	8.537469680765036e-9
HCC	chrX	151700792	79057	PRRG3	+	-2485	3285	-3.2323741185406947	-0.457516040698523	40.7708358200869	8.541873526377212e-9
HCC	chr9	134818429	100616333	MIR3689C	-	-30940	72	-3.8495796394370494	-0.22555304505761847	40.770689746889836	8.541873526377212e-9
HCC	chr16	35176104	606551	UBE2MP1	-	5713	961	-4.243279621132441	-1.1720897623584856	40.769872084738786	8.54479652307053e-9
HCC	chr1	5863453	100616421	MIR4689	-	712	70	-4.0075679017367625	-0.6794510523411981	40.76919183367898	8.547119544552537e-9
HCC	chr9	135102944	10439	OLFM1	+	-15276	33517	-3.5262286329951262	0.011848346729547557	40.76693063668702	8.55636263884713e-9
HCC	chr11	104422700	102723895	LINC02552	-	-186602	40814	-3.3541779712276023	-0.23815191524682636	40.76513684309013	8.563567288389485e-9
HCC	chr8	66961444	100129654	TCF24	-	-1146	16090	4.087866512840731	-0.12287073278290078	40.7646960408409	8.56414045809862e-9
HCC	chr3	36634405	85443	DCLK3	-	-105456	27440	-3.5688252324074754	-0.461619738131024	40.76466806685888	8.56414045809862e-9
HCC	chr7	1340697	340260	UNCX	+	-108315	4945	-3.6890446373278367	-0.5664045295732	40.76449561911829	8.56414045809862e-9
HCC	chr10	93068836	1592	CYP26A1	+	4639	4410	5.2570445334318885	-0.04263273036948091	40.76441004242772	8.56414045809862e-9
HCC	chr9	134750575	414316	COL5A1-AS1	-	97732	3459	-3.3516440997015655	-0.8064854857590099	40.76218847316274	8.572693336067071e-9
HCC	chr21	8758954	100500862	MIR3648-1	+	228045	180	-3.4300806825686974	-0.400093898924116	40.76216148250897	8.572693336067071e-9
HCC	chr7	3960528	221935	SDK1	+	169157	139315	-3.7466194293292703	-0.5770146974781588	40.761811472527846	8.5735754024425e-9
HCC	chr2	146587398	728773	PABPC1P2	+	-341	3934	-4.016238775219117	-0.8893502259347719	40.761173962156185	8.575719192719717e-9
HCC	chr22	44811321	23779	ARHGAP8	+	-58763	110227	-4.111612944620493	-0.6032568197873528	40.75982251089689	8.580998008596013e-9
HCC	chr2	45009562	10736	SIX2	-	159	4219	5.1822325650409535	0.18564706548275664	40.75878928301444	8.584882018515656e-9
HCC	chr3	156099783	7881	KCNAB1	+	20765	418591	-3.4695091230444732	-0.41832001380836914	40.757246200125806	8.590907891656376e-9
HCC	chr10	11344404	414196	CELF2-AS1	-	-270	27841	-4.291577250642037	-0.9120793902006581	40.7571203058132	8.590907891656376e-9
HCC	chr22	49296062	100500882	MIR3667	-	-247404	74	-3.3221900932917667	-0.006229948546167843	40.75653891879524	8.592420297342074e-9
HCC	chr17	74305418	124602	KIF19	+	20794	29609	-4.160660341950908	-0.36584989822403385	40.75636673846641	8.592420297342074e-9
HCC	chr7	3169231	100129603	LOC100129603	-	10658	17643	-3.1899841578216246	0.2351525323842976	40.75632969748718	8.592420297342074e-9
HCC	chr17	77563737	100507351	LOC100507351	+	-16796	18081	-4.114561331274171	-0.7601077967195808	40.754775661378545	8.598601117348537e-9
HCC	chr4	166228307	7092	TLL1	+	-355049	231200	-3.5128212400944125	-0.02239818446084669	40.75430015846014	8.600038618091337e-9
HCC	chr7	56836811	401357	LOC401357	-	24075	3613	-3.4571510899450844	-0.6876141571052733	40.75352922022577	8.602263257412415e-9
HCC	chr22	48745914	100616415	MIR4535	+	34381	59	-4.018473006038144	-0.1291332454992605	40.75349708647511	8.602263257412415e-9
HCC	chr18	12911223	5771	PTPN2	-	26888	98858	3.522760049419522	0.060800214708950605	40.75178393646753	8.609152325719065e-9
HCC	chr9	135280271	157927	C9orf62	+	62978	3310	-4.010730286060158	-0.2767714749301151	40.751150577190344	8.610989559916935e-9
HCC	chr2	26550902	9381	OTOF	-	-7796	101496	-3.6747006385425096	-0.021977417118620893	40.75106938320476	8.610989559916935e-9
HCC	chr2	241857216	5133	PDCD1	-	-1690	9026	-3.7440732144556894	-0.41447484937874635	40.750659179914514	8.611960540818897e-9
HCC	chr5	5567795	23379	ICE1	+	-145122	67562	-3.6153229447180597	-0.7050122006607135	40.75055151748471	8.611960540818897e-9
HCC	chr8	1861067	9639	ARHGEF10	+	-37091	134666	-3.828061266683714	-0.5680478483493825	40.749771474192954	8.614743119074362e-9
HCC	chr10	3318552	105376360	LOC105376360	+	143	432069	-5.137070190940694	-0.7600167503937281	40.747606467481354	8.623636302840682e-9
HCC	chr5	178122013	23138	N4BP3	+	-8458	12552	-4.034901516542453	-0.2771350481151325	40.74702035294039	8.625566720011198e-9
HCC	chr4	9670083	1816	DRD5	+	111551	2376	-3.677012124773545	-0.8877348745437575	40.74681363903878	8.6258227428327e-9
HCC	chr12	131054954	105755954	ADGRD1-AS1	-	60978	3351	-4.270776001373491	-0.879619446137932	40.743069382767075	8.641708532053919e-9
HCC	chr9	134750479	414316	COL5A1-AS1	-	97636	3459	-3.512131666909981	-0.9592378804222349	40.74204575026749	8.645578612978627e-9
HCC	chr14	23375770	116173	CMTM5	+	1038	2965	-4.11758039775735	-0.7729939621391152	40.74017909270057	8.652811367455379e-9
HCC	chr5	179428621	9509	ADAMTS2	-	83191	194751	-2.9817839006829767	-0.28014488878685917	40.74003012939039	8.652811367455379e-9
HCC	chr2	2921439	101927554	LINC01250	-	-204587	230979	-3.3304793536853925	-0.7045250312782891	40.73996562942364	8.652811367455379e-9
HCC	chr10	11344396	414196	CELF2-AS1	-	-278	27841	-4.398620205181424	-0.9120793902006581	40.73963132241367	8.653633512014702e-9
HCC	chr7	80661	102723672	LOC102723672	-	-68777	4994	-3.372881435861002	0.35345543413617375	40.7381553553537	8.659513420519586e-9
HCC	chr5	28077985	105374698	LINC02103	-	-209680	1277	-3.625031461908571	0.03589838746493005	40.737844174218786	8.660233815134587e-9
HCC	chr10	127529463	594857	NPS	+	19886	3323	-3.8281191559587433	-0.7303667337712849	40.73600511376046	8.667208737217764e-9
HCC	chr7	3990248	221935	SDK1	+	139437	139315	-3.1328527262211026	-0.22707855216571624	40.73595554218403	8.667208737217764e-9
HCC	chr18	78783036	27164	SALL3	+	197239	18695	-3.231013739825912	-0.45234109384072774	40.73582515663841	8.667208737217764e-9
HCC	chr22	49418623	100500882	MIR3667	-	-124843	74	-3.4639942408711284	-0.25808851110653896	40.73477914657367	8.670081285675274e-9
HCC	chr11	68357823	4041	LRP5	+	-45214	136667	3.5711347239012166	0.2386692438981468	40.7346137056419	8.670081285675274e-9
HCC	chr10	44348216	6387	CXCL12	-	-36881	8036	-3.3601131457992404	-0.6636460249113777	40.734591238666994	8.670081285675274e-9
HCC	chr17	9889458	5957	RCVRN	-	-15909	7658	-3.7018090057106106	-0.32728039646443297	40.734479335920014	8.670081285675274e-9
HCC	chr11	41622960	102723644	LINC01499	+	91608	121875	-3.4793714429123126	-0.05347925774085474	40.734434845951	8.670081285675274e-9
HCC	chr8	141760561	100302147	MIR1302-7	-	-25752	72	-3.3768750963443686	-0.5183434630394479	40.73148529038064	8.682517801503062e-9
HCC	chr12	2348203	100874370	CACNA1C-IT3	+	-78427	18970	-3.5778622782004805	-0.4094792783727711	40.73063953233266	8.685358327110327e-9
HCC	chr18	77669024	101927715	LINC01029	-	-324703	22432	-3.675602486516789	0.18170269122293944	40.73043953650856	8.685358327110327e-9
HCC	chr1	236694308	88	ACTN2	+	-7854	78174	-4.054227413588163	-0.9566652452464884	40.73040060344467	8.685358327110327e-9
HCC	chr7	131755953	101928782	LOC101928782	+	154267	38734	-3.86368928978642	-0.43967756697060756	40.7299936643964	8.686507182737757e-9
HCC	chr5	1395461	100506791	LINC01511	-	15388	16492	-3.736738937579297	-0.9776521906502088	40.72945012120519	8.688263575339707e-9
HCC	chr14	21697980	26687	OR4E1	-	26963	1106	-3.9130351994021852	-1.3150174480436867	40.729127314735805	8.689038813113222e-9
HCC	chr12	29650352	83857	TMTC1	-	-133458	282998	-4.297200286765636	-0.5498198335418366	40.72712143824053	8.69730183409542e-9
HCC	chr7	154696141	100132707	PAXIP1-AS2	+	232376	18334	-3.4192606227437126	0.29813360465300265	40.72548868496305	8.703910679574822e-9
HCC	chr20	61563032	1002	CDH4	+	36729	340857	-2.9915843677735374	0.12823638180439775	40.72498497145435	8.705464571115157e-9
HCC	chr10	11343462	414196	CELF2-AS1	-	-1212	27841	-3.1362798591012933	-0.04937056745658481	40.72484302794139	8.705464571115157e-9
HCC	chr10	125227340	1488	CTBP2	-	66279	173213	-3.9070269848414463	-0.4216366471080336	40.723973222925714	8.708678989137417e-9
HCC	chr8	21750682	2675	GFRA2	-	-38152	96817	-4.222946887943948	-0.299073982976633	40.72378713227212	8.708847038743075e-9
HCC	chr1	3212593	100422968	MIR4251	+	-84618	61	-4.340541441098241	-0.9003736838713	40.72212877284824	8.715579126666726e-9
HCC	chr20	20368946	3642	INSM1	+	-825	2828	3.7961704346716925	-0.1771467479148934	40.721119560274836	8.719419459112899e-9
HCC	chr3	22417166	100874221	ZNF385D-AS2	+	-460027	22690	-3.7035485343900114	-0.7700214743346988	40.720357523690026	8.72215820466313e-9
HCC	chr19	30444894	9745	ZNF536	+	-72501	341194	-3.316852033514964	-0.16258044365656688	40.71950738303465	8.724630700279599e-9
HCC	chr5	174609061	4488	MSX2	+	115511	6328	-3.9293716687529656	-0.8692270669697366	40.71950699843097	8.724630700279599e-9
HCC	chr7	157539736	406945	MIR153-2	-	-34686	87	-3.410882067833178	-0.1536426185312132	40.71791268266606	8.731089103408372e-9
HCC	chr6	166493748	100302141	MIR1913	-	-15685	80	-4.097382961030998	-0.272281168930444	40.7167756214656	8.735508035879551e-9
HCC	chr22	49721676	348645	C22orf34	-	64134	37087	-3.267281330720389	-0.15383969986055862	40.71645048704383	8.736298611766102e-9
HCC	chr6	169970550	100131532	LOC100131532	+	-7927	5056	-3.3138789686842527	-0.24100414451900462	40.71601636622118	8.737576614464922e-9
HCC	chr15	33153721	342184	FMN1	-	-41012	44950	-4.0979782652769945	-0.42158052129683427	40.715553657937264	8.738982699611917e-9
HCC	chr20	38656024	343578	ARHGAP40	+	-54090	48719	-3.689701112347403	-0.8190807555764354	40.71522266991711	8.739227742241375e-9
HCC	chr17	80429960	100616359	MIR4730	+	-10542	76	-4.568053598498334	-0.549556392190349	40.71520235989772	8.739227742241375e-9
HCC	chr7	157621382	406945	MIR153-2	-	46960	87	-3.575779408116026	-0.666305038910258	40.714972819764725	8.739591361058381e-9
HCC	chr10	133047680	100128127	ADGRA1-AS1	-	-39017	1449	-3.630671735182201	-0.68535018715669	40.71442797904	8.74135625915827e-9
HCC	chr7	592236	101926963	LOC101926963	+	10609	5658	-5.0778792708468306	-0.09108646505154488	40.71428180245213	8.74135625915827e-9
HCC	chr2	4884402	727982	LINC01249	-	228180	28005	-4.52594577068163	-0.5140494697637665	40.71329056207871	8.74512824358637e-9
HCC	chr14	93859046	90050	FAM181A	+	59848	10715	-3.2899337141304454	-0.41618053433675806	40.71305992457551	8.745497221411937e-9
HCC	chr2	121190872	29842	TFCP2L1	-	-94330	68615	-4.089820808193123	-1.1492443603272733	40.7127044551721	8.746424186607738e-9
HCC	chr11	97745711	105369443	LOC105369443	+	-1237286	6326	-3.61117362064211	-0.21884379248054023	40.71255646510401	8.746424186607738e-9
HCC	chr12	15352599	5800	PTPRO	+	-30342	276075	-3.8045271310335145	-0.5676885978243229	40.7123721128542	8.746586195730816e-9
HCC	chr4	61662112	23284	ADGRL3	+	-460856	877080	-4.204085962382643	-0.17409909909320578	40.71200663157921	8.747559042152793e-9
HCC	chr10	81863011	10718	NRG3	+	12303	1111866	-3.770266232996242	-0.026713635661830635	40.711530569844484	8.749027128449865e-9
HCC	chr16	87607447	57338	JPH3	+	-4560	1762	-4.200371359015719	-0.9156646086183522	40.71096101615514	8.75091417812773e-9
HCC	chr8	139715658	51305	KCNK9	-	12602	85936	-3.6074080407702485	-0.4432119271145086	40.71019944306198	8.7536618162936e-9
HCC	chr19	392156	51298	THEG	-	16143	13957	-3.403054759541382	-0.01740886491127389	40.70784588416275	8.763547001820723e-9
HCC	chr2	100629304	105373507	LINC01849	+	-25565	5620	-3.7992693086319393	-0.3505485564687764	40.70737881219317	8.764977654677307e-9
HCC	chr14	42006937	145581	LRFN5	+	-400081	297696	-3.6349556791829385	-0.6453418185826979	40.70719521967765	8.765117022580856e-9
HCC	chr20	62661258	100127888	SLCO4A1-AS1	-	-5363	3595	-3.6488260789121303	-0.16613800053393168	40.70691801674265	8.765117022580856e-9
HCC	chr2	12926671	100506474	LOC100506474	-	-80342	40232	-3.2086375572246406	-0.16032082943905826	40.70690354154098	8.765117022580856e-9
HCC	chr10	1173267	399706	LINC00200	+	-13499	4905	-3.48785539447324	-0.6327399113552525	40.70662272280812	8.765478004870002e-9
HCC	chr5	73448558	2297	FOXD1	-	31	2272	3.7520278683781423	-0.5567423217587112	40.70652698844619	8.765478004870002e-9
HCC	chr7	48646809	168448	CDC14C	+	277752	2894	-3.6521609258873102	-0.6746812290996229	40.7062025981118	8.766269172524374e-9
HCC	chr5	180640870	2324	FLT4	-	-8754	41872	-3.4062536288641403	-0.14506794289487787	40.70569002036531	8.767904802016917e-9
HCC	chr1	209623812	100422894	MIR4260	-	302	67	-4.53775240222375	-1.2513582450854313	40.70438146637969	8.773113659660508e-9
HCC	chr2	1805341	7837	PXDN	-	60794	112661	-3.700186674703737	-0.597569337857011	40.70314804801973	8.777988144610549e-9
HCC	chr3	127539500	101927149	LINC01471	-	1720	40180	-3.365039513742387	-0.23222440871127958	40.7029472106352	8.778225603212217e-9
HCC	chr16	1202295	25823	TPSG1	-	-22959	3604	-3.55704371957473	-0.09994838412336167	40.70217154461832	8.781045815055968e-9
HCC	chr7	157880499	100506585	LOC100506585	+	-25914	11506	-3.3266248011410053	-0.26672160176837767	40.70187738528817	8.78170283479874e-9
HCC	chr20	61881448	100302168	MIR1257	-	-72214	117	-3.154175643390784	-0.373590502383207	40.700047150243094	8.789266287699089e-9
HCC	chr3	137714611	8403	SOX14	+	49681	2039	-3.3712533140499894	0.054590306288853925	40.69978618972263	8.789774691327232e-9
HCC	chr10	69943689	55506	H2AFY2	+	108912	59684	-3.842611579141811	-0.9281405060891121	40.69942604753632	8.790729343068451e-9
HCC	chr20	45298066	11317	RBPJL	+	8777	10982	-3.6886905308308835	-0.49960931902702765	40.69859049482356	8.793823328290238e-9
HCC	chr22	49491949	100500882	MIR3667	-	-51517	74	-3.5935455506746035	-0.49122180397716125	40.69597287494305	8.804944591944142e-9
HCC	chr2	601423	105373352	LOC105373352	+	-43222	3892	-3.8892044852211125	-0.4631554770386661	40.69373880583788	8.814349731156512e-9
HCC	chr20	2797234	56265	CPXM1	-	-3412	6578	-4.3354109712562146	-0.37588032914876296	40.69272740148803	8.818245723978621e-9
HCC	chr2	94760061	90499	FAM95A	-	-1123	5859	-3.416002214126509	-0.06504619850784944	40.69240493371876	8.819033696277524e-9
HCC	chr20	47788887	55959	SULF2	-	2271	129211	-4.02125199848665	-0.5207776207475479	40.69206433413503	8.819903628324775e-9
HCC	chr19	47414325	56917	MEIS3	-	-5203	16405	-3.6612753491733288	-1.0632301920830927	40.69161813282	8.821250396335008e-9
HCC	chr5	14577463	54491	OTULINL	+	4319	34397	-4.340568132782115	-0.2707917761224507	40.69027161961403	8.826663210098867e-9
HCC	chr3	73152760	55096	EBLN2	+	-91101	1662	-4.147837039696244	-0.3860311157586547	40.6895313019196	8.829339946144198e-9
HCC	chr7	6935142	221960	CCZ1B	-	108847	27361	-3.509837070071508	-0.10023543276801852	40.68846629646406	8.833485179802643e-9
HCC	chr10	36749341	91074	ANKRD30A	+	376516	106711	-3.9402299995742776	-1.202775719090534	40.68805514088061	8.834675780230701e-9
HCC	chr22	48741266	100616415	MIR4535	+	39029	59	-3.3394611111027106	0.07622989825978972	40.68789326131252	8.834739503666992e-9
HCC	chr20	61435501	1002	CDH4	+	63920	441197	-3.5129910477399577	-0.0980659890279554	40.68670012884476	8.839467002177886e-9
HCC	chr17	49869640	255061	TAC4	-	21623	9709	-3.9527859963328558	-0.886395019158149	40.68654902290143	8.839482126226419e-9
HCC	chr20	62743845	100652730	LINC00659	-	-33011	2736	-4.260964796660786	-0.6489543983184801	40.686399406148794	8.839490564400411e-9
HCC	chr17	75753596	2584	GALK1	-	-11603	7263	-3.9239515038124124	0.2386680909214536	40.68620394857099	8.839706421094021e-9
HCC	chr12	3551561	100129223	THCAT155	-	58742	9108	-3.3377609415857936	-0.8588185379706184	40.68596227544861	8.840131406762291e-9
HCC	chr5	87180537	55338	LINC01949	-	-58664	23467	-3.7996897567813948	-0.689870862731996	40.68442946966473	8.84639966191185e-9
HCC	chr9	16877449	54796	BNC2	-	6661	461286	-4.200881976221508	-0.06275172231119766	40.68235288408994	8.855136272984256e-9
HCC	chr3	167266869	79740	ZBBX	-	-113414	139995	-3.656551887716011	-0.33189968798440783	40.682112735754345	8.855555244487243e-9
HCC	chr1	2901232	100287898	TTC34	-	111567	148298	-3.5638184077552832	-0.2291453049053683	40.681887646995015	8.855906036197978e-9
HCC	chr8	65494205	286186	LINC01299	-	-68461	35659	-3.465964482114809	-0.6463600337945451	40.681661541870355	8.856261498868557e-9
HCC	chr15	55588199	26108	PYGO1	-	221	49098	4.583900188824711	-0.12838716961614677	40.6812249934923	8.857570884703618e-9
HCC	chr13	111407680	121793	TEX29	+	-87036	23604	-3.6996278197799946	-0.07808398080416633	40.68049835160772	8.860195760625113e-9
HCC	chr5	174137031	51617	NSG2	+	-91427	63576	-3.5542447951309537	-0.6140017623388162	40.68025651286465	8.860558114243156e-9
HCC	chr12	127838840	400087	LINC02393	+	42777	17023	-3.6138200885457477	-0.788679744637247	40.67997594442373	8.860558114243156e-9
HCC	chr22	49164225	100128946	LINC01310	+	-297455	31617	-3.6392843563886554	0.23458538495972645	40.67997555336502	8.860558114243156e-9
HCC	chr14	104393360	145195	C14orf144	+	-169776	52046	-3.8804072410603525	-0.33369885915247705	40.67975901742643	8.8608706761231e-9
HCC	chr10	128991291	728327	LOC728327	+	-78458	3438	-3.523637139398269	-0.3233829489695461	40.6789589375464	8.863778805004965e-9
HCC	chr11	117776890	57453	DSCAML1	-	-20371	369490	-3.352632279806431	-0.7758269452347942	40.678822618107205	8.863778805004965e-9
HCC	chr5	116997845	102467223	LINC02214	-	235636	18908	-3.4563471342551977	-0.045478014550798605	40.67716517023653	8.870630314138788e-9
HCC	chr20	62661712	100127888	SLCO4A1-AS1	-	-4909	3595	-3.9825330942872936	-0.71495900309615	40.67669433853098	8.872097940215941e-9
HCC	chr6	29621817	2550	GABBR1	-	-6411	26001	-3.8694668461756385	-0.6308680959643943	40.67376581634259	8.8847334011209e-9
HCC	chr1	234231391	148641	SLC35F3	+	-17180	110308	-3.4915323648183754	-0.5946093813748363	40.67344381135111	8.885486123666006e-9
HCC	chr1	204979592	23114	NFASC	+	-35366	78597	-4.086559458085877	0.10161312042508208	40.67325056291939	8.885486123666006e-9
HCC	chr4	126490186	100302267	MIR2054	+	-982927	49	-3.618236276032856	-0.8393735024635366	40.673157690876195	8.885486123666006e-9
HCC	chr1	198679720	5788	PTPRC	+	-40752	56204	-3.3988271873000784	0.24025245824215796	40.67168785669908	8.891501009825093e-9
HCC	chr5	170771589	2568	GABRP	+	12130	30328	-3.8597118710752376	-0.22933158759814717	40.67146803573811	8.891830122831072e-9
HCC	chr12	3551509	100129223	THCAT155	-	58690	9108	-3.9940497281290916	-0.691591773602287	40.671128995274444	8.892701833754989e-9
HCC	chr2	238778229	117581	TWIST2	+	69803	39221	-3.7761033744004644	0.030229277001598283	40.67026255285833	8.895974374737751e-9
HCC	chr5	171821187	644994	SMIM23	+	-35315	5217	-3.487046196157172	-0.8058725604100193	40.67004956908055	8.896164859223957e-9
HCC	chr21	46038689	1291	COL6A1	+	-56940	23301	-3.7354404082565282	-0.534108654152452	40.66992580270217	8.896164859223957e-9
HCC	chr1	205927976	103021296	LOC103021296	+	6937	43183	-4.21080118315361	-0.48505808173370496	40.66967138557807	8.896651910180782e-9
HCC	chr20	64110142	2832	NPBWR2	-	3311	1002	-3.6661550615822542	-0.2535188657948323	40.66867343225924	8.899425349114503e-9
HCC	chr2	213265310	100130451	LOC100130451	-	-18899	8424	-4.223986366567641	-0.46484908025104094	40.66865297864718	8.899425349114503e-9
HCC	chr18	79548760	284240	LOC284240	+	30522	9737	-3.4056205556606405	-0.6075606191575338	40.66862007338838	8.899425349114503e-9
HCC	chr10	108566990	103695365	LINC01435	-	497697	197718	-4.230895304684983	-0.6549866831911513	40.668353134882196	8.899969811562824e-9
HCC	chr7	157758046	100506585	LOC100506585	+	96539	11506	-3.35763599049974	-0.532916282981352	40.665255525082046	8.913417044677113e-9
HCC	chr11	2147945	3481	IGF2	-	-1658	20492	-3.33011011051638	-0.5508110216764888	40.664735525910544	8.915116942996681e-9
HCC	chr9	134846198	100616333	MIR3689C	-	-3171	72	-3.6767088731507895	-0.5686743707894596	40.66422887112141	8.9167563237398e-9
HCC	chr5	179166671	30832	ZNF354C	+	-106256	23563	-3.345328623741312	-0.42119335520776036	40.664017351314	8.917049154333706e-9
HCC	chr19	53810319	91662	NLRP12	-	-14084	30803	-3.702369113752421	-0.9665616111327089	40.66334671312794	8.919437473892546e-9
HCC	chr8	141103906	22898	DENND3	+	24706	14395	-4.101225993288808	-0.09860200135378586	40.662920075467284	8.920582771603272e-9
HCC	chr8	130951945	114	ADCY8	-	-88644	260289	-3.405825009820816	-0.3419274824247688	40.66280117728571	8.920582771603272e-9
HCC	chr18	30352462	100302131	MIR302F	+	-53552	51	-3.189354217484478	0.19814253129926243	40.66139554760291	8.92588180211504e-9
HCC	chr17	79117513	64772	ENGASE	+	-42576	13667	-3.3928576978671705	-0.43459141584094746	40.66134616871652	8.92588180211504e-9
HCC	chr20	62673003	100127888	SLCO4A1-AS1	-	6382	3595	-4.824642994177066	-0.5275295826433335	40.66107882747444	8.926430235204592e-9
HCC	chr6	168372195	168002	DACT2	-	52441	26925	-3.289706130164099	0.13745981644560737	40.659331929177	8.93374056656673e-9
HCC	chr20	57158038	102723590	BMP7-AS1	+	55658	2171	-3.920718860435284	-0.5794189847306644	40.6574844901329	8.941288301816437e-9
HCC	chr5	1233013	348932	SLC6A18	+	-7658	20835	-3.238312167959004	-0.33739209656673347	40.657387220365024	8.941288301816437e-9
HCC	chr12	8421402	389634	LINC00937	-	30650	33789	-3.5775247807034303	-0.5269559947085389	40.65272525068154	8.961739723839442e-9
HCC	chr19	9260444	26648	OR7E24	+	-9400	1020	-3.581507218312378	-0.5055691958625425	40.652628354250005	8.961739723839442e-9
HCC	chr7	138869698	50617	ATP6V0A4	-	71502	91903	-5.320175678969314	0.1676769541153875	40.652018444093876	8.963862008706358e-9
HCC	chr19	51191517	101928517	LOC101928517	-	9551	29044	-3.298288694805592	-0.34400505175579826	40.65113057227413	8.967260341964878e-9
HCC	chr6	209809	285766	LOC285766	-	4325	24019	-3.584903871905186	-0.03380908798100589	40.65093182412739	8.967496939378729e-9
HCC	chr15	92416463	8128	ST8SIA2	+	-22553	74819	-3.718656902806025	-0.6537098889571052	40.65067038489224	8.968021307508497e-9
HCC	chr4	187176720	105377600	LINC02374	+	25266	10890	-3.512763122686123	0.005856724903402714	40.65052169599409	8.968028279025732e-9
HCC	chr13	59118068	106144531	LINC00374	-	884951	21421	-3.51414475749324	-0.20979542633406634	40.64996849086059	8.969892007304747e-9
HCC	chr10	133227475	8433	UTF1	+	2799	1285	-3.408308702290352	0.17948095967534425	40.64863527625404	8.97533820418034e-9
HCC	chr16	86847312	102724344	LINC02188	+	-125221	15736	-3.392591861885603	-0.7025492443756056	40.647468278326954	8.980023863857967e-9
HCC	chr9	135303005	157927	C9orf62	+	40244	3310	-3.3075270797379215	-0.268780699482839	40.64712331263045	8.98093310702212e-9
HCC	chr8	141753048	100302147	MIR1302-7	-	-33265	72	-3.4836441683113684	0.07144514566713416	40.64694058892174	8.981096772539915e-9
HCC	chr2	2042771	730811	MYT1L-AS1	+	276461	7877	-3.5464513767282018	-0.15843508619745075	40.645399130693754	8.987507740055921e-9
HCC	chr7	89229079	219557	TEX47	-	433362	1612	-3.300622672360619	-0.0020724358333709604	40.64222533986302	9.000895231078754e-9
HCC	chr6	33765999	117283	IP6K3	-	19014	25320	-6.172569928461402	-0.957952357078463	40.64219288411268	9.000895231078754e-9
HCC	chr19	1295493	1943	EFNA2	+	-9339	15277	3.4936206028674888	-0.11134762113780833	40.642049380597726	9.000895231078754e-9
HCC	chrX	153525253	492	ATP2B3	+	10869	46808	-3.842698314011835	-0.649924885338374	40.63879180532428	9.015234637342148e-9
HCC	chr2	117071729	8886	DDX18	+	742950	17699	-3.1506027039983513	-0.5351587792863156	40.638591940124925	9.015478324859176e-9
HCC	chr16	88328466	84627	ZNF469	+	99005	13287	-3.1941749602867113	-0.13694537204922339	40.63801177755028	9.017476895084633e-9
HCC	chr11	8113848	7275	TUB	+	-32486	24746	-3.5904002490208002	-0.33574598313437226	40.636436894056565	9.024068586483211e-9
HCC	chr20	62562027	406923	MIR133A2	+	2885	102	-3.2700367408287843	-0.5363104170871361	40.63610644601789	9.024915758361415e-9
HCC	chr7	2932279	2768	GNA12	-	87954	116220	-4.006177223063642	0.10184189408528241	40.63554706841405	9.026820559120906e-9
HCC	chr7	57132909	90827	ZNF479	-	-6955	20246	-3.5936618347115212	-0.6858343373372328	40.63518236654914	9.027826347073154e-9
HCC	chr11	133065161	4978	OPCML	-	121393	529104	-3.1705596401848473	0.15494638382980888	40.634972904249835	9.028115024276356e-9
HCC	chr11	2827862	338653	KCNQ1-AS1	-	-33707	21435	-3.208498037242088	0.2799571966866961	40.63453301068153	9.029468509152535e-9
HCC	chr3	158626900	85476	GFM1	+	17628	48044	-3.2504464442581598	-0.2492749198925381	40.63387995311104	9.031807469239743e-9
HCC	chr11	2147134	3481	IGF2	-	-2469	20492	-3.514373870299389	-0.7017499474740113	40.632447114017886	9.037753004306428e-9
HCC	chr19	54063978	284415	VSTM1	-	25	23128	-3.9718378204320928	-0.25150698554471906	40.631964242248735	9.039306904614653e-9
HCC	chr22	47390800	339685	LOC339685	+	-45229	27971	-3.249511931870313	-0.09699613491596566	40.63060831072205	9.044901484872449e-9
HCC	chr11	134025382	100128239	LOC100128239	+	6890	9070	-3.58176508067988	-0.24251103034127378	40.63006152254299	9.046752634189365e-9
HCC	chr14	100558378	57596	BEGAIN	-	-9692	30924	-3.6968888103276982	0.025425383755062928	40.6286170248651	9.052762238620056e-9
HCC	chr5	179267307	9509	ADAMTS2	-	-78123	234580	-3.4485744075663174	-0.5222382589148578	40.62790842562114	9.05536493784067e-9
HCC	chr1	245686182	111216275	KIF26B-AS1	-	451665	28074	-3.725718102439474	-0.4992919402600137	40.62776028268242	9.05537078856315e-9
HCC	chr9	133235251	29989	OBP2B	-	26001	3972	-3.4809716566914157	-0.20245270173381374	40.62646945924536	9.060673674432131e-9
HCC	chr22	48743170	100616415	MIR4535	+	37125	59	-3.1533086395821983	0.04743035715587374	40.626206762292966	9.061210826921419e-9
HCC	chr8	94642343	54845	ESRP1	+	-1207	66331	3.9791960125650374	-0.16191327172826378	40.625487876082396	9.063863880940705e-9
HCC	chr22	44807523	23779	ARHGAP8	+	-54965	110227	-3.2371690628794223	-0.20368717497148855	40.62363913540368	9.071761726856656e-9
HCC	chr2	232407990	251	ALPPL2	+	-1148	3873	-4.149965773029504	-0.9230792182123777	40.62265765188254	9.075637555188446e-9
HCC	chr1	2335127	100129534	LOC100129534	-	-17534	2247	-3.7818775221354057	-0.6501911506615008	40.61903249836248	9.091807463052131e-9
HCC	chr3	97481670	285220	EPHA6	+	-42077	208985	-3.5664312847784982	-0.7036771244517193	40.61872658974502	9.092547796049917e-9
HCC	chr9	91436350	4783	NFIL3	-	11724	15582	-3.6603035789567437	-0.7022375632862993	40.6182467685114	9.094097604645564e-9
HCC	chr21	45052390	728039	SSR4P1	-	-20821	2256	-3.337268063823778	-0.34900961294335564	40.61693893306389	9.09950283291787e-9
HCC	chr20	60965972	100506470	LINC01718	+	113092	1116	-3.7782960461681556	-0.9936440496942754	40.616594001410895	9.100425688501657e-9
HCC	chr17	73741317	100134391	LOC100134391	+	-3463	18704	-3.7019450216193306	-1.1724064990976633	40.61548663710073	9.10490062371526e-9
HCC	chr1	5945609	8514	KCNAB2	+	46689	108896	-4.168376636506194	-0.15134508410964004	40.614064103710675	9.110505515004164e-9
HCC	chr10	70779734	219793	TBATA	-	-2839	11336	-3.633592149997572	0.010191450173894348	40.613727502177355	9.110505515004164e-9
HCC	chr12	128562641	121260	SLC15A4	-	-261355	30803	-3.5362514094839335	-0.8221613088568903	40.61369843639758	9.110505515004164e-9
HCC	chr15	81159895	161502	CFAP161	+	-25648	13191	-3.911060077234555	-0.16348173389493645	40.61369721518207	9.110505515004164e-9
HCC	chr11	61082544	921	CD5	+	11419	33889	-3.6293505442822815	-0.34812192928496777	40.61224858808099	9.115563586025401e-9
HCC	chr6	169222364	101929523	LOC101929523	+	-9152	26351	-3.8959735421795165	-0.35403281144579085	40.612234426606406	9.115563586025401e-9
HCC	chr8	92370043	862	RUNX1T1	-	266817	148260	-3.8109514370959734	-0.21833870260616783	40.61191295263397	9.115563586025401e-9
HCC	chr8	133005804	102466865	MIR7848	-	-40777	101	-3.5080336109074985	-0.2438800341295123	40.61181419795776	9.115563586025401e-9
HCC	chr8	67630784	57094	CPA6	-	-115601	324216	-3.8460341523760846	-0.16180388179891242	40.61180901625669	9.115563586025401e-9
HCC	chr8	67630734	57094	CPA6	-	-115651	324216	-3.043824328323696	0.5972356840953936	40.611732617015775	9.115563586025401e-9
HCC	chr6	169139634	101929484	LINC01615	-	-22667	4210	-3.731170616675768	-0.2330330574119344	40.61008556379132	9.122508992076348e-9
HCC	chr14	84993377	26843	SNORD3P3	+	278555	130	-4.3343642578583115	-0.6980181208488319	40.609951109364744	9.122508992076348e-9
HCC	chr18	79603103	284240	LOC284240	+	-23821	9737	-3.9385847277447836	-0.8292220711665007	40.6094609369162	9.124113075332989e-9
HCC	chr1	228371179	102465444	MIR6742	-	-25930	62	-3.5942600190900316	-0.18220286290622326	40.60901115725618	9.125528849520261e-9
HCC	chr7	153344747	103724390	LINC01287	-	-67487	12316	-3.5029070284700685	-1.2423319240402086	40.608471417967046	9.12736509694761e-9
HCC	chr16	1211355	25823	TPSG1	-	-13899	3604	-4.4448914861518825	-0.17091662074143005	40.60805592404458	9.128621303684283e-9
HCC	chr19	17981826	27106	ARRDC2	+	19306	12971	-4.3495956281976556	-1.2852400263229224	40.607841890463675	9.128936480732879e-9
HCC	chr5	89003686	4208	MEF2C	-	99581	185865	-3.578322949172117	-0.07508010572965057	40.604310043295776	9.144765985548662e-9
HCC	chr16	989313	30812	SOX8	+	-7505	5172	-4.737181486872297	-0.4017536857349234	40.60406333521946	9.145234749017501e-9
HCC	chr19	45804558	81492	RSPH6A	-	-10789	19638	-3.945511715215586	-0.8880467815009723	40.60347873839839	9.147166341461352e-9
HCC	chr20	24666189	79953	SYNDIG1	+	-196228	196657	-3.8755308360953764	-0.11881689272002961	40.60326405312142	9.147166341461352e-9
HCC	chr15	29054403	321	APBA2	+	16003	47908	-3.210493616713716	0.2856996837004616	40.60317376864202	9.147166341461352e-9
HCC	chr15	51293827	1588	CYP19A1	-	5489	80282	-4.192576106374203	-0.28816807989859994	40.603064586780455	9.147166341461352e-9
HCC	chr7	4175646	221935	SDK1	+	-45961	139315	-3.7924775605463816	-0.2206997249903786	40.60254922556694	9.148893271740334e-9
HCC	chr1	177241206	57795	BRINP2	+	-69818	111035	-3.6354142651087797	-0.5794140077599875	40.602129233942875	9.150173972593907e-9
HCC	chr20	56911388	7022	TFAP2C	+	-282086	9981	-4.780933283407258	-1.0266885524908462	40.60135547473095	9.153111909677592e-9
HCC	chr21	14071067	391267	ANKRD20A11P	-	90623	36669	-4.330843879689839	-0.6683611641831826	40.60000184359542	9.158768416876925e-9
HCC	chr14	101064260	100126308	MIR541	+	235	84	-3.070369216718177	0.09598218463711591	40.59898333802372	9.162856837290207e-9
HCC	chr6	166906133	100861523	RPS6KA2-AS1	+	-2435	1372	-3.577167347162782	-0.497500129969562	40.59753753755607	9.168951965026485e-9
HCC	chr17	34767233	124842	TMEM132E	+	-186484	58570	-3.4315441788929184	-0.4192084719933775	40.596172284639366	9.174390590674128e-9
HCC	chr12	131043676	105755954	ADGRD1-AS1	-	49700	3351	-4.091513006524382	-0.5100888844706585	40.596086015860685	9.174390590674128e-9
HCC	chr15	27805931	4948	OCA2	-	-293381	344437	-3.6143772440246296	-0.4432777050289251	40.59591042790877	9.174527613233516e-9
HCC	chr1	2035137	105378591	LOC105378591	-	-14933	870	-4.436348807162262	-0.4232110823213215	40.59530586353142	9.176617637502755e-9
HCC	chr14	105625579	102466889	MIR8071-2	+	-4463	65	-3.2711176101111747	0.05242543097427937	40.595172569144054	9.176617637502755e-9
HCC	chr10	90212033	101926924	LINC01375	-	254660	41885	-3.404229049714486	-0.7477112944777144	40.59387512202502	9.18202508546736e-9
HCC	chr9	135104486	10439	OLFM1	+	-16818	33517	-3.3442775206614828	0.2927332096701836	40.59213401408637	9.189522058618385e-9
HCC	chr1	245565541	111216275	KIF26B-AS1	-	331024	28074	-3.8333644458738614	-0.5800115246681168	40.59181104662884	9.19026301351638e-9
HCC	chr20	61829418	100128310	LOC100128310	-	109670	2243	-4.168366827649792	-0.7319757693561135	40.59168378167547	9.19026301351638e-9
HCC	chr5	2391114	100506858	LOC100506858	-	78913	8482	-3.0943616279524297	-0.4282338152384842	40.589959368696334	9.19768829137221e-9
HCC	chr10	133006448	399829	LINC01168	+	-40914	10964	-3.7339661903253454	-0.15948815906406902	40.58900974609993	9.201470349757751e-9
HCC	chr2	525774	101927362	LINC01875	+	20031	863	-3.8252847838168296	-0.14647056063752123	40.588563908206865	9.202880981771055e-9
HCC	chr11	1815332	90019	SYT8	+	18978	3212	-4.028164642209558	-0.8308110421812251	40.588365667095466	9.203125643746482e-9
HCC	chr2	192893769	64002	PCGEM1	+	-143924	27055	-3.513395901027219	-0.13357138423558798	40.58775090529558	9.20520234646033e-9
HCC	chr5	1411226	100506791	LINC01511	-	31153	16492	-3.3588259548709565	0.10073226967494249	40.587632241182725	9.20520234646033e-9
HCC	chr5	178757672	6940	ZNF354A	-	26970	19182	-3.597384084577446	-0.3047906290577416	40.587012850023505	9.207431529658683e-9
HCC	chr15	96491894	7026	NR2F2	+	-158554	6924	-3.6441021942039287	-0.6688271003178732	40.586454055727984	9.209375699499326e-9
HCC	chr17	21415700	3768	KCNJ12	+	-39313	43481	-3.869455846426862	-0.5263147465921612	40.58195931981811	9.229730587943843e-9
HCC	chr1	95753286	102723661	LOC102723661	+	238782	30813	-3.971611262356012	-0.0849827177168773	40.58184760331316	9.229730587943843e-9
HCC	chr11	134332018	89944	GLB1L2	+	-144	44451	4.15360137534135	-0.1227092440890696	40.57884823121888	9.243217509342936e-9
HCC	chr16	6409402	54715	RBFOX1	+	364407	939530	-3.8109552646002447	-0.6520951436821527	40.57790840674086	9.246972465700371e-9
HCC	chr11	42873977	399881	HNRNPKP3	-	-395392	7866	-3.23796992007147	-0.48825671776069296	40.57687174216328	9.250577602058858e-9
HCC	chr1	228279901	574407	OBSCN-AS1	-	66237	9190	-3.8635047585623763	-0.1912272894174441	40.57685437752239	9.250577602058858e-9
HCC	chr11	76179224	7481	WNT11	-	-27306	20205	-3.1901931610247347	-0.27667240815240884	40.57476284399965	9.259792012436834e-9
HCC	chr8	579322	157695	TDRP	-	33541	55992	-3.755715152961471	-0.34794412953621695	40.574125963994426	9.262117802229277e-9
HCC	chr4	56316136	132949	AASDH	-	-71372	49224	-3.5258680333506707	-0.3309488825125356	40.57331644791906	9.265262793893971e-9
HCC	chr10	129921563	253738	EBF3	-	-42264	128596	-3.821280979841481	-0.5692229613684655	40.573097232136504	9.265609308794246e-9
HCC	chr3	154889593	4311	MME	+	134531	159606	-4.567336913672007	0.111408949991295	40.57256541877209	9.267438385259215e-9
HCC	chr1	30661451	100129196	MATN1-AS1	+	57321	7975	-3.888448512697433	-0.04481443213359854	40.57170907242791	9.270807531283574e-9
HCC	chr5	180594266	92304	SCGB3A1	-	2779	1383	-3.562041955875706	-0.0017118083257898198	40.570920641533604	9.273855611573131e-9
HCC	chr15	55588224	26108	PYGO1	-	246	49098	4.196405728313882	-0.5365042934884958	40.57039764897259	9.275644601213187e-9
HCC	chr3	2352581	152330	CNTN4	+	-113752	819133	-3.366932312736585	-0.1781581006787252	40.570047601005996	9.276612882129334e-9
HCC	chr8	142251714	619434	LINC00051	+	-53358	10648	-3.6704707248446797	0.019988485445487748	40.56833009419983	9.284076404068653e-9
HCC	chr11	113393856	255239	ANKK1	+	-6065	12628	-4.2347540527019145	-0.8032805755096617	40.56555343130897	9.29653328387597e-9
HCC	chr13	83517741	114798	SLITRK1	-	-364652	5189	-3.4520315666597905	-0.41866786330824085	40.565418017747845	9.29653328387597e-9
HCC	chr4	1426010	54729	NKX1-1	-	19568	3511	-3.7645289935685633	-0.77496962434643335	40.56483684687345	9.298603773656526e-9
HCC	chr6	446966	3662	IRF4	+	-55227	19705	-3.255198183658822	0.10969118956153927	40.564236422495426	9.300766422972551e-9
HCC	chr11	130474041	170689	ADAMTS15	+	-25067	27672	-4.019018804435862	-0.45692237287916726	40.5637623027664	9.302328301715091e-9
HCC	chr20	63249147	100192386	FLJ16779	+	4831	7638	-3.278545220241182	0.05527072530872153	40.56265810442875	9.306794747267283e-9
HCC	chr4	166546138	7092	TLL1	+	-672880	231200	-3.0709549187027805	-0.14406908525864043	40.56253234493628	9.306794747267283e-9
HCC	chr4	8911430	3166	HMX1	-	39613	25742	-3.1078470910571316	-0.28345000374238777	40.56198699439967	9.308697135936546e-9
HCC	chr5	179333151	9509	ADAMTS2	-	-12279	234580	-3.467551656285846	-0.4213383191152498	40.56170619318247	9.309339472482469e-9
HCC	chr14	93859051	90050	FAM181A	+	59843	10715	-3.2212743006096645	-0.4147390089309114	40.56096119771393	9.312193910212186e-9
HCC	chr19	27851327	148189	LINC00662	-	57387	3448	-3.554717292255928	-0.2915198199449172	40.560152509625226	9.315352922510118e-9
HCC	chr17	79379725	146713	RBFOX3	-	-136423	426804	-3.7789236371351844	-0.7414665670132875	40.55938303671645	9.31832604241481e-9
HCC	chr5	73448567	2297	FOXD1	-	40	2272	4.325411888732793	-0.4617193773843085	40.55756870834662	9.326285971365835e-9
HCC	chr8	50350031	54212	SNTG1	+	-185900	545053	-3.825333668630303	0.07336219602066313	40.55597806595704	9.333184245585135e-9
HCC	chr2	1503032	7173	TPO	+	-88624	128320	-3.5625159447960293	-0.37040372480018685	40.555639440189374	9.334104815365229e-9
HCC	chr7	4048375	221935	SDK1	+	81310	139315	-3.718874153155505	0.5071448205064869	40.55300985905967	9.345977045447049e-9
HCC	chr13	22981872	100996930	LINC00621	-	65503	39978	-3.648570667542818	-0.5157725493601152	40.55260356900746	9.34722266878059e-9
HCC	chr1	17394962	353238	PADI6	+	-22766	29504	-3.701087956198022	-0.33375947025374036	40.55116166920702	9.353424607757458e-9
HCC	chr7	157812243	100506585	LOC100506585	+	42342	11506	-3.521190061085776	-0.5839912948109349	40.55039440762453	9.35472910422735e-9
HCC	chr2	239600392	150935	LOC150935	+	162468	37803	-3.7335953638987283	-0.6759640698383957	40.55032106119806	9.35472910422735e-9
HCC	chr2	109347963	100423027	MIR4266	-	34338	55	-3.581259251107674	-0.4758866428774203	40.5503207256862	9.35472910422735e-9
HCC	chr17	53757828	84643	KIF2B	+	65050	2335	-3.7075780637874964	-0.028752298453326604	40.550305780398865	9.35472910422735e-9
HCC	chr12	1834593	654429	LRTM2	+	-14326	16486	-3.3216822407716133	-0.6604055018093165	40.54979817656928	9.356461338888435e-9
HCC	chr9	135254760	401557	LOC401557	+	-73151	5698	-3.7075058320237733	-0.3352586678567442	40.548495366595674	9.36200327988723e-9
HCC	chr9	30299452	401497	LINC01242	-	-109002	19520	-3.582314611667358	-0.22713635866561982	40.54631350377935	9.371510817372119e-9
HCC	chr19	29802100	898	CCNE1	+	9894	12324	-4.301619656587797	-0.4109760308048837	40.54622047165775	9.371510817372119e-9
HCC	chr8	55407480	100133234	SBF1P1	-	-47841	6125	-3.4858250799981865	0.6274141277196094	40.54534971441807	9.374988622144117e-9
HCC	chr18	48935316	4092	SMAD7	-	-7491	22955	4.200066299813652	-0.47867188128247184	40.54228424758907	9.388575502306614e-9
HCC	chr4	3739714	152	ADRA2C	+	26855	1958	-4.266822627029898	-0.5228757122809019	40.54222846438805	9.388575502306614e-9
HCC	chr9	102487263	414319	LINC00587	+	32374	137873	-3.7088277817808293	-0.5136640250203789	40.54065070166919	9.395458818847217e-9
HCC	chr22	48755881	100616415	MIR4535	+	24414	59	-3.261507796827712	0.19042278305491578	40.5403452666816	9.395875595462144e-9
HCC	chr5	180640900	2324	FLT4	-	-8724	41872	-3.52309285848374	-0.12708931753864386	40.540272570946925	9.395875595462144e-9
HCC	chr20	15583804	613266	LOC613266	-	-339510	30981	-3.786410947135522	-0.2807875278101848	40.538785776085575	9.401835574519738e-9
HCC	chr9	132197999	84628	NTNG2	+	-36052	82585	-3.6978688352596514	-1.2301285093593286	40.53870841540536	9.401835574519738e-9
HCC	chr10	130801351	100422867	MIR378C	-	-161317	81	-3.2258354343649827	-0.14050489303426744	40.538596445164245	9.401835574519738e-9
HCC	chr11	4677009	81285	OR51E2	-	-20837	17676	-3.6291429010683207	-0.4309795495330524	40.53812293278524	9.403413158920896e-9
HCC	chr4	182799665	1635	DCTD	-	-117588	27163	-3.9225828972626835	-0.6963944037114557	40.53790591282433	9.403756547486212e-9
HCC	chr5	2156039	100506858	LOC100506858	-	-156162	8482	-3.6566308741894242	-0.3322715412874022	40.537656455844775	9.404256119056676e-9
HCC	chr10	43703073	7580	ZNF32	-	54195	5020	-3.670206857626104	-0.26178732686502265	40.5357073532008	9.412940163076481e-9
HCC	chr22	23457176	101929374	LINC01659	+	-23612	1508	-3.435667366036161	-0.05192813637107416	40.534871104288264	9.41572865474664e-9
HCC	chr5	4001088	79192	IRX1	+	-405034	5350	-3.4833335751718035	-0.1815602453517393	40.53483734637882	9.41572865474664e-9
HCC	chr10	1243280	399706	LINC00200	+	-83512	4905	-3.8059196176982466	0.06738401173062902	40.533943697377914	9.419328225373865e-9
HCC	chr22	45943454	7477	WNT7B	-	-33674	56763	-3.684422444961715	-0.44233790533182604	40.53379929912939	9.419328225373865e-9
HCC	chr6	69450126	55788	LMBRD1	-	-347031	121409	-3.741063476085876	-0.6289627781080968	40.53341960034184	9.42023696984531e-9
HCC	chr5	17217765	10409	BASP1	+	-204	59285	4.247987884769862	-0.7505822071014614	40.53331962627727	9.42023696984531e-9
HCC	chr1	159886658	100422852	MIR4259	-	-13421	101	-3.9622487566232443	-0.10375862526681605	40.532631879359826	9.422293373152671e-9
HCC	chr6	209819	285766	LOC285766	-	4335	24019	-3.5775438271743867	-0.03511351167227032	40.532602007948924	9.422293373152671e-9
HCC	chr7	157674928	406945	MIR153-2	-	100506	87	-3.4717642184007205	-0.5984262052413124	40.530866807836745	9.429156955030869e-9
HCC	chr7	153016021	57180	ACTR3B	+	-256272	95631	-3.554036981916093	-0.9438176615276002	40.53084686801557	9.429156955030869e-9
HCC	chr8	2229714	102465695	MIR7160	+	-153125	52	-3.476631911025504	-0.03212933304905429	40.53074259573371	9.429156955030869e-9
HCC	chr7	4835033	109623455	SNORD165	-	-2417	63	-3.573426519468732	-0.6587170700644429	40.53049285720755	9.429659920002231e-9
HCC	chr15	31554156	51621	KLF13	+	-227301	51045	-3.562850095749882	-0.566937749904889	40.52692473151982	9.446192046764961e-9
HCC	chr20	62659668	100127888	SLCO4A1-AS1	-	-6953	3595	-3.4929067200669772	0.09456648112891472	40.524846292711345	9.455541478302895e-9
HCC	chr17	5815645	339166	LOC339166	+	-43411	158463	-3.8749638286759556	-1.057650836212586	40.52461581905901	9.455952779182225e-9
HCC	chrX	149652697	84548	TMEM185A	-	20785	35357	-3.513016225042405	-0.27078719078253705	40.52440294995241	9.456278950116663e-9
HCC	chr9	135205382	401557	LOC401557	+	-23773	5698	-3.421130300418616	-0.4239128661158386	40.52301142164569	9.461986342262287e-9
HCC	chr4	42151455	389206	BEND4	-	-1423	42026	3.823856764231676	-0.10518261840975164	40.52293309762261	9.461986342262287e-9
HCC	chr22	49024486	100128946	LINC01310	+	-157716	31617	-3.1827385496158884	-0.46736372073070737	40.52083219425633	9.471460585659379e-9
HCC	chr5	27120219	1007	CDH9	-	81637	157983	-3.3965483145563367	-0.4057054632548158	40.52029984184805	9.473336359841857e-9
HCC	chr6	5802842	101927950	LOC101927950	-	107570	30287	-3.726548054616631	-0.5977985793421481	40.519214770236886	9.47789327389131e-9
HCC	chr8	20252969	11178	LZTS1	-	-2323	9128	-3.418099259626015	0.04589293328719946	40.518934374827815	9.478548089019445e-9
HCC	chr7	4171589	221935	SDK1	+	-41904	139315	-3.272976309715794	0.03765360138589213	40.51741612095968	9.484076055049312e-9
HCC	chr1	66509753	84251	SGIP1	+	23816	217571	-3.21740699873764	-0.22066231527238345	40.517374411574664	9.484076055049312e-9
HCC	chr9	93228362	65268	WNK2	+	-43432	134444	-4.117512314117107	-0.048932352807897476	40.517359016172165	9.484076055049312e-9
HCC	chr16	87655259	57338	JPH3	+	-52372	1762	-4.4877300147171955	-1.3107784359633163	40.51719508964046	9.48416615762589e-9
HCC	chr2	886029	339822	LINC01115	-	17603	88587	-3.1908451496381476	-0.28424671335645163	40.51664466692323	9.48613255107583e-9
HCC	chr9	132198458	84628	NTNG2	+	-36511	82585	-4.574329023606157	-1.1314178538380555	40.514848463707466	9.493663766269291e-9
HCC	chr10	43728745	102724264	LOC102724264	-	-50080	1260	-3.488018033146737	0.10703095524919232	40.514803368339315	9.493663766269291e-9
HCC	chr5	80960343	5924	RASGRF2	+	346	269474	4.433475235006369	-0.3861939163231136	40.51405313538366	9.4966033829957e-9
HCC	chr11	134362347	89944	GLB1L2	+	-30473	44451	-4.813424221945003	-0.88208236979497745	40.513737873179146	9.497429444887232e-9
HCC	chr1	226646212	100506443	ITPKB-IT1	-	-28856	18989	-3.51523837988757	-0.5508292241055297	40.51319638685496	9.499355409586251e-9
HCC	chr7	158269129	693180	MIR595	-	-263684	96	-4.007317935347002	0.10609411992071843	40.51189606308989	9.504972551950416e-9
HCC	chr2	10549895	101929715	LOC101929715	+	-100167	5825	-3.397137633669111	-0.23909898574575902	40.51141077746027	9.506626707798547e-9
HCC	chr19	56477551	63934	ZNF667	-	150	38078	3.141894300865198	0.0509998532882119	40.51070477225349	9.509355355323082e-9
HCC	chr7	38656196	273	AMPH	-	24629	247872	-3.2569383150205815	0.17576201400959002	40.51015214177279	9.511079957285325e-9
HCC	chr16	86324512	732275	LINC00917	-	-21167	13830	-3.6510618362618548	-0.2543078579651655	40.51005994886867	9.511079957285325e-9
HCC	chr10	91323894	143279	HECTD2	+	85341	105594	-3.61171667575652	-0.5321579893226263	40.50961645472415	9.512531925104328e-9
HCC	chr2	238632790	151171	LINC01107	-	77291	44810	-3.7840043627338984	-0.3661291904800148	40.50894250341459	9.51488229685863e-9
HCC	chr8	96210541	7381	UQCRB	-	-25093	8959	-3.663858372651865	-0.997118743094184	40.50884330767377	9.51488229685863e-9
HCC	chr8	144581019	80728	ARHGAP39	-	-24676	76517	3.7483633494539914	-0.6583470677369379	40.50794967433224	9.518527632430263e-9
HCC	chr20	58495915	164284	APCDD1L	-	-19023	55838	-3.285711759312409	-0.05577607035446926	40.507798526718474	9.518556654659757e-9
HCC	chr19	41988606	478	ATP1A3	-	-4861	26886	-4.045142885384564	-0.6613612942513896	40.506941356317725	9.522025807072102e-9
HCC	chr10	132137266	10570	DPYSL4	+	49644	18867	-4.2532966204084515	-0.6040593098043461	40.50604911743766	9.525667243451237e-9
HCC	chr22	39488325	4248	MGAT3	+	-1101	4973	-4.353632300503397	-0.7322120665004296	40.504228530434474	9.533838839409713e-9
HCC	chr15	25214129	100036563	SNORD115-24	+	-470	71	-3.783719028425737	-0.8336795676043889	40.503710935518704	9.535656339777307e-9
HCC	chr7	4114237	221935	SDK1	+	15448	139315	-4.255249531935233	-0.9803727232434702	40.50310263147916	9.537917026116985e-9
HCC	chr7	24225259	4852	NPY	+	58929	7678	-3.7149240400176406	-0.08129547137954282	40.50236758974267	9.540797138864974e-9
HCC	chrX	135437053	399668	SMIM10L2A	+	-15120	6142	-3.798214305563558	-0.5176681797743424	40.5008233632919	9.54763141774348e-9
HCC	chr20	62466496	140628	GATA5	-	-9474	12474	-3.5955144610151657	-0.5756380173947951	40.50061731725013	9.547929217573523e-9
HCC	chr5	403027	116349	EXOC3-AS1	-	-40133	1325	-3.7734377298936104	-0.9662629801754637	40.497972574606464	9.56015190682654e-9
HCC	chr8	142612945	23237	ARC	-	-1527	3429	-3.4516512194886393	-0.36775191647172595	40.49644191626544	9.566582735187302e-9
HCC	chr12	131088431	116437	LINC01257	+	76580	47921	-3.881829464688354	-0.9746911706523566	40.49636854426487	9.566582735187302e-9
HCC	chr8	141628651	389690	MROH5	-	121421	73402	-3.5505332555628044	0.18948707224284844	40.49586211422215	9.568352235189532e-9
HCC	chr11	60020549	219990	OOSP2	+	19726	7769	-4.372051447272974	-0.6397694431039253	40.495144337162316	9.571157349995095e-9
HCC	chr22	47553990	101927722	LINC01644	-	66879	25813	-3.582447914402546	-0.35381972557606034	40.49496014821155	9.571349132919721e-9
HCC	chr7	28957565	9865	TRIL	-	-848	5056	3.6485173500298846	-0.4084615582086662	40.494179526851696	9.574463179902508e-9
HCC	chr11	30046951	3739	KCNA4	-	29921	7290	-3.7727664313213256	-0.6085715700695191	40.493758851216825	9.575814066918315e-9
HCC	chr14	106401355	338005	LINC00221	+	81084	13077	-3.5545374743339435	-0.23133298887528955	40.49359931441641	9.575885282232725e-9
HCC	chr17	48995538	10642	IGF2BP1	+	1874	58734	3.9781782609123066	-0.06450541762086558	40.49340652842395	9.576119506321285e-9
HCC	chr2	130763809	205147	AMER3	+	-7518	11844	-3.5851053982395116	0.1577839987278125	40.4925560003182	9.579578055691205e-9
HCC	chr21	30129507	26285	CLDN17	-	-37146	731	-3.351007747835268	-0.5547072433878404	40.49193939139025	9.581890692538688e-9
HCC	chr19	35341736	100847070	MIR5196	+	3777	115	-3.770207091254013	-0.8706759504887667	40.49149405133947	9.583363866890442e-9
HCC	chr11	42343333	100507205	LOC100507205	-	89643	65948	-3.9626877361378794	-0.5593769864700716	40.4908140811121	9.585988378952436e-9
HCC	chr11	23680647	102465860	MIR8054	-	261457	86	-3.4659776521962864	0.29079844270631494	40.49040139974399	9.587302038968621e-9
HCC	chr4	188218832	339976	TRIML1	+	-79391	8300	-3.76123056784104	-0.9012784901446067	40.489429784646205	9.591359281740471e-9
HCC	chr18	78725620	27164	SALL3	+	254655	18695	-3.3244770895002933	-0.1633677961706706	40.4877226483471	9.599031097628464e-9
HCC	chr20	63249202	100192386	FLJ16779	+	4776	7638	-3.524048626530967	-0.03436123314696186	40.486856268234696	9.602576211225604e-9
HCC	chr20	63294554	57642	COL20A1	+	-1368	37748	-3.6176651449265123	-0.2762650332662281	40.484960404872325	9.611185428866537e-9
HCC	chr20	58587758	79160	LINC01711	+	47014	967	-3.574611749644832	-0.6634087248820506	40.484612995377816	9.612181698702116e-9
HCC	chr4	187063597	105377600	LINC02374	+	138389	10890	-3.5226991498139775	0.1468355749973911	40.483791312200786	9.615511867051857e-9
HCC	chr10	7508339	57713	SFMBT2	-	96853	252863	-3.3543224155661653	-0.4439023813514476	40.48289354791791	9.619217796176387e-9
HCC	chr7	154301975	1804	DPP6	+	3237	589079	-3.5961672554278494	-0.437949475026585	40.48249378382594	9.620472839628674e-9
HCC	chr8	36779209	157855	KCNU1	+	5115	151803	-3.860733600858763	0.14061043072467763	40.47987213827153	9.632675872850918e-9
HCC	chr8	142196538	619434	LINC00051	+	1818	10648	-3.538972973081843	0.10663258275102483	40.479624175679334	9.633184322388183e-9
HCC	chr2	182386529	5136	PDE1A	-	-40519	259162	-3.732947940594837	-0.49173703739779007	40.47790242835199	9.64096220987057e-9
HCC	chr2	128776870	101927881	LOC101927881	+	87730	4128	-3.85483841262036	-0.7515562796407506	40.477674725649045	9.641371230808493e-9
HCC	chr15	25729906	100616474	MIR4715	-	-118919	79	-3.3897884109672987	-0.21744740341105337	40.476535984237536	9.646277096735272e-9
HCC	chr7	138871224	50617	ATP6V0A4	-	73028	91903	-5.226280084359541	-1.0209420806727574	40.47559774613469	9.650195171438348e-9
HCC	chr5	1898068	101929081	CTD-2194D22.4	+	-10737	13160	-3.0089915351269543	0.4650914508528968	40.475389491718516	9.650508685096596e-9
HCC	chr4	3690041	100133461	LINC02171	-	12186	4263	-3.752098161686782	-0.5359219473055465	40.47510947613761	9.651176722673391e-9
HCC	chr11	1232366	727897	MUC5B	+	-9301	39112	-3.765991450846792	-0.7197878694121059	40.47316307112552	9.660080143178251e-9
HCC	chr7	122177245	10157	AASS	-	32955	70747	-3.3845432788816603	-0.06737627370968824	40.47045852306678	9.672744367954247e-9
HCC	chr4	4406930	27065	NSG1	+	-19967	32096	-3.862658076894196	0.09364326424009434	40.46892895842825	9.6789692995921e-9
HCC	chr11	117521238	22897	CEP164	+	-193383	85412	-3.9031134062144215	-0.5379263826247027	40.46891205614306	9.6789692995921e-9
HCC	chr17	80445966	100616359	MIR4730	+	-26548	76	-3.1092054672381058	0.4128139154640235	40.467877586350326	9.683372465762595e-9
HCC	chr20	61929676	100302168	MIR1257	-	-23986	117	-3.806775873149311	-0.9256140498475148	40.46773399200916	9.683372465762595e-9
HCC	chr12	124282195	144347	RFLNA	+	6969	26861	-3.5938065844882194	-0.29125250769637934	40.46702331490628	9.68617791457594e-9
HCC	chr11	117776914	57453	DSCAML1	-	-20347	369490	-3.4527595207422244	-0.786914678468938	40.46598298444053	9.6895324963353e-9
HCC	chr2	239832710	150935	LOC150935	+	-69850	37803	-3.6555417951653926	-0.3668524759710289	40.46595363525722	9.6895324963353e-9
HCC	chr20	62608398	28231	SLCO4A1	+	34047	29851	-3.6810767798783233	0.030503385096702848	40.465912748369036	9.6895324963353e-9
HCC	chr11	2747943	10984	KCNQ1OT1	-	47945	91671	-3.6270739338748097	-0.3309685601631815	40.46562890129078	9.690222829628047e-9
HCC	chr13	111469479	105370369	LINC02337	+	126530	46071	-4.013015888768684	-0.9903189689181652	40.46251703961103	9.704950113136416e-9
HCC	chr11	42881396	399881	HNRNPKP3	-	-387973	7866	-3.110320298612827	-0.007121261939153031	40.46199325136213	9.706421220525782e-9
HCC	chr2	199469070	150538	SATB2-AS1	+	-972	4661	3.2224796323125746	-0.1734474120511681	40.46193164691825	9.706421220525782e-9
HCC	chr1	181413489	777	CACNA1E	+	70061	323235	-3.909557521681572	0.04004340852136809	40.46130799273279	9.708492804511168e-9
HCC	chr9	135759225	57582	KCNT1	+	-57040	90963	-4.313423676910842	-0.9531156473363205	40.46116594768955	9.708492804511168e-9
HCC	chr8	111040147	101927459	LINC01608	-	12714	44484	-3.3173787914417803	0.20855219314304513	40.461080906895376	9.708492804511168e-9
HCC	chr11	1235351	727897	MUC5B	+	-12286	39112	-3.844939907241901	-0.6393923287245643	40.45872801638433	9.719471947418464e-9
HCC	chr1	227925160	100847072	MIR5008	-	-16523	94	-3.936093301613196	-0.1514278314604842	40.456398658009945	9.730346381417212e-9
HCC	chr17	6463733	54478	PIMREG	+	-19318	6651	-3.8463620643947998	-0.5449899447043931	40.45496900521741	9.736748431812856e-9
HCC	chr16	48059431	94160	ABCC12	-	-87339	63798	-3.6392373243647587	-0.3279853964970252	40.45392038487277	9.74125485423718e-9
HCC	chr14	78014063	9369	NRXN3	+	156310	1697918	-3.7471553162368285	-0.38008788801974897	40.452822769636164	9.746007808801466e-9
HCC	chr2	29800091	238	ALK	-	-121520	728838	-3.5990288396175663	-0.435675852878223	40.450920326448454	9.754780519848217e-9
HCC	chr4	8619507	8532	CPZ	+	-26847	27102	-3.4953629810789324	-0.49864309819143576	40.450675348765785	9.755282135297244e-9
HCC	chr8	87821223	138009	DCAF4L2	-	-52845	3326	-3.1072604406977677	0.18297176125785877	40.449085972770774	9.762498919664446e-9
HCC	chr1	201110198	779	CACNA1S	-	-2368	73055	-4.264815998534087	0.003423555373054656	40.44877307533472	9.763064133955223e-9
HCC	chrX	71814456	100132741	LOC100132741	-	30078	6210	-4.064010805140996	-0.5005417975309694	40.44868389148255	9.763064133955223e-9
HCC	chr6	76453628	105377860	LINC02540	-	-139995	71175	-4.389291187440473	-0.8487680498039462	40.44723388046882	9.769589963662815e-9
HCC	chr3	86282265	101927494	LINC02070	+	199678	15054	-3.80380555536028	-0.662119849903951	40.44551255131331	9.777477867486798e-9
HCC	chr18	37375844	106635546	SNORA111	-	-90660	166	-3.558695288326297	-0.06546344494730864	40.44500125328206	9.779313871219715e-9
HCC	chr4	150078656	166614	DCLK2	+	-382	179183	3.9667440962554266	0.06041013084928007	40.44481397357682	9.779528325730117e-9
HCC	chr17	41324844	83902	KRTAP17-1	-	9149	779	-3.4096274023502553	0.06061981442695442	40.443698361335684	9.784390642154633e-9
HCC	chr7	3301466	221935	SDK1	+	-18	967552	4.600666318085051	-0.3216435861165751	40.44299212679778	9.787204543467498e-9
HCC	chr10	3320107	105376360	LOC105376360	+	-1412	432069	-4.73344827185803	-0.8871019686835635	40.44275128715879	9.787687637054083e-9
HCC	chr9	135279597	157927	C9orf62	+	63652	3310	-3.468283809290474	-0.022609755209075384	40.441422936257844	9.793620479116055e-9
HCC	chr5	434288	116349	EXOC3-AS1	-	-8872	1325	-3.3501952856935158	-0.30757445270353406	40.43898416588316	9.805127955985281e-9
HCC	chr9	95681437	5727	PTCH1	-	164380	35229	-4.133862025847438	0.05315633866976513	40.43803660012831	9.808600208901724e-9
HCC	chr5	15937054	100126347	MIR887	+	-1872	79	-4.274087961076892	-0.613499339010038	40.43800366066362	9.808600208901724e-9
HCC	chr4	40749870	79730	NSUN7	+	27	61286	4.008820901163136	-0.09996530340153144	40.43763027187053	9.809750110119593e-9
HCC	chr20	62929178	11083	DIDO1	-	2627	21554	5.024201753345777	0.09946744764542811	40.436667462182626	9.813860360143748e-9
HCC	chr5	2289496	100506858	LOC100506858	-	-22705	8482	-3.0133343828783117	-0.16167340915113346	40.43372292190959	9.827935672746824e-9
HCC	chr18	78781907	27164	SALL3	+	198368	18695	-3.508114970045678	-0.15129192328601404	40.433405253864436	9.828807695063699e-9
HCC	chr22	45888996	7477	WNT7B	-	-88132	56763	-3.98085445812931	-0.588995602021972	40.43244886141382	9.832893806466632e-9
HCC	chr11	127397185	101929497	LOC101929497	+	-126115	65964	-3.3887182537331273	-0.24167244097013646	40.43222282077619	9.833305217210686e-9
HCC	chr4	3690073	100133461	LINC02171	-	12218	4263	-3.801174949963929	-0.6382987845565776	40.43157590678608	9.835835218263678e-9
HCC	chr5	73448561	2297	FOXD1	-	34	2272	3.4873211777912103	-0.5578651886150809	40.431186203531134	9.837070834372736e-9
HCC	chr12	131845222	4326	MMP17	+	-16829	23379	-3.733065702155734	-0.7468574538469909	40.43034222654942	9.840594392488791e-9
HCC	chr5	103764618	83594	NUDT12	-	201817	13947	-3.9272406873175645	-0.5522337827733159	40.42977604429781	9.842256899822671e-9
HCC	chr5	106218528	102467213	LINC01950	-	-792486	195818	-3.3543212745481905	-0.41748970479152947	40.42972367763251	9.842256899822671e-9
HCC	chr2	30884983	92291	CAPN13	-	77538	84675	-3.7527002076523335	-0.3767156569745725	40.42957070187272	9.842300955921338e-9
HCC	chr20	32609481	149950	NOL4L-DT	+	-22002	21414	-3.7057552376942344	-0.6086008659278084	40.428594623176416	9.846492327347229e-9
HCC	chr22	10961353	102723780	LOC102723780	-	-176	20933	-3.0379580545628824	0.85713320460674	40.42827513510066	9.847375710632357e-9
HCC	chr9	134868977	101448202	LOC101448202	-	-3641	53204	-3.9421530635367237	-0.13443522612177766	40.425520559688316	9.860541038097834e-9
HCC	chr2	91588172	654342	LOC654342	-	-71777	23267	-3.0129510851245143	0.26149837862447095	40.42460702098173	9.864424590963463e-9
HCC	chr10	130244827	10539	GLRX3	+	-108418	43260	-3.19395650944818	-0.2990900064696528	40.42375340846442	9.868007058120665e-9
HCC	chr3	44050117	406929	MIR138-1	+	64095	99	-3.6255613386134153	-1.1234237164000351	40.42276124366433	9.872290941492777e-9
HCC	chr12	129924865	121256	TMEM132D	-	21198	831942	-3.2389141770394216	-0.46394125271631076	40.42178017546723	9.876520647361292e-9
HCC	chr18	79873635	26251	KCNG2	+	-9967	36149	-3.7552365749006738	-0.6084090803277138	40.4214307369965	9.877315465902322e-9
HCC	chr16	55445934	107984884	MMP2-AS1	-	-16363	35501	-3.284748319437348	0.009341422297414961	40.4213233765073	9.877315465902322e-9
HCC	chr10	133100214	84435	ADGRA1	+	2032	29430	-3.41499621643341	-0.6074005551634427	40.421190547266356	9.877315465902322e-9
HCC	chr12	130426872	9271	PIWIL1	+	-88984	33493	-3.574108402923102	-0.834622727370471	40.42084290154092	9.877634429879562e-9
HCC	chr18	30352604	100302131	MIR302F	+	-53694	51	-3.4091952996502437	-0.5230137919264075	40.42083924079627	9.877634429879562e-9
HCC	chr3	186268791	1608	DGKG	-	-93443	215034	-3.830355535449536	0.10470156374237106	40.420473551512515	9.878754803715212e-9
HCC	chr10	128070940	105378553	AS-PTPRE	-	8515	4694	-3.7566412086019287	-0.41711948598689674	40.419419656772945	9.88335604962333e-9
HCC	chr12	52356280	3891	KRT85	-	-8342	4617	-3.6342828564751875	-0.6778202189281763	40.41919509710694	9.883763218347842e-9
HCC	chr18	46302254	494470	RNF165	+	31970	126597	-3.4820020325416903	-0.6465905484539299	40.41831076866758	9.887508754705128e-9
HCC	chr19	22601537	440518	GOLGA2P9	+	-5280	7294	-3.2957171431725434	-0.36721832661518966	40.416830897535625	9.894271205349334e-9
HCC	chr2	110024259	440894	LINC01123	+	-37279	8302	-3.6023587986961187	0.02982189844179208	40.41596037448849	9.897950898775317e-9
HCC	chr9	136659015	51162	EGFL7	+	-159	13823	-3.6123889571447196	-0.4634508128198537	40.4139419001918	9.907451419904694e-9
HCC	chr7	158452450	693180	MIR595	-	-80363	96	-3.712069554235989	-0.43468263426967185	40.41374081507522	9.907740813311679e-9
HCC	chr2	481572	727944	LINC01874	-	-11083	1709	-3.258155523444438	0.19974015347836444	40.413397650332286	9.908750805321062e-9
HCC	chr9	135202948	401557	LOC401557	+	-21339	5698	-3.3817046593896496	0.19127793565855633	40.41240759779804	9.913042550298543e-9
HCC	chr9	137320839	441478	NRARP	-	18588	2621	-3.9618366921537516	0.017569423504655617	40.41204096527197	9.91315155617515e-9
HCC	chr6	168411210	64094	SMOC2	+	29941	226844	-3.519072560314386	-0.3959814054300215	40.412017640027685	9.91315155617515e-9
HCC	chr20	54919352	55816	DOK5	+	-443634	175454	-3.5599658393491973	-0.3977362209264421	40.41195419269548	9.91315155617515e-9
HCC	chr11	1337432	255512	TOLLIP-AS1	+	-27724	1000	3.8531575562535556	0.06275592664155465	40.411651478825064	9.913957112342481e-9
HCC	chr7	153530057	103724390	LINC01287	-	117823	12316	-3.4639216686416674	-0.7878374925537177	40.41001290797858	9.92154407807125e-9
HCC	chr7	45216683	10268	RAMP3	+	-58915	26484	-3.7222440935351444	-0.7878059386965884	40.40967101736037	9.922549387089022e-9
HCC	chr18	9708490	11031	RAB31	+	-259	154326	4.412068174158437	-0.677507294704521	40.408704656643756	9.926727123105172e-9
HCC	chr17	74237374	94015	TTYH2	+	10992	13653	-3.30230362811332	-0.42693453842247964	40.40824429993446	9.928335042637834e-9
HCC	chr15	101051870	101927751	LOC101927751	-	132587	26941	-3.8558494678940956	-0.27050605331123767	40.4077574373548	9.930077991480285e-9
HCC	chr6	761284	55770	EXOC2	-	68143	208004	-3.6502497495933857	-0.48121098613601526	40.40719073683565	9.93222715448949e-9
HCC	chr11	3660021	57053	CHRNA10	-	-11363	5798	-3.689425611429347	-0.5002654441237496	40.40530449775516	9.941088529951728e-9
HCC	chr11	1083488	4583	MUC2	+	-8613	35634	-4.206842642881939	-0.3666751115931573	40.40470667406858	9.943398581475864e-9
HCC	chr10	16520224	389941	C1QL3	-	-1781	8263	3.8645663346089796	0.27775174604765007	40.40405276605979	9.945994725028762e-9
HCC	chr8	142249989	619434	LINC00051	+	-51633	10648	-3.5061358077901463	-0.0900266914321577	40.40296743537319	9.950788630886133e-9
HCC	chr11	1927845	7140	TNNT3	+	-8276	19138	-3.544092481229954	0.2679976187300746	40.40261040456426	9.951874514004797e-9
HCC	chr1	38744373	64121	RRAGC	-	-115450	21627	-3.9916821690279467	-0.7631386915452346	40.401605307955734	9.956262493735866e-9
HCC	chr1	22661354	713	C1QB	+	-8373	8656	-3.405546172537623	-0.4100156701954849	40.4009234792333	9.959004536625701e-9
HCC	chr16	86093327	100506542	LINC01082	+	102854	3538	-3.665405614239506	-0.14666089704693427	40.39877432908245	9.969231636519861e-9
HCC	chr19	5212412	5802	PTPRS	-	-128391	135296	-4.009371994184854	-0.36067677790302544	40.39737663603843	9.975631765654706e-9
HCC	chr7	157985845	100506585	LOC100506585	+	-131260	11506	-3.337075774519206	-0.07543967609051701	40.397128316293205	9.976165531750541e-9
HCC	chr7	28958166	9865	TRIL	-	-247	5056	3.4773098686148525	0.6378954861643161	40.39689285978834	9.976633696442547e-9
HCC	chr19	46213955	93429	LOC93429	+	-3713	4596	-3.981626702736667	-0.02189584975170794	40.395844601703615	9.981253429935028e-9
HCC	chr11	32000974	100506675	LOC100506675	-	-40344	5340	-4.236743244924502	-0.8409844123003948	40.39561862705687	9.981673500220367e-9
HCC	chr4	57730119	101928851	LINC02380	+	-304247	40115	-3.980306782578272	-0.2596432792525283	40.39509166765878	9.983631530726461e-9
HCC	chr5	1898066	101929081	CTD-2194D22.4	+	-10735	13160	-2.9436401208335203	0.4650975464170933	40.393045353089605	9.992677538518514e-9
HCC	chr15	89016517	11057	ABHD2	+	71633	114211	-3.5504995414380245	-0.6568201413932255	40.39297269992952	9.992677538518514e-9
HCC	chr9	135025447	10439	OLFM1	+	49796	45942	-3.8712255481592432	-0.9693544218685718	40.392891031334486	9.992677538518514e-9
HCC	chr4	3789783	152	ADRA2C	+	-23214	1958	-3.6461364813583756	-0.8808574391673789	40.3922997189891	9.994967154593441e-9
HCC	chr7	157088018	9690	UBE3C	+	50943	130412	-3.977871099368522	-0.3412294643618466	40.39205903996165	9.995463355835507e-9
HCC	chr10	125538076	100169752	TEX36-AS1	+	36295	4075	-3.736264456092509	-0.5443890274762422	40.3911811467722	9.999220305977673e-9
HCC	chr11	64000546	55611	OTUB1	+	-14693	12568	4.03104625808204	-0.034610989508878906	40.390965375914305	9.999589344064752e-9
HCC	chr12	117260997	4842	NOS1	-	-44055	96911	-3.8245280642954276	-1.004292956379038	40.389241652548144	1.0007679563586376e-8
HCC	chr11	5509026	50613	UBQLN3	-	-959	2686	-3.9481321964018323	-0.41797156341390035	40.3890810719282	1.0007766319065824e-8
HCC	chr3	64099578	100874242	PRICKLE2-AS2	+	3892	2889	-3.8651257287823326	-0.3214235075427896	40.388772982312716	1.0007893875889447e-8
HCC	chr2	3063214	101927554	LINC01250	-	-62812	230979	-3.697139498728449	-0.5874966554763955	40.388768914124356	1.0007893875889447e-8
HCC	chr7	157758479	100506585	LOC100506585	+	96106	11506	-3.301196103124482	-0.9050364702174235	40.38784588424326	1.0011887126793622e-8
HCC	chr2	239777796	150935	LOC150935	+	-14936	37803	-3.436326627628194	-0.7820527632022042	40.38725770328823	1.0013532087783203e-8
HCC	chr19	15141315	10994	ILVBL	-	15516	10826	-3.8515625964040807	-1.0425228894534073	40.38723771293122	1.0013532087783203e-8
HCC	chr4	122379410	132612	ADAD1	+	30	50353	-4.457291849623191	-0.4457307760083421	40.38568199748313	1.002077224313114e-8
HCC	chr18	14382887	284233	CYP4F35P	+	-45464	5102	-3.4039006060230412	-0.1964932948969143	40.38492986810969	1.0023894004804269e-8
HCC	chr1	167126356	92235	DUSP27	+	-32266	35040	-3.455063580305199	-0.3399743458065349	40.38337225603432	1.0031151508442454e-8
HCC	chr8	57210262	100507651	LINC01606	+	8014	14679	-3.080404192539506	1.5286560701432248	40.382892923164874	1.0032875666434221e-8
HCC	chr7	4233872	221935	SDK1	+	-104187	139315	-3.312635963870291	-0.3473784983217463	40.382547793329394	1.0033910927203132e-8
HCC	chr6	29165728	26707	OR2J2	+	7806	1041	-3.247685515644697	0.26254011656740267	40.38230854224779	1.003424254580474e-8
HCC	chr18	46576053	125336	LOXHD1	-	16746	82336	-3.425565080749578	-0.1192476933278097	40.38219617937932	1.003424254580474e-8
HCC	chr12	130707167	23504	RIMBP2	-	-9138	284659	-3.568823572775232	-0.3852624501718228	40.38177830892509	1.0035651741762641e-8
HCC	chr9	29826606	401497	LINC01242	-	-581848	19520	-4.32652827148891	-1.0692748331424295	40.3810405803487	1.0038551869526842e-8
HCC	chr10	47244740	2662	GDF10	+	55484	13360	-3.653962443671666	-0.7169314531468199	40.380926807515564	1.0038551869526842e-8
HCC	chr1	74247181	51086	TNNI3K	+	-11794	309046	-3.862753853193097	-0.9079620470655629	40.38029102411677	1.0041081705828874e-8
HCC	chr20	63454487	3785	KCNQ2	-	-18190	38999	-3.9265758692033255	-0.20582944316327256	40.379245886770796	1.0045716805120195e-8
HCC	chr16	88415674	84627	ZNF469	+	11797	13287	-3.650701996153945	-0.05152815138798194	40.37876467970263	1.0047453598308263e-8
HCC	chr1	226827072	5664	PSEN2	+	43500	25532	-4.4255879865609655	-0.3713325547496081	40.37843274163279	1.0048423008013111e-8
HCC	chr19	14277710	101928845	LINC01842	+	56033	10171	-3.7585104656051658	-1.1128933933019969	40.377533946001265	1.0052308690729405e-8
HCC	chr22	49954704	415116	PIM3	+	5791	3578	3.4626010430412255	-0.004517671268345213	40.37557345605263	1.0061662075759486e-8
HCC	chr20	63059964	100144597	LINC01056	+	-21953	15853	-3.2459553671083308	-0.2736503814621646	40.37505577741307	1.0063589707242949e-8
HCC	chr17	81159576	388428	PVALEF	+	5931	17658	-4.067334780178942	-0.6510458478149567	40.37478799360198	1.0064230415663822e-8
HCC	chr12	132453634	57666	FBRSL1	+	36937	94617	-3.3389762697623446	-0.5975376951580731	40.37378421173995	1.0068663469128807e-8
HCC	chr11	117577863	57453	DSCAML1	-	-219398	369490	-3.7178415449847453	-0.8475336815176199	40.373522860415775	1.0069271458139137e-8
HCC	chr12	2372944	100874370	CACNA1C-IT3	+	-103168	18970	-3.9034206391655566	-0.2120511539882878	40.3714511397699	1.0079214732586702e-8
HCC	chr5	176851924	90249	UNC5A	+	-41365	70340	-3.553527996367944	-0.3903095832785093	40.37129960356791	1.0079256924789041e-8
HCC	chr18	78949680	27164	SALL3	+	30595	18695	-2.9431362911078756	-0.029311907616401154	40.37036112848102	1.008335976829563e-8
HCC	chr3	44578942	285349	ZNF660	+	5908	14844	-4.246338398474045	-0.17432507366697322	40.37001506326952	1.0084406111343495e-8
HCC	chr2	2850266	101927554	LINC01250	-	-275760	230979	-3.61225772241218	-0.6899464567464895	40.36951315843372	1.008625710998608e-8
HCC	chr10	116394529	119548	PNLIPRP3	+	33383	50045	-3.357287006112274	0.0743206010357885	40.36846908659064	1.009090835251559e-8
HCC	chr7	4877999	55698	RADIL	-	-5705	84596	-3.877500880745455	-0.6829005727611759	40.36635202022407	1.0101107789390719e-8
HCC	chr11	69166664	338694	LOC338694	-	-4898	24335	-3.8791620828185267	-0.17102573210573824	40.36577545858551	1.010334808534129e-8
HCC	chr9	118678525	111216287	LINC02578	+	1146	65642	-3.481646462521733	-0.27516080802395	40.36539355799355	1.0104582114447276e-8
HCC	chr14	99175497	64919	BCL11B	-	-96216	102426	-4.662494612048834	-0.34195328418239235	40.364045369155264	1.0110815750872989e-8
HCC	chr3	13570820	2199	FBLN2	+	-2080	69683	-3.837233611841515	-0.17139849735449791	40.363006558816515	1.0115451365457197e-8
HCC	chr2	1643517	7837	PXDN	-	-101030	112661	-3.389262891051802	-0.5982076507833585	40.36241057013683	1.0117795671652396e-8
HCC	chr1	239956652	645884	RPS7P5	+	50872	5737	-3.558832691171458	-0.14432706532019693	40.362164870647746	1.0118326283256048e-8
HCC	chr5	20423773	102725105	CDH18-AS1	+	-118222	26896	-3.64798280082744	-0.9674569184457211	40.36112911734818	1.0122949670575867e-8
HCC	chr1	118574180	200162	SPAG17	-	388911	231675	-3.480636654205635	-0.24883541312229362	40.36047479339028	1.0125598209419855e-8
HCC	chr20	45298037	11317	RBPJL	+	8806	10982	-4.439758666982944	-0.4876103075819254	40.359693957855704	1.0128903358631971e-8
HCC	chr2	237365713	1293	COL6A3	-	-48494	90196	-3.6479162587306377	-0.2825157429807299	40.3585177821544	1.0134260110790988e-8
HCC	chr14	99095073	64919	BCL11B	-	-176640	102426	-3.4248149884590133	-0.030226016710383784	40.35822957483597	1.0135012367933971e-8
HCC	chr12	132484236	57666	FBRSL1	+	6335	94617	-3.8713907610456904	-0.057243451780752866	40.357857246503634	1.0135503255166582e-8
HCC	chr2	73202956	344022	NOTO	+	-698	8955	4.575388772977114	-0.17854649445394416	40.357848602706106	1.0135503255166582e-8
HCC	chr11	1918316	7140	TNNT3	+	1253	19138	-3.300068549504521	-0.45190168945141257	40.357310513186164	1.0137552275520489e-8
HCC	chr10	130002746	253738	EBF3	-	38919	128596	-3.910336963316252	-0.8826951219320343	40.35584841467941	1.014439837418248e-8
HCC	chr18	79608727	284240	LOC284240	+	-29445	9737	-3.0978572266823203	-0.06400854193682257	40.355162124424545	1.0147218994513344e-8
HCC	chr11	2837854	338653	KCNQ1-AS1	-	-23715	21435	-3.496434713300429	-0.6149530504608317	40.35495202648197	1.0147566839886222e-8
HCC	chr7	48202015	154664	ABCA13	+	-30555	476036	-3.3195563656932148	0.2545751129803833	40.35368510828717	1.0152698457186528e-8
HCC	chr1	3544829	693135	MIR551A	-	-15961	95	-3.984074909227327	-0.6263606455396903	40.35367805608814	1.0152698457186528e-8
HCC	chr18	78314595	101927715	LINC01029	-	320868	22432	-2.981125750518887	-0.10444370709870211	40.351546425310396	1.0163037291955647e-8
HCC	chr14	106813005	100847062	MIR5195	-	-37994	115	-3.162986475451176	-0.653052332376939	40.350842704344686	1.0165230144579338e-8
HCC	chr22	39082058	60489	APOBEC3G	+	-5053	10739	-4.3134312954318474	-0.7539234715921951	40.35083876389982	1.0165230144579338e-8
HCC	chr1	238845167	339535	LINC01139	-	359150	5634	-3.756938510822388	-0.3951047919396413	40.35045626991685	1.016647598260117e-8
HCC	chr22	49372101	100500882	MIR3667	-	-171365	74	-3.2545687374172116	-0.46620847655930653	40.35027778388408	1.016666037167595e-8
HCC	chr20	24681263	79953	SYNDIG1	+	-211302	196657	-4.128457606086642	-0.8689336361510495	40.34939327239947	1.0170519511981165e-8
HCC	chr1	3605943	1953	MEGF6	-	-5552	123554	-3.606663546533301	-0.9478471146003487	40.349104882450334	1.017127623754507e-8
HCC	chr7	948421	11033	ADAP1	-	2605	47917	-3.733376384302232	-0.9127966026696549	40.347939414303724	1.0176600588962271e-8
HCC	chr5	1158860	101928857	CTD-3080P12.3	-	-19745	5510	-3.3358207541020346	-0.06860328154456809	40.346597654207116	1.0182846581526734e-8
HCC	chr3	196660404	375387	NRROS	+	-20708	22308	-3.4830453681287543	-1.0188012995057467	40.34449982624574	1.0193040293171245e-8
HCC	chr19	54626781	10859	LILRB1	+	3630	7120	-3.265260988681219	-0.2766208000198196	40.344264708176226	1.0193520967611423e-8
HCC	chrX	93579749	4675	NAP1L3	-	-93934	2758	-3.4689540845265396	-0.7376163001328445	40.34398030223015	1.0194258893873722e-8
HCC	chr7	89229089	219557	TEX47	-	433372	1612	-3.2432237300587996	0.04173801749074367	40.342930746364615	1.0198990452286678e-8
HCC	chr1	3586724	1953	MEGF6	-	-24771	123554	-3.8839319806062127	-0.39173311405078004	40.342552941856965	1.0200216499725483e-8
HCC	chr7	157621395	406945	MIR153-2	-	46973	87	-3.5960369456593533	-0.6702698787581586	40.34218597987694	1.0201386134928503e-8
HCC	chr2	238256993	55502	HES6	-	16869	1858	3.770963557507164	-0.7740355412468145	40.34200479056796	1.0201585878015185e-8
HCC	chr9	134869083	101448202	LOC101448202	-	-3535	53204	-3.727344807374922	-0.5530581079541103	40.34108904818672	1.0205622037194208e-8
HCC	chr9	74550019	103752585	RORB-AS1	-	51466	25119	-3.7407487334207907	-0.695503000629012	40.34050853230298	1.0207908186827313e-8
HCC	chr2	496172	727944	LINC01874	-	3517	1709	-3.429502067215595	-0.6059154758908004	40.338794676203435	1.021611950171633e-8
HCC	chr20	47788868	55959	SULF2	-	2252	129211	-3.8865276384675584	-0.5520179601643713	40.33742214804541	1.022255137527182e-8
HCC	chr7	26261989	29887	SNX10	+	29906	82435	-4.293538608950281	-0.45002418873754796	40.336624763423124	1.0225976542224749e-8
HCC	chr5	28404551	105374698	LINC02103	-	116886	1277	-4.072641404400556	-0.7805983238384384	40.33575964398885	1.0229757570850038e-8
HCC	chr2	239869737	100616417	MIR4786	-	-73357	80	-4.082363707246747	-0.848762806429822	40.33438686255417	1.0235453395621205e-8
HCC	chr20	61938636	100302168	MIR1257	-	-15026	117	-3.386699801771126	-0.05205018261346535	40.33438642620367	1.0235453395621205e-8
HCC	chr4	126479612	100302267	MIR2054	+	-972353	49	-3.597094768791343	-1.008125702453617	40.33422817132771	1.0235534147846537e-8
HCC	chr18	78914306	27164	SALL3	+	65969	18695	-3.960195382821453	-0.5804700650267771	40.33345787326761	1.0238821992120843e-8
HCC	chr19	17366185	83483	PLVAP	-	-11164	25902	-3.6516909748118405	-0.7900015510568418	40.33205007604172	1.0245453516364242e-8
HCC	chr12	38157432	144245	ALG10B	+	159323	12972	-3.704304809608178	-0.2880231706578964	40.33137647031303	1.0248237445907078e-8
HCC	chr10	1418363	642394	ADARB2-AS1	+	108267	30379	-3.222991452082055	-0.0555046923189143	40.33087621321207	1.0250112674986044e-8
HCC	chr1	7009472	23261	CAMTA1	+	-224148	102878	-3.3283813918000025	-0.011140700079321355	40.33003634907786	1.0253770530675442e-8
HCC	chr10	66914291	347731	LRRTM3	+	11743	175518	-3.7118253450365364	-0.18815720738278024	40.32986027402354	1.0253945286175929e-8
HCC	chr20	63416191	1137	CHRNA4	-	54795	18087	-3.225256708926626	-0.18770202267697964	40.32934055502344	1.0255923890414247e-8
HCC	chr8	113313483	114788	CSMD3	-	-63670	1154224	-3.7423761534069397	-0.14843419806629732	40.32883495645954	1.025782879308852e-8
HCC	chr1	177229825	57795	BRINP2	+	-58437	111035	-3.611205815900944	-0.27658149402120435	40.32726381522471	1.0265331251918222e-8
HCC	chr22	39699544	8911	CACNA1I	+	-128791	118984	-3.4222073516232343	-0.7768448884385382	40.32689852345947	1.0266500690673467e-8
HCC	chr22	49657177	348645	C22orf34	-	-365	243018	-4.0358113127358815	-0.39616467438825287	40.32617051921392	1.0269576728185682e-8
HCC	chr18	79006550	27164	SALL3	+	-26275	18695	-3.5188503910206705	-0.002211702025524124	40.32571182979752	1.0271237771167134e-8
HCC	chr9	133235365	29989	OBP2B	-	26115	3972	-3.828717645557229	-0.02011283714501613	40.32526634850324	1.0272829687866646e-8
HCC	chr6	168555286	64094	SMOC2	+	-114135	226844	-3.676489255356801	-0.5225102988558027	40.32491185477238	1.0273525620839427e-8
HCC	chr19	35338032	100847070	MIR5196	+	7481	115	-3.4394374897122897	0.011837138382609035	40.32484862108057	1.0273525620839427e-8
HCC	chr18	75781829	100505853	LINC01898	-	69426	16321	-3.3268809916250826	-0.184153667847397	40.32428728481374	1.0275727393211542e-8
HCC	chr13	110266161	1282	COL4A1	-	-40996	158200	-3.489720188880394	0.1476837217087465	40.32403663715408	1.02757498513102e-8
HCC	chr4	135518106	100507528	LINC00613	-	-369987	21110	-3.625934437115927	-0.48924357135869384	40.323919772532705	1.02757498513102e-8
HCC	chr7	154875836	100132707	PAXIP1-AS2	+	52681	18334	-3.3406912540464258	-0.340535856614052	40.323855056900186	1.02757498513102e-8
HCC	chr17	79261462	64772	ENGASE	+	-186525	13667	-3.5360195321557786	-0.19618804893984718	40.321855440684594	1.0285521564269452e-8
HCC	chr2	4108724	105373394	LOC105373394	+	-134563	1120	-3.3487609548377297	-0.6432750866269462	40.32084388280923	1.0290097225616405e-8
HCC	chr3	1102878	27255	CNTN6	+	-10220	310951	-3.2798923320476927	-0.2762591094555683	40.32029360930973	1.029224460541742e-8
HCC	chr1	2982886	140625	ACTRT2	+	38596	1422	-3.4625569635567404	-0.11572012632094808	40.319029047854045	1.0298156897730692e-8
HCC	chr18	76759232	100131655	ZNF236-DT	-	-63063	27564	-4.039080475210376	-0.22752113835737608	40.31812392836624	1.0302177068929968e-8
HCC	chr12	52675412	3848	KRT1	-	-4995	5672	-4.170839194748094	-0.6733071356837498	40.31753035803031	1.030455550090672e-8
HCC	chr18	52870156	100616232	MIR4528	+	366945	90	-3.307127139934502	0.03633389017844244	40.317202254532624	1.0305534131249024e-8
HCC	chr20	48616727	57580	PREX1	-	-211156	203629	-3.596485356973814	0.19568577736353812	40.316948049868174	1.0306123070951878e-8
HCC	chr1	147908653	2703	GJA8	+	-5833	6449	-3.5267451149662112	0.12011408155547573	40.31664729013989	1.0306957703813679e-8
HCC	chr12	14960160	397	ARHGDIB	-	-1106	19252	-3.911237546534824	-0.024474732319423702	40.316016053048315	1.0309536225386314e-8
HCC	chr17	78494718	100996295	DNAH17-AS1	+	-9808	18147	-3.9708130564629336	-0.46006296448330863	40.315560795571294	1.0311186621091711e-8
HCC	chr7	2918597	2768	GNA12	-	74272	116220	-3.1812354006226817	-0.34419734213509384	40.31437552176229	1.0316691554855038e-8
HCC	chr3	19490051	100616291	MIR4791	-	175120	84	-3.733920055230874	-0.463610056296509	40.31408338127758	1.0317481746940363e-8
HCC	chr9	135116003	10439	OLFM1	+	-28335	33517	-3.5751148810208715	-0.7652416303788507	40.31251355321672	1.0325022283227944e-8
HCC	chr20	62658763	100127888	SLCO4A1-AS1	-	-7858	3595	-3.974564894038642	-0.19279773564962233	40.310348845808264	1.0335715044629181e-8
HCC	chr5	152480230	56923	NMUR2	-	74951	13739	-3.9941739477248133	-0.28156281374170705	40.309930921041996	1.0336639513868415e-8
HCC	chr13	38688679	341640	FREM2	+	-1643	200095	-3.5639126016292613	-0.16025965723921667	40.309889168903396	1.0336639513868415e-8
HCC	chr15	27294932	101928869	GABRG3-AS1	-	133613	3585	-4.032352491977312	-0.17786593740463036	40.308681127950145	1.034227890856941e-8
HCC	chr8	13810106	102725080	LOC102725080	+	-180416	2887	-4.069723733940508	-0.6005768378015774	40.30764875220616	1.0346991048235764e-8
HCC	chr18	78086251	101927715	LINC01029	-	92524	22432	-3.792991739101686	0.15772225605117965	40.30721041040284	1.0348558344434798e-8
HCC	chr15	83207566	50810	HDGFL3	-	-452	69967	4.193393724151663	-0.5112668841970572	40.30659649347285	1.0350776142472627e-8
HCC	chr16	88354626	84627	ZNF469	+	72845	13287	-4.179980294046771	-0.99865818578732	40.30650692744847	1.0350776142472627e-8
HCC	chr1	38047357	5453	POU3F1	-	579	2928	4.580851558832809	-0.2339404711873537	40.3060766281269	1.0352301562341632e-8
HCC	chr4	12540565	101929019	LINC02270	+	-317114	27835	-3.628900318560592	-0.4088265810270223	40.305636672903375	1.0353878435626243e-8
HCC	chr22	11598806	102723769	LOC102723769	+	298600	59129	-3.172177043025452	0.1845733160467105	40.30436630190182	1.0359858150828514e-8
HCC	chr7	53812332	401337	LINC01446	-	401	156423	-3.503384574871254	-0.661920146065634	40.30179857695929	1.0372727182564395e-8
HCC	chr9	138074093	101928786	LOC101928786	-	29022	4569	-3.6241156344110435	-0.019035919813847873	40.301367844153205	1.0374209769897787e-8
HCC	chr6	166441904	100874353	RPS6KA2-IT1	-	-23479	4721	-3.702904036553907	0.12948573816429246	40.30108117881319	1.0374209769897787e-8
HCC	chr7	103034542	222235	FBXL13	-	-40026	261708	-3.638892890709633	0.10032287818956924	40.3010182663604	1.0374209769897787e-8
HCC	chr22	48701925	100616415	MIR4535	+	78370	59	-3.6350351752293135	-0.4862893401025184	40.30094997845687	1.0374209769897787e-8
HCC	chr22	49736897	348645	C22orf34	-	79355	37087	-3.6241574230772517	-0.694487541713226	40.30019007044223	1.0377489752572329e-8
HCC	chr6	44900237	693171	MIR586	-	-297533	97	-3.892469076960836	-0.45165260482833103	40.299889201971446	1.037833202604655e-8
HCC	chr20	63239987	100423014	MIR3196	+	-1208	64	-3.4584594498422585	-0.7315003924092908	40.29951639445349	1.0379556616937198e-8
HCC	chr8	46254776	389652	ASNSP1	-	-362867	38429	-4.6635944107126015	-0.8084919060002371	40.29890843850649	1.0382030937122508e-8
HCC	chr8	142461224	575	ADGRB1	+	2792	80992	-3.830370447351726	-0.16970054053009465	40.298738366293335	1.0382178646596476e-8
HCC	chr14	81829734	102724294	LINC02311	-	86596	8526	-4.133388297171975	-0.6708806961487828	40.29816247543153	1.0383814461102403e-8
HCC	chr1	17104728	11240	PADI2	-	-14725	52693	-4.013294314673556	-0.3642391067956011	40.29814604800198	1.0383814461102403e-8
HCC	chr20	63332962	100130587	LOC100130587	+	27026	11190	-3.3631792150619257	-0.5466861440428442	40.297821558427316	1.0384783137898273e-8
HCC	chr3	146772446	101927866	LINC02010	+	149477	3296	-3.424477459383255	-1.00756998581382	40.29504509812515	1.039879487459113e-8
HCC	chr14	100883672	406914	MIR127	+	-693	97	-3.253573672968225	-0.6493279200421701	40.294746248509085	1.0399363643905375e-8
HCC	chr15	33693964	1133	CHRM5	+	274350	96781	-3.5598107145777074	-0.24304653961296896	40.294653804958585	1.0399363643905375e-8
HCC	chr4	8647014	8532	CPZ	+	-54354	27102	-4.035952112842746	-0.3612925831481116	40.29385609488189	1.0402786998618184e-8
HCC	chr1	3227552	100422968	MIR4251	+	-99577	61	-4.119177558590515	-0.586565447953313	40.29372638786222	1.0402786998618184e-8
HCC	chr16	87690059	54758	KLHDC4	-	-75933	58181	-3.960748320973664	-0.69533825835719	40.291911337240506	1.0411698418272761e-8
HCC	chr20	57672555	56937	PMEPA1	-	-18069	42233	-3.6114920782237254	0.11756926542066137	40.291179540881096	1.0414841184503367e-8
HCC	chr16	997578	30812	SOX8	+	-15770	5172	-4.188959528343276	-0.17918669995933703	40.29065943471188	1.0416856171334541e-8
HCC	chr10	62815334	1959	EGR2	-	-1046	4385	5.138325014263228	-0.10990649700658917	40.286504254189666	1.0437787226673164e-8
HCC	chr2	234534729	10123	ARL4C	-	37676	4013	-3.187717821652755	-0.6035792651708867	40.286453500979896	1.0437787226673164e-8
HCC	chr4	92182503	101929194	LNCPRESS2	-	-94799	14805	-3.3740861928133272	-0.30960583935326386	40.285541753603255	1.044189985737309e-8
HCC	chr7	57646947	441234	ZNF716	+	-196770	23383	-3.7600717104283183	0.08235343062360846	40.28383737299764	1.0450253159415034e-8
HCC	chr2	63054484	5013	OTX1	+	-3682	7030	3.383559095461092	-0.02277193784838664	40.283252612818444	1.0452621197234253e-8
HCC	chr20	2097660	140901	STK35	+	4222	46671	-3.7578691162164835	-0.5051296629562817	40.28281823641149	1.0454185079877932e-8
HCC	chr5	3764138	79192	IRX1	+	-168084	5350	-3.5873473825638156	-0.867554325203532	40.28232983714777	1.0456038380861805e-8
HCC	chr7	51806063	23242	COBL	-	489202	252462	-3.550364985346409	-0.4547259406898254	40.280242319121136	1.0466455641696185e-8
HCC	chr20	61279808	1002	CDH4	+	-27382	688192	-3.2235377247395283	-0.21894261649388552	40.279517696532636	1.0469577071483575e-8
HCC	chr11	133841428	219938	SPATA19	-	-4110	4917	-3.243856432283644	0.08980532595538644	40.27837661788146	1.047476632730043e-8
HCC	chr3	13570602	2199	FBLN2	+	-1862	69683	-3.838875168613638	-0.30381487460416595	40.278265501999876	1.047476632730043e-8
HCC	chr5	180629043	2324	FLT4	-	-20581	41872	-3.6743870238807372	-0.3347280586967826	40.27786444592676	1.0476155185194679e-8
HCC	chr10	133021392	399829	LINC01168	+	-55858	10964	-3.4182298710329757	-0.47430766189100543	40.276354204523486	1.048349460409911e-8
HCC	chr10	50685011	653308	ASAH2B	+	54677	17499	-3.53704470029813	0.18800200769806968	40.27584578529323	1.0484855633611867e-8
HCC	chr10	1780007	105	ADARB2	-	42531	560164	-3.550292157572117	-0.9381790354627694	40.27581656441002	1.0484855633611867e-8
HCC	chr3	43008072	729085	FAM198A	+	-28805	78450	-5.573804830565296	-0.5430711686094182	40.275286415036646	1.0486938987938546e-8
HCC	chr7	153041866	57180	ACTR3B	+	-282117	95631	-3.823206396510713	-0.8503209186229721	40.27465468413805	1.0489568212376503e-8
HCC	chr2	121043140	29842	TFCP2L1	-	-242062	68615	-3.205902175086925	-0.2636678771626169	40.272757961179074	1.0498994087645229e-8
HCC	chr11	5294763	79339	OR51B4	-	-7183	933	-3.919468365137499	-0.7215275357401619	40.272583823146675	1.049916699148411e-8
HCC	chr10	132828036	84504	NKX6-2	-	42003	1218	-3.8247508057918003	-0.5796492596775056	40.272003519521895	1.0501523009726195e-8
HCC	chr8	143229723	338328	GPIHBP1	+	-16530	3978	-3.24922890412758	0.20913376519137852	40.27054251769484	1.0507756813643068e-8
HCC	chr22	45869020	7477	WNT7B	-	-108108	56763	-3.193299055735925	0.022188351517924775	40.27054006446207	1.0507756813643068e-8
HCC	chr20	2794228	56265	CPXM1	-	-6418	6578	-4.169699806730557	-0.33545762903320864	40.27041836236198	1.0507756813643068e-8
HCC	chr11	3227646	116534	MRGPRE	-	-4740	4734	-3.574204686617108	-0.39800162633408503	40.26870714092918	1.0516200811033849e-8
HCC	chr2	238997511	401039	LINC01940	-	71242	6968	-3.7726936810013343	-0.7975492051615447	40.26824451653014	1.0517448248202992e-8
HCC	chr6	168619810	64094	SMOC2	+	-178659	226844	-3.398460280194783	-0.46587922803113657	40.26819161863695	1.0517448248202992e-8
HCC	chr5	156392649	6444	SGCD	+	-65892	441031	-3.809750923490684	-0.29591671004099335	40.26803712816585	1.0517516128187316e-8
HCC	chr5	178246238	85007	PHYKPL	-	13416	24349	-3.6776230859357164	-0.49090203355965617	40.26772074122342	1.0518455683840977e-8
HCC	chr2	6685967	102800314	MIR7515HG	-	35448	1413	-3.6589087493867494	-0.29745560794852893	40.266828949180734	1.05224941130082e-8
HCC	chr1	177229864	57795	BRINP2	+	-58476	111035	-3.8207177670179684	-0.29883695395721116	40.26589072457598	1.052678434018676e-8
HCC	chr1	108675482	113802	HENMT1	-	13956	13239	-3.8283839922497074	-0.762603279545616	40.26556294637824	1.0527786277515762e-8
HCC	chr18	78638231	27164	SALL3	+	342044	18695	-3.724541604584623	-0.6189018733275251	40.26428628624694	1.0533774252254678e-8
HCC	chr6	64023863	23469	PHF3	+	-377337	68997	-4.293915789018392	-0.7408615157770901	40.26416842735112	1.0533774252254678e-8
HCC	chr8	141767358	100302147	MIR1302-7	-	-18955	72	-3.8246453886177862	-0.3310172631289147	40.26376415543221	1.0535189515812142e-8
HCC	chr2	192414835	23671	TMEFF2	-	219902	245888	-3.339510281583108	-0.3215778212618544	40.263390117019114	1.0536079339986278e-8
HCC	chr8	141136834	22898	DENND3	+	-8222	67193	-4.363720753451746	-0.4880887877674269	40.26331556680735	1.0536079339986278e-8
HCC	chr14	101125926	101929422	LINC02285	+	-5070	2690	-3.8771660096076483	-0.796149211495899	40.26292735610372	1.0537408450294083e-8
HCC	chr11	13670572	84188	FAR1	+	-1913	63688	-4.0217655116608295	-1.0611187266300623	40.26246045379091	1.0539162289113259e-8
HCC	chr10	57250043	100500834	MIR3924	-	-54516	81	-3.418003252998534	-0.5731680715464509	40.26229107620837	1.0539241253821615e-8
HCC	chr4	42346191	105374428	LOC105374428	-	-45077	92257	-3.7346206359146015	-0.7490036303243177	40.262162311210474	1.0539241253821615e-8
HCC	chr22	48630981	25817	FAM19A5	+	-54675	175630	-3.5877765101048027	-0.5074099773649521	40.26160659302865	1.0541474789957396e-8
HCC	chr18	60553105	4160	MC4R	-	180337	1438	-3.648217689444421	-0.6195021061603896	40.26128795631041	1.054242941001243e-8
HCC	chr20	58796332	407022	MIR296	-	-21362	80	-3.4447822921827806	0.17248760389771295	40.26091284127307	1.0543688979613073e-8
HCC	chr8	10924501	101929229	LOC101929229	+	-84475	6484	-3.57164650547038	-0.9287128143341661	40.26050589280559	1.0545120581596292e-8
HCC	chr22	48600894	25817	FAM19A5	+	-24588	175630	-3.5881559697861105	-0.012850427130018934	40.259685895958214	1.0548782485521902e-8
HCC	chr3	55568304	7474	WNT5A	-	80662	21928	-4.12379261974314	-0.5911220032446015	40.25936852921941	1.0549256691739127e-8
HCC	chr2	1746193	7837	PXDN	-	1646	112661	-3.588765721218106	-0.3341822297796029	40.25931471446617	1.0549256691739127e-8
HCC	chr11	130486020	170689	ADAMTS15	+	-37046	27672	-3.192614300805533	-0.12428172012542567	40.25881580932904	1.055050143263684e-8
HCC	chr1	3011800	140625	ACTRT2	+	9682	1422	-3.4312869254370244	-0.513513969015377	40.25880089347686	1.055050143263684e-8
HCC	chr20	62687458	100127888	SLCO4A1-AS1	-	20837	3595	-3.462053446841675	-0.08093782248881036	40.25794400893279	1.0554364768552984e-8
HCC	chr22	48835775	100128946	LINC01310	+	30995	31617	-3.559316312116905	-0.46524113277845297	40.25774818525051	1.0554657529338099e-8
HCC	chr7	157729553	100506585	LOC100506585	+	125032	11506	-3.620509637396834	-0.8907561441047217	40.25737647276345	1.055590067867516e-8
HCC	chr1	4725739	55966	AJAP1	+	-70694	122750	-3.4764249995784486	-0.3512191637641325	40.25538508890919	1.0564831825828468e-8
HCC	chr17	80175127	79092	CARD14	+	3381	24124	-3.8822938703051073	-1.0996789583249995	40.25533168549371	1.0564831825828468e-8
HCC	chr19	54424438	57348	TTYH1	+	-9007	21289	-3.357444482079607	0.05226998281514367	40.25529943592827	1.0564831825828468e-8
HCC	chr10	1626718	642394	ADARB2-AS1	+	-79958	10249	-3.9972083600144503	-0.26206008424759947	40.25501670632399	1.0565595150133149e-8
HCC	chrX	37541816	347404	LANCL3	+	29753	105929	-4.082761965417317	-0.9504173177146118	40.25433980641375	1.0568490706599338e-8
HCC	chr5	97301249	55781	RIOK2	-	117948	22435	-4.5978817004488	-0.399475262798999	40.253721712737025	1.0571068907864457e-8
HCC	chr10	11379944	414196	CELF2-AS1	-	35270	27841	-3.3305701199401074	-0.054742951912022476	40.2520680734163	1.05792539936571e-8
HCC	chr10	3068037	5214	PFKP	+	-67	68836	4.217453060724482	0.2341001473134826	40.25154883300457	1.0581299508559387e-8
HCC	chr2	3829106	728597	DCDC2C	+	-125514	143819	-3.3568472050450104	-0.3442391828426237	40.25005606610971	1.0588620673210035e-8
HCC	chr17	74107517	6169	RPL38	+	96139	6225	-3.7716393608002208	-0.5521057699269153	40.249486754957374	1.0590862328487476e-8
HCC	chr5	176880417	3101	HK3	-	-18915	18464	-3.789144665703695	-0.9967391371181784	40.2493594897207	1.0590862328487476e-8
HCC	chr7	123939337	6677	SPAM1	+	-13482	34192	-3.610090118103946	-0.49550295978597503	40.24787754249692	1.0598131590713224e-8
HCC	chr3	14351509	101927565	LINC01267	-	-1059	4118	-3.958164062923335	-0.900449975095947	40.246214321954206	1.0606390011169212e-8
HCC	chr5	107670365	1946	EFNA5	-	-530	294007	4.240546444092704	0.2027705738679729	40.24601206064554	1.0606720008846096e-8
HCC	chr9	135756947	57582	KCNT1	+	-54762	90963	-3.2293497684140524	-0.24273669974641993	40.24362598772918	1.0618913597325457e-8
HCC	chr13	111844588	101928616	LINC00354	+	48790	7799	-3.4072289981747246	0.12093950921350463	40.24227843190516	1.0625471396844634e-8
HCC	chr20	25991336	100134868	LOC100134868	+	18463	13469	-3.915748582837738	-0.6021254990337225	40.240629232146745	1.0633487770552923e-8
HCC	chr5	180603142	92304	SCGB3A1	-	11655	1383	-3.7418259120050195	-0.21006584293803585	40.24052220251965	1.0633487770552923e-8
HCC	chr7	155560157	285888	CNPY1	-	26313	32587	-3.8833762064435575	-0.6648827100246835	40.23943486775897	1.0638637587130797e-8
HCC	chr17	45819532	162540	SPPL2C	+	25358	2183	-3.6955675851660805	-0.2560594326475199	40.23870245225404	1.0641856435232978e-8
HCC	chr5	16825836	4651	MYO10	-	-110440	274370	-3.3369843792128533	-0.6932526417107363	40.2380861681506	1.064421530789052e-8
HCC	chr1	158089586	646268	LINC01704	-	-51054	8597	-3.537956470725285	0.026338087924034134	40.2379866602595	1.064421530789052e-8
HCC	chr20	62740466	4923	NTSR1	+	-31629	53935	-4.609399775428709	-0.07957316281679071	40.237140089179206	1.0647850268090025e-8
HCC	chr6	33166793	414768	HCG24	+	-23469	5492	-3.6897949654494426	-0.21366146973389652	40.23703686222554	1.0647850268090025e-8
HCC	chr16	50059118	55027	HEATR3	+	6823	41332	-4.574725486233843	-0.9560060350771428	40.23670838298224	1.0648870151726009e-8
HCC	chr20	63406349	1137	CHRNA4	-	44953	18087	-3.4811966328304966	-0.42397274530851914	40.23654644058648	1.0648982368323584e-8
HCC	chr7	157621537	406945	MIR153-2	-	47115	87	-3.15819359398838	-0.4639107175469645	40.23457140335799	1.0658982407577559e-8
HCC	chr11	126467082	6484	ST3GAL4	+	-60900	8460	-3.744661440563911	-0.17895942828964723	40.23347009802228	1.0664221355003476e-8
HCC	chr3	141066460	92369	SPSB4	+	-15058	97210	-3.8809978172041424	-0.6524097649193891	40.23311541368526	1.0665386095255862e-8
HCC	chr22	49081470	100128946	LINC01310	+	-214700	31617	-3.336744031758996	-0.2697250745396764	40.231146493890634	1.067536829814096e-8
HCC	chr5	61565810	285668	C5orf64	+	71971	68755	-3.99024374146612	0.18286446008384144	40.23055011625075	1.0677855319984535e-8
HCC	chr5	17098780	10409	BASP1	+	118043	60023	-3.872451127069433	-1.3748021460033912	40.2301564272507	1.0679234934717159e-8
HCC	chr8	110121118	27012	KCNV1	-	145271	12203	-3.5375094362738695	-0.10198040796872547	40.22717846365416	1.0694752761485923e-8
HCC	chr12	2671303	100874235	CACNA1C-AS2	-	-917	3721	-4.077820323301939	-1.0800265246595095	40.225269608632736	1.0704433587931784e-8
HCC	chr22	44766168	23779	ARHGAP8	+	-13610	110227	-3.3576710736453776	-0.12051399993801112	40.22493069056644	1.0705516666825011e-8
HCC	chr22	48743021	100616415	MIR4535	+	37274	59	-3.0726122579699777	0.016058345500396625	40.223818257220046	1.0710839977177537e-8
HCC	chr17	22301646	284123	FAM27E5	+	-2882	1130	-3.822055138687935	-0.44128057229677936	40.2217548781085	1.0721383554621696e-8
HCC	chr20	61377363	1002	CDH4	+	122058	441197	-3.8237981117627955	-0.3113083065414014	40.221251645404124	1.0723370415550984e-8
HCC	chr20	62621030	28231	SLCO4A1	+	21415	29851	-3.352444748358792	-0.17699942751918535	40.22031730059253	1.072713395448227e-8
HCC	chr7	45224215	10268	RAMP3	+	-66447	26484	-3.5238693640291046	-0.32959630809596274	40.22028368961508	1.072713395448227e-8
HCC	chr5	17210685	10409	BASP1	+	6138	60023	-3.3956416165267194	-0.5528140825174649	40.2184504789681	1.0736428794013613e-8
HCC	chr1	3186054	100422968	MIR4251	+	-58079	61	-4.479671387754452	-0.516602098700738	40.21746276046241	1.0741082112571145e-8
HCC	chr3	45147196	64866	CDCP1	-	774	64149	-3.9260141707314884	-0.724256493885895	40.21661888108028	1.0744946345389605e-08
HCC	chrX	127662155	139741	ACTRT1	-	-390248	1442	-3.4168969480898395	-0.2609950400040407	40.2162410864573	1.0746247887203874e-8
HCC	chr10	45334556	79290	OR13A1	-	18948	12955	-4.075604756617458	-0.5520658636553599	40.215517584971536	1.0748859490010182e-8
HCC	chr10	1159797	399706	LINC00200	+	-29	4905	-3.464114361554124	0.11088493760588304	40.215484065669685	1.0748859490010182e-8
HCC	chr11	60020550	219990	OOSP2	+	19725	7769	-3.8375831528578725	-0.613902431111758	40.215005169108075	1.0750718033108873e-8
HCC	chr3	75444826	107986100	LINC02018	+	-9518	18821	-3.606529751609125	-0.6583731815819766	40.21431287037211	1.0753751591138009e-8
HCC	chr9	135168032	401557	LOC401557	+	13577	5698	-3.3394539760297013	-0.008355389835598043	40.213458361524765	1.0757679259556096e-8
HCC	chr20	62659681	100127888	SLCO4A1-AS1	-	-6940	3595	-3.8984713089617697	0.10074336377181058	40.21258451681298	1.0761714936139462e-8
HCC	chr1	183288469	23057	NMNAT2	-	-16405	56638	-3.320617847796277	-0.2728358501956453	40.20931810246559	1.0778945208820119e-8
HCC	chr7	125561948	101928254	LOC101928254	-	297657	34713	-3.5903499680880024	-0.5811544694404088	40.208259634595294	1.0784008084351144e-8
HCC	chr12	128415270	100500817	MIR3612	+	-121178	87	-3.5556705739717787	-0.5543697908418374	40.206870959758795	1.0790897198082338e-8
HCC	chr6	16231811	2766	GMPR	+	6769	56970	-3.676832287453108	-0.8340444515343987	40.20629816377852	1.0793282188348114e-8
HCC	chr7	158282981	693180	MIR595	-	-249832	96	-3.3673111275104315	-0.8353958130004525	40.206136809830845	1.0793394325939952e-8
HCC	chr8	126073374	100130231	LINC00861	-	122177	28675	-3.669206899453853	0.3014359388461336	40.205871567500495	1.0794080520657486e-8
HCC	chr14	104174003	26153	KIF26A	+	-35280	42176	-3.1880320188423372	-0.516531722043748	40.20522094367399	1.079689651136799e-8
HCC	chr6	168942878	105378146	LOC105378146	-	-21504	4098	-3.777817493914645	-0.9986645643122708	40.204054926586004	1.0802267926181515e-8
HCC	chr11	134573290	283177	LOC283177	+	-136808	69180	-3.3060015614128515	-0.5058455406411919	40.2039672482886	1.0802267926181515e-8
HCC	chr8	138881962	169044	COL22A1	-	-32044	325772	-3.8345226342460945	-0.05903896916140195	40.20381079402667	1.0802353346706133e-8
HCC	chr1	3595550	1953	MEGF6	-	-15945	123554	-3.6248580934554644	-0.48668381124201465	40.20259324260028	1.0808307851170482e-8
HCC	chr18	10068539	9218	VAPA	+	-154581	46064	-3.397264650845396	-0.3181311272180923	40.20047280265306	1.0818897103340022e-8
HCC	chr2	29001080	165186	TOGARAM2	+	-19782	70933	-3.207524177742473	-0.28278518470649033	40.2003982445681	1.0818897103340022e-8
HCC	chr7	157857697	100506585	LOC100506585	+	-3112	11506	-3.6968991235353266	0.41163424292584133	40.19781837553578	1.083241225588186e-8
HCC	chr6	168574369	64094	SMOC2	+	-133218	226844	-3.470006161897871	-0.6831309839907528	40.19662441442097	1.0838252699165822e-8
HCC	chr2	238497530	151171	LINC01107	-	-57969	44810	-3.60445214471538	-0.995667407689094	40.19575284430936	1.0842306927492707e-8
HCC	chr13	112036502	6656	SOX1	+	31097	4108	-3.6808795890046064	-1.1006532153917346	40.19522110421076	1.084447612518911e-8
HCC	chr2	237374546	1293	COL6A3	-	-39661	90196	-3.5069057194871105	-0.1907707246244635	40.19449249844087	1.0847738915878063e-8
HCC	chr14	105597524	102465871	MIR8071-1	+	23592	65	-3.5301373756164285	-0.5307974247739168	40.192368136348584	1.0858758218259814e-8
HCC	chr13	18944285	100652856	LINC00408	+	-38846	21303	-3.8947445944988894	-0.21396094472862426	40.191703540484355	1.0861669528042973e-8
HCC	chr15	98436851	105371011	LINC02351	-	15853	97566	-4.191626976089545	-0.725606370857457	40.18952697900234	1.0872993637529888e-8
HCC	chr22	36285681	102465491	MIR6819	-	-1226	61	3.904434868403448	-0.3308134489091287	40.18782991288228	1.0881658416433829e-8
HCC	chr13	106534370	1948	EFNB2	-	-670	45310	3.9094695498113667	0.0859586236433194	40.18752670206564	1.0882562707935984e-8
HCC	chr7	2914171	2768	GNA12	-	69846	116220	-3.737593794328059	-0.3019918460660433	40.18681127749897	1.0885488878827978e-8
HCC	chrX	4767223	101928201	LOC101928201	-	133651	6373	-3.791263011095105	-1.0286807229740487	40.186719774608726	1.0885488878827978e-8
HCC	chr1	48759165	79656	BEND5	-	-17804	49447	-3.871809793009339	-0.1763001356801223	40.18458762020012	1.0896130344583897e-8
HCC	chr18	78924877	27164	SALL3	+	55398	18695	-4.082671219700569	-0.5294730028414596	40.18452927635767	1.0896130344583897e-8
HCC	chr10	125355960	1488	CTBP2	-	194899	173213	-3.384477042999374	0.07699253541465596	40.18420031814001	1.089656904536669e-8
HCC	chr17	83125115	284207	METRNL	+	-45424	15436	-3.589727559094626	0.17820035249189872	40.184168990768626	1.089656904536669e-8
HCC	chr5	20305563	102725105	CDH18-AS1	+	-12	26896	-3.4168733271023077	-0.1770202007533329	40.18402796010117	1.0896570324306837e-8
HCC	chr7	82695606	781	CACNA2D1	-	251800	497363	-3.762000481400295	-1.0798725877005613	40.18385589852204	1.0896744746599524e-8
HCC	chr7	127251865	2918	GRM8	-	-509	813777	4.2465293839867995	0.5511261543367122	40.182053799241594	1.0906015399693784e-8
HCC	chr1	3200309	100422968	MIR4251	+	-72334	61	-3.998572728254577	-1.0237580791383876	40.18149630158137	1.090834209910268e-8
HCC	chr3	183825121	79929	MAP6D1	-	-484	9730	4.6499561520004304	-1.060307712692052	40.18078963840652	1.0911502482820447e-8
HCC	chr4	89491118	285513	GPRIN3	-	183108	63733	-3.42040963988833	-0.3599952587304654	40.18021070039035	1.0913950249444637e-8
HCC	chr14	104292782	145195	C14orf144	+	-69198	52046	-3.65638676088112	-0.772251296705778	40.17865443530869	1.0921861292030365e-8
HCC	chr10	129045714	728327	LOC728327	+	-132881	3438	-3.571899319146497	-0.18772527154260404	40.17754383623313	1.092708920407796e-8
HCC	chr11	23942593	102465860	MIR8054	-	523403	86	-3.749482649716323	-0.3143127565606299	40.17743811722617	1.092708920407796e-8
HCC	chr2	130823027	205147	AMER3	+	-66736	11844	-4.58868241696813	0.12574058797048684	40.17662560884109	1.0930847542331378e-8
HCC	chr18	78390825	101927715	LINC01029	-	397098	22432	-3.280520721658859	-0.6427279085226771	40.17528414190913	1.093742824074176e-8
HCC	chr5	45262131	348980	HCN1	-	-433987	441169	-3.9891251802214094	0.22599907689195736	40.17516848455657	1.093742824074176e-8
HCC	chr10	48743414	57705	WDFY4	+	-57941	297484	-3.21173112544386	0.01084253253491817	40.173480455213365	1.0946094945512456e-8
HCC	chr20	61109555	100506470	LINC01718	+	-30491	1116	-3.420645801638211	-0.8423624202157663	40.1732182996587	1.0946775683853355e-8
HCC	chr1	38533395	105378656	LINC01685	+	-58199	1289	-4.361459796432091	-1.149516501994403	40.17272638997226	1.094874412029461e-8
HCC	chr1	211123907	100874296	KCNH1-IT1	-	-9467	1096	-3.6480864109635296	0.08945187491737504	40.172217768668204	1.0950796503415359e-8
HCC	chr2	109432645	100423027	MIR4266	-	119020	55	-4.373514106711543	0.15000210148625776	40.17207893994494	1.0950796503415359e-8
HCC	chr5	179119939	30832	ZNF354C	+	-59524	23563	-3.946894550282298	-0.5592239521219705	40.17060111781622	1.095829488633873e-8
HCC	chr4	96125884	105377338	LINC02267	+	184819	507713	-3.8271224384831335	-0.08941232411843933	40.16903833506124	1.0966275388637843e-8
HCC	chr5	73401839	2297	FOXD1	-	-46688	2272	-3.581656339947174	-0.7499592917912205	40.1684222263445	1.0968944968830707e-8
HCC	chr22	11625924	102723769	LOC102723769	+	271482	59129	-3.0269260604779307	0.14892112804659002	40.16764668260652	1.0972510728290055e-8
HCC	chr20	23112236	200261	LINC00656	-	-20400	7568	-3.3312725311683673	0.26530857118921297	40.16728666184373	1.0973568630568325e-8
HCC	chr20	62433875	140893	RBBP8NL	-	6302	17337	-4.368595125381186	-0.49753718668742664	40.16716698823525	1.0973568630568325e-8
HCC	chr20	3705867	6614	SIGLEC1	-	-1261	20159	-3.9203648400306066	-0.6819210850469333	40.167036612734705	1.0973568630568325e-8
HCC	chr10	43082955	5979	RET	+	-5928	50588	-3.8462689210903207	-0.38213868996486805	40.165910589991825	1.0979105687825753e-8
HCC	chr7	157991923	100506585	LOC100506585	+	-137338	11506	-3.7976943971781423	-0.8209007441843362	40.16546011196593	1.0980847683544734e-8
HCC	chr1	87624253	100505768	LINC01364	-	252598	18130	-3.8106826131673093	-0.8800203858722763	40.165004154710196	1.0982620816999423e-8
HCC	chr6	23296261	105374972	LOC105374972	-	578337	63765	-4.343220956410336	-0.21559702383468696	40.163195119614166	1.0992005087597653e-8
HCC	chr7	158310664	693180	MIR595	-	-222149	96	-3.650766322713485	-0.6645364809050526	40.16193809140642	1.0998289221030609e-8
HCC	chr17	74244348	94015	TTYH2	+	4018	13653	-3.6972476100982345	-0.34489167666494325	40.16126953593958	1.1000859079242286e-8
HCC	chr21	44441347	100861510	LRRC3-DT	-	-13937	4299	-3.761658111245256	-0.29868265881092126	40.16120068282165	1.1000859079242286e-8
HCC	chr22	44567044	388910	LINC00207	+	2296	3110	-4.183726184611348	-0.7316103233550191	40.15902975854368	1.1012299018485108e-8
HCC	chr12	25884457	100422897	MIR4302	-	10378	60	-3.3968103319283514	-0.8024007196806175	40.1569011261294	1.1022639789855247e-8
HCC	chr7	156091907	389602	LOC389602	+	-129275	5760	-3.4339578462176634	-0.6730552017622957	40.156764974921444	1.1022639789855247e-8
HCC	chr17	79111728	64772	ENGASE	+	-36791	13667	-3.758536599429533	-0.7663909955480173	40.156516310868255	1.1022639789855247e-8
HCC	chr12	132230198	50614	GALNT9	-	24170	9657	-3.3121365484841774	0.1919109175947532	40.15650305935863	1.1022639789855247e-8
HCC	chr17	78904759	100653515	CEP295NL	-	1542	12638	-3.946860963373156	-0.6656816578978553	40.156493948645455	1.1022639789855247e-8
HCC	chr8	139649283	51305	KCNK9	-	-53773	102219	-3.348905305161585	-0.9180516308963956	40.155668725042766	1.102650441417968e-8
HCC	chr8	87874034	138009	DCAF4L2	-	-34	3326	-3.252141990251181	0.08288642334183942	40.154751685598065	1.1030888895258166e-8
HCC	chr2	1796926	7837	PXDN	-	52379	112661	-3.379759736319481	0.44524512424205853	40.15458113117231	1.1031059144092259e-8
HCC	chr5	28077967	105374698	LINC02103	-	-209698	1277	-3.46256998103579	-0.0971773559914535	40.15436843287892	1.1031467435603819e-8
HCC	chr10	130028472	253738	EBF3	-	64645	128596	-3.5627225634500905	-0.8674976371274663	40.153807654355674	1.1033841649521381e-8
HCC	chr11	2109125	619552	MIR483	-	-25084	76	-3.282184856705124	-0.049790153303689834	40.1521006975352	1.1042693569947842e-8
HCC	chr16	1209092	25823	TPSG1	-	-16162	3604	-4.051067005268202	-0.857392759427864	40.151726165429416	1.1044017340069625e-8
HCC	chr2	82985976	1720	DHFRP3	+	-129173	967	-3.5347047745132514	-0.4015107546904947	40.15138894676178	1.1045130354791508e-8
HCC	chr10	45180539	100422988	MIR3156-1	+	-16525	75	-3.8286918192588266	-0.9355939393395792	40.151188018648355	1.1045472903727857e-8
HCC	chr11	117419302	22897	CEP164	+	-91447	85412	-3.4346172262303836	-0.9064890888214259	40.15085655267754	1.1046553649841177e-8
HCC	chr1	11305826	29914	UBIAD1	+	-32628	15237	-4.067469008738436	-1.0211118399997272	40.14946320261459	1.1053641431634752e-8
HCC	chr7	88686943	219578	ZNF804B	+	72425	579161	-3.5597493137055856	0.5705151169216917	40.149013077208814	1.1055394595196488e-8
HCC	chr8	141938242	100302147	MIR1302-7	-	151929	72	-3.0651942355868087	0.46790245139157977	40.14754640182948	1.1062903412067677e-8
HCC	chr11	1028316	4588	MUC6	-	-8390	23883	-4.74956184953684	-0.11711499542575714	40.14584946654952	1.1071722339679352e-8
HCC	chr15	21261790	646214	LOC646214	-	-36039	8226	-2.9751348393565222	1.4588498644675783	40.14551287909231	1.1072834974824046e-8
HCC	chr6	169971451	100131532	LOC100131532	+	-8828	5056	-3.456780730298992	-0.543257235638586	40.14484440043117	1.1075829348765844e-8
HCC	chr11	2828109	338653	KCNQ1-AS1	-	-33460	21435	-3.7458406686291026	-0.7019562214925156	40.14450324650366	1.107696840516449e-8
HCC	chr10	129937243	253738	EBF3	-	-26584	128596	-4.036418693359363	-0.5171914737157455	40.1443215542624	1.1077203384014292e-8
HCC	chr13	111438379	121793	TEX29	+	-117735	23604	-3.8787520071265855	-0.7782342661457353	40.143952619159904	1.107850024485827e-8
HCC	chr7	132579045	91584	PLXNA4	-	2481	193077	-3.192445496815205	-0.5594168175695567	40.14334367690682	1.1081158660097106e-8
HCC	chr16	63129951	1006	CDH8	-	1093116	384825	-3.407267824200139	0.23661019336193917	40.142763170481544	1.1083656433112111e-8
HCC	chr10	2436692	105376351	LOC105376351	-	-64770	55210	-3.9228349335044155	-0.6942183103447006	40.142387128714276	1.1084994548716893e-8
HCC	chr7	158546325	5799	PTPRN2	-	4549	1002725	-3.797477165685698	-0.0034410367196925852	40.141413436256514	1.1089725132514197e-8
HCC	chrX	104104897	644353	ZCCHC18	+	7629	3322	-4.003033039130143	-0.8253561951863786	40.140952403057874	1.1091546648438974e-8
HCC	chr1	53384413	163742	SLC25A3P1	-	-55607	1651	-3.9408091440235986	-0.12198414795462846	40.14031340356738	1.1094379186403978e-8
HCC	chr15	33153793	342184	FMN1	-	-40940	44950	-3.6331002565357324	-0.9400959687408647	40.139811633872235	1.1096432974971733e-8
HCC	chr20	61926590	100302168	MIR1257	-	-27072	117	-3.7517099753950687	-1.155853739434268	40.13699294826996	1.1111658192378684e-8
HCC	chr2	121962973	7247	TSN	+	-207428	12308	-3.134534194731919	-0.44821095795883736	40.13554750259617	1.1119085300731005e-8
HCC	chr20	63408114	1137	CHRNA4	-	46718	18087	-4.484366716158732	-1.1536707520770535	40.13466263066381	1.1123325036431497e-8
HCC	chr17	49575716	11248	NXPH3	+	220	7874	6.280231192149707	-0.7161623113082431	40.134505295583025	1.1123422998448362e-8
HCC	chr9	79193847	101927450	LOC101927450	-	48181	10244	-3.2175694073929435	-0.3294361178910422	40.13414713566297	1.1124664607166968e-8
HCC	chr20	63166084	406909	MIR124-3	+	12416	87	-3.3933932451521067	0.11177276879536972	40.13342156311598	1.112799916637979e-8
HCC	chr21	46037663	1291	COL6A1	+	-55914	23301	-4.019563845842478	-0.6826942829720878	40.13258733373891	1.1131953946323964e-8
HCC	chr5	174343962	101928176	LINC01411	+	-7608	190786	-3.3486023511102623	-0.43347488370675097	40.13056694794245	1.1142673948974126e-8
HCC	chr22	43528249	100874197	EFCAB6-AS1	+	-11995	20352	-4.403774031716181	-0.7136602690800904	40.13036762718799	1.1143011860215119e-8
HCC	chr1	245686287	111216275	KIF26B-AS1	-	451770	28074	-3.580035752380747	0.33054331780721996	40.12858417688551	1.1152389902896115e-8
HCC	chr7	108133505	22798	LAMB4	-	3149	54820	-4.464165151357539	-0.6153653898808293	40.127437606039	1.1158137515901496e-8
HCC	chr20	38615532	343578	ARHGAP40	+	-13598	48719	-3.693588250299894	-0.3858738847139671	40.12716600986474	1.1158888920836546e-8
HCC	chr20	36209129	25980	AAR2	+	27288	20525	-3.8276874455554655	-0.4770066994182092	40.12682810492093	1.1160019241034413e-8
HCC	chr1	206790660	29949	IL19	+	8210	44112	-3.8281200466037926	-0.5816702800343434	40.12612829236387	1.1163217666880423e-8
HCC	chr22	11605866	102723769	LOC102723769	+	291540	59129	-3.099536663353117	0.2683414478909072	40.12573550702817	1.116466219226443e-8
HCC	chr1	214383464	56950	SMYD2	+	-102242	55913	-4.578365478364906	-0.5193859741356963	40.12545494186804	1.1165465531127722e-8
HCC	chr11	3122063	114879	OSBPL5	-	-43289	78237	-3.9273666738896025	-0.2631249521896529	40.125156649876885	1.116637031378164e-8
HCC	chr20	62608435	28231	SLCO4A1	+	34010	29851	-3.817255622672738	0.13797934497901962	40.12435116556171	1.1170175016104316e-8
HCC	chr15	25189367	100033448	SNORD115-11	+	47	82	-3.6692723615627174	-0.02657557436270999	40.12378184627627	1.1172212333124678e-8
HCC	chr10	132373328	170394	PWWP2B	+	23870	20657	-3.976559083407772	0.02741224635250028	40.12371495519566	1.1172212333124678e-8
HCC	chr5	2750690	153572	IRX2	-	-965	5491	3.259214263686313	0.13935642999438855	40.12309163404863	1.1174977081340817e-8
HCC	chr20	63371610	1137	CHRNA4	-	10214	18087	-3.747460765404303	-0.22158144793353907	40.12266148370768	1.1176637311722671e-8
HCC	chr18	2906449	727896	LOC727896	-	-40174	3409	4.087100393415559	-0.45529118313017425	40.122262641502736	1.1177776882288818e-8
HCC	chr10	47310290	2662	GDF10	+	-10066	13360	-3.9453735174144717	-0.23896118845687225	40.122182448271175	1.1177776882288818e-8
HCC	chr10	128872241	728327	LOC728327	+	40592	3438	-3.6633682374754635	-0.5899118871059715	40.12158300151805	1.1180406598329195e-8
HCC	chr7	169960	105375115	LOC105375115	+	4960	1094	-4.3395138312066255	-0.44641337194336084	40.12141264938389	1.1180580835040292e-8
HCC	chr11	133361020	4978	OPCML	-	-171592	1117948	-3.7569395996945736	-0.671247246779881	40.120421703020455	1.1185452794360697e-8
HCC	chr17	81157294	388428	PVALEF	+	8213	17658	-4.4424255756008915	-0.8237762254227687	40.11948615969152	1.1190009570358971e-8
HCC	chr9	135745425	57582	KCNT1	+	-43240	90963	-3.601285316221887	-0.3040219799461758	40.118985754318615	1.1192074946243967e-8
HCC	chr15	23646078	54551	MAGEL2	-	-1768	4298	-3.6344115407530664	-0.5294561625855455	40.11581116252598	1.1208943653044004e-8
HCC	chr4	173099265	51809	GALNT7	+	69488	155215	-4.053658320283573	-0.47043180493898845	40.11576396183369	1.1208943653044004e-8
HCC	chr10	97102044	100505540	SLIT1-AS1	+	712	992	-3.6152889652132054	-0.6490395765647988	40.1153956809849	1.1210254463356578e-8
HCC	chr8	49306522	100507464	LOC100507464	-	-205658	15418	-3.7444806797545716	-0.2804549740959414	40.1143646992449	1.1215369567583287e-8
HCC	chr5	174526385	101928176	LINC01411	+	-190031	190786	-3.29761387759342	-0.15664341941544754	40.11418238519594	1.1215371119037061e-8
HCC	chr8	79070240	3574	IL7	-	264717	72752	-3.6856184510011607	-0.6925667320036717	40.114084782175375	1.1215371119037061e-8
HCC	chr1	235652562	2786	GNG4	-	1808	103070	-4.187533404208948	-0.37832329612691423	40.11203686703589	1.122633139080769e-8
HCC	chr11	3233066	116534	MRGPRE	-	680	4734	-3.542459439021613	-0.6294909842175409	40.11175014975895	1.1227175746553022e-8
HCC	chr8	141445231	11156	PTP4A3	+	-23843	11067	-3.433490389177948	0.1656604046136023	40.110444141672815	1.1233880363414202e-8
HCC	chr18	76788740	100131655	ZNF236-DT	-	-33555	27564	-4.170651570624331	-0.7749970037030058	40.10769500408698	1.1248896134765614e-8
HCC	chr10	116393674	119548	PNLIPRP3	+	34238	50045	-3.1371532606480175	-0.14339775466865134	40.10693936295319	1.1252443157575583e-8
HCC	chr8	142089238	100616268	MIR4472-1	+	87101	80	-4.14368736250956	-0.9000485572227014	40.10425931336715	1.1266579627279782e-8
HCC	chr5	156771376	153743	PPP1R2B	+	79110	2043	-3.9191277067699986	-0.9094257190081925	40.10420725704983	1.1266579627279782e-8
HCC	chr5	174609063	4488	MSX2	+	115509	6328	-3.7744780523194077	-0.8707348218008284	40.10345265880734	1.1270126390812311e-8
HCC	chr5	128254045	6558	SLC12A2	+	-170254	105898	-3.8779609607733287	-0.49104796308729326	40.102959628279734	1.1272164890282204e-8
HCC	chr17	78456419	100996295	DNAH17-AS1	+	28491	18147	-3.6268898172668327	-0.579741458936034	40.102523460740315	1.1273601415008425e-8
HCC	chr13	88291839	105370306	LOC105370306	+	-148972	93216	-3.668499016695501	0.13044621614457572	40.10232381003249	1.1273601415008425e-8
HCC	chr12	132341927	101928416	LOC101928416	+	-12077	1726	-3.7419620271475407	-0.617705340060835	40.102291572578636	1.1273601415008425e-8
HCC	chr1	3172034	100422968	MIR4251	+	-44059	61	-4.526260837966055	-0.6573060960027912	40.10157133938031	1.1276952297417317e-8
HCC	chr2	238652292	151171	LINC01107	-	96793	44810	-3.338880172253182	-0.44398987829858627	40.10100226893804	1.1279431375125686e-8
HCC	chr9	101595002	5535	PPP3R2	-	1	3387	-3.7032967577150426	-0.6517443686345055	40.09885890314231	1.1291006837698883e-8
HCC	chr17	79106672	64772	ENGASE	+	-31735	13667	-3.6922698939702316	-1.1584076655974669	40.09695041761319	1.1301235327536517e-8
HCC	chr16	88346333	84627	ZNF469	+	81138	13287	-3.5672069258995127	-0.8195201264745235	40.09637284166977	1.1303769142775702e-8
HCC	chr12	2348208	100874370	CACNA1C-IT3	+	-78432	18970	-4.052767406698256	-0.40833970520144136	40.09558140786178	1.1307069469930832e-8
HCC	chr4	116599286	100302290	MIR1973	+	-299561	44	-3.6352957605944725	-0.22559293766943775	40.095523316917635	1.1307069469930832e-8
HCC	chr1	207959197	947	CD34	-	47859	24801	4.406333823445561	-0.10130796326263841	40.09406561761639	1.131470143509188e-8
HCC	chr2	105570421	285000	LOC285000	-	-40138	17463	-3.4256755641045733	-0.16216212006713435	40.093371074442416	1.1317916171530492e-8
HCC	chr6	1487642	102466720	MIR6720	-	97231	98	-3.1856987421350675	-0.6960233097852834	40.09280608344852	1.1320381091633107e-8
HCC	chr7	157542796	406945	MIR153-2	-	-31626	87	-3.3178054270163435	-0.2605622261159461	40.09143594070395	1.1327514500091714e-8
HCC	chrX	91560219	102724167	PABPC5-AS1	-	125220	20097	-3.6199508220483843	-0.8202789612779477	40.090508067565125	1.1332086539269251e-8
HCC	chr11	125705027	56	ACRV1	-	24129	8565	-3.606599722286395	-0.31058572490217423	40.08971725458234	1.1335865095353814e-8
HCC	chr14	104201149	145195	C14orf144	+	22435	22564	-3.6211782415950453	-0.6395069640130802	40.08939131335457	1.1336946737430118e-8
HCC	chr5	181052957	102465882	MIR8089	-	9473	82	4.212440943384673	-0.017058261175626067	40.08801664152421	1.1343007204527641e-8
HCC	chr4	56316138	132949	AASDH	-	-71370	49224	-3.9054618129089462	-0.32602358644895174	40.08800806999726	1.1343007204527641e-8
HCC	chr11	72250624	401	PHOX2A	-	6448	5100	-3.516044493622528	-0.4194961171131176	40.087928715791406	1.1343007204527641e-8
HCC	chr8	138878057	169044	COL22A1	-	-35949	325772	-3.500020883489511	-0.07389534071210756	40.087601360367195	1.1344097974059592e-8
HCC	chr16	985010	30812	SOX8	+	-3202	5172	-3.8160520078614657	-0.14219512980015983	40.085113176993126	1.1357745490479814e-8
HCC	chr6	102776902	2898	GRIK2	+	-1377917	671099	-4.237619231639181	-0.5678367835050471	40.08373888752469	1.1364927124951082e-8
HCC	chr10	11299571	414196	CELF2-AS1	-	-45103	27841	-3.8668013543769044	-0.6193429984935493	40.08309173923218	1.1367881036884592e-8
HCC	chr7	84880677	223117	SEMA3D	-	-241254	126376	-3.6350104452763468	0.3462645270146953	40.081635274911896	1.1375547727894931e-8
HCC	chr1	2031752	2563	GABRD	+	-12423	11425	-4.073814905095105	-0.7379636079191045	40.08115221537139	1.1377548766206912e-8
HCC	chr7	155489623	2020	EN2	+	-31494	6703	-3.913308596853311	-0.5521423265866915	40.07961713385802	1.1385680316908737e-8
HCC	chr10	1169410	399706	LINC00200	+	-9642	4905	-3.574847786417514	-0.5497930205989445	40.07906213765815	1.138810262429655e-8
HCC	chr2	240716597	375318	AQP12A	+	-24752	6639	-4.06168920169192	-0.24988591209956165	40.07826768020124	1.1391921896554459e-8
HCC	chr19	55015052	51206	GP6	-	-23212	24558	-3.568393645150268	-0.3104564797588702	40.076791083104226	1.1399722603457314e-8
HCC	chr22	46535143	9620	CELSR1	-	-2027	176337	-4.563159351543048	-0.9091914733878907	40.075033298002865	1.1408587744207871e-8
HCC	chr13	112036412	6656	SOX1	+	31187	4108	-3.056125957799597	-0.1930014427062399	40.074993739852204	1.1408587744207871e-8
HCC	chr3	34988480	101928135	LOC101928135	-	-405543	518228	-4.113961271692637	-0.22191788581506033	40.074167898937	1.1412597481006613e-8
HCC	chr4	168556985	23022	PALLD	+	-59919	431392	-3.489083805350448	-0.8554150252824987	40.07375026597205	1.1414223208373737e-8
HCC	chr1	107044764	55170	PRMT6	+	11881	2652	-3.573221815757624	0.04944852558483581	40.07223219533615	1.1421726411072582e-8
HCC	chr16	87180962	101928708	LOC101928708	+	31153	14315	-3.911555141879555	-1.1185346925820685	40.072187848429344	1.1421726411072582e-8
HCC	chr7	132321005	101928807	LOC101928807	+	-60144	3429	-3.1658455805932646	-0.3003014456638689	40.07177653349248	1.1423316669157422e-8
HCC	chr7	28958196	9865	TRIL	-	-217	5056	3.2457151548039764	0.6233708038246071	40.071513158915295	1.142404198878422e-8
HCC	chr19	19628006	9170	LPAR2	-	-224	4575	3.8583875942236965	-0.6224660583395243	40.07096308828547	1.1426444300423479e-8
HCC	chr12	132338776	101928416	LOC101928416	+	-8926	1726	-4.405931617318291	-0.7785575478746765	40.070488413278774	1.142840606998299e-8
HCC	chr16	49489003	1596	ADAM3B	-	-29582	940	-4.115746464024355	-0.7425465074725672	40.06892793395438	1.1436723532800962e-8
HCC	chr20	48535557	284749	LINC00494	+	-175646	10728	-3.5372214014065966	-0.7146791542155347	40.0681938011388	1.1440206598316214e-8
HCC	chr18	30886859	1825	DSC3	-	-155956	53451	-3.559379059476345	-0.7074701831937296	40.06779430372351	1.1441730565340582e-8
HCC	chr15	25706906	100616474	MIR4715	-	-141919	79	-3.3859645001439755	-0.5750030247020226	40.06674345298325	1.1446947550791556e-8
HCC	chr9	134820206	100616333	MIR3689C	-	-29163	72	-3.922690783684841	-0.7679611914006901	40.06657322540598	1.1446947550791556e-8
HCC	chr12	124308860	144347	RFLNA	+	-19696	26861	-3.622865516790506	-0.670963679083902	40.06648599276363	1.1446947550791556e-8
HCC	chr7	6506223	11014	KDELR2	-	22005	23138	-3.71423069776634	-0.6151138306744321	40.06605081988772	1.1448681736987743e-8
HCC	chr10	1438684	642394	ADARB2-AS1	+	87946	30379	-3.5963230146948533	-0.5527758465106588	40.063970248847795	1.145969539265596e-8
HCC	chr1	3083286	63976	PRDM16	+	-14108	369444	-3.6206604659353956	-0.6801540832084438	40.06389404652823	1.145969539265596e-8
HCC	chr22	49159179	100128946	LINC01310	+	-292409	31617	-3.398333472280152	-0.23368127974955735	40.06334296913306	1.146211176379466e-8
HCC	chr19	29184036	7386	UQCRFS1	-	-29193	5970	-3.5710848721416575	-0.5313912972722213	40.062274347474556	1.1467464185145145e-8
HCC	chr7	158447886	693180	MIR595	-	-84927	96	-3.506822517375753	-0.44095883309188094	40.06215257868112	1.1467464185145145e-8
HCC	chr18	30419873	100302131	MIR302F	+	-120963	51	-3.8158407476640734	-0.7514800577423739	40.06186158275188	1.1468355352288885e-8
HCC	chr20	24828969	8530	CST7	+	120261	10699	-4.041298158915267	-0.05350055464186732	40.06062724329513	1.1474786714724048e-8
HCC	chr15	81804896	84206	MEX3B	-	-241247	4366	-4.122565933952453	-0.8265031098276278	40.05897298683652	1.1483152933457694e-8
HCC	chr22	49691175	348645	C22orf34	-	33633	37087	-3.463441983142579	-0.012601357183956139	40.05892519305858	1.1483152933457694e-8
HCC	chr22	44286430	85352	SHISAL1	-	-26421	69175	-3.2449302435293426	-0.3394549208866818	40.05851113409982	1.1484099938907793e-8
HCC	chr17	73447591	101928251	LOC101928251	+	66092	5089	-3.670884964791589	-0.6796946829304094	40.058361827109444	1.1484099938907793e-8
HCC	chrX	117394701	100126447	LOC100126447	-	576841	6930	-5.595411858665705	-0.9437668209053764	40.05834666304417	1.1484099938907793e-8
HCC	chr19	30534938	9745	ZNF536	+	-162545	341194	-3.38367690268789	-0.009132128192757799	40.057860925634714	1.1486137840927704e-8
HCC	chr14	104333082	145195	C14orf144	+	-109498	52046	-3.3945731505491374	-0.4064691911849405	40.05709037334739	1.1489851306205768e-8
HCC	chr2	240925750	728763	CROCC2	+	-19236	86798	-4.927756445433787	-0.5745993525816081	40.056705372303256	1.1491297731842289e-8
HCC	chr9	99306094	100996569	NAMA	-	-69163	19918	-4.431130620758793	-0.5988022763236811	40.056455779187715	1.1491947763384674e-8
HCC	chr14	77954712	57143	ADCK1	+	-154629	133872	-4.390237762174118	-0.6067503573574294	40.055430018487144	1.1497165265457141e-8
HCC	chr6	33008030	3111	HLA-DOA	-	-1582	5430	-4.991568300715605	-0.592475771564942	40.05230111323886	1.1514775963685433e-8
HCC	chr9	135122108	10439	OLFM1	+	-34440	33517	-3.493597519901436	-0.511863233383116	40.051835661378576	1.1516640971898507e-8
HCC	chr3	97481632	285220	EPHA6	+	-42039	208985	-3.3265167329932863	-0.7027733015269324	40.051706628377794	1.1516640971898507e-8
HCC	chr4	52408874	64854	USP46	-	-247718	65632	-4.407396508199735	-0.46713152078500675	40.05136850550387	1.1516682084469748e-8
HCC	chr11	2795799	338653	KCNQ1-AS1	-	-65770	21435	-3.3588999607752954	-0.5180102818337822	40.05124130624147	1.1516682084469748e-8
HCC	chr4	8642221	8532	CPZ	+	-49561	27102	-3.461070158873769	-0.7296326865285054	40.0512291920832	1.1516682084469748e-8
HCC	chr2	129760315	105373615	LINC02572	-	-117176	17279	-3.637917995770464	-0.3347979784243046	40.05114352558085	1.1516682084469748e-8
HCC	chr10	130372413	10539	GLRX3	+	-236004	43260	-3.4316384992348685	-0.33271536052702294	40.05074232471773	1.1518228000654959e-8
HCC	chr6	114058054	222537	HS3ST5	-	-4823	7292	-3.4850327460453228	-0.12991850662686896	40.049859793547625	1.1522613074524113e-8
HCC	chr9	118678537	111216287	LINC02578	+	1134	65642	-3.5220295289522205	-0.2764900244993177	40.04931867104942	1.1524573433891536e-8
HCC	chr9	65387204	653427	FOXD4L5	-	101995	3109	-3.29071474953201	-0.1762691466667766	40.04924952097498	1.1524573433891536e-8
HCC	chr9	134361946	6256	RXRA	+	17349	61292	3.7449005830728224	-0.17630867091065713	40.048308746835964	1.1529304857647752e-8
HCC	chr2	30198190	109616960	SNORA10B	+	-10756	133	-3.7832377105147685	-0.7500983399038663	40.048006829734504	1.1530266710385493e-8
HCC	chr11	104565265	102723895	LINC02552	-	-44037	40814	-3.3841456441731	-0.07807680853040619	40.04767827460367	1.1531385951528227e-8
HCC	chr4	180101978	728081	LINC00290	-	-1057171	95060	-2.9978078431899124	-0.09723580167824612	40.042866658921014	1.1559002927826426e-8
HCC	chr20	53534068	101927770	LOC101927770	+	18702	22539	-3.6662958298539423	-0.6554624443719665	40.04215941866477	1.1562366344005503e-8
HCC	chr22	49301847	100500882	MIR3667	-	-241619	74	-3.5611837055584274	-0.4896216590235664	40.04195393922453	1.156276033590589e-8
HCC	chr5	938125	9319	TRIP13	+	-45271	16079	-3.927179404300917	-0.39642042103326486	40.039437770891965	1.1576840669053978e-8
HCC	chr5	175456825	1812	DRD1	-	12607	4181	-3.925493175607551	-0.8913283948333983	40.03776153120904	1.158595536658278e-8
HCC	chr5	157023474	26762	HAVCR1	-	-34767	28829	-3.79981348074223	-1.0449355629596093	40.036557737005964	1.1592273267945907e-8
HCC	chr20	55134461	102723578	LINC01440	+	288582	3749	-3.593975790255528	-0.6629088968128781	40.03608790282804	1.1594237475306016e-8
HCC	chr4	1518425	54729	NKX1-1	-	111983	3511	-3.754532415898357	-0.7153666766614506	40.0353520532631	1.1597781371523156e-8
HCC	chr1	160416137	57216	VANGL2	+	-15563	28105	-3.729840674855925	-0.3177434850298027	40.03473838643694	1.1600397857290924e-8
HCC	chr1	3404461	27237	ARHGEF16	+	50122	26531	-4.166109788475945	-0.6490486183000207	40.03463370806234	1.1600397857290924e-8
HCC	chr16	1021204	30812	SOX8	+	-39396	5172	-3.877344991926823	-0.5659982710638034	40.03314099238677	1.1608130796060949e-8
HCC	chr22	48603448	25817	FAM19A5	+	-27142	175630	-3.3690911171499534	-0.48243244217970616	40.033054329173694	1.1608130796060949e-8
HCC	chr2	121131854	29842	TFCP2L1	-	-153348	68615	-3.2708544303651266	0.10990229464203409	40.032885466821796	1.1608309335167934e-8
HCC	chr13	83907588	114798	SLITRK1	-	25195	5189	-3.1310259432411485	-0.4817417198037188	40.03202982564749	1.1612570013498676e-8
HCC	chr1	177230061	57795	BRINP2	+	-58673	111035	-4.13308563646444	-0.6455518218812966	40.030225520554986	1.1622475424552741e-8
HCC	chr20	62740286	4923	NTSR1	+	-31449	53935	-3.596763947674881	-0.19837654900744173	40.02996212281815	1.1623216862773447e-8
HCC	chr12	95548646	84101	USP44	-	-198	32285	3.8032168807799147	-0.20383282268289157	40.02898122869142	1.1628228788372087e-8
HCC	chr1	3358717	27237	ARHGEF16	+	95866	26531	-4.422499897711594	-0.9852184204918852	40.028609870476046	1.1629613446220272e-8
HCC	chr14	101178740	101929422	LINC02285	+	-57884	2690	-3.7845341629494573	0.17161906752023065	40.028227773736766	1.1631062268620907e-8
HCC	chr2	1584403	7837	PXDN	-	-160144	112661	-3.732282145264409	-0.25852863081958033	40.02802947947291	1.163134531020371e-8
HCC	chr20	61226662	1002	CDH4	+	25764	688192	-3.427772518146507	-0.13774712884565654	40.027812548726814	1.163134531020371e-8
HCC	chr11	44630529	3732	CD82	+	-64938	54175	-3.5846730531105835	-0.35292673915289485	40.02776402114479	1.163134531020371e-8
HCC	chr4	1798464	2261	FGFR3	+	-5152	15561	3.7475131365412784	-0.9647790664834193	40.026856339268036	1.1635924979678325e-8
HCC	chr2	1648228	7837	PXDN	-	-96319	112661	-3.3148849698169847	0.12683414723517186	40.02586547252645	1.1641002237128821e-8
HCC	chr7	156203903	389602	LOC389602	+	-241271	5760	-3.541328633468295	-0.7467202686930455	40.024440081327114	1.1648672707556802e-8
HCC	chr16	33928250	104644205	ENPP7P13	+	-158873	14899	-3.1671765585922644	0.4915713810859434	40.02402471260879	1.1650322760090961e-8
HCC	chr12	132484258	57666	FBRSL1	+	6313	94617	-3.9288687177717065	-0.04606027070101802	40.02372655148343	1.1651273977695577e-8
HCC	chr2	1816328	7837	PXDN	-	71781	112661	-4.131643977341901	-0.8096270826870207	40.02272463340236	1.1656424124745616e-8
HCC	chr2	10961128	3754	KCNF1	+	-49191	2289	-3.7105366085209903	-0.25822132245344015	40.02219380169798	1.165876457781917e-8
HCC	chr17	62936166	693218	MIR633	+	8049	98	-4.275770195791494	-0.8305200098815447	40.0219715947951	1.1659263299439372e-8
HCC	chr3	13854627	7476	WNT7A	-	-25494	61537	-3.6110490077624586	-0.16336101892655028	40.021816445756585	1.1659361836961035e-8
HCC	chr20	58624213	79160	LINC01711	+	10559	967	-3.394955102246355	-0.7099623295007588	40.02089214009385	1.1664052348797602e-8
HCC	chr6	435649	3662	IRF4	+	-43910	19705	-2.8684958234014903	0.657759782155909	40.02057421037456	1.1664870546425987e-8
HCC	chr20	48583808	284749	LINC00494	+	-223897	10728	-3.5133132357949686	-0.28138887807408364	40.02047789064474	1.1664870546425987e-8
HCC	chr18	78071532	101927715	LINC01029	-	77805	22432	-3.750336191104494	-0.2834786130832589	40.02027995406863	1.1664991633747197e-8
HCC	chr4	182160298	100302270	MIR1305	+	8995	86	-3.593316503128597	-0.810428204106264	40.02018042192608	1.1664991633747197e-8
HCC	chr12	108292316	1240	CMKLR1	-	-28346	32619	-3.9462759435801145	-0.4585361501301158	40.01926692919439	1.166962011157086e-8
HCC	chr15	29136219	321	APBA2	+	-65813	47908	-3.2415352561116224	0.11076637964508725	40.01906657046853	1.1669725274232232e-8
HCC	chr4	136812257	729307	LINC02510	+	381499	6193	-3.2784967654211976	-0.06922197076457022	40.01897219351055	1.1669725274232232e-8
HCC	chr19	58085004	65982	ZSCAN18	-	-13359	14522	-4.088466845221615	-0.8412435488585644	40.01817535564907	1.1673658640250516e-8
HCC	chr17	44309007	10900	RUNDC3A	+	-448	10112	3.726849083159704	-0.6142012785447598	40.016841665134635	1.1680138812609274e-8
HCC	chr4	8850337	3166	HMX1	-	-21480	4771	-3.1500420172544477	0.016918600475281747	40.016814247783735	1.1680138812609274e-8
HCC	chr22	48610471	25817	FAM19A5	+	-34165	175630	-4.274961697239602	-0.29104881409625966	40.01565825870737	1.168622433432533e-8
HCC	chr12	52007193	160622	GRASP	+	-248	8945	3.8060613244982893	-0.03550015316043949	40.014961990142695	1.1689561651096718e-8
HCC	chr16	84041724	146167	SLC38A8	-	-433	32491	-3.763924829696077	-0.5566816831224749	40.01293254092117	1.1700883169721476e-8
HCC	chr10	2629928	105376351	LOC105376351	-	128466	55210	-3.9290656439847016	-0.7222258316369977	40.012465396284995	1.1702852004371077e-8
HCC	chr9	135735606	57582	KCNT1	+	-33421	90963	-3.3901936277912164	-0.6465581897087342	40.01067347497442	1.1712762175293803e-8
HCC	chr22	49657171	348645	C22orf34	-	-371	243018	-3.990158267024735	-0.3885352522509998	40.01034633766258	1.171389350511269e-8
HCC	chr12	2333031	100874370	CACNA1C-IT3	+	-63255	18970	-3.5354556925628224	-0.837415295109576	40.00838450531435	1.1724832986146366e-8
HCC	chr11	79192072	100126333	MIR708	-	-210037	88	-4.001230593889018	-0.21571835669670933	40.00724528186388	1.1730841553553456e-8
HCC	chr1	41564900	1907	EDN2	-	80217	5909	-4.576617447958013	-1.2080087343059613	40.00707490718242	1.1731033322296337e-8
HCC	chr11	130720408	283171	C11orf44	+	-47452	44397	-3.3699470252693153	-0.056903073684029665	40.00643693873007	1.173323397294046e-8
HCC	chr2	239486528	101928111	LOC101928111	+	-84780	608	-3.380292944491684	-0.2065504782019533	40.00643165134427	1.173323397294046e-8
HCC	chr10	133095546	84435	ADGRA1	+	6700	29430	-3.059547197728611	0.4389897622989008	40.006195488371176	1.1733821142146824e-8
HCC	chr15	93378562	56963	RGMA	-	289348	45809	-3.6617940674166114	-0.5571428650821751	40.005979213448455	1.1734235632668785e-8
HCC	chr9	132461319	389799	CFAP77	+	-51123	163124	-3.7114708329084642	-0.5224126481880944	40.00584969159755	1.1734235632668785e-8
HCC	chr8	1874599	9639	ARHGEF10	+	-50623	134666	-3.6044717241203523	-0.32850163819564115	40.00367504725704	1.174647428627569e-8
HCC	chr11	44795702	90139	TSPAN18	+	-31276	168001	-3.3411597843651553	-0.6526209978194306	40.00351011798972	1.1746633978990714e-8
HCC	chr6	65998653	442229	SLC25A51P1	+	-210774	1605	-3.49089034677766	0.017400061204531397	40.00275201253606	1.1750361434144097e-8
HCC	chr6	169139810	101929484	LINC01615	-	-22491	4210	-3.657704223033085	-0.4911741842274328	40.00191088601355	1.1754589714466014e-8
HCC	chr16	1030833	6755	SSTR5	+	41923	8699	-3.181558510974159	-0.5089730524842012	40.001529334667445	1.1755768460422776e-8
HCC	chr14	101060736	574454	MIR496	+	-163	102	-3.880546829633991	-0.27181381790791126	40.00143833601531	1.1755768460422776e-8
HCC	chr7	63772708	100422917	MIR4283-1	+	-151618	80	-3.524053608474009	0.6449254467457027	40.00121670062823	1.1756269857368272e-8
HCC	chr18	78876121	27164	SALL3	+	104154	18695	-3.24584548794905	-0.0028838743981167035	39.99708163399121	1.1780349030281685e-8
HCC	chr5	153377809	2890	GRIA1	+	112715	323346	-4.096071154665836	-0.3741454351909447	39.99525889310893	1.1790512012730992e-8
HCC	chr20	57212501	102723590	BMP7-AS1	+	1195	2171	-3.7460275797981826	-0.37191064318766975	39.99442114713044	1.1794734704554454e-8
HCC	chr11	130473492	170689	ADAMTS15	+	-24518	27672	-3.312749367433353	-0.018187149290356683	39.99373419486395	1.1798048151545308e-8
HCC	chr7	26593163	285941	C7orf71	+	44708	9400	-3.6767488337417467	-0.7535102420989286	39.992588489247	1.1804134533578268e-8
HCC	chr8	46196653	389652	ASNSP1	-	-420990	38429	-3.8630182159102646	-0.4496051862753542	39.99131697961978	1.1810485363765334e-8
HCC	chr7	157443400	101927914	LOC101927914	+	22831	33486	-3.398654419782815	-0.4964296672290246	39.991261320577316	1.1810485363765334e-8
HCC	chr12	2671309	100874235	CACNA1C-AS2	-	-911	3721	-3.98444357060341	-1.0858558001211853	39.98944457807322	1.182063843700529e-8
HCC	chr10	133031181	100128127	ADGRA1-AS1	-	-55516	1449	-3.255863170906776	-0.46213728908847057	39.98751866926702	1.1831461516926152e-8
HCC	chr2	28374615	2355	FOSL2	+	18297	21738	-3.4412387709304935	-0.4159969897530323	39.985583462278434	1.1842350949809146e-8
HCC	chr5	100785804	100302288	MIR548P	-	-30761	84	-3.367664209273504	-0.7300935996456337	39.98475335873693	1.1846546359792116e-8
HCC	chr10	3068486	5214	PFKP	+	141	68179	5.227018296643961	0.31502774513570825	39.984536723486734	1.1847022027314341e-8
HCC	chr17	75003712	3396	MRPL58	+	8952	8598	-3.6949558518711645	-0.19869680001234236	39.983898136391055	1.1850057305120632e-8
HCC	chr1	227930598	100847072	MIR5008	-	-11085	94	-3.975097502973744	-0.321498185754823	39.9836952904944	1.1850449575460873e-8
HCC	chr5	120936880	102467226	LOC102467226	+	385670	3288	-4.198104401885296	-0.04177714016553262	39.98271662858466	1.1855549723799241e-8
HCC	chr17	53505805	84643	KIF2B	+	317073	2335	-4.143934820367666	-0.6278958954570313	39.982539977376966	1.1855783305030667e-8
HCC	chr8	142491681	575	ADGRB1	+	-27665	80992	-3.47258259357338	-0.33162866735834107	39.982206359121356	1.1856969722922366e-8
HCC	chr12	117293279	4842	NOS1	-	-11773	96911	-3.6829761225299893	-0.5075508297984299	39.98110992844404	1.1862788062168258e-8
HCC	chr21	42444649	53347	UBASH3A	+	-40787	43819	-3.876852938794668	-0.36162680721425283	39.980596993944935	1.1865064468933903e-8
HCC	chr10	1474538	642394	ADARB2-AS1	+	52092	30379	-3.263909751721115	-0.7072436703201754	39.9801173092123	1.1867139367177552e-8
HCC	chr11	23400272	102465860	MIR8054	-	-18918	86	-3.0905767399600514	-0.38431840168009185	39.97987969810785	1.186774384074354e-8
HCC	chr11	33431798	25758	KIAA1549L	+	110533	131770	-3.8331075552140037	-0.7710405106863921	39.978076493777955	1.1877864715741198e-8
HCC	chr1	4107935	105376672	LINC01345	-	158955	1832	-3.9278711766410987	0.19998525703571873	39.976406161088825	1.1887185658206902e-8
HCC	chr2	397600	105373350	LINC01865	+	-81316	20771	-3.2498897644820555	-0.3640175139151809	39.97330135818652	1.1905253698928478e-8
HCC	chr1	5897604	100616421	MIR4689	-	34863	70	-4.142717733152456	-0.7294812100861376	39.97254829009677	1.1909002582939713e-8
HCC	chr19	51677058	147650	SPACA6	+	12376	15757	-3.2357731309172513	-0.5723107961544116	39.97168742149459	1.1913410172972261e-8
HCC	chr7	157877198	100506585	LOC100506585	+	-22613	11506	-3.3178598437681344	-0.020841921844154822	39.97119426693881	1.1915576125093865e-8
HCC	chr5	180137583	55819	RNF130	-	65465	117052	-3.6010624603198202	-0.7562582928826558	39.9695746166914	1.1924617587448682e-8
HCC	chr12	127963494	104472718	LINC00508	-	-20397	99901	-4.142978293332997	-0.7819105170499697	39.96900579397109	1.1927247732627457e-8
HCC	chr4	24958981	91050	CCDC149	-	-21223	174088	-3.4186734750229277	-0.052435023468187465	39.968753124973574	1.1927947764239089e-8
HCC	chr16	1163493	8912	CACNA1H	+	-10252	68532	-4.250061203715515	-0.5617323895049017	39.966855916988536	1.1938695125686056e-8
HCC	chr18	79484925	4772	NFATC1	+	-84651	67729	-3.7092140117092134	-0.09087651130133838	39.96657133057029	1.1939269452481804e-8
HCC	chr20	59456509	116154	PHACTR3	+	121000	270203	-3.450425283123139	-0.39597487330959863	39.96648594404506	1.1939269452481804e-8
HCC	chr1	7351298	102725193	LOC102725193	-	-38456	1572	-4.0653568684056	-0.1267800528036801	39.965091431786895	1.1946952195634765e-8
HCC	chr18	78716765	27164	SALL3	+	263510	18695	-3.4138921526846033	-0.29684552128398756	39.96471958769531	1.1948382656149369e-8
HCC	chr3	13640391	285375	LINC00620	+	10330	95915	-3.602964746519337	-0.7555556993468938	39.9643010801826	1.1950098825462445e-8
HCC	chr7	127429130	168850	ZNF800	-	36406	22682	-3.3286971832221317	0.08431991936262166	39.96294729108795	1.195753942956598e-8
HCC	chr1	228362105	102465444	MIR6742	-	-35004	62	-3.9236554475135534	-0.8858538015103934	39.96260209743113	1.1958808175403075e-8
HCC	chr22	48630984	25817	FAM19A5	+	-54678	175630	-3.585684273126629	-0.5087051089569862	39.9619717294017	1.1961823362631866e-8
HCC	chr4	173168863	51809	GALNT7	+	-110	155215	5.130189170470221	-0.1858656966352515	39.96172750388453	1.1962474316739256e-8
HCC	chr14	78175491	9369	NRXN3	+	-5118	1697918	-3.5595604636176046	-0.7904597417226225	39.96118284304639	1.1964965539136655e-8
HCC	chr22	44766182	23779	ARHGAP8	+	-13624	110227	-3.529015092857696	-0.1201681771541039	39.96046475589122	1.1968519931626301e-8
HCC	chr5	10065443	285692	LINC02112	-	161619	262510	-3.894273193962483	0.32158260329916966	39.96012452375211	1.1969759739906204e-8
HCC	chr11	130473517	170689	ADAMTS15	+	-24543	27672	-3.72034539737428	-0.012564789545212035	39.95801105354803	1.1981872121541356e-8
HCC	chr14	105600207	102465871	MIR8071-1	+	20909	65	-3.754683957066034	0.14746977142026785	39.95757144984702	1.1983365564611987e-8
HCC	chr12	131455787	338797	LINC02370	+	-108317	20086	-3.1171630410615325	-0.38667062660379076	39.95741538345598	1.1983365564611987e-8
HCC	chr7	132694882	286023	FLJ40288	+	-46088	79976	-4.451144381779772	-0.9525292290901805	39.95732899806997	1.1983365564611987e-8
HCC	chr10	123567630	2849	GPR26	+	98725	31043	-3.6768390385673344	-0.23459114794561328	39.957183416329514	1.1983365564611987e-8
HCC	chr7	82514382	781	CACNA2D1	-	70576	497363	-3.431146890335845	-0.37484336805589175	39.957078293827024	1.1983365564611987e-8
HCC	chr16	87602695	57338	JPH3	+	192	95269	5.390309047924458	-0.7929384382904746	39.956795242157426	1.1984256503295865e-8
HCC	chr6	4724560	9425	CDYL	+	-18401	249386	-3.339593130396437	-0.26379586825135243	39.95664651755368	1.1984323386878386e-8
HCC	chr7	53385465	285877	POM121L12	+	-349809	1270	-3.951392386061058	-0.31267302418830356	39.95636802923265	1.1985186516421288e-8
HCC	chr13	113917647	100861555	LINC00565	-	-11344	2478	-3.8547458016646505	-0.2208344990675804	39.954161713552395	1.1997885351519569e-8
HCC	chr10	1780130	105	ADARB2	-	42654	560164	-3.056189692845622	-0.6301828409261587	39.95386506890658	1.1998249929925942e-8
HCC	chr9	131013778	10319	LAMC3	+	-4661	83943	-3.5333619828573997	-0.5106137861482132	39.95369044370172	1.1998249929925942e-8
HCC	chr16	1121603	390664	C1QTNF8	-	25359	8019	-3.258309746163487	0.05019933527349123	39.95368900705614	1.1998249929925942e-8
HCC	chr11	8311439	4004	LMO1	-	42804	44332	-4.01031478469402	-0.7535186575649352	39.95260317510968	1.2004074904438835e-8
HCC	chr4	9767112	1816	DRD5	+	14522	2376	-4.709792694339155	-0.9843516409192478	39.95214294167906	1.2006056874297389e-8
HCC	chr2	30955725	92291	CAPN13	-	148280	84675	-4.100814770616229	-0.3219793529065504	39.95198589091849	1.2006175537484923e-8
HCC	chr11	60515418	503497	MS4A13	+	-5	27306	-3.7080619402804507	-0.05270888708768626	39.95149535186211	1.200834428409398e-8
HCC	chr11	2104192	619552	MIR483	-	-30017	76	-4.293281996672222	-0.13170427132949153	39.950433291579905	1.2014028194413348e-8
HCC	chr18	78703447	27164	SALL3	+	276828	18695	-3.519940890185476	-0.1611437140747425	39.950264513116835	1.2014219250424928e-8
HCC	chr22	23448267	101929374	LINC01659	+	-14703	1508	-3.5329234718006375	-0.14616529706216444	39.948673903317804	1.2023159021192245e-8
HCC	chr1	1540641	339453	TMEM240	-	281	5583	4.2572732634280355	-0.40842008841689337	39.94841599241852	1.2023899003748329e-8
HCC	chr11	117780615	57453	DSCAML1	-	-16646	369490	-3.606663533812956	-0.9675369682115904	39.94821561402607	1.202428492183611e-8
HCC	chr5	31727557	23037	PDZD2	+	-88147	471523	-4.109460629137412	-0.8897164896482511	39.94758070154677	1.2027346247756964e-8
HCC	chr6	19838632	3400	ID4	+	-1262	4831	3.654171218317146	-0.1303213033596108	39.94706778901688	1.202965703435954e-8
HCC	chr11	129734306	120224	TMEM45B	+	81475	43731	-4.513009498119929	-0.5625924339891918	39.945613533874955	1.2037768250545702e-8
HCC	chr15	100879311	220	ALDH1A3	+	381	36934	3.9728115985337236	-0.1066754373336405	39.94517960205938	1.2039594334928129e-8
HCC	chrX	71814557	100132741	LOC100132741	-	30179	6210	-3.829679369062534	-0.6211484438254123	39.94448634621084	1.2043019515783323e-8
HCC	chr11	130720386	283171	C11orf44	+	-47430	44397	-3.300236540817767	-0.0642117076633196	39.94160504651958	1.2059947554039928e-8
HCC	chr15	34494758	100302160	MIR1233-1	-	-33613	82	4.288483107114225	-1.1427828605619261	39.9394888139561	1.2072170087377578e-8
HCC	chr7	97760754	6863	TAC1	+	-28795	8514	-3.3709005866413593	-0.12939984326858509	39.93931958863237	1.2072365495846092e-8
HCC	chr13	38688807	341640	FREM2	+	-1771	200095	-3.9085551765457494	-0.10562170267347291	39.936308818453746	1.2090136367253319e-8
HCC	chr7	157918597	100506585	LOC100506585	+	-64012	11506	-3.9688704287610754	-0.8064236936376684	39.934782634111954	1.2098226732553244e-8
HCC	chr18	59669733	147372	CCBE1	-	-27679	266474	-3.936881270295549	-0.6632507186632122	39.93472701124553	1.2098226732553244e-8
HCC	chr2	109350068	100423027	MIR4266	-	36443	55	-3.755161234074671	-0.7787833390176205	39.933198128010496	1.2106847339304962e-8
HCC	chr18	76057182	339298	LOC339298	+	65816	22258	-3.4286019186607346	-0.14778956611080443	39.9319432613405	1.2112990098319114e-8
HCC	chr18	77342871	2587	GALR1	+	-92819	20089	-3.9268483575289888	-0.35587529062505996	39.93193221965585	1.2112990098319114e-8
HCC	chr20	62929377	11083	DIDO1	-	2826	21554	4.979800951961884	-0.18000430872929563	39.931283521707826	1.2115698939112104e-8
HCC	chr20	37921531	128434	VSTM2L	+	-18434	42249	-3.6513202017258513	-0.463796149383391	39.931137771742016	1.2115698939112104e-8
HCC	chr8	143235649	286128	ZFP41	+	11172	6771	-3.9313050475193543	-0.53818799437304	39.931082864950326	1.2115698939112104e-8
HCC	chr10	130485560	10539	GLRX3	+	-349151	43260	-2.9751166623773946	-0.262609760358521	39.93069278214655	1.2117265685352081e-8
HCC	chr1	7351249	102725193	LOC102725193	-	-38505	1572	-4.226898181311419	-0.13313096536359956	39.929886869409344	1.2121412934052115e-8
HCC	chr22	49690538	348645	C22orf34	-	32996	37087	-3.638989715756645	-0.3719152876417966	39.92877749893926	1.212744562291852e-8
HCC	chr20	62978956	63910	SLC17A9	+	-26309	15951	-3.31012479502558	-0.3527986523164064	39.92836983017181	1.2129123273785533e-8
HCC	chr1	240081141	56776	FMN2	+	10744	383305	-3.520619757105463	-0.6182353695520241	39.927421957963745	1.2134156620383012e-8
HCC	chr16	88204185	101928880	LINC02182	+	-9904	937	-3.7888758409095007	-0.4493075041202598	39.92713051502703	1.2135113221741344e-8
HCC	chr21	45906417	54039	PCBP3	+	-56456	92494	-3.417815416325283	-0.7948446620938369	39.92647953005661	1.2138304075134741e-8
HCC	chr19	57958156	10172	ZNF256	-	10447	6877	-4.2786475594556475	-0.844363322455614	39.926105061158566	1.2139777129240274e-8
HCC	chr7	154755609	100132707	PAXIP1-AS2	+	172908	18334	-3.6747967980058793	-0.7148896408051927	39.92575137007194	1.2140330314391023e-8
HCC	chr8	144333122	83482	SCRT1	-	-3159	5717	3.128085143070331	0.027764966839207875	39.92574120021736	1.2140330314391023e-8
HCC	chr6	169163499	101929484	LINC01615	-	510	4898	-3.476865169354331	-0.6353296661709955	39.92430504065141	1.214840522135361e-8
HCC	chr16	985025	30812	SOX8	+	-3217	5172	-3.73317005186282	-0.17102491608181294	39.92372978853923	1.2151128738950774e-8
HCC	chr10	133006460	399829	LINC01168	+	-40926	10964	-4.039254740690899	-0.16817700971384733	39.92326593404406	1.2153159795729583e-8
HCC	chr19	53467731	126017	ZNF813	+	4	26558	4.234818679284125	-0.7499702686269278	39.922158549556755	1.2159196609594911e-8
HCC	chr11	1854052	4046	LSP1	+	-1082	39294	-3.2127489315188957	-0.25441227383651316	39.91914014718757	1.2177144448083665e-8
HCC	chr14	93745157	145270	PRIMA1	-	-43263	70123	-3.772772467637001	-0.6611388496427132	39.91872882161694	1.2178736444483156e-8
HCC	chr17	75753917	2584	GALK1	-	-11282	7263	-4.659700646835879	-0.891191381501056	39.91861008152637	1.2178736444483156e-8
HCC	chr4	3646030	100133461	LINC02171	-	-31825	4263	-4.534053584274672	-0.33030131604607726	39.91846964131618	1.217875574001041e-8
HCC	chr7	26493211	9808	KIAA0087	-	-45614	5705	-3.6749737281784616	-0.35531380074475427	39.917916152158554	1.2181350771533842e-8
HCC	chr7	155164348	100128264	HTR5A-AS1	-	92791	4489	-3.5258702043641983	-0.3500904729132154	39.91756088041028	1.2182710048527122e-8
HCC	chr18	69693829	105372179	LOC105372179	+	-223898	1806	-3.9772473157394077	-1.2812753682632176	39.91700796954838	1.218530243718198e-8
HCC	chr5	546836	100616381	MIR4456	-	10954	43	-3.6665503139374156	-0.27046953121596695	39.91591871404834	1.2191242571165276e-8
HCC	chr10	131135734	101927489	TCERG1L-AS1	+	-40516	560	-3.2934199533535335	-0.4978961431142458	39.91516944236702	1.2195062807144698e-8
HCC	chr20	63332730	100130587	LOC100130587	+	27258	11190	-4.1256632783054386	-0.5197558108836722	39.91454838307765	1.2197691908127237e-8
HCC	chr20	23034503	6754	SSTR4	+	917	1258	-3.1527953531253456	0.4913305669029516	39.914473825588615	1.2197691908127237e-8
HCC	chr2	121242352	29842	TFCP2L1	-	-42850	68615	-3.698812425560295	-0.9474857538182462	39.913708868913986	1.2201612330486391e-8
HCC	chr17	5559391	22861	NLRP1	-	-25121	70395	-3.784953648567476	-0.87327359334983	39.912932789688895	1.2205603578263577e-8
HCC	chr10	6423431	399716	LOC399716	+	-73115	3493	-3.296364572084914	-0.8067698274394742	39.91208954831129	1.2210016025454993e-8
HCC	chr14	105942922	9834	FAM30A	+	-24943	14664	-3.5434828318272382	-0.932530631270813	39.91099060671704	1.2216029226696582e-8
HCC	chr22	45896066	7477	WNT7B	-	-81062	56763	-4.133184663628988	-0.6073713824235334	39.91062957975504	1.2217428983803531e-8
HCC	chr15	27541603	101928869	GABRG3-AS1	-	380284	3585	-4.057999270084116	-0.7043669168482185	39.909742805570254	1.2222118289654336e-8
HCC	chr15	25659849	100616474	MIR4715	-	-188976	79	-3.427315163771084	0.09012635668822917	39.90934339342564	1.2223759085168844e-8
HCC	chr22	49164224	100128946	LINC01310	+	-297454	31617	-3.9386513753760166	-0.31112180878041057	39.90806260961767	1.2230917919544762e-8
HCC	chr5	106154385	102467213	LINC01950	-	-856629	195818	-3.7406149398459134	-0.7096751811376301	39.90770508075689	1.2231891074852492e-8
HCC	chr4	3749670	152	ADRA2C	+	16899	1958	-3.1235873541008807	0.15917390845973237	39.907632834150704	1.2231891074852492e-8
HCC	chr2	148875478	3800	KIF5C	+	-255	151537	3.7464779925670535	-0.4571983467731048	39.90704470513407	1.2233898676873816e-8
HCC	chr17	52081440	56934	CA10	-	-77332	528460	-3.2662645929868948	-0.19235927588169163	39.90703794439045	1.2233898676873816e-8
HCC	chr13	106536157	1948	EFNB2	-	1117	45310	5.660238107553328	-0.17141418348425247	39.90613316359703	1.2238707563765217e-8
HCC	chr11	120967121	101929208	LOC101929208	-	9082	17485	-3.4066998656213476	-0.045028290144585925	39.90554989725798	1.2240835518655779e-8
HCC	chr14	100774202	100616495	MIR2392	+	40289	84	-3.383926468076218	-0.4785371139710785	39.90551930608475	1.2240835518655779e-8
HCC	chr22	48798474	100616415	MIR4535	+	-18179	59	-3.291016142778745	-0.6036109658930379	39.90159477840612	1.2264361631558222e-8
HCC	chr8	11056595	101929269	LOC101929269	-	-10494	4438	-3.8039583779938506	-0.4334460208088726	39.90149466333388	1.2264361631558222e-8
HCC	chr14	104294785	145195	C14orf144	+	-71201	52046	-3.4257625161269107	-0.14311467527247357	39.90080862994976	1.226780883852841e-8
HCC	chr2	182608560	5136	PDE1A	-	85715	382811	-3.5289187972315594	-0.3631849179345468	39.89978558126486	1.2273374563258376e-8
HCC	chr6	159232167	101929122	LOC101929122	-	62160	4109	-3.2813814821550373	-0.17855715169401723	39.8995599381166	1.2273927614842765e-8
HCC	chr2	2795715	101927554	LINC01250	-	-330311	230979	-3.1905470723278717	-0.4593411919165636	39.89942341015356	1.2273927614842765e-8
HCC	chr1	3122069	100422968	MIR4251	+	5906	61	-3.988689396990968	-0.6033024535282926	39.89882905728972	1.2276801498993057e-8
HCC	chr3	112331563	4345	CD200	+	1384	29865	-3.820205596145931	-1.0441406217578344	39.89853613441196	1.227778122432044e-8
HCC	chr17	79108330	64772	ENGASE	+	-33393	13667	-3.41182047560524	-0.04946707122780585	39.89818008108128	1.2279157956010564e-8
HCC	chr19	5225989	5802	PTPRS	-	-114814	135296	-3.444192948775737	-0.19706892891759656	39.894956262036885	1.2298578587811915e-8
HCC	chr18	42795577	6014	RIT2	-	-320115	372475	-3.9112842219819486	-0.09099162705398449	39.89421692662194	1.2301718684380384e-8
HCC	chr8	41668411	286	ANK1	-	3125	12062	-3.6706890136148567	-0.2746628693065347	39.89409445426502	1.2301718684380384e-8
HCC	chr12	48528187	341568	OR8S1	+	-2555	2472	-3.6804138816412015	-0.12708608026339274	39.894046574081415	1.2301718684380384e-8
HCC	chr2	2485556	23040	MYT1L	-	154243	542201	-3.890759048152995	-0.9646757129498107	39.89364710321147	1.2303371891781301e-8
HCC	chr2	1287609	7173	TPO	+	125852	129267	-3.1376886620398086	0.37115293066901967	39.892945220074395	1.2306930675418017e-8
HCC	chr1	2926885	140625	ACTRT2	+	94597	1422	-3.39780191689919	-0.17483678427265117	39.89187540272219	1.2312809722522862e-8
HCC	chr3	180828845	101928882	LOC101928882	-	-41333	162589	-3.3983111185456725	-0.23033259624430977	39.891605381146576	1.2313648497574312e-8
HCC	chr20	24817896	8530	CST7	+	131334	10699	-3.272871342821543	-0.6740120260319051	39.8911599939869	1.231559306401498e-8
HCC	chr20	63452031	3785	KCNQ2	-	-20646	38999	-4.131304492545326	-1.0017433569567853	39.88897403197965	1.2327896859364936e-8
HCC	chr12	132379930	101928416	LOC101928416	+	-50080	1726	-3.12931025521879	0.3419443804140885	39.88885128425957	1.2327896859364936e-8
HCC	chr10	43295260	221002	RASGEF1A	-	28341	72387	-3.8517081065529353	-0.8213367063446205	39.888798794083	1.2327896859364936e-8
HCC	chr7	2527054	100616116	MIR4648	+	20	72	-3.8129247533216173	-0.13219477155883236	39.88591385838764	1.2345253331121217e-8
HCC	chr7	99392936	11333	PDAP1	-	-15746	14007	4.019397961460793	-0.489954996075032	39.88392630326373	1.2356302157711237e-8
HCC	chr2	236214897	2637	GBX2	-	46888	2774	-3.7322680134823645	-0.5687707910351633	39.883892723653986	1.2356302157711237e-8
HCC	chr22	49493584	100500882	MIR3667	-	-49882	74	-3.836707648637103	-0.35247085716823623	39.88337241188703	1.2358727962998616e-8
HCC	chr7	159063951	7434	VIPR2	-	-33253	69030	-3.404432988653165	-0.4144968646173252	39.88236188015925	1.2364257102781147e-8
HCC	chr20	61055978	100506470	LINC01718	+	23086	1116	-3.2958605019550897	-0.5006313984697073	39.88162441958876	1.2368059534470334e-8
HCC	chr6	31111829	29113	C6orf15	-	-726	1333	-3.492764417145061	-0.2720807912364006	39.88057672413238	1.2373828410524957e-8
HCC	chr11	1083484	4583	MUC2	+	-8609	35634	-3.6193962738177143	-0.3666057604233743	39.88009620616779	1.237600576116676e-8
HCC	chr3	116208993	101926903	LSAMP-AS1	+	151031	10062	-3.75318429317793	-0.11816601884340235	39.87601046911429	1.2401052147377724e-8
HCC	chr2	525738	101927362	LINC01875	+	20067	863	-4.488518111109685	-0.15644928403469946	39.87537367224459	1.2404226855627333e-8
HCC	chr11	42881392	399881	HNRNPKP3	-	-387977	7866	-3.040383296268867	-0.009189071646919806	39.87462087716223	1.2408139317272573e-8
HCC	chr7	157645846	406945	MIR153-2	-	71424	87	-3.386284082953726	-0.4744636619059703	39.87379144563745	1.2412540086478968e-8
HCC	chr18	79005916	27164	SALL3	+	-25641	18695	-4.117439769596612	-0.7571417432742836	39.87342959325318	1.2413970342372267e-8
HCC	chr2	121237914	29842	TFCP2L1	-	-47288	68615	-3.509603392435037	-0.37887957260242444	39.871703699666696	1.2424074260248836e-8
HCC	chr12	77809564	89795	NAV3	+	21725	381724	-3.352808993690271	-0.4565205843115726	39.87057737764175	1.2430370164424846e-8
HCC	chr9	64070862	644316	FLJ43315	+	-53912	44663	-3.8898999125108014	-0.7739016375874305	39.87038027844295	1.2430754082307525e-8
HCC	chr7	4260429	221935	SDK1	+	-130744	139315	-3.957635119417921	-0.817644340963211	39.86887502610378	1.2439466575184277e-8
HCC	chr20	62567340	406923	MIR133A2	+	-2428	102	-3.231448809672356	0.03897169422619566	39.867798449191895	1.2445453503231557e-8
HCC	chr15	81750099	84206	MEX3B	-	-296044	4366	-3.3701197783150407	-0.033348791906227575	39.86678282181292	1.2451054837687063e-8
HCC	chr10	80657715	387694	SH2D4B	+	-116896	105742	-3.494358562190725	-0.6834427819874589	39.865902312785686	1.2455797062512678e-8
HCC	chr8	11449434	83648	FAM167A	-	-17333	45304	-3.143630734929944	-0.17622948778767755	39.8655434125306	1.245721397337715e-8
HCC	chr10	46549439	9721	GPRIN2	-	-6632	12098	-3.9649712787469333	-0.31894444777625536	39.86450634360739	1.2462957605511634e-8
HCC	chr1	3374915	27237	ARHGEF16	+	79668	26531	-3.430794305468557	-0.020221205736481975	39.86379615606273	1.24663019952064e-8
HCC	chr7	4245700	221935	SDK1	+	-116015	139315	-3.730332813240349	-0.2362608758393641	39.863708875522065	1.24663019952064e-8
HCC	chr4	3751256	152	ADRA2C	+	15313	1958	-3.5164258276447034	-0.5794295078971207	39.86270690423173	1.2471825895498114e-8
HCC	chr18	8433549	100192426	LOC100192426	-	66515	6215	-3.7920919354895366	-0.5088131033416304	39.8621165267114	1.2474723255370574e-8
HCC	chr20	62717916	4923	NTSR1	+	-9079	53935	-3.2536037428254567	-0.03271786877935702	39.86170720412705	1.247646476995496e-8
HCC	chr1	3080768	63976	PRDM16	+	-11590	369444	-4.947731633153789	-0.628296254093001	39.861454949591646	1.2477203183739674e-8
HCC	chr22	29315099	10633	RASL10A	-	-657	2824	3.9558774198600735	-0.28415362278429285	39.85983689781064	1.2486670114040164e-8
HCC	chr8	139681367	51305	KCNK9	-	-21689	102219	-3.670295174262502	-0.03367584500985061	39.85841038865753	1.2494918906257434e-8
HCC	chr6	4482588	105374895	LINC02533	+	6210	6974	-3.6237069803556756	-0.04551428804628513	39.85819311682877	1.2495434796987451e-8
HCC	chr11	8336163	4004	LMO1	-	67528	44332	-3.506599500505353	-0.6881042779134495	39.85733519684628	1.2500050120208008e-8
HCC	chr6	120805954	221322	TBC1D32	-	-528546	255007	-3.922308416286944	-0.8643014742705831	39.856966537331076	1.2501535275277506e-8
HCC	chr12	130106171	105370078	LINC02419	+	-34836	1351	-3.666552431253165	-0.7087545072304067	39.854963112402764	1.2513489723479288e-8
HCC	chr11	2144559	3481	IGF2	-	3435	12013	-3.9892471408331316	-0.30639945591893664	39.85459422079233	1.251497808805336e-8
HCC	chr14	104226697	145195	C14orf144	+	-3113	52046	-3.846342199498302	-0.15526998574579073	39.85369635371999	1.2519856942437856e-8
HCC	chr8	117191563	169026	SLC30A8	+	-56465	41617	-3.288514702196197	-0.5125345610309193	39.852811282644986	1.2524655709390378e-8
HCC	chr13	31608894	122042	RXFP2	+	130648	63331	-3.980605816282396	-0.15592687908183714	39.84878420708208	1.2549627772349748e-8
HCC	chr16	1163824	8912	CACNA1H	+	-10583	68532	-3.760381862753022	-0.4535272546362233	39.84864772056144	1.2549627772349748e-8
HCC	chr15	78768918	646938	LOC646938	+	-16881	1356	-3.243492846515794	-0.2758152154595976	39.84842423734461	1.255018639317035e-8
HCC	chr2	3886507	100505964	LINC01304	-	-87525	16377	-3.4876438157285254	0.14995237236665113	39.84823240020844	1.2550541750872674e-8
HCC	chr19	35338515	100847070	MIR5196	+	6998	115	-3.463208505755508	-0.19145530110993966	39.84735508822583	1.255530272684551e-8
HCC	chr10	71791331	102465689	MIR7152	+	-584	54	-3.4799276329926454	-0.6063713659228356	39.84714077372003	1.2555802845217861e-8
HCC	chr11	1104811	4583	MUC2	+	-29936	35634	-3.9863052048283842	-0.789857780479135	39.846676632383286	1.2557909195266121e-8
HCC	chr1	3227514	100422968	MIR4251	+	-99539	61	-4.29898605249567	-0.6107738500403648	39.84541140367959	1.2565168447847898e-8
HCC	chr5	1233036	348932	SLC6A18	+	-7681	20835	-3.3767156387947233	-0.317700135291802	39.84515925217372	1.2565912569416701e-8
HCC	chr3	146790561	101927866	LINC02010	+	131362	3296	-3.685196165402293	-0.8625409597166726	39.84412541844368	1.257168710935704e-8
HCC	chr7	6935157	221960	CCZ1B	-	108862	27361	-3.6861711213815647	-0.34712348831196527	39.84391087425066	1.257218966830132e-8
HCC	chr12	52544627	112802	KRT71	-	-8520	9239	-3.7972958885704684	-0.4068884952308497	39.841663388018205	1.2585168650447225e-8
HCC	chr15	90256248	440307	TTLL13P	+	-6716	9557	-3.8667977750068316	-0.6665237758145556	39.84162263548568	1.2585168650447225e-8
HCC	chr15	79030384	5923	RASGRF1	-	24724	45714	-3.4266217166606014	-0.3277782060246274	39.84071148015304	1.2590161488577962e-8
HCC	chr10	123512643	2849	GPR26	+	153712	31043	-4.1518800037879275	-0.2574128568700162	39.83947267285871	1.2597269432998392e-8
HCC	chr8	141760607	100302147	MIR1302-7	-	-25706	72	-3.7068331307539317	-0.512542658998503	39.83461142963079	1.2627779800724096e-8
HCC	chr1	226647414	100506443	ITPKB-IT1	-	-27654	18989	-4.368886529911827	-0.2563095082167033	39.83425192880857	1.2629222237142002e-8
HCC	chr9	76528929	2650	GCNT1	+	-28296	6784	-3.5289244092771654	-0.4336534329937759	39.83297530000151	1.2636597143255344e-8
HCC	chr16	24073988	102466247	MIR1273H	+	129128	116	-3.97701496872852	-0.7765423739927443	39.832668093641075	1.2637702343222903e-8
HCC	chr19	8960503	94025	MUC16	-	-20839	132499	-3.8024255427824327	-0.23154207979722102	39.83106732359052	1.2647181046363234e-8
HCC	chr8	106770100	137735	ABRA	-	-144	10762	-3.1111299012174345	0.19691348340440915	39.8307218881509	1.2648534863624112e-8
HCC	chr20	62460828	140628	GATA5	-	-15142	12474	-3.4482797161252985	-0.7288543002651321	39.82985963192159	1.2653236581893137e-8
HCC	chr17	78589454	8632	DNAH17	-	12060	153698	-4.421272863041512	-0.9110518758647406	39.829570518968545	1.2654226262538063e-8
HCC	chr18	78602567	27164	SALL3	+	377708	18695	-3.5771054076447304	-0.663493285286749	39.82876936933214	1.265853418235567e-8
HCC	chr15	84391606	103171574	LOC103171574	+	30913	3364	-3.3792546187297545	-0.7111514660834753	39.828632557993544	1.2658537288694971e-8
HCC	chr1	3390655	27237	ARHGEF16	+	63928	26531	-4.0420470684461645	-0.8588128489148718	39.827818462907025	1.2662519969243132e-8
HCC	chr7	158098618	100506585	LOC100506585	+	-244033	11506	-3.879093340164529	-0.9037144604466028	39.82774550788679	1.2662519969243132e-8
HCC	chr1	232219265	104472714	DISC1-IT1	+	-293431	19372	-3.4526218945659735	-0.1032807390355779	39.82741664311992	1.2662980484130978e-8
HCC	chr5	178273824	85007	PHYKPL	-	41002	24349	-3.2775858586925577	-0.327332413780041	39.82740187867411	1.2662980484130978e-8
HCC	chr10	47310380	2662	GDF10	+	-10156	13360	-3.414655152716832	-0.19858219867266935	39.82701915395339	1.2664578339556535e-8
HCC	chr6	169222305	101929523	LOC101929523	+	-9093	26351	-3.6562248812631126	-0.4887146211238668	39.82658384982335	1.266651743930685e-8
HCC	chr3	127070915	5361	PLXNA1	+	-82321	48799	-3.31353400237135	-0.3983435475822715	39.82447063454471	1.2679344745584361e-8
HCC	chr8	111642990	105375706	LINC02237	+	-266351	93979	-3.5910763946061453	-0.17447449338561188	39.82386203576087	1.2682411436681354e-8
HCC	chr11	8292141	4004	LMO1	-	23506	44332	-3.739603787140905	-0.5127634424149594	39.82198335976214	1.2693730598697946e-8
HCC	chr6	42245848	55173	MRPS10	-	27953	11095	-4.295154073669461	0.2425042986376566	39.82097741035368	1.2699384206292974e-8
HCC	chr20	21397482	644524	NKX2-4	-	73	2043	3.34419548158357	0.02174313530066831	39.820762143603005	1.2699898133641955e-8
HCC	chr14	101781474	5527	PPP2R5C	+	-19104	165622	5.721560655377986	-0.9139667776095218	39.81875482711856	1.2712070338106774e-8
HCC	chr20	62447101	140893	RBBP8NL	-	19528	17337	-3.8381635002369565	-0.519578498278383	39.818234424200085	1.271389147941592e-8
HCC	chr18	38718499	100126323	MIR924	-	-903676	53	-2.954489895556041	0.37596890005894223	39.818202631544935	1.271389147941592e-8
HCC	chr2	206436922	8745	ADAM23	+	6722	177488	-4.084001011110318	-1.0108204172484863	39.8167577406539	1.2722413244768992e-8
HCC	chr20	48666253	57580	PREX1	-	-161630	203629	-3.7000582362722922	-0.01843168442123054	39.816394554355426	1.2723892010671595e-8
HCC	chr14	103927674	122402	TDRD9	+	806	124188	-3.296152279861173	-0.20935067412248562	39.815996375049	1.2725599003358119e-8
HCC	chr11	134014997	100128239	LOC100128239	+	17275	9070	-3.589781926973373	-0.5104818681922313	39.815238712707725	1.2729649005764952e-8
HCC	chr22	44261651	85352	SHISAL1	-	-51200	69175	-3.2752648093381143	-0.12283048749204965	39.813544440804634	1.2739808134206503e-8
HCC	chr12	1846838	654429	LRTM2	+	-26571	16486	-4.144737569427818	-1.1893598096132514	39.812310738450435	1.2746969232355661e-8
HCC	chr8	56117590	4342	MOS	-	3608	1041	-3.1938694045036	0.29968515829989056	39.810409459950655	1.275849448238431e-8
HCC	chr17	50575991	253962	CACNA1G-AS1	-	13883	5902	-3.5888963581552504	-0.10945573160367245	39.80768717426632	1.2775238971143667e-8
HCC	chr5	3763999	79192	IRX1	+	-167945	5350	-3.441269726839587	-0.4812981991386889	39.80745556913226	1.2775238971143667e-8
HCC	chr11	69703778	9965	FGF19	-	-560	6101	4.888027024811485	-0.524169844648893	39.807439467761284	1.2775238971143667e-8
HCC	chr20	24815553	8530	CST7	+	133677	10699	-3.126619844069037	0.1841671256863252	39.806762819341344	1.2778775169995918e-8
HCC	chr1	240823599	64388	GREM2	-	211437	122590	-3.137061303106826	-0.0019811148339974913	39.80622936189772	1.2781072464888137e-8
HCC	chr11	125204769	63876	PKNOX2	+	-40106	268727	-3.7070903782203932	-0.9693970711038117	39.806139569965936	1.2781072464888137e-8
HCC	chr7	4175541	221935	SDK1	+	-45856	139315	-3.4376011689840675	0.17122110946398578	39.80585905779576	1.2782017747767259e-8
HCC	chr8	142931223	1585	CYP11B2	-	13380	7285	-3.105708811820648	-0.38841076309518996	39.80505098351631	1.2785936493405355e-8
HCC	chr10	131213427	256536	TCERG1L	-	-98294	219330	-3.3994151626705285	-0.7891609705549187	39.8049882518036	1.2785936493405355e-8
HCC	chr2	10995526	3754	KCNF1	+	-83589	2289	-3.2604909037014655	-0.2846123316669669	39.80450835371779	1.2788187740044955e-8
HCC	chr20	58801067	407022	MIR296	-	-16627	80	-3.156614657849752	-0.019235914670034007	39.80423166851625	1.2788345298717661e-8
HCC	chr15	65329545	26832	RNU5B-1	+	-24868	117	-3.8844657023505405	-0.7220327939312864	39.804077801754914	1.2788345298717661e-8
HCC	chr8	110734235	101927459	LINC01608	-	-293198	89744	-3.5436157164258137	-0.3850226240152326	39.804057265302845	1.2788345298717661e-8
HCC	chr16	88271215	101928880	LINC02182	+	-76934	937	-3.9365700047421184	-0.6760509054885545	39.803937238000934	1.2788345298717661e-8
HCC	chr5	180137469	55819	RNF130	-	65351	117052	-3.8111872410047782	0.06947836130646923	39.80380425309004	1.2788345298717661e-8
HCC	chr4	133385452	57575	PCDH10	+	-236162	45321	-3.2903447076123933	-0.2511295924195212	39.8034101030404	1.2790035812854386e-8
HCC	chr14	105855842	100616374	MIR4539	-	-1730	60	-3.4720436817855447	-0.7191082132657799	39.80236264002106	1.27960060970178e-8
HCC	chr2	136759628	80731	THSD7B	+	5934	912151	-3.564963911019321	-0.3581034761790297	39.801876976142374	1.279829739919292e-8
HCC	chr1	181413330	777	CACNA1E	+	70220	323235	-3.3992366555767606	0.16586617346957583	39.799121135159716	1.2814891905644688e-8
HCC	chr10	43703076	7580	ZNF32	-	54198	5020	-4.445784443397449	0.27783416203180766	39.798997634763026	1.2814891905644688e-8
HCC	chr8	141545372	389690	MROH5	-	38142	73402	-3.5780087680611183	0.009604689999639591	39.79893833014893	1.2814891905644688e-8
HCC	chr8	66961723	100129654	TCF24	-	-867	16090	3.804077323098635	0.20373904241458773	39.79824684933351	1.2818537566469553e-8
HCC	chr4	60042490	100616450	MIR548AG1	+	880129	66	-3.369848069451251	-0.17579336156004283	39.798024316793615	1.2818691777082863e-8
HCC	chr4	4920193	101928306	LOC101928306	+	615	67864	-3.5163038404917315	-1.032157449016863	39.797951537713644	1.2818691777082863e-8
HCC	chr2	81194119	100507201	LINC01815	-	-272827	5588	-3.6113470838233948	-0.5999113220084935	39.79775987893696	1.2818694932858283e-8
HCC	chr5	174528780	101928176	LINC01411	+	-192426	190786	-4.363602842617182	-0.8282165930540888	39.79767927965878	1.2818694932858283e-8
HCC	chr10	128823874	728327	LOC728327	+	88959	3438	-3.2256158977083924	-0.5931059500535124	39.79748883289033	1.2819053105279953e-8
HCC	chr18	9969870	9218	VAPA	+	-55912	46064	-3.632030498227754	-0.2677462763333745	39.7969714035115	1.2821557691140744e-8
HCC	chr9	134842448	100616333	MIR3689C	-	-6921	72	-3.716750968324154	-0.8624964625948154	39.79657448415784	1.2823271594830418e-8
HCC	chr10	47368795	118738	ZNF488	-	-15543	18843	-3.499790989619673	-0.7565937202986237	39.79400990394601	1.2839227411441853e-8
HCC	chr10	109040931	7511	XPNPEP1	-	-882315	58481	-3.320918373934649	-0.267523144407005	39.79360953303053	1.2840908096272603e-8
HCC	chr2	138878018	647012	YY1P2	+	19306	1851	-3.5261090426771675	-0.7595724483645816	39.79337051732932	1.2840908096272603e-8
HCC	chr3	13570828	2199	FBLN2	+	-2088	69683	-3.505866103742359	-0.1746410600153142	39.79334677178406	1.2840908096272603e-8
HCC	chr8	111470647	105375706	LINC02237	+	-94008	93979	-3.469460579289352	0.32662405443750864	39.79252983537683	1.2845386994747972e-8
HCC	chr1	226464364	142	PARP1	-	56264	47410	-3.829030105749198	-0.3089590220708678	39.79233245236057	1.2845792033727957e-8
HCC	chr12	128781513	121260	SLC15A4	-	-42483	30803	-3.8983312013287414	-0.5578564411973088	39.79208702424859	1.2846513157046768e-8
HCC	chr14	58642209	51339	DACT1	+	-3372	9484	-4.560884076059094	-1.1184724893072242	39.79146525563472	1.2849710114264254e-8
HCC	chr18	78638010	27164	SALL3	+	342265	18695	-3.4348862290082316	-0.5084984311896381	39.79106161164022	1.2851472596438485e-8
HCC	chr10	107164827	114815	SORCS1	-	119	586046	5.3516797385927966	-0.7371401975763109	39.79073483987228	1.285272950641987e-8
HCC	chr22	49299378	100500882	MIR3667	-	-244088	74	-3.1693058889639527	-0.7046773347415507	39.790052047065174	1.2856329883312791e-8
HCC	chr7	18574758	9734	HDAC9	+	-65485	159571	-3.756306236198677	-0.6392235406715746	39.78932408916991	1.2860228716973985e-8
HCC	chr3	54626412	790952	ESRG	-	-13445	7734	-3.47569422444585	-0.2841164918297534	39.78914038716469	1.2860544576649875e-8
HCC	chr6	156604825	57492	ARID1B	+	173030	432925	-3.745961514086204	-0.30330847809711414	39.78890175109176	1.286122224052834e-8
HCC	chr5	2613700	101234261	LSINCT5	+	98891	2647	-4.235621907364453	-0.28169284261702876	39.78861156044839	1.2862239510261564e-8
HCC	chr1	38047346	5453	POU3F1	-	568	2928	5.378178565501028	-0.23327537736808368	39.787836983104654	1.2866447497508164e-8
HCC	chr20	59580242	116154	PHACTR3	+	-2733	270203	-3.1407395065068973	-0.24327297091813785	39.78690325297751	1.2871705755101212e-8
HCC	chr16	89198441	146429	SLC22A31	-	-1680	4361	-3.5615613209914443	-0.6350820359558882	39.7853569799985	1.288100538304517e-8
HCC	chr4	56316252	132949	AASDH	-	-71256	49224	-3.7241904701502597	-1.2124483942981448	39.78432995666441	1.2886885269023456e-8
HCC	chr20	62674250	100127888	SLCO4A1-AS1	-	7629	3595	-3.263530234230943	0.46162551714831784	39.784131989026946	1.2887296351437945e-8
HCC	chr3	13570594	2199	FBLN2	+	-1854	69683	-3.9341684192166264	-0.30189647536061803	39.783549733348124	1.2890243503329925e-8
HCC	chr18	12258957	1149	CIDEA	+	-4596	23235	-3.4593771863603866	-0.4505154004682506	39.78294200911615	1.289266087026439e-8
HCC	chr22	48736715	100616415	MIR4535	+	43580	59	-3.632923351062507	0.08367479500723639	39.78291220751962	1.289266087026439e-8
HCC	chr20	57213537	102723590	BMP7-AS1	+	159	2171	-3.6391150855371732	-0.6511950004997958	39.78262765625045	1.2893643964151051e-8
HCC	chr17	78452363	100996295	DNAH17-AS1	+	32547	18147	-4.392874289241806	-0.725903016701384	39.78193567576349	1.2896745207428836e-8
HCC	chr11	80139609	101928944	LOC101928944	-	-623194	11603	-3.4727637234420525	-0.5066127778577437	39.781759704022726	1.2896745207428836e-8
HCC	chr17	49015220	10642	IGF2BP1	+	-17808	58734	-4.060675524625776	-0.7672684415689082	39.78175111382524	1.2896745207428836e-8
HCC	chr4	131976583	101927305	SNHG27	+	-211745	26645	-3.8936567363009114	-0.7720989912596825	39.78128605252478	1.2898920950367654e-8
HCC	chr2	14255542	100499171	LINC00276	-	-145416	172085	-3.053779149773511	-0.7146664367121257	39.779215744484425	1.2911704812874033e-8
HCC	chr1	240763073	64388	GREM2	-	150911	122590	-3.9586710271021808	-0.9890025921477839	39.77900703215955	1.291218834740163e-8
HCC	chr16	66151515	1003	CDH5	+	215092	38180	-3.643973690201911	-0.15420915607974295	39.777542482732	1.2920977416613441e-8
HCC	chr9	79341591	101927450	LOC101927450	-	195925	10244	-3.63716354825051	-0.9292426956707696	39.7753330255127	1.2934704857658745e-8
HCC	chr2	239737104	150935	LOC150935	+	25756	37803	-3.2911789982249835	0.01766297847096843	39.774177716582024	1.294146017454056e-8
HCC	chr10	132243544	282974	STK32C	-	-5564	41627	-4.40784291382164	-0.9693176909805324	39.77297617105445	1.2948525619404703e-8
HCC	chr17	75753576	2584	GALK1	-	-11623	7263	-3.873252214291056	0.24696614402442987	39.77161361595773	1.2956663067219448e-8
HCC	chr7	145360984	27010	TPK1	-	524931	384113	-4.217883137847309	-0.9583192038412729	39.771166088161145	1.2958733100921773e-8
HCC	chr22	46478102	9620	CELSR1	-	-59068	176337	-4.017066072163664	-0.3740394656627092	39.77026809111827	1.2963793199282285e-8
HCC	chr20	48472682	284749	LINC00494	+	-112771	10728	-3.770006600398921	-0.12552038139736543	39.76980501847064	1.296596769599764e-8
HCC	chr18	48040381	201501	ZBTB7C	-	-96928	110042	-3.7293082429075537	-0.054268362453701334	39.76942693740632	1.2967578306790017e-8
HCC	chr7	151191983	136371	ASB10	-	4151	12135	-3.113315923747395	-0.33409131555875365	39.76636804250958	1.2987002894147381e-8
HCC	chr19	31873596	100996665	LINC01533	+	152266	13992	-3.230576469290827	-0.16721257802088346	39.76613682587646	1.2987639594332586e-8
HCC	chr15	27806601	4948	OCA2	-	-292711	344437	-3.4575986321067775	0.06783767525696638	39.765932283294916	1.2988099004237389e-8
HCC	chr2	239722054	150935	LOC150935	+	40806	37803	-3.266458758333497	0.026415629895204403	39.76530511691358	1.2991369353731794e-8
HCC	chr1	237646059	100616141	MIR4428	+	-174940	73	-3.327232154288064	-0.5750091328814766	39.765082795206624	1.2991947287256374e-8
HCC	chr13	33350311	105370154	LINC02344	-	15045	1421	3.322008813324698	0.08655368203168698	39.7645784591318	1.2994401486067788e-8
HCC	chr1	175079738	63923	TNN	+	-11880	80209	-3.955160000481619	-0.3003842398983079	39.76331675186408	1.3001336932254503e-8
HCC	chr11	2747735	10984	KCNQ1OT1	-	47737	91671	-3.8516633340967457	-0.28621779360042404	39.763265493176846	1.3001336932254503e-8
HCC	chr2	236348227	401036	ASB18	-	83882	70894	-3.794158942264281	0.032731790607672194	39.76302419729418	1.3002041874614522e-8
HCC	chr3	85504089	253559	CADM2	+	970	569371	-3.566033168218259	-0.4583855076622915	39.76052864670217	1.3017763362890708e-8
HCC	chr18	78429910	101927715	LINC01029	-	436183	22432	-4.077911847771842	-0.8028246662468398	39.75878740089725	1.3027881946961334e-8
HCC	chr22	49297319	100500882	MIR3667	-	-246147	74	-3.230234877435115	-0.12898588682635248	39.75868500508145	1.3027881946961334e-8
HCC	chr9	102487247	414319	LINC00587	+	32390	137873	-3.580684636520204	-0.4953757132861838	39.75860500496584	1.3027881946961334e-8
HCC	chr11	1928950	7140	TNNT3	+	-9381	19138	-3.361193404533691	-0.606431353541424	39.75829213235808	1.3029066127109736e-8
HCC	chr7	56812130	401357	LOC401357	-	-606	3613	-3.9954211394464783	-0.43403937213295984	39.75812323206066	1.3029289983095013e-8
HCC	chr10	130014243	253738	EBF3	-	50416	128596	-3.709219544681335	0.0769475963116643	39.75736177457156	1.3033408437863932e-8
HCC	chr15	101053244	101927751	LOC101927751	-	133961	26941	-3.0682008942523273	0.33482371465160793	39.75712222432609	1.3033408437863932e-8
HCC	chr4	2297272	10608	MXD4	-	35260	14580	-3.3893352230247116	-0.6313672650717619	39.757065950114495	1.3033408437863932e-8
HCC	chr19	370668	51298	THEG	-	-5345	13957	-3.865139705754238	-0.3973826780745778	39.75696469324628	1.3033408437863932e-8
HCC	chr17	79510225	146713	RBFOX3	-	-5923	426804	-3.2449935390442093	-0.22941133483401663	39.75664246947446	1.3033850408137184e-8
HCC	chr19	51195951	102465873	MIR8074	-	-11058	81	-3.5457075156458187	-0.3393128109930317	39.756627879361325	1.3033850408137184e-8
HCC	chr3	137714803	8403	SOX14	+	49489	2039	-3.8854018727456614	-0.8128940293764046	39.75639814391597	1.3034480780796023e-8
HCC	chr6	168462398	64094	SMOC2	+	-21247	226844	-3.31045300250683	-0.4121273944200013	39.754111483839864	1.3048846662479783e-8
HCC	chr1	2930351	140625	ACTRT2	+	91131	1422	-3.8347282003335783	-1.0560845452238634	39.753596270640074	1.3051385444558086e-8
HCC	chr10	80253114	100130698	LOC100130698	+	-5356	7651	-3.2598241180527285	-0.4143726854301458	39.75234615219978	1.3058837648102117e-8
HCC	chr1	31732896	100423028	MIR4254	-	-25839	76	-3.4104597097317466	-0.08459023474998693	39.7519195267039	1.306078607771811e-8
HCC	chr22	49631572	348645	C22orf34	-	-25970	243018	-4.831852258968968	-0.8318524246805654	39.75151969036912	1.306255568896277e-8
HCC	chr20	61660734	100128310	LOC100128310	-	-59014	2243	-3.290574887197466	-0.5050578656305948	39.75111134331446	1.306438253242191e-8
HCC	chr22	48673577	25817	FAM19A5	+	-97271	175630	-3.6433762165291577	-0.8196911770448759	39.75044118827326	1.3067961326031929e-8
HCC	chr19	5509704	148066	ZNRF4	+	-54289	1442	-3.567959565186174	-0.35416076811945424	39.7489231336998	1.3077217222873415e-8
HCC	chr5	160280626	79616	CCNJL	-	-31974	60949	-4.173227452208296	-0.6300228924488421	39.748676119148065	1.3077965966022786e-8
HCC	chr16	35735896	400533	LINC02167	+	10656	10073	-3.548571494317249	-0.5226001455580879	39.74837097093651	1.3079104111732648e-8
HCC	chr2	3940670	100505964	LINC01304	-	-33362	16377	-3.229357271992488	-0.061335212326035594	39.74727071398301	1.3085227122157782e-8
HCC	chr7	153008450	57180	ACTR3B	+	-248701	95631	-3.276969725979463	-0.4138506745542986	39.74718651009228	1.3085227122157782e-8
HCC	chrX	80590658	169966	FAM46D	+	-170211	24865	-3.497907864495156	-0.053596770617950894	39.74667255828702	1.3087062995845203e-8
HCC	chr19	55015061	51206	GP6	-	-23203	24558	-3.517637146843087	-0.310498711441832	39.746642208511126	1.3087062995845203e-8
HCC	chr7	155484839	2020	EN2	+	-26710	6703	-3.1596423246705982	0.1032484259294509	39.74574973777955	1.309213869379033e-8
HCC	chr16	1205242	25823	TPSG1	-	-20012	3604	-3.515308383366859	-0.015782077405565514	39.74556935162702	1.3092357930654858e-8
HCC	chr5	123949335	1456	CSNK1G3	+	-403918	71628	-4.10144144129448	-0.3067626875715727	39.745446786344445	1.3092357930654858e-8
HCC	chr7	2526809	100616116	MIR4648	+	265	72	-3.9855478857118123	-0.29701612613668266	39.745153237914515	1.3093420068716175e-8
HCC	chr1	246982036	57116	ZNF695	-	-26057	62547	-3.720506796760195	-0.3371684405001068	39.74387728110554	1.3101070638934859e-8
HCC	chr22	38832216	23467	NPTXR	-	-11796	25562	-3.3257869980485872	-0.3390474775676381	39.741467934304445	1.3116335124708678e-8
HCC	chr10	122780108	375940	DMBT1P1	+	-23414	40952	-3.4540013728342487	-0.19365169862122864	39.740013323941	1.3125199780936704e-8
HCC	chr7	4086444	221935	SDK1	+	43241	139315	-3.8756440014732143	-0.4629036294056258	39.73974571951938	1.3126090475684575e-8
HCC	chr17	79508243	146713	RBFOX3	-	-7905	426804	-3.369186430882705	-0.12948649546445104	39.739398632766395	1.3127515523758916e-8
HCC	chr7	157897344	100506585	LOC100506585	+	-42759	11506	-3.254037023761767	-0.5315128575176393	39.73902274741748	1.3129081611856123e-8
HCC	chr5	10108391	134145	FAM173B	-	-141518	24402	-3.367269007434448	-0.5795309657216362	39.73889555423739	1.3129081611856123e-8
HCC	chr16	84195116	654780	LOC654780	-	-1937	4496	-3.9586790728348764	-0.7712122956442745	39.73769593067309	1.3136240063868454e-8
HCC	chr18	9991772	9218	VAPA	+	-77814	46064	-3.21691475428678	0.22974682570853094	39.735072351048665	1.3152988708648964e-8
HCC	chr1	226639218	100506443	ITPKB-IT1	-	-35850	18989	-4.393118295029572	-0.5035332635627178	39.73335862139069	1.3163624964935965e-8
HCC	chr1	228282147	574407	OBSCN-AS1	-	68483	9190	-4.089119480023788	-0.17296384254345942	39.73063179450388	1.3180743458725011e-8
HCC	chr10	1299846	399706	LINC00200	+	-140078	4905	-3.6659422866679443	-1.3310091552959205	39.73055044170132	1.3180743458725011e-8
HCC	chr2	2696903	23040	MYT1L	-	365590	542201	-3.508143988005769	-0.44367237084275146	39.72969036293355	1.3185637863895295e-8
HCC	chr19	6753500	9322	TRIP10	+	-13818	11845	-3.8296037479196725	-0.29375678918415227	39.72822873337596	1.3193821115013298e-8
HCC	chr2	1821932	7837	PXDN	-	77385	112661	-3.4943355014466237	0.13724154859595217	39.728113598672564	1.3193821115013298e-8
HCC	chr12	132341439	101928416	LOC101928416	+	-11589	1726	-3.974307806529366	-0.42104744623866897	39.72805762612042	1.3193821115013298e-8
HCC	chr12	61024231	338811	FAM19A2	-	-1168608	484592	-3.5862864787956577	-0.4746905053959582	39.72793878698645	1.3193821115013298e-8
HCC	chr12	130707289	23504	RIMBP2	-	-9016	284659	-3.3243037567209144	-0.39468838717000193	39.72716181025185	1.3198159107787457e-8
HCC	chr5	3114610	102467074	LINC01377	+	63225	3398	-3.484025151259777	-0.04406111826705613	39.7249035948846	1.3212422162403323e-8
HCC	chr10	132866943	54777	CFAP46	-	-75642	134194	-3.3869048140952684	-0.34425878162165435	39.72478246904534	1.3212422162403323e-8
HCC	chr13	36126364	9201	DCLK1	-	-5013	362726	-2.9887189312158475	0.3052531922412488	39.724135492619745	1.3215886753103703e-8
HCC	chr7	148069590	105375556	LOC105375556	+	-397911	1466	-3.782776673109253	-0.8237501081022071	39.72368869927578	1.3217997430152631e-8
HCC	chr18	75464720	284274	SMIM21	-	37017	11687	-3.931553082547449	-0.5317293515219019	39.72307955053914	1.3221207533255863e-8
HCC	chr10	44005917	283033	LINC00841	+	-93515	2105	-3.7618636396106715	-0.20738433546270738	39.7225706943522	1.322373939865614e-8
HCC	chr5	180379690	9945	GFPT2	-	26303	52698	-4.105277019048664	0.0019446803367602415	39.720752878118795	1.3234703254002315e-8
HCC	chr15	27754030	4948	OCA2	-	-345282	344437	-3.622203948205011	-0.39473332459721455	39.72068235084931	1.3234703254002315e-8
HCC	chr18	79608764	284240	LOC284240	+	-29482	9737	-3.233766346232721	-0.013888230294545266	39.72012676535057	1.3237554621566969e-8
HCC	chr5	26229215	1007	CDH9	-	-809367	157983	-3.6011580379476724	-0.8009397738294174	39.719588817842336	1.3240287093638775e-8
HCC	chr20	62728723	4923	NTSR1	+	-19886	53935	-3.6893348683953304	-0.417162443330668	39.71842236024375	1.3247282632212951e-8
HCC	chr10	122163390	10579	TACC2	+	36	91120	4.811026272043767	-0.21699689709193365	39.71782091317285	1.324987723001357e-8
HCC	chr17	62139562	9969	MED13	-	74280	122678	-3.6178771296213923	-1.0722626087146743	39.71766256845026	1.324987723001357e-8
HCC	chr8	21702762	2675	GFRA2	-	-86072	96817	-3.8758233901073345	-0.37308613587324846	39.71761158783417	1.324987723001357e-8
HCC	chr17	80182368	79092	CARD14	+	-3860	30824	-4.351632148585292	-0.435722022819557	39.717500624894754	1.324987723001357e-8
HCC	chr7	154898143	100132707	PAXIP1-AS2	+	30374	18334	-3.995894104953697	-0.17120048896096446	39.71723866607646	1.325074000239622e-8
HCC	chr1	170112889	149281	METTL11B	+	33158	21736	-3.0571094774687757	0.2001983195601839	39.71662682861695	1.325397707707176e-8
HCC	chr20	1578428	10326	SIRPB1	-	-10269	24315	-3.421951002100165	-0.284299884299051	39.71425316901624	1.3269179659130907e-8
HCC	chr5	179274793	9509	ADAMTS2	-	-70637	234580	-3.313633407559907	0.008545321396653784	39.71388926088481	1.3270736601849007e-8
HCC	chr6	19271750	101928519	LOC101928519	-	91270	111938	-3.158803231748711	0.4403705521581296	39.713461358667814	1.327272868468143e-8
HCC	chr6	166488790	100302141	MIR1913	-	-20643	80	-4.490584747695176	-0.6510756227605615	39.712890833036234	1.3275117835808673e-8
HCC	chr7	3186225	100129603	LOC100129603	-	27652	17643	-4.44928993386878	-1.0134653576277413	39.712833115044006	1.3275117835808673e-8
HCC	chr3	74985405	100616394	MIR4444-1	+	229071	73	-3.6000139108811338	-0.4397209489059559	39.71270563411777	1.3275117835808673e-8
HCC	chr10	775541	22982	DIP2C	-	85873	415479	-4.074416204305511	-0.6660960974470552	39.71235840606622	1.3276562403051155e-8
HCC	chr1	3098870	100422968	MIR4251	+	29105	61	-3.5414815233993777	-0.4144515027419131	39.710138453172085	1.3290745327996937e-8
HCC	chr1	226565844	375057	STUM	+	-17044	60415	-4.040661895536297	-0.302200854937989	39.70963612882085	1.3293247342792531e-8
HCC	chr13	22745151	646201	BASP1P1	-	-153030	1152	-3.3755080054987294	-0.14903265522775963	39.70894957846498	1.3297004118114535e-8
HCC	chr4	64037100	253017	TECRL	-	-372360	131002	-3.1047055860961397	-0.24557683351629464	39.70866914530734	1.3297996516795222e-8
HCC	chr7	157630514	406945	MIR153-2	-	56092	87	-3.2143122797354	-0.3627408837915035	39.708381089967105	1.3299040955821606e-8
HCC	chr21	45393169	80781	COL18A1	+	11968	108584	-3.58743519211779	-0.529014238999191	39.70761917456548	1.3303312910927526e-8
HCC	chr15	80460662	9915	ARNT2	+	-56312	193587	-3.848482923692491	-0.249584166371328	39.7073959302317	1.3303916398742238e-8
HCC	chr15	23067641	114791	TUBGCP5	-	27968	47986	-4.466571007975791	-0.7735455383856986	39.70657770181381	1.330857377953741e-8
HCC	chr5	41870398	5019	OXCT1	-	-291	140625	3.506405187936873	-0.19786484956288355	39.70622526037925	1.3310058094841065e-8
HCC	chr3	13689001	285375	LINC00620	+	-38280	95915	-3.387226960507711	-0.3995075347620176	39.70297905684902	1.3331280743518494e-8
HCC	chr9	134561968	1289	COL5A1	+	79837	203038	-3.2894698740655723	-0.28335246406846437	39.702731708910505	1.3331714336334446e-8
HCC	chr7	155484885	2020	EN2	+	-26756	6703	-3.5525741039250627	-0.0390377688115732	39.702646321613386	1.3331714336334446e-8
HCC	chr11	90167304	10003	NAALAD2	+	-32654	57962	-3.777537818286681	-0.514047753388827	39.70151338121692	1.3338530993084071e-8
HCC	chr1	164912712	100505795	LOC100505795	-	138071	5526	-3.340517328756166	0.008502625401079251	39.70052078825698	1.3344110542793085e-8
HCC	chr16	88346363	84627	ZNF469	+	81108	13287	-3.5797542729879277	-0.835435813977845	39.70042743822984	1.3344110542793085e-8
HCC	chr7	72106151	83698	CALN1	-	-231072	557733	-3.9723247155240538	-0.5220576228266941	39.700064641439774	1.3345115981012538e-8
HCC	chr1	115286166	4803	NGF	-	-52070	52321	-3.3013572087974135	0.49180171517861426	39.69991438291695	1.3345115981012538e-8
HCC	chr2	239480293	101928111	LOC101928111	+	-78545	608	-3.836545770819103	-0.9291294855386487	39.69987662044208	1.3345115981012538e-8
HCC	chr18	78480964	101927715	LINC01029	-	487237	22432	-3.3946508813409255	-0.2614074792964669	39.69929967113278	1.3348139352769082e-8
HCC	chrX	51279897	170685	NUDT10	+	52334	5295	-3.44576430483168	-0.015504493108807516	39.69857768279387	1.335193371166039e-8
HCC	chr21	31998487	100551499	LINC00159	-	-87808	5815	-3.7664160673043288	-0.41512278243526735	39.69847553496035	1.335193371166039e-8
HCC	chr1	160532214	114836	SLAMF6	-	8952	38233	-4.164176045216915	-0.4142741342244303	39.698234251378956	1.3352663696760816e-8
HCC	chr4	159390906	9693	RAPGEF2	+	-123060	92304	-4.359918547159565	-0.6245778422495427	39.69788498404955	1.3354132124823716e-8
HCC	chr4	138739065	105377448	LOC105377448	-	-273581	192690	-4.385700536082348	-0.5494672296433625	39.69695351953262	1.335958269766178e-8
HCC	chr4	115920893	100302290	MIR1973	+	378832	44	-3.552108895679774	-0.49680526159519256	39.696723774447996	1.3360234359401448e-8
HCC	chr20	62644080	28231	SLCO4A1	+	-1635	29851	-3.6778351295868115	0.018254100730378794	39.696467385103226	1.3360301050586345e-8
HCC	chr7	157620825	406945	MIR153-2	-	46403	87	-3.4264951511036097	-0.07144329694493504	39.696445089198924	1.3360301050586345e-8
HCC	chr15	98625767	3480	IGF1R	+	22772	315992	-3.4159936888385865	-0.013525438497049912	39.695270538662	1.3367418100489912e-8
HCC	chr8	46438799	389652	ASNSP1	-	-178844	38429	-3.6954201657039825	-0.4930386158204541	39.69484836034934	1.3369387639548015e-8
HCC	chr4	43846481	100506827	LINC02475	+	170380	5201	-3.367953978086422	-0.307387217911215	39.694415825289916	1.337142844079572e-8
HCC	chr14	99029633	64919	BCL11B	-	-242080	102426	-3.3769850918725295	-0.8525493199889894	39.69235343743101	1.3384634879658719e-8
HCC	chr11	28890830	102466876	MIR8068	-	413282	68	-3.3481338955801463	0.3037417044279472	39.69182306769181	1.338734875252984e-8
HCC	chr6	168527700	64094	SMOC2	+	-86549	226844	-4.239156818348397	-0.13155620010160954	39.69163118072284	1.3387742763588882e-8
HCC	chr16	10111551	2903	GRIN2A	-	-70516	428663	-3.857079180341333	-0.6605786192781596	39.691330430052524	1.3388659016914054e-8
HCC	chr8	142017868	100616268	MIR4472-1	+	158471	80	-3.758730154209701	-0.7249951902211962	39.69122873443966	1.3388659016914054e-8
HCC	chr15	48645324	2200	FBN1	-	-464	237483	5.006339549576433	-0.1916096111059079	39.69088424947355	1.3390099449254977e-8
HCC	chr7	959530	11033	ADAP1	-	4123	57508	-3.3425278925555704	-0.6421342428197074	39.69030635088823	1.3393140684745315e-8
HCC	chr7	3301168	221935	SDK1	+	280	967552	5.249566420625442	-0.8265508995459256	39.69015278954823	1.3393272353699164e-8
HCC	chr20	62555391	406904	MIR1-1	+	-1085	71	-3.175716305163098	-0.007467080712014047	39.689537119755954	1.3396573525813067e-8
HCC	chr19	38362463	5714	PSMD8	+	12087	9275	4.532498409563595	-0.535404854424405	39.6890244243247	1.339916907241548e-8
HCC	chr6	169398030	7058	THBS2	-	143916	38335	-3.904568351500607	-0.8587510244544655	39.6877565875352	1.3406436148232813e-8
HCC	chr7	91266731	8321	FZD1	+	-2263	4350	3.473709797126354	-0.04931127370362915	39.6876968357098	1.3406436148232813e-8
HCC	chr1	3160916	100422968	MIR4251	+	-32941	61	-3.55329342131065	-0.2658453433731407	39.68608854291283	1.3416558117038493e-8
HCC	chr21	34668498	54102	CLIC6	+	665	49065	-3.5813478728662562	0.24765911751949382	39.68464883362235	1.342550566846005e-8
HCC	chr7	1421284	79778	MICALL2	-	-38189	25115	-3.053493743538181	-0.019606500364882755	39.68451791072804	1.342550566846005e-8
HCC	chr5	28142764	105374698	LINC02103	-	-144901	1277	-3.3556613437165805	-0.44789357729299367	39.68405737900853	1.3426863365238889e-8
HCC	chr10	42754639	105378269	LOC105378269	+	503	14480	3.903944147149214	0.11093076195507953	39.68405185266286	1.3426863365238889e-8
HCC	chr5	2697380	101234261	LSINCT5	+	15211	2647	-3.4257190625506633	-0.028005828217375087	39.68380402034039	1.3427459453706097e-8
HCC	chr5	2371320	100506858	LOC100506858	-	59119	8482	-3.4225130692750594	0.6078126960342481	39.683696623094534	1.3427459453706097e-8
HCC	chr2	240726878	375318	AQP12A	+	-35033	6639	-3.550318816600287	-0.6058149176298278	39.682775551361026	1.343287017787953e-8
HCC	chr22	49282821	100500882	MIR3667	-	-260645	74	-3.8307265397686994	-0.45396092683090256	39.68234324162551	1.3434920474792872e-8
HCC	chr8	142461098	575	ADGRB1	+	2918	80992	-3.4155901806445486	-0.13263264793619836	39.679097029035916	1.3456345257050059e-8
HCC	chr11	13009467	644943	RASSF10	+	-44	2684	3.5471890957016363	-0.29743993859414775	39.678852122212675	1.3456423728399318e-8
HCC	chr19	55966441	126205	NLRP8	+	-18609	40798	-3.4829801097219146	-0.536284554158984	39.67881720550751	1.3456423728399318e-8
HCC	chr7	45399618	107	ADCY1	+	174522	90533	-3.3229547023973494	-0.34082250675756187	39.67773346312722	1.346213159539758e-8
HCC	chr2	1839451	7837	PXDN	-	94904	112661	-3.5307104168748027	0.04044969304338225	39.6777205736219	1.346213159539758e-8
HCC	chr3	80051023	6091	ROBO1	-	283114	1170672	-3.660145912876721	-0.742521053762464	39.67721471176772	1.346469383579877e-8
HCC	chr11	119604210	5818	NECTIN1	-	-124515	90628	-3.917751153896511	0.41067474662641246	39.67685582857632	1.3466243145757598e-8
HCC	chr4	6530532	5522	PPP2R2C	-	-25146	235101	-3.150680933206733	0.10541996564183993	39.67639229470683	1.3468514385974748e-8
HCC	chr10	11280306	414196	CELF2-AS1	-	-64368	27841	-3.4530483163341796	-0.8562031767140251	39.67350829731046	1.3486658153659288e-8
HCC	chr12	130113577	105370078	LINC02419	+	-42242	1351	-3.703275225565855	-0.9105858003716045	39.673382388381256	1.3486658153659288e-8
HCC	chr17	53824544	84643	KIF2B	+	-1666	2335	-3.350600397580996	0.01489675761362809	39.673322693794404	1.3486658153659288e-8
HCC	chr22	49602469	348645	C22orf34	-	-55073	243018	-3.2437273620352927	-0.31291927769152006	39.67310011169927	1.3486658153659288e-8
HCC	chr2	2015756	7837	PXDN	-	271209	112661	-3.998563599790744	-0.8143316264084461	39.67309244980603	1.3486658153659288e-8
HCC	chr11	30178618	2488	FSHB	+	52398	4262	-3.6575331990172253	-0.49089573260903285	39.67223066056436	1.349168418303838e-8
HCC	chr10	131088728	101927489	TCERG1L-AS1	+	6490	560	-3.520046000449869	-0.2643473664973862	39.67109592631954	1.3498598553344333e-8
HCC	chr4	138089091	641364	SLC7A11-AS1	+	-77	89164	-3.888575833237162	0.0724931908514475	39.67057896559452	1.350071716349476e-8
HCC	chr2	1709594	7837	PXDN	-	-34953	112661	-3.4213267208921807	-0.2932478613942684	39.67052125306484	1.350071716349476e-8
HCC	chr5	181100700	26693	OR2V1	-	-24604	948	3.866666715808313	0.0429355983753514	39.66976110674338	1.3505045808610392e-8
HCC	chr12	130976549	105755954	ADGRD1-AS1	-	-17427	3351	-4.158545217059138	-0.6425084400813276	39.66952417736974	1.3505444627086969e-8
HCC	chr18	79444681	4772	NFATC1	+	-44407	67729	-3.729108899436731	-0.06470764920513968	39.66943531394628	1.3505444627086969e-8
HCC	chr9	134626653	1289	COL5A1	+	15152	203038	-3.237165798385635	-0.691454004342908	39.669098088544374	1.3506849742487866e-8
HCC	chr17	77799274	100132174	LINC01987	-	70715	5688	-3.451887080436558	-0.7128905918225965	39.665605103192355	1.3530100254492753e-8
HCC	chr18	12434339	105371998	LOC105371998	+	-1565	15025	-5.630104663467554	-0.8549309212074385	39.665293519497794	1.3530806687971727e-8
HCC	chr7	159029040	154822	LINC00689	+	-20686	17885	-3.662496081713943	-0.3010210543536522	39.665235091178	1.3530806687971727e-8
HCC	chr15	30362937	89832	CHRFAM7A	-	-30724	32422	-2.927657960582206	1.0883610476207874	39.664420161661226	1.3534818999246292e-8
HCC	chr15	89031698	11057	ABHD2	+	56452	114211	-3.7107260017134034	-0.42093601936430486	39.66438804801295	1.3534818999246292e-8
HCC	chr20	62743990	100652730	LINC00659	-	-32866	2736	-3.95388979512519	-0.10321703607657222	39.66303787011513	1.3543250223567628e-8
HCC	chr11	120127478	23650	TRIM29	-	-1435	17639	-3.174287732487192	-0.04312433629577669	39.66211168385276	1.354860785388737e-8
HCC	chr15	74271895	80125	CCDC33	+	-35606	99853	-3.377756102984389	-0.5148713172078588	39.66190548717481	1.354860785388737e-8
HCC	chr7	129781870	406959	MIR183	-	6856	110	3.6557864258115655	-0.07767006687838945	39.66186352036265	1.354860785388737e-8
HCC	chr4	29911698	105374561	LINC02472	+	-697406	6870	-4.086209233079015	-0.16312217474178556	39.66102976211713	1.3553025486135416e-8
HCC	chr18	78933954	27164	SALL3	+	46321	18695	-3.4483399262738947	-0.267239365511992	39.66084382070021	1.3553025486135416e-8
HCC	chr18	15329949	644669	LOC644669	-	4030	12364	-3.2483722933200294	-0.4108556816808358	39.66082500743217	1.3553025486135416e-8
HCC	chr19	42766906	440533	PSG8	-	1227	12993	-3.3652438251094563	0.3071981019296181	39.659860781883005	1.35587887261661e-8
HCC	chr2	105216289	11250	GPR45	+	25454	1725	-3.952938794829867	-0.774243581093875	39.6593456353635	1.356143572422025e-8
HCC	chr19	30444227	9745	ZNF536	+	-71834	341194	-3.788280024621372	-0.2861608733647307	39.65870422548829	1.3564960275395756e-8
HCC	chr14	101549763	64150	DIO3OS	-	-10659	3123	-3.4887490501837624	-0.6238660126090414	39.658232985823474	1.3567120171025435e-8
HCC	chr5	121851189	94033	FTMT	+	766	874	-3.8928811071055702	-0.36552938594755224	39.65804967188395	1.3567120171025435e-8
HCC	chr10	8514203	105376398	LOC105376398	-	-80188	21645	-3.197707217395265	-0.15037974501001505	39.65799161880248	1.3567120171025435e-8
HCC	chr12	3456627	56341	PRMT8	+	34571	102775	-3.2767308967697613	-0.4657107143441336	39.65464093875933	1.3589485486299819e-8
HCC	chr7	157827759	100506585	LOC100506585	+	26826	11506	-3.355504874623081	-0.29330266930514814	39.6536524347935	1.3594931398642158e-8
HCC	chr7	132727058	100506937	LOC100506937	+	31912	1663	-3.6200025403723384	-0.9360397459749262	39.65359074091954	1.3594931398642158e-8
HCC	chr4	162985263	100616234	MIR4454	-	-108365	55	-3.841904371723699	-0.2999069927027494	39.65310153875913	1.359740533947053e-8
HCC	chr2	78550573	105374820	LOC105374820	+	-5042	20554	-3.688656868998587	-1.1116601899685608	39.65274415603092	1.3598961874876898e-8
HCC	chr12	131138890	116437	LINC01257	+	26121	47921	-4.027688189575885	-0.5020151792583365	39.649759506695354	1.3618827346399109e-8
HCC	chr2	239504332	101928111	LOC101928111	+	-102584	608	-3.3517635230124903	0.08121476237834985	39.64854002338198	1.3626400271566064e-8
HCC	chr2	240726916	375318	AQP12A	+	-35071	6639	-3.628703857544764	-0.5831150887481726	39.64800418628454	1.3629205653832827e-8
HCC	chr5	1546930	79888	LPCAT1	-	22953	62555	-3.4979703018721318	-0.7950700273310506	39.64767456512986	1.3629608432086117e-8
HCC	chr17	2902863	101927911	LOC101927911	-	-63032	3649	-3.9100299739275983	-0.7845455867384933	39.64754804515827	1.3629608432086117e-8
HCC	chr5	26226499	1007	CDH9	-	-812083	157983	-3.287494595654664	0.33158086596710545	39.6475451099757	1.3629608432086117e-8
HCC	chr19	30064487	8725	URI1	+	-122248	74374	-3.6723857025275715	-0.903777437685428	39.64685464179376	1.3633494160146326e-8
HCC	chr9	138015060	101928786	LOC101928786	-	-30011	4569	-3.910915190617034	-0.3513065589531853	39.646248854850626	1.3636626950598233e-8
HCC	chr10	7172134	106635547	SNORD129	-	-14650	105	-4.041232193994762	-0.424224466672753	39.646138419511935	1.3636626950598233e-8
HCC	chr7	4259991	221935	SDK1	+	-130306	139315	-3.1931720367059775	-0.37134874132098317	39.645286455155244	1.3641642898398477e-8
HCC	chr1	1540424	339453	TMEM240	-	64	5583	4.649929682434137	-0.4219399608929492	39.64503067665814	1.3642495432746434e-8
HCC	chr12	48295545	341567	H1FNT	+	33435	1300	-3.851940001157002	-0.8822621753353131	39.64477053769108	1.3643378546846563e-8
HCC	chr20	62546417	128826	MIR1-1HG	+	4036	20312	-3.3877604969900674	-0.06377847856763477	39.6443463643629	1.3645407850219159e-8
HCC	chr9	134518300	6256	RXRA	+	-111718	34005	-3.3375414271065456	-0.1285473419061814	39.64387655451234	1.3647756435951722e-8
HCC	chr21	32974064	102724502	LINC01690	+	-15176	1677	-3.203349429678164	-0.31681291584404	39.6425487894368	1.3656103451412519e-8
HCC	chr7	3172703	100129603	LOC100129603	-	14130	17643	-3.8660684324841816	-0.9201176793945576	39.64048513835512	1.3668850302874583e-8
HCC	chr2	120919583	2736	GLI2	+	-122292	195363	-3.598958515605787	-0.9623626883249762	39.64045935412685	1.3668850302874583e-8
HCC	chr9	138049252	101928786	LOC101928786	-	4181	4569	-3.2563159423194064	-0.30153773942712636	39.6396193402186	1.3673794962790134e-8
HCC	chr3	184493196	100874079	LINC01840	-	-63722	10205	-4.181792912548705	-0.640947750025725	39.63934935245612	1.367474951916937e-8
HCC	chr7	158127330	100506585	LOC100506585	+	-272745	11506	-3.8397741611156477	-1.0758763581165995	39.638205655020926	1.368182380102568e-8
HCC	chr8	142442578	575	ADGRB1	+	21438	80992	-3.2060798011597007	-0.3164690554460728	39.63763034313044	1.3684918379895149e-8
HCC	chr16	86085441	100506542	LINC01082	+	110740	3538	-3.4087021086622005	-0.5128058139014071	39.63636262501334	1.3692867587139532e-8
HCC	chr22	47198980	339685	LOC339685	+	146591	27971	-3.915156053534273	-0.644691093894748	39.635511972602465	1.3697895887505067e-8
HCC	chr6	168100058	79981	FRMD1	-	18501	25774	-3.423159972674279	-0.8711396506944858	39.633772117350446	1.3709166650082691e-8
HCC	chr18	7013956	101927188	LOC101927188	+	-59279	2742	-3.573732207212183	-0.35761131783524164	39.633416812106184	1.371072302856971e-8
HCC	chr2	67195766	101927661	LOC101927661	+	17642	31167	-3.5175367381402314	-0.30610573094885013	39.63234757950825	1.3717293288872464e-8
HCC	chr10	132807772	84504	NKX6-2	-	21739	1218	-4.160308460654632	-0.5453212010168792	39.63192322755087	1.3719335761677877e-8
HCC	chr7	45399699	107	ADCY1	+	174441	90533	-3.8479453234109378	-0.4537782708121392	39.63088877806378	1.3725000577531749e-8
HCC	chr7	57437988	441234	ZNF716	+	12189	23383	-3.871618774923595	-0.33385808833599684	39.630849867119785	1.3725000577531749e-8
HCC	chr17	78574743	8632	DNAH17	-	-2651	153698	-3.5360670155303793	-0.41870942434637576	39.63052677466626	1.3726332668077967e-8
HCC	chr5	17503121	102723526	LINC02218	+	-59111	1921	-3.8591373160305924	-1.1812197335994057	39.629875067185175	1.372997505585598e-8
HCC	chr15	51293793	1588	CYP19A1	-	5455	80282	-3.5289143996234174	-0.28119717483719053	39.62915539936877	1.3734096400298526e-8
HCC	chr1	24962841	864	RUNX3	-	-2169	65500	-3.2655612451914613	-0.6058756224598473	39.62821781993401	1.3739752062612918e-8
HCC	chr1	181413303	777	CACNA1E	+	70247	323235	-4.123444139167845	0.16712083474690204	39.62767971550968	1.374234661602532e-8
HCC	chr4	42347301	105374428	LOC105374428	-	-43967	92257	-3.5778046767624683	-0.3184980322442313	39.627582038381554	1.374234661602532e-8
HCC	chr6	179543	285766	LOC285766	-	-25941	24019	-3.47008910626453	0.15981987511585102	39.62734552109172	1.3743071526093299e-8
HCC	chr8	93834051	91147	TMEM67	+	-79207	63276	-4.157384968954709	-0.9584699805092929	39.62359572681954	1.3768387106308955e-8
HCC	chr15	31503981	51621	KLF13	+	-177126	51045	-4.302659940429156	-0.644854524747318	39.62348442501495	1.3768387106308955e-8
HCC	chr7	4101308	221935	SDK1	+	28377	139315	-4.083218682211967	-0.45647436955888393	39.62330784803371	1.3768690985680739e-8
HCC	chr3	860057	27255	CNTN6	+	232601	310951	-3.519779452146821	-0.09864649776304982	39.622727719705935	1.377184043524555e-8
HCC	chr9	79190688	101927450	LOC101927450	-	45022	10244	-3.8638850287267705	-0.968674566548329	39.62247773172546	1.3772039930749948e-8
HCC	chr20	62443641	140893	RBBP8NL	-	16068	17337	-3.8759768201562936	-0.7604128978217558	39.622432526663786	1.3772039930749948e-8
HCC	chr18	7023640	101927188	LOC101927188	+	-68963	2742	-3.4192860446841813	-0.0219792980400282	39.62222614179988	1.3772554359540211e-8
HCC	chr5	2103386	100506858	LOC100506858	-	-208815	8482	-3.5105081111813305	0.4109314887497264	39.620829272845285	1.3781467330812903e-8
HCC	chr1	228334734	102465444	MIR6742	-	-62375	62	-4.081392553398892	-0.17800572609184026	39.620669477813145	1.378165345768897e-8
HCC	chr18	55953515	101927273	LINC01416	-	33316	38512	-4.169971152224096	-1.0976144920931816	39.61905789826801	1.3792088712918383e-8
HCC	chr7	158488938	693180	MIR595	-	-43875	96	-3.6387540902611066	-0.43573698383308984	39.61883930949491	1.3792690341534891e-8
HCC	chr10	129415529	4255	MGMT	+	51655	300437	-3.9227381353973385	-0.711693949547859	39.61855556970926	1.3793752222093575e-8
HCC	chr8	106908559	137735	ABRA	-	138315	10762	-5.00133478921496	-0.2537657063277649	39.61767486634665	1.3798305250037232e-8
HCC	chr4	188270335	339976	TRIML1	+	-130894	8300	-4.085928478907428	-0.8984664333748099	39.61764429846131	1.3798305250037232e-8
HCC	chr7	157630506	406945	MIR153-2	-	56084	87	-3.598676054946076	-0.36217296720671244	39.61647449030594	1.3805630130839928e-8
HCC	chr17	34522024	400591	C17orf102	-	-57345	5247	-3.486540210819398	-0.26567396253859044	39.6159948087832	1.3808078595982722e-8
HCC	chr11	56332066	219473	OR8K3	+	-13759	939	-3.807711790229167	-0.7402880594504248	39.615635022346666	1.380967972308856e-8
HCC	chr5	151566063	2196	FAT2	-	-2881	64853	-3.0382120693208905	0.06059318753411479	39.61521239828846	1.3810857255788567e-8
HCC	chr1	152812590	353132	LCE1B	+	-619	1139	-3.1175489292321665	0.18139617434329247	39.6152018405978	1.3810857255788567e-8
HCC	chr3	54626429	790952	ESRG	-	-13428	7734	-3.9361653470546374	-0.9843267996793079	39.613866002879675	1.3819363949239304e-8
HCC	chr18	59889515	5366	PMAIP1	+	10445	4347	-3.681003718360165	-0.7245661347070077	39.61353293240824	1.3820567315726395e-8
HCC	chr7	12509891	102725191	LOC102725191	+	-5494	36739	-3.864705056837104	-0.3424661105310015	39.6134293423977	1.3820567315726395e-8
HCC	chr2	621084	129787	TMEM18	-	-55620	12827	-3.903275805399164	-0.3640550224199608	39.61276954651451	1.3824293816716633e-8
HCC	chr5	178986682	2916	GRM6	-	-8441	16795	-4.197527686503326	-0.5684824223286812	39.61150556718138	1.3832300083657961e-8
HCC	chr20	63228238	79444	BIRC7	+	7645	4625	-3.818063426783729	-0.9724491391579565	39.61124426391828	1.3833206933847958e-8
HCC	chr11	65585352	254102	EHBP1L1	+	-9314	16613	3.7267576275655014	-0.6204979507930424	39.61080259088159	1.3835391672251355e-8
HCC	chr11	6630757	1200	TPP1	-	11296	6696	3.469911560885421	-0.547453315181969	39.610132912190835	1.3839192468665436e-8
HCC	chr19	34482337	126374	WTIP	+	-362	19206	3.6526582694844683	0.3640998115913724	39.6085790609453	1.3848420431826541e-8
HCC	chr10	128243244	101927381	LINC01163	+	42706	31777	-4.253465977078439	-1.0316114904610028	39.60856465888214	1.3848420431826541e-8
HCC	chr12	127825932	400087	LINC02393	+	55685	17023	-3.3303138140930613	-0.11683954219365535	39.607186029199895	1.385725457763986e-8
HCC	chr3	192925935	151963	MB21D2	-	7774	121346	-4.046367530890119	-1.0771852735591212	39.60692702105159	1.385787935441441e-8
HCC	chr9	135120497	10439	OLFM1	+	-32829	33517	-3.605555371085581	-0.3665071549512268	39.60670675083032	1.385787935441441e-8
HCC	chr20	60953319	100506470	LINC01718	+	125745	1116	-3.9352115817814717	-0.8160746381092793	39.60666913472461	1.385787935441441e-8
HCC	chr19	6573078	970	CD70	-	-18074	9507	-3.705796996311589	-1.589648017460015	39.606565161572384	1.385787935441441e-8
HCC	chr7	155998549	389602	LOC389602	+	-35917	5760	-3.1064403604709847	0.2942179216687497	39.60450356659984	1.3871570131271064e-8
HCC	chr5	26823138	1007	CDH9	-	-215444	157983	-3.602285692857102	-0.750635320016455	39.6010815470251	1.3894950562998547e-8
HCC	chr11	44727279	90139	TSPAN18	+	37147	168001	7.148231582697224	-0.7764539609377565	39.600222897052255	1.3900113360059325e-8
HCC	chr1	198679712	5788	PTPRC	+	-40744	56204	-3.8070644531649314	0.2358652712282056	39.59951026780733	1.3904238471177563e-8
HCC	chr18	78306442	101927715	LINC01029	-	312715	22432	-3.375108865556324	-0.6614153982045284	39.59623796658973	1.3926606511809929e-8
HCC	chr18	51864890	100287225	LINC01630	+	-472848	76337	-3.884205282640135	-0.5965788824710646	39.5921822200906	1.3954109654025124e-8
HCC	chr2	117071751	8886	DDX18	+	742928	17699	-2.9467905279923	-0.49738736873910705	39.59211879398504	1.3954109654025124e-8
HCC	chr9	135120599	10439	OLFM1	+	-32931	33517	-3.2491063773149174	-0.5293858579770568	39.59089372695995	1.3961914178768622e-8
HCC	chr14	101005662	767612	SNORD114-31	+	-12426	74	-4.164258545970996	-0.3222166896116692	39.590611116303556	1.3962983061934652e-8
HCC	chr10	107638632	103695365	LINC01435	-	-430661	197718	-3.5275852568210686	-0.14110578331197843	39.59011799594632	1.396555740785115e-8
HCC	chr4	120808881	11107	PRDM5	-	-113985	230954	-3.3843587805431534	-0.5119401207970493	39.58992603475302	1.3965978413470711e-8
HCC	chr8	142249990	619434	LINC00051	+	-51634	10648	-3.54280354016855	-0.3136260521043566	39.58879034956616	1.3973150296944994e-8
HCC	chr3	141066547	92369	SPSB4	+	-15145	97210	-4.561161304621416	-0.8353702190953689	39.587475326889155	1.3981609828813836e-8
HCC	chr8	82192536	64089	SNX16	-	350250	42704	-3.3108816815002586	-0.09878508679273064	39.58704976116228	1.3983704141383505e-8
HCC	chr7	98731664	4885	NPTX2	+	-114379	12585	-3.1593013479006404	-0.4787769912361654	39.586366204531245	1.3987646577740691e-8
HCC	chr6	168535879	64094	SMOC2	+	-94728	226844	-4.347700448517305	-1.327392214261452	39.58603083353232	1.3988464423240481e-8
HCC	chr18	78979829	27164	SALL3	+	446	18695	3.9873088338816447	-0.513664496410045	39.585985944134755	1.3988464423240481e-8
HCC	chr12	52520264	3852	KRT5	-	-195	5885	-3.8724950399494213	-0.02350191666347484	39.58577754534572	1.3989004322909212e-8
HCC	chr11	104422671	102723895	LINC02552	-	-186631	40814	-3.2302249822505456	-0.2280833597339426	39.58523530817456	1.3991935964788445e-8
HCC	chr16	79323728	4094	MAF	-	-276997	6878	-3.4473094615883992	-0.3912481084681918	39.584510536942055	1.3996176429612422e-8
HCC	chr10	38156989	100129055	LOC100129055	+	18682	38675	-3.4388782976284267	-0.17766927223610213	39.583713258890064	1.400093806326067e-8
HCC	chr1	3227874	100422968	MIR4251	+	-99899	61	-4.383632559146314	0.03430985140101822	39.583532305264896	1.4001281936062295e-8
HCC	chr5	176581315	114787	GPRIN1	-	-28815	14329	-3.712485432918452	-0.4494928655809526	39.58205679274476	1.4010910557530642e-8
HCC	chr6	112347716	442247	RFPL4B	+	-386	3967	-3.849300154636389	-0.9183917148034936	39.58171388836655	1.4012416791938285e-8
HCC	chr9	134623594	1289	COL5A1	+	18211	203038	-3.8417770201619486	-0.7347198203625865	39.58140968257118	1.401278041571246e-8
HCC	chr22	45323260	55007	FAM118A	+	-4817	23513	4.099574432103615	-0.9286300801235262	39.581388635013916	1.401278041571246e-8
HCC	chr7	348363	442497	LOC442497	+	31062	3455	-3.107498339156373	0.34676212682298957	39.581189814186814	1.401278041571246e-8
HCC	chr8	142461184	575	ADGRB1	+	2832	80992	-3.7648950342221568	-0.14119653990386727	39.581131415498774	1.401278041571246e-8
HCC	chr7	156143963	389602	LOC389602	+	-181331	5760	-3.5588618184396803	-0.23019212594835867	39.580846174537044	1.4013873379640471e-8
HCC	chr16	1210995	25823	TPSG1	-	-14259	3604	-4.045659120679323	-0.42839727168865893	39.57986385804642	1.401996997798616e-8
HCC	chr2	163909536	55137	FIGN	-	173529	131057	-3.2906665256306753	0.17809266193921153	39.57875109359077	1.4027006236338522e-8
HCC	chr11	134701647	729305	LOC729305	+	34298	27867	-4.38466500693271	-1.2295576236588392	39.57861095251764	1.4027058254161011e-8
HCC	chr20	16975062	56914	OTOR	+	-226709	3812	-3.3651773563751566	0.09121969117742808	39.57799362998537	1.4029662696285819e-8
HCC	chr6	44531834	105375075	LOC105375075	-	-20047	5721	-3.3513458282478332	-0.6589974807695611	39.57798261808305	1.4029662696285819e-8
HCC	chr18	41866065	5289	PIK3C3	+	89133	126285	-3.432648681568892	-0.2224705084147999	39.5775041677814	1.4031516149108627e-8
HCC	chr16	88130311	400553	LOC400553	-	29326	1577	-3.7404678652095984	-0.517353681156118	39.577417799722674	1.4031516149108627e-8
HCC	chr20	61906516	100302168	MIR1257	-	-47146	117	-3.6102016201136995	-0.17466824504511047	39.57732605227722	1.4031516149108627e-8
HCC	chr20	2797267	56265	CPXM1	-	-3379	6578	-3.7503375330937505	-0.24616727444432415	39.57718550396564	1.403157150024036e-8
HCC	chr1	3412433	27237	ARHGEF16	+	42150	26531	-3.101276543307588	-0.5008700339989228	39.5756501220325	1.4041489922149983e-8
HCC	chr5	543218	100616381	MIR4456	-	7336	43	-3.318683902109625	-0.1430286132318762	39.57552985993235	1.4041489922149983e-8
HCC	chr1	74248321	51086	TNNI3K	+	-12934	309046	-3.34449242317601	-0.8000421113308663	39.575407089058054	1.4041489922149983e-8
HCC	chr2	120986461	2736	GLI2	+	-189170	195363	-3.3872684219759774	0.13632055582297853	39.57418380219101	1.4049332810116673e-8
HCC	chr16	831260	388199	PRR25	+	-25817	8419	-3.8525306216471176	-0.3485385721609912	39.57400042568702	1.4049696675928173e-8
HCC	chr13	111407701	121793	TEX29	+	-87057	23604	-3.418199200016445	-0.08612483446044931	39.573724628254666	1.405072555784676e-8
HCC	chr2	525638	101927362	LINC01875	+	20167	863	-3.455038046279708	-0.24444202097538506	39.57354994300487	1.4051027056004736e-8
HCC	chr5	27267245	643401	PURPL	+	205047	24110	-3.7006516311138684	-0.9699536762543178	39.571581408116046	1.4064241648495704e-8
HCC	chr22	45959729	7477	WNT7B	-	-17399	56763	-3.9002469783508737	-0.3244650060585013	39.57111878558643	1.4066617435079527e-8
HCC	chr9	34971607	23349	PHF24	+	-13412	24350	-4.354831620052138	-1.2432961124918471	39.56999730749603	1.4073741047673307e-8
HCC	chr16	59333674	644649	APOOP5	-	-421517	1051	-3.73742436056415	-0.6921615125318968	39.56913449578099	1.4079003390918388e-8
HCC	chr7	157542891	406945	MIR153-2	-	-31531	87	-3.6305190803812604	-0.4246129045230023	39.568694315968656	1.4081220046508026e-8
HCC	chr8	143118810	4062	LY6H	-	-41230	2127	-3.851252422417681	-0.5311551804041786	39.56727043163499	1.4090533039882393e-8
HCC	chr3	7952917	101927394	LOC101927394	-	-63390	63503	-3.4934622829007504	0.032742530250840896	39.563193708662254	1.411901896809837e-8
HCC	chr9	88572857	158046	NXNL2	+	-37756	40689	-3.558765921738031	-0.9615061936319477	39.562641357103395	1.4122053271234873e-8
HCC	chr22	49302602	100500882	MIR3667	-	-240864	74	-3.430737930097321	-0.23773497321480563	39.562182155426235	1.4124414555498233e-8
HCC	chr20	62193574	26164	MTG2	+	-10549	19730	3.5479985333512394	-0.23408579666736865	39.56184607441537	1.4125885689802336e-8
HCC	chr1	104849560	101928476	LINC01676	-	-769375	16784	-3.7788359188115983	-0.773731499868247	39.56124743390631	1.4127301256930894e-8
HCC	chr10	132209273	10570	DPYSL4	+	-22363	18867	-3.519444010976667	-0.4442797149084607	39.561229273797075	1.4127301256930894e-8
HCC	chr11	2414255	29850	TRPM5	-	-8790	18530	-3.41162542191063	-0.7621912594519804	39.56120597390613	1.4127301256930894e-8
HCC	chr17	79511689	146713	RBFOX3	-	-4459	426804	-3.8724403733010986	-0.7533313034198179	39.561119716025914	1.4127301256930894e-8
HCC	chr7	48646799	168448	CDC14C	+	277762	2894	-3.421442188957931	-0.6746812290996229	39.55929291687255	1.4139562333724656e-08
HCC	chr1	3241380	100422968	MIR4251	+	-113405	61	-3.392908650172669	-0.3096856511046926	39.558297415777865	1.4145804435481962e-8
HCC	chr3	48656482	1951	CELSR3	-	-6433	26453	4.33498947499882	-0.49171544240281856	39.55816572716182	1.4145804435481962e-8
HCC	chr20	61566191	1002	CDH4	+	33570	340857	-3.3846457357079784	-0.03456422043265663	39.554979363858635	1.416702630526635e-8
HCC	chr4	131380049	101927305	SNHG27	+	384789	10062	-3.251027784601572	-0.2659739314932383	39.55497297022009	1.416702630526635e-8
HCC	chr16	88344687	84627	ZNF469	+	82784	13287	-3.5344624853663436	-0.4331913256193371	39.55466940203024	1.4168266654295904e-8
HCC	chr16	88390140	84627	ZNF469	+	37331	13287	-3.462873668127849	-0.47357078870779157	39.55310631854203	1.4178648897374426e-8
HCC	chr18	54049328	677819	SNORA37	-	-173084	129	-4.123600730066979	-0.8872372694627437	39.55292100154503	1.4179031788681813e-8
HCC	chr8	67437263	102724708	LOC102724708	+	-93429	31398	-3.9466537891682334	-0.6236366672258118	39.552049241073185	1.4184399804498163e-8
HCC	chr4	126082351	100302267	MIR2054	+	-575092	49	-3.3650149935098996	-0.7188085674204692	39.55190516924978	1.4184483396771554e-8
HCC	chr20	57661259	56937	PMEPA1	-	-29365	42233	-3.2415353801154896	0.4527798913931127	39.551117105305856	1.4189245467037117e-8
HCC	chr4	67286968	101927237	LOC101927237	-	-135032	4696	-3.5082063847464777	-0.509364817491035	39.54986296325548	1.4197397225577385e-8
HCC	chr8	141406374	11156	PTP4A3	+	15014	11067	-3.220577693270814	0.1597355042544929	39.54868407601252	1.4204055597231174e-8
HCC	chr5	28077929	105374698	LINC02103	-	-209736	1277	-3.3584387204755908	-0.09108198004225994	39.54868225611887	1.4204055597231174e-8
HCC	chr5	5893739	401172	LINC02145	-	-443553	26852	-3.3582005188519766	-0.3317372503565241	39.54809247791122	1.4207378669031115e-8
HCC	chr8	138793870	169044	COL22A1	-	-120136	325772	-3.4022389235775345	-0.46364247304674044	39.547960408757426	1.4207378669031115e-8
HCC	chr2	1634783	7837	PXDN	-	-109764	112661	-3.769527123129398	-0.4314343115952975	39.54706768472864	1.4212910531073969e-8
HCC	chr22	49024151	100128946	LINC01310	+	-157381	31617	-3.417775104052175	-0.6759074323994309	39.546657226173714	1.4214933734841632e-8
HCC	chr10	13825446	55691	FRMD4A	-	117879	63862	-4.011370065019275	-0.16992526455666623	39.54631871539915	1.4216433514378992e-8
HCC	chr1	233904715	148641	SLC35F3	+	-3	419807	3.3572123944424255	0.171006039291896	39.545576358448244	1.4220874070885694e-8
HCC	chr10	70468392	27143	PALD1	+	10416	89643	-3.6473764952711867	-0.7643945633296982	39.54504034084163	1.4223085771477458e-8
HCC	chr21	39763573	150084	IGSF5	+	-18166	56690	-3.368751826430494	-0.40169448662785734	39.54500774706514	1.4223085771477458e-8
HCC	chr17	79394094	146713	RBFOX3	-	-122054	426804	-3.6583230110719747	-0.42825443280861475	39.5441419673059	1.4228427835936532e-8
HCC	chr9	60545884	26165	SPATA31A7	+	368523	6244	-3.6746653163759064	-0.25071816122885277	39.543394800640115	1.4232907462117341e-8
HCC	chr6	169163479	101929484	LINC01615	-	490	4898	-3.4747006668421028	-0.7820345136728015	39.542507346704866	1.4238316904040613e-8
HCC	chr19	31883462	100996665	LINC01533	+	142400	13992	-3.3830543607456502	-0.5940182158471005	39.54232611616876	1.4238316904040613e-8
HCC	chr16	86385132	732275	LINC00917	-	39453	13830	-3.406371261683704	-0.45557892186186083	39.542210550710045	1.4238316904040613e-8
HCC	chr22	44999595	101927551	LOC101927551	-	-4024	3055	-3.634168287924553	-0.8402116423927565	39.54212307549969	1.4238316904040613e-8
HCC	chr7	72106254	83698	CALN1	-	-230969	557733	-3.3591895666023586	-0.11769838555105083	39.540833214758905	1.4246681029174678e-8
HCC	chr12	29737241	83857	TMTC1	-	-46569	282998	-4.025439900291462	-0.48449789796155474	39.54071146437043	1.4246681029174678e-8
HCC	chr12	130611773	23504	RIMBP2	-	-16683	232321	-3.6859530606885995	-0.6531660170628554	39.53998030115211	1.425105008418951e-8
HCC	chr19	50542302	94030	LRRC4B	-	-8740	34150	-3.716602011968705	-1.30763126395109	39.53954492737038	1.4253261495250052e-8
HCC	chr3	22991416	100505877	UBE2E2-AS1	-	-211162	7508	-3.377572167412296	-0.35907084656853816	39.53793134694145	1.4264076664977397e-8
HCC	chr5	179113221	30832	ZNF354C	+	-52806	23563	-3.4974588843880414	-0.34315161784185233	39.53744332587608	1.4266674847535094e-8
HCC	chr8	142515237	575	ADGRB1	+	-51221	80992	-4.341487035807381	-0.08813248847129254	39.53700685842134	1.4268896875596379e-8
HCC	chr12	77320038	144455	E2F7	-	254458	44335	-3.6795571781573497	-0.8672047361901686	39.536434950614215	1.4272109133496436e-8
HCC	chr7	1364168	79778	MICALL2	-	-95305	25115	-3.190080169425359	-0.2309994080916335	39.53600972120115	1.4274249996229032e-8
HCC	chr9	30689077	401497	LINC01242	-	280623	19520	-3.4609523468907537	-0.14208992810956736	39.53369525763553	1.4290209358379856e-8
HCC	chr15	81750153	84206	MEX3B	-	-295990	4366	-3.9887147180717513	-0.4312282333532123	39.53339741379285	1.4291420796261331e-8
HCC	chr10	11046168	10659	CELF2	+	-27412	312700	-3.536248293762989	-0.8659489567274496	39.53227910978302	1.4298638548061652e-8
HCC	chr5	135028815	100996485	C5orf66	+	4465	311401	3.489784359829626	0.07762631688904073	39.53177783555247	1.4301340554831804e-8
HCC	chr16	89064813	197322	ACSF3	+	28996	62038	-3.3663729233760087	-0.04446906473095361	39.530500703578554	1.4309727249259407e-8
HCC	chr3	184672680	64110	MAGEF1	-	-39368	1682	-3.6640012641777053	-0.3570050427127268	39.529706974555374	1.4314575069291477e-8
HCC	chr10	35640239	100616500	MIR4683	-	-1013	81	3.8237351683394323	-0.6157176458677288	39.529039977987786	1.4318495344531699e-8
HCC	chr18	75074916	284273	ZADH2	-	-130597	10404	-3.223015569706432	2.29954114010158e-5	39.52677314102413	1.4334155109857853e-8
HCC	chr2	1969532	7837	PXDN	-	224985	112661	-3.75242557049247	-0.5319710894782991	39.526144715980955	1.4337797689219278e-8
HCC	chr2	1796839	7837	PXDN	-	52292	112661	-3.1232190988881148	-0.1291336830650917	39.52585748583961	1.4338935763988103e-8
HCC	chr18	78993893	27164	SALL3	+	-13618	18695	-4.809750641672247	-1.2191802852759803	39.52525726789061	1.4342372525792618e-8
HCC	chr10	47368615	118738	ZNF488	-	-15723	18843	-3.608480438410241	0.12541646663506317	39.52456248829254	1.4346070506100231e-8
HCC	chr15	73323292	10021	HCN4	-	-45972	49406	-3.5776263214632062	-0.4442397415267346	39.52448941102014	1.4346070506100231e-8
HCC	chr5	141796324	5097	PCDH1	-	-69878	3551	-3.6002404901579435	-0.6541960145059761	39.5240636455095	1.4348227344899174e-8
HCC	chr17	19580071	677885	SNORA59A	+	-22511	152	4.72658715104154	-0.2834572070284482	39.52344516021801	1.435180085213661e-8
HCC	chr12	129700046	121256	TMEM132D	-	-203621	831942	-3.6750988996693645	-0.5690676176776938	39.520815995304496	1.437016362844264e-8
HCC	chr10	16520228	389941	C1QL3	-	-1777	8263	3.657951864385268	0.2780228087917278	39.5202533094816	1.4373332032574656e-8
HCC	chr8	116297652	100859921	LINC00536	-	-27407	374549	-3.4612230294744415	-0.20856355026631074	39.51893158240645	1.4382090293473762e-8
HCC	chr7	67487264	101929736	LINC01372	+	-151288	4051	-3.540397102956726	-0.6458454540422024	39.51666439630261	1.4397823007438626e-8
HCC	chr10	125026782	1488	CTBP2	-	-1102	40036	-4.026535151598922	-0.6200469921050806	39.515601665296344	1.4404685765061186e-8
HCC	chr7	31236484	63974	NEUROD6	-	-104440	3464	-3.963629883735585	-0.17430760215226884	39.513586628165164	1.4418581498651327e-8
HCC	chr4	92182485	101929194	LNCPRESS2	-	-94817	14805	-3.5888739500607265	-0.32005229360463416	39.51252333508185	1.4425458448830357e-8
HCC	chr10	96043490	54619	CCNJ	+	-88	17467	5.752125543158086	-0.36333682523581884	39.51221550846938	1.4426756516922018e-8
HCC	chr4	84244540	101928978	LOC101928978	-	-54629	331088	-3.6831149290202867	-0.505120597782257	39.511952766657465	1.4427721669544597e-8
HCC	chr7	155484817	2020	EN2	+	-26688	6703	-3.800889428561772	0.09324605511439511	39.511310947498615	1.4430638489703933e-8
HCC	chr10	128459814	101927381	LINC01163	+	-173864	31777	-3.3224968058192204	-0.5824740236454345	39.511293832631644	1.4430638489703933e-8
HCC	chr6	446959	3662	IRF4	+	-55220	19705	-3.318433077154144	0.10532041699987027	39.51017723834096	1.4437915603546381e-8
HCC	chr19	45238889	90332	EXOC3L2	-	4678	21835	-3.660042406451293	-0.3241966173641494	39.5093045340682	1.444339248117142e-8
HCC	chr8	1492768	100507435	DLGAP2-AS1	-	-128896	56155	-3.732881849015331	-0.32036329704095434	39.50416443632838	1.4480480643485579e-8
HCC	chr2	2842860	101927554	LINC01250	-	-283166	230979	-3.3729145743069466	-0.44491422734507713	39.50356400949093	1.4483675740584528e-8
HCC	chr7	155521805	285888	CNPY1	-	-12039	32587	-3.3883815790303995	-0.023800361202778363	39.5034695128777	1.4483675740584528e-8
HCC	chr16	985013	30812	SOX8	+	-3205	5172	-3.285271454866502	-0.14195840646296082	39.50292472462762	1.4486737435421862e-8
HCC	chr10	131260235	256536	TCERG1L	-	-51486	219330	-3.331050824874904	0.22735498879826152	39.50261310016457	1.4488069869565995e-8
HCC	chr15	78774243	646938	LOC646938	+	-22206	1356	-4.422669834159899	-0.50406753358989	39.50162600100114	1.4494415255945878e-8
HCC	chr5	1253434	348932	SLC6A18	+	-28079	20835	-3.4155801474715797	0.009113359485925733	39.50138939267702	1.4495191691453211e-8
HCC	chr18	77169512	4155	MBP	-	36694	120036	-3.816536614456131	-0.7610778279908383	39.500843307638405	1.4498265718299065e-8
HCC	chr10	127537453	594857	NPS	+	11896	3323	-3.7427591325435285	-1.0691893100352796	39.50064335509312	1.4498718718469088e-8
HCC	chr20	61628276	1002	CDH4	+	-28515	340857	-3.3660278558988086	-0.35589342103199334	39.50051833030864	1.4498718718469088e-8
HCC	chr9	135780904	57582	KCNT1	+	-78719	90963	-2.9640205572773697	-3.9419329539574106e-4	39.50011576789569	1.450001729022874e-8
HCC	chr8	59761323	767	CA8	-	-520100	75399	-3.6875360625560982	-0.17353133552331587	39.50007950954215	1.450001729022874e-8
HCC	chr7	6929866	221960	CCZ1B	-	103571	27361	-4.183981441271432	-0.6192354813534995	39.49956960220161	1.4502823991412432e-8
HCC	chr11	96635823	105369443	LOC105369443	+	-127398	6326	-3.369476769151685	-0.08269243446006407	39.49729121225831	1.4518773789518639e-8
HCC	chr10	6739427	108570035	LINP1	+	-2045	1558	-4.122567405022229	-1.45925842403735	39.49653503986012	1.4523016802307056e-8
HCC	chr14	104442414	400258	C14orf180	+	137270	10164	-3.253219279331372	-0.1646449250091807	39.496456749831786	1.4523016802307056e-8
HCC	chr6	29621805	2550	GABBR1	-	-6423	26001	-3.512516834198592	-0.8002637617440705	39.4955926998842	1.4527506561667694e-8
HCC	chr18	78735840	27164	SALL3	+	244435	18695	-3.5471258486815334	-0.19907360735912608	39.49558932210458	1.4527506561667694e-8
HCC	chr16	1186843	8912	CACNA1H	+	-33602	68532	-4.2732013705392315	-0.15342443967673133	39.495254595501066	1.4529015565976148e-8
HCC	chr15	101051775	101927751	LOC101927751	-	132492	26941	-3.6501916482909245	-0.31570377713395653	39.4949933646143	1.4529977929710737e-8
HCC	chr16	1031926	6755	SSTR5	+	40830	8699	-3.67081744513905	-0.5048414659411592	39.494782823802836	1.4530563237976814e-8
HCC	chr6	165829650	441177	LINC00602	+	157901	2065	-3.6841261233774474	-0.7262405758494945	39.493969353919844	1.4535635859007351e-8
HCC	chr3	86282256	101927494	LINC02070	+	199687	15054	-3.787297278598062	-0.6495571781875237	39.49275201180272	1.4543717914415697e-8
HCC	chr7	125561909	101928254	LOC101928254	-	297618	34713	-4.145698764960952	-0.6010553788521312	39.49167397847397	1.4550766470286649e-8
HCC	chr6	41480069	103106903	LINC01276	+	22375	17409	-3.7693171879988263	-1.0162830182280036	39.489413274127195	1.4566637877061485e-8
HCC	chr19	6573096	970	CD70	-	-18056	9507	-3.5496709416211125	-1.5777156799291037	39.48885649591466	1.4569408401227565e-8
HCC	chr5	81612	153478	PLEKHG4B	+	10539	97822	-3.471316220252106	-0.5604267505168339	39.488778238399945	1.4569408401227565e-8
HCC	chr11	8353365	4004	LMO1	-	84730	44332	-3.239021458011623	-0.24698725396360513	39.4881220630583	1.4573123021750645e-8
HCC	chr3	50369665	11068	CYB561D2	+	-4331	2864	-3.309010595407312	-0.14418077190851614	39.488016797085876	1.4573123021750645e-8
HCC	chr2	234247996	6694	SPP2	+	-197294	26431	-3.6622839551066813	-0.19741828018394653	39.4871728977617	1.4578438223785427e-8
HCC	chr15	34348608	256646	NUTM1	+	-5293	14423	-3.7236852950457804	-0.807887186110983	39.48568946303383	1.458853239323937e-8
HCC	chr2	121131752	29842	TFCP2L1	-	-153450	68615	-3.37403618801353	0.0013165894161571272	39.485244124637106	1.4590875066129228e-8
HCC	chr20	62614685	28231	SLCO4A1	+	27760	29851	-3.8386322191883937	-0.2812988914016319	39.4809842642239	1.4621752184142143e-8
HCC	chr12	2500814	100874235	CACNA1C-AS2	-	-171406	3721	-3.500789414301548	-0.4840942236033573	39.47976718302491	1.4629880967912249e-8
HCC	chr5	1409814	100506791	LINC01511	-	29741	16492	-3.67284601439424	-0.9798597322974947	39.477870723073835	1.4643107864539656e-8
HCC	chr7	156040536	389602	LOC389602	+	-77904	5760	-3.5117173825448704	-0.027955613147401265	39.477226187983895	1.4646953601248638e-8
HCC	chr15	77897622	645752	LOC645752	-	-29224	12630	-3.1580806999874538	0.5334095237668152	39.476405919892485	1.4652118925287877e-8
HCC	chr7	1314762	340260	UNCX	+	-82380	4945	-3.798283734772559	-0.6477293124748292	39.47627078801732	1.465214448140993e-8
HCC	chr11	39311969	101928536	LINC01493	+	-663111	6392	-3.68566472617484	-0.8565465839427858	39.47588635301827	1.4654040813796949e-8
HCC	chr5	2324536	100506858	LOC100506858	-	12335	8482	-3.3881654241402535	-0.8107802377909302	39.474431991593406	1.466396968102282e-8
HCC	chr9	80360305	101927477	LINC01507	+	-385282	59533	-3.680380358956114	-0.7846028570511598	39.472844864605364	1.4674903041470445e-8
HCC	chr8	141479384	389690	MROH5	-	-27846	73402	-3.03900884758307	-0.3891333742163764	39.471083401398886	1.4686666321535578e-8
HCC	chr1	6171075	26038	CHD5	-	-9059	78348	-3.341854142813166	-0.29493566767486323	39.47101680016757	1.4686666321535578e-8
HCC	chr8	141426388	11156	PTP4A3	+	-5000	11067	-3.7498298353379518	-0.0708785135739175	39.46954685250984	1.4696734895575243e-8
HCC	chr22	45527990	2192	FBLN1	+	-25151	60524	-3.9250026487829297	-0.40278331918586296	39.467994377021014	1.4707432002648395e-8
HCC	chr8	70070433	63978	PRDM14	-	-894	19677	3.2352707893779953	-0.16945736362202565	39.46758936838188	1.4709490946045512e-8
HCC	chr2	236934541	93463	LOC93463	-	-121626	7569	-4.85019508098485	-0.5268537640532226	39.46721726933494	1.4711302315629588e-8
HCC	chr11	56332178	390157	OR8K1	+	13861	960	-3.457555878632084	0.2702133679146958	39.46700785520602	1.4711888273399248e-8
HCC	chr10	71789186	102465689	MIR7152	+	1561	54	-3.962394299738898	-0.8017183009074984	39.466311208907946	1.4716145683117038e-8
HCC	chr18	29720093	100302131	MIR302F	+	578817	51	-3.57123473193701	-0.8011500287374962	39.46433888920655	1.4729379468895505e-8
HCC	chr6	168384945	64094	SMOC2	+	56206	226844	-4.571874667743401	-0.7844246917219331	39.46429271371551	1.4729379468895505e-8
HCC	chr20	62231020	9885	OSBPL2	+	7465	57729	-3.860498792242278	-0.13729153220919674	39.46375130807546	1.473247089726887e-8
HCC	chr1	4772490	55966	AJAP1	+	-117445	122750	-3.488843900445125	-0.674310287706518	39.46045544499173	1.4756362960228463e-8
HCC	chr8	142001205	100616268	MIR4472-1	+	175134	80	-3.343624441740817	-0.21132118047011147	39.460294395468786	1.4756585634230004e-8
HCC	chr6	167710154	441178	LINC02487	-	26367	4162	-3.9212333195069835	-0.6934145279376953	39.46007495277804	1.4757191345650037e-8
HCC	chr6	169163513	101929484	LINC01615	-	524	4898	-3.3329665123704535	-0.6342205727760964	39.459951104122794	1.4757191345650037e-8
HCC	chr2	140073880	102465692	MIR7157	-	-512805	60	-3.3100465775688273	-0.3895905578388089	39.459475015733176	1.475979525030425e-8
HCC	chr11	134344166	89944	GLB1L2	+	-12292	44451	-4.090013320212541	-1.1318616681043951	39.45832698573731	1.4767480299701431e-8
HCC	chr7	158112975	100506585	LOC100506585	+	-258390	11506	-3.359631958039468	-0.23715835950525435	39.45815647470522	1.4767775031096177e-8
HCC	chr8	115158632	7227	TRPS1	-	-509380	259517	-3.483917030323489	-0.007241168983011399	39.4574752882627	1.4771932428715356e-8
HCC	chr7	101700107	93408	MYL10	-	70811	15972	-3.711562146944903	-0.16118216990308426	39.45604786238915	1.478173880405056e-8
HCC	chr4	8619539	8532	CPZ	+	-26879	27102	-3.484683265472679	-0.7654189886792815	39.45568788801796	1.4783468304519556e-8
HCC	chr8	36779193	157855	KCNU1	+	5131	151803	-3.8820110573096915	0.13771052878843354	39.45545237050509	1.4784255781399667e-8
HCC	chr10	132307670	282974	STK32C	-	-303	100492	4.3445612134658544	0.25244804239863616	39.45531245198593	1.4784319566132443e-8
HCC	chr1	2877662	100287898	TTC34	-	87997	148298	-3.3348779996422446	-0.4280708354828396	39.454161720067304	1.479203834217623e-8
HCC	chr6	109881444	2830	GPR6	+	96812	2466	-4.198342142285368	-0.5276034982916659	39.453943927599866	1.4792692204624826e-8
HCC	chr1	201411553	7135	TNNI1	-	-10193	17980	-3.8280787705500323	-0.21628578929738357	39.45299536530668	1.47988832697745e-8
HCC	chr22	49301837	100500882	MIR3667	-	-241629	74	-3.7352258629727064	-0.4895709672776295	39.45212497637793	1.4804484323289887e-8
HCC	chr10	1807725	105	ADARB2	-	70249	560164	-2.982995370609067	0.2575278838295176	39.45118363992614	1.48106256607504e-8
HCC	chr19	9725606	729648	ZNF812P	-	24830	11917	-3.9604196411458097	-0.7259189617432242	39.44964948123123	1.4821268444727201e-8
HCC	chr9	113857	2298	FOXD4	-	-4560	2187	3.7504297663068717	0.26320969282231454	39.4491971265202	1.4823704449164071e-8
HCC	chr10	9099819	100507163	LINC00709	+	175794	11444	-3.622148158865619	-0.44961045247488135	39.44744165590071	1.4836038113838166e-8
HCC	chr4	7477196	100422826	MIR4274	+	-17168	91	-4.684885484679735	-0.4045738848997011	39.44714051156045	1.4837327710474233e-8
HCC	chr17	21415788	3768	KCNJ12	+	-39401	43481	-3.72955598639899	0.2498120942250444	39.445856362038654	1.4846089108897275e-8
HCC	chr10	2831408	5214	PFKP	+	236112	69286	-3.2744381544876635	-0.5568657845115108	39.445152243821894	1.4850443993325159e-8
HCC	chr7	157524367	406945	MIR153-2	-	-50055	87	-3.5225550110378414	-0.66310653879806	39.44486659141419	1.485082655352264e-8
HCC	chr5	2103115	100506858	LOC100506858	-	-209086	8482	-3.1065171545536416	-0.25280712336230493	39.44483917574196	1.485082655352264e-8
HCC	chr6	72737188	100507381	KCNQ5-IT1	+	-106693	48064	-3.282909867672331	-0.687614127275573	39.44452662377188	1.485220453970029e-8
HCC	chr18	78391161	101927715	LINC01029	-	397434	22432	-3.63129744716366	-0.40114698405191584	39.44252173140515	1.4866461189961196e-8
HCC	chr5	133306204	100302134	MIR1289-2	-	-121502	111	-3.7141376806396718	-0.722393764080393	39.441683286758355	1.4871149131697287e-8
HCC	chr20	46163023	958	CD40	+	-44769	11492	-3.5796031212282506	-0.440080765812426	39.44164336688575	1.4871149131697287e-8
HCC	chr1	205534557	5129	CDK18	+	-30001	28238	-3.871147091853006	-0.7510117853250825	39.4401582196329	1.4881462766123873e-8
HCC	chr11	17500989	6833	ABCC8	-	24144	83961	-3.9440737330766975	-0.22922149976999015	39.43942290118048	1.4886066427458646e-8
HCC	chr11	1814771	90019	SYT8	+	19539	3212	-3.577440996352061	-0.20817711252730994	39.439104570593656	1.4887492150786803e-8
HCC	chr5	375842	116349	EXOC3-AS1	-	-67318	1325	-3.8867947852583433	-0.44936623405442583	39.43736892389782	1.4899728580826186e-8
HCC	chr10	130024124	253738	EBF3	-	60297	128596	-3.8829634095854746	-0.5595259834378835	39.43692302048338	1.490129377200208e-8
HCC	chr17	41476774	3886	KRT35	-	-4366	4452	-4.02128351258593	0.017650059130644397	39.43690121735587	1.490129377200208e-8
HCC	chr15	77614039	84894	LINGO1	-	-18488	19504	-4.347750972295451	-0.7994443963856933	39.43667578541429	1.4902012264058416e-8
HCC	chr7	121993368	5803	PTPRZ1	+	-120263	188932	-3.6098197265141536	-0.5008362628566925	39.43630297919614	1.4903855625815833e-8
HCC	chr5	135825744	153328	SLC25A48	+	8932	53962	-3.7245030109042996	-0.8173035185132212	39.43283136813234	1.4928958464697473e-8
HCC	chr6	16288224	2766	GMPR	+	-49644	56970	-3.9901577556229237	0.06770481751012115	39.4327542222623	1.4928958464697473e-8
HCC	chr5	17083517	10409	BASP1	+	133306	60023	-3.6167040386488805	-0.6108115395951301	39.431124198990325	1.494042134252233e-8
HCC	chr14	104173200	26153	KIF26A	+	-34477	42176	-3.1855503030953383	0.212764173314336	39.43049859961096	1.4943513239936004e-8
HCC	chr9	135685867	402381	SOHLH1	-	-13661	6120	-3.5789254378389335	-0.6991914142820483	39.430457666293414	1.4943513239936004e-8
HCC	chr11	69198496	338694	LOC338694	-	26934	24335	-3.933289409077853	-0.8508003852021886	39.42923756891759	1.4951848402840735e-8
HCC	chr18	69401235	220164	DOK6	+	-187	448039	3.5738081368752335	0.21114900164123018	39.42857753238845	1.495589815531165e-8
HCC	chr11	1229775	727897	MUC5B	+	-6710	39112	-3.4613886377687093	-0.5074004693080977	39.427414044412124	1.496336576719999e-8
HCC	chr5	3759299	79192	IRX1	+	-163245	5350	-3.9626039026171616	-0.6102829502267575	39.42727267465251	1.496336576719999e-8
HCC	chr8	143079552	100302147	MIR1302-7	+	-39190	23	-3.1590435209307555	-0.05876205945543881	39.42720919373817	1.496336576719999e-8
HCC	chr11	1207677	727897	MUC5B	+	15388	39112	-3.3899171550710125	-0.302484858735864	39.4261341416667	1.4970600318762136e-8
HCC	chr16	84223259	93107	KCNG4	-	-16491	18616	-3.572486128644218	-0.5285029037544985	39.42574938572056	1.4972544618334e-8
HCC	chr5	2371337	100506858	LOC100506858	-	59136	8482	-3.469225770488409	0.6087537284448064	39.42413536904642	1.498391886419285e-8
HCC	chr9	133317775	6838	SURF6	-	-18435	5504	-3.294392088993134	-0.4832886710220297	39.42367206784508	1.4986467831048588e-8
HCC	chr20	61936830	100302168	MIR1257	-	-16832	117	-3.7127041841284933	-0.6856883937442468	39.42317115305334	1.4989306024971283e-8
HCC	chr10	128886361	728327	LOC728327	+	26472	3438	-3.890788066252933	-0.35769516475971663	39.4222698007551	1.49952195434323e-8
HCC	chr1	245366906	111216275	KIF26B-AS1	-	132389	28074	-3.7310259852861236	0.2434122241362189	39.42158838320073	1.4999445974439326e-8
HCC	chr1	247285349	317705	VN1R5	+	-29277	1074	-4.066444942913808	-0.3941918735846715	39.421444034935035	1.4999547651244193e-8
HCC	chr6	34551164	25803	SPDEF	-	-5169	18532	-4.036141608737526	-0.5541864996685428	39.420946191973854	1.5002236128537147e-8
HCC	chr2	127060568	274	BIN1	-	-21497	34043	4.242953410785039	-0.4224684467300754	39.420831871786355	1.5002236128537147e-8
HCC	chr18	2868062	84034	EMILIN2	+	-21032	67063	-3.5147875185716937	-0.4499135264780619	39.420507293610264	1.5003722768784517e-8
HCC	chr2	121186681	29842	TFCP2L1	-	-98521	68615	-3.3912590453303535	-0.19320134481538934	39.41869848415783	1.5016619259393883e-8
HCC	chr22	48750912	100616415	MIR4535	+	29383	59	-3.9921784412191683	-0.5461519637445429	39.418160413306	1.501974950912014e-8
HCC	chr15	78962080	100129540	LOC100129540	+	16809	7038	-3.332265275783539	-0.7286567004973493	39.4177571587844	1.502184332403262e-8
HCC	chr1	247290765	317705	VN1R5	+	-34693	1074	-4.169010468768892	-0.6445474276145345	39.41735259624749	1.5023947562983296e-8
HCC	chr7	142863930	2051	EPHB6	+	-1174	8338	-4.043353940653317	-0.15480977840453244	39.416744047041114	1.50267531013031e-8
HCC	chr13	112010062	100505996	SOX1-OT	+	-37752	135706	-3.718419914826993	-0.5078830548845064	39.416725914058205	1.50267531013031e-8
HCC	chr1	38137909	100500801	MIR3659	+	-48678	99	-3.749702450600072	-0.5528182647374416	39.41316716945964	1.5052178337210138e-8
HCC	chr20	62661524	100127888	SLCO4A1-AS1	-	-5097	3595	-3.3353563361461505	0.30105313491699864	39.41316270202344	1.5052178337210138e-8
HCC	chr6	128580519	5796	PTPRK	-	59845	551896	-3.3449843105338206	-0.6681970323178893	39.41294979402636	1.5052809688949227e-8
HCC	chr15	86907116	105370954	LOC105370954	+	25764	13452	-3.4890207849256054	-0.5915638985013693	39.4119809571582	1.505926975314652e-8
HCC	chr14	104481591	400258	C14orf180	+	98093	10164	-3.3006304823185686	-0.3981740751522061	39.4116089740616	1.5061128432880723e-8
HCC	chr4	122379603	132612	ADAD1	+	-163	50353	-3.614799161794487	-0.6843269234328723	39.41004635378822	1.5072174716792582e-8
HCC	chr19	30432277	9745	ZNF536	+	-59884	341194	-3.5684894319492018	-0.9422344810777993	39.40915986997586	1.507800739361637e-8
HCC	chr10	127529436	594857	NPS	+	19913	3323	-3.9790210627981617	-0.7161745786747247	39.408839790213705	1.507946777111811e-8
HCC	chr7	1268865	340260	UNCX	+	-36483	4945	-3.413747215104291	-0.645132899729159	39.407518650564526	1.5088661667189246e-8
HCC	chr11	2855290	338653	KCNQ1-AS1	-	-6279	21435	-2.9269680735906443	-0.03718895606591439	39.40728316359408	1.508890283769111e-8
HCC	chr5	178986822	2916	GRM6	-	-8301	16795	-3.6763238832547525	-0.19447267728099435	39.40722556188798	1.508890283769111e-8
HCC	chr8	1857035	9639	ARHGEF10	+	-33059	134666	-3.76845093574278	-0.3696480617319987	39.40462977485423	1.510796142475582e-8
HCC	chr7	4221106	221935	SDK1	+	-91421	139315	-3.8209844042842733	-0.5927636665077728	39.40426626312387	1.5109761119093482e-8
HCC	chr11	23404766	102465860	MIR8054	-	-14424	86	-3.4237050132450744	0.2430272735620709	39.40412261021162	1.5109859738496646e-8
HCC	chr14	104284944	145195	C14orf144	+	-61360	52046	-3.761808867690023	-0.06833106634575833	39.40389928442626	1.511057494987438e-8
HCC	chr20	47870474	55959	SULF2	-	83858	129211	-4.199377169454234	-1.104022884394091	39.40319699778939	1.5114997257069734e-8
HCC	chr18	79800658	26251	KCNG2	+	63010	36149	-3.6070385683087154	0.48752763548846506	39.40259521978926	1.5118642722550917e-8
HCC	chr20	59584739	116154	PHACTR3	+	-7230	270203	-3.4282159766160074	-0.3513573477298526	39.401622169475246	1.5125164672951815e-8
HCC	chr1	157520717	83416	FCRL5	-	-31803	39144	-3.4680535679775812	-0.3882203245938479	39.401465897958374	1.5125361476809223e-8
HCC	chr17	20590190	256223	CDRT15L2	+	-10466	1188	-3.578838736076513	-0.03806121547740651	39.400468107981766	1.5132078181961234e-8
HCC	chr17	75754087	2584	GALK1	-	-11112	7263	-4.388309095052394	-0.6974478605097937	39.399288827554095	1.5140205069559356e-8
HCC	chr11	134344727	89944	GLB1L2	+	-12853	44451	-3.0192103120876927	0.40991947340427415	39.39802505893534	1.514899184475572e-8
HCC	chr5	170771591	2568	GABRP	+	12128	30328	-3.757110263781961	-0.2256435579184368	39.397857838044494	1.5149274180293593e-8
HCC	chr7	67609850	101929736	LINC01372	+	-273874	4051	-3.4815444557490682	-0.19856203521119503	39.397247021239224	1.515299854523172e-8
HCC	chr5	179166691	30832	ZNF354C	+	-106276	23563	-4.119396049367688	-0.3975232418049081	39.394961252757746	1.516973046718403e-8
HCC	chr1	240254829	56776	FMN2	+	-162944	383305	-3.0045346549291967	-0.2306294530464166	39.39276849860058	1.5185757576257557e-8
HCC	chr5	22423725	1010	CDH12	-	209925	462935	-3.6643956248403438	-0.9783756973908897	39.39012890936714	1.5205280771188442e-8
HCC	chr10	125193535	1488	CTBP2	-	32474	173213	-3.6043365788750883	-0.33537066681728317	39.38871682700005	1.5215261395214517e-8
HCC	chr12	132264272	100130238	LOC100130238	+	11119	5510	-3.070159903062507	0.08382322712902228	39.388422537799315	1.521653555225531e-8
HCC	chr4	131380099	101927305	SNHG27	+	384739	10062	-3.3633109017384903	-0.22171066429479663	39.387040119070356	1.5226292401971582e-8
HCC	chr15	68579110	10391	CORO2B	+	-141	148837	4.661883747217516	-0.5954423795475696	39.38564583372582	1.5236135560410188e-8
HCC	chr5	177808632	285596	FAM153A	-	25207	72376	-3.3184335679491097	-0.04606666978769482	39.38551670176551	1.5236135560410188e-8
HCC	chr20	51004830	3755	KCNG1	-	-18308	19483	-3.829008671744312	-0.16656865936787257	39.3840695299012	1.5245468644964647e-8
HCC	chr2	76698427	101927907	LOC101927907	+	287538	23824	-3.377262425297787	-0.4351865969700059	39.38405946586929	1.5245468644964647e-8
HCC	chr3	69678683	4286	MITF	+	60752	228903	-3.241062155087715	0.06348282242637787	39.38326186408987	1.525067620381966e-8
HCC	chr3	161979095	131149	OTOL1	+	-482287	7135	-3.208483749014775	-0.16864821321027082	39.382629154431875	1.525459738912054e-8
HCC	chr10	131260266	256536	TCERG1L	-	-51455	219330	-3.065018913158537	0.2259421187896792	39.38242025005384	1.525520831127835e-8
HCC	chr22	49008850	100128946	LINC01310	+	-142080	31617	-3.3098005911399704	-0.44945772679366885	39.38213858285316	1.5256387819960062e-8
HCC	chr9	134731622	414316	COL5A1-AS1	-	78779	3459	-4.235343350305357	-0.39397017721614347	39.381094342806485	1.5262719686699204e-8
HCC	chr20	63398182	1137	CHRNA4	-	36786	18087	-3.1459135183837104	-0.3173879355984874	39.381066970009485	1.5262719686699204e-8
HCC	chr1	4772525	55966	AJAP1	+	-117480	122750	-3.3461419763446	-0.6953594181142501	39.38052158655902	1.526596158320504e-8
HCC	chr2	3059957	101927554	LINC01250	-	-66069	230979	-3.7206639994719013	-0.9618984544864116	39.379363109687404	1.527399918946356e-8
HCC	chr5	3596083	79192	IRX1	+	-29	5350	3.495953102871749	-0.865740432490762	39.378378583045155	1.5280679781662683e-8
HCC	chr21	45000532	378825	PICSAR	-	-4195	5520	-3.614141689564828	-0.46608014407498627	39.377632071252194	1.5285500064782742e-8
HCC	chr11	2843628	338653	KCNQ1-AS1	-	-17941	21435	-3.709669743110336	-0.21439922520909474	39.37713575313631	1.5288362919844185e-8
HCC	chr6	7674432	654	BMP6	+	51667	155630	-3.643543880966733	-0.3688001488654937	39.3765167515128	1.52921871428018e-8
HCC	chr15	28457001	100616382	MIR4509-3	+	-30510	94	-3.3130684950181393	0.4090369923781684	39.37615946278008	1.5293962419623364e-8
HCC	chr6	1614103	2296	FOXC1	+	-3657	3449	3.5467374747483933	-0.6325446480858815	39.37436351198363	1.5307011590285905e-8
HCC	chr20	19241533	57419	SLC24A3	+	-28887	510252	-3.785714018860194	-0.8597199822257774	39.373621855907764	1.5311802459580564e-8
HCC	chr18	14148793	162655	ZNF519	-	16303	32548	-3.6563352824712734	0.04851364968145938	39.372783490161886	1.5317353507595556e-08
HCC	chr20	48625665	57580	PREX1	-	-202218	203629	-4.1568060890551495	-0.260779932799541	39.3720729261302	1.5321451082902354e-8
HCC	chr3	156053093	7881	KCNAB1	+	67455	418591	-3.523295269480854	0.09739048098121578	39.37199707794732	1.5321451082902354e-8
HCC	chr5	150297303	340075	ARSI	-	-5659	6624	-4.156464352676084	-0.7759525075889406	39.371869482914285	1.5321451082902354e-8
HCC	chr6	68861418	577	ADGRB3	+	-225678	753772	-3.449145235457499	-0.7201186771150248	39.371483227131485	1.5323457561692483e-8
HCC	chr16	5599037	101926950	LINC01570	-	-17213	15082	-3.7771305468350387	-1.157627280659474	39.37101899455187	1.532607638850424e-8
HCC	chr8	143745243	100128338	FAM83H-AS1	+	-11103	12198	-3.446074853461549	-0.6947231314788543	39.368290952095855	1.53464773989266e-8
HCC	chr5	1210257	340024	SLC6A19	+	-8662	23521	-3.555725066877374	0.10975643782769384	39.3680683481782	1.5347201061366925e-8
HCC	chr22	48713522	100616415	MIR4535	+	66773	59	-3.5936783838722177	-0.3469154305576711	39.367876696458836	1.53476815426799e-8
HCC	chr6	1003538	285768	LINC01622	-	-97794	140330	-3.314307407624909	0.5176057794591786	39.36545257293163	1.53657197783866e-8
HCC	chr2	53356547	494143	CHAC2	+	411236	7414	-3.754520662877222	-0.9217972485835807	39.365286806969294	1.5365997274326244e-8
HCC	chr10	130023792	253738	EBF3	-	59965	128596	-3.547075057728259	-0.5747302534727935	39.36474306254591	1.536909157193983e-8
HCC	chr19	370908	51298	THEG	-	-5105	13957	-3.6860767869677087	-0.36561069290386783	39.36463265738942	1.536909157193983e-8
HCC	chr7	157662420	406945	MIR153-2	-	87998	87	-3.512444043967585	-0.7301404559469773	39.36439108852847	1.536996599550417e-8
HCC	chr22	44999630	101927551	LOC101927551	-	-3989	3055	-3.811160577664169	-0.8480241980911477	39.36302819521762	1.5379669925796635e-8
HCC	chr9	135115989	10439	OLFM1	+	-28321	33517	-3.6676042572452947	-0.7550291140752423	39.362552601348995	1.5382388565264022e-8
HCC	chr10	47348609	5949	RBP3	+	-238	9505	-3.2463752960021743	0.36923815027503337	39.362339514325846	1.5383039570297975e-8
HCC	chr15	26125976	503519	LINC00929	+	-10163	10559	-3.7618724039490212	-0.8505689335887847	39.36204378248817	1.5384341794251512e-8
HCC	chr19	54332335	23547	LILRA4	-	-6834	5985	-3.502782650937509	-0.6386959852927592	39.36187658371164	1.5384575987984152e-8
HCC	chr5	1430431	6531	SLC6A3	-	-14997	52639	-2.9420243644025885	0.5044024070862199	39.361753201350254	1.5384575987984152e-8
HCC	chr9	126566323	4010	LMX1B	+	48120	86590	-3.656644063909558	-1.2205736908296645	39.36112029523639	1.5387971435291286e-8
HCC	chr8	139703366	51305	KCNK9	-	310	85936	3.27033438889915	-0.0999615311864139	39.361061470266435	1.5387971435291286e-8
HCC	chr2	55824805	2202	EFEMP1	-	-99358	58202	-3.277585621847968	0.10075947314406405	39.35996256982271	1.5395605708548865e-8
HCC	chr16	49659529	23090	ZNF423	-	-4702	176701	-4.196323894508552	-0.8355873701745797	39.35957677698939	1.539761957497356e-8
HCC	chr22	44411345	101927526	LINC01656	+	31982	1462	-3.644157088817106	-1.0049350178008338	39.35829871792927	1.5406672309285632e-8
HCC	chr15	90388847	8826	IQGAP1	+	-606	114003	-4.341149005256619	0.0927054272115723	39.357922417385225	1.5407665940333432e-8
HCC	chr5	179336173	9509	ADAMTS2	-	-9257	234580	-3.299401080026393	0.1552820296252708	39.3579120553724	1.5407665940333432e-8
HCC	chr8	66961720	100129654	TCF24	-	-870	16090	3.4313799424212377	0.20625113143448393	39.35709980541299	1.541304751482172e-8
HCC	chr7	56812141	401357	LOC401357	-	-595	3613	-4.410543284153306	-0.4207446744041341	39.35492824035431	1.5429168226960635e-8
HCC	chr10	129277984	4255	MGMT	+	189200	300437	-3.499819048986983	-0.343990493443981	39.354664979884596	1.5430081240018365e-8
HCC	chr14	104156544	26153	KIF26A	+	-17821	42176	-3.3576508042053854	0.3100140476494265	39.35455203371378	1.5430081240018365e-8
HCC	chr7	157468369	101927914	LOC101927914	+	-2138	33486	-3.2023905115413522	-0.517815596202383	39.353960652991866	1.543372506893287e-8
HCC	chr10	47310335	2662	GDF10	+	-10111	13360	-3.2563121561150177	-0.23315643875619718	39.353147420460886	1.5439123872886537e-8
HCC	chr11	1922028	7140	TNNT3	+	-2459	19138	-3.3447889914801325	-0.10104558912096344	39.35225046605644	1.544518685765427e-8
HCC	chr15	27769187	4948	OCA2	-	-330125	344437	-3.3078894427825323	0.38624247797779004	39.35121360025764	1.5452359460970663e-8
HCC	chr21	45822332	100129027	LOC100129027	-	-14087	8579	-3.251743118693342	-0.29239410853739256	39.35064083980961	1.5455861447402348e-8
HCC	chr11	35861401	143458	LDLRAD3	+	82580	288156	-3.6809076142539814	-0.3038269489550131	39.35011295902968	1.5459008980268396e-8
HCC	chr12	2994371	7004	TEAD4	+	-34789	81095	-4.965300873341494	-1.086789926264285	39.34932248138891	1.5464236774117967e-8
HCC	chr9	135615344	360203	GLT6D1	-	-24196	15885	-3.394527043134021	-0.47862526995274746	39.34869531707308	1.5468172630239598e-8
HCC	chr5	177704926	202181	LOC202181	-	32649	53778	-4.023828552362179	-0.6650203130780045	39.34667678432145	1.5483138338618336e-8
HCC	chr5	114695676	101927078	LOC101927078	-	-77737	325996	-3.7005705361838923	-0.05480013347799643	39.345429707317514	1.5491031095974173e-8
HCC	chr5	150302554	340075	ARSI	-	-408	6624	4.091141915136351	0.11569439914708925	39.34535492106256	1.5491031095974173e-8
HCC	chr9	85290209	23287	AGTPBP1	-	-451820	195491	-3.3161106428486016	-0.09164367699234445	39.34529096511741	1.5491031095974173e-8
HCC	chr8	1856906	9639	ARHGEF10	+	-32930	134666	-4.094143014814227	-0.7005610494482857	39.34427218733821	1.5498082076215344e-8
HCC	chr11	1235374	727897	MUC5B	+	-12309	39112	-3.5330576372892395	0.07832894189749678	39.34302093869226	1.5506982426191475e-8
HCC	chr2	314707	105373350	LINC01865	+	1577	20771	-3.480400590464701	-0.8838665835252528	39.3418214910637	1.5515476348288155e-8
HCC	chr8	138755175	169044	COL22A1	-	-158831	325772	-3.3278545163071516	-0.5970133335008347	39.341333329665154	1.5518321062523717e-8
HCC	chr11	128935152	63970	TP53AIP1	-	-2682	2464	-4.147909868374776	-0.5218631733601385	39.3400992039218	1.5525866047569837e-8
HCC	chr20	59729236	116154	PHACTR3	+	-8026	126502	-3.180853137827432	-0.48298646424612335	39.34000310614028	1.5525866047569837e-8
HCC	chr15	25948605	100128714	LINC02346	+	-46245	150761	-3.3102670428788086	-0.611245809830684	39.33999368982927	1.5525866047569837e-8
HCC	chr11	9003751	56675	NRIP3	-	-298	23474	3.9438833108470055	-0.037648887970600946	39.33866753885685	1.5535378717967296e-8
HCC	chr12	130977535	105755954	ADGRD1-AS1	-	-16441	3351	-3.945563250014554	-0.42394335521427373	39.338319304566056	1.5536895431082124e-8
HCC	chr5	1232919	348932	SLC6A18	+	-7564	20835	-3.4571341588601814	0.1453800528321413	39.338216635746434	1.5536895431082124e-8
HCC	chr18	78724052	27164	SALL3	+	256223	18695	-3.323191777558146	0.12807130910213532	39.33796506078987	1.553786182165996e-8
HCC	chr2	238571074	151171	LINC01107	-	15575	44810	-3.8188461781869267	-0.46345548428863764	39.33780540971424	1.553809683233904e-8
HCC	chr17	81149803	388428	PVALEF	+	15704	17658	-3.3152189242060435	0.032268563359645126	39.337564964552826	1.5538974864566773e-8
HCC	chr10	43703057	7580	ZNF32	-	54179	5020	-4.060053407543023	-0.24714140477405783	39.33594034215974	1.5550872881025723e-8
HCC	chr13	110937678	55608	ANKRD10	-	22571	36568	-3.4869202203722405	-0.3244231153626438	39.33537181571643	1.5554365027209447e-8
HCC	chr6	166501564	100302141	MIR1913	-	-7869	80	-4.91551379560607	-0.28167152110450555	39.33495399168399	1.5556657320086367e-8
HCC	chr7	1369113	79778	MICALL2	-	-90360	25115	3.9200945825220193	-0.24261539612684307	39.33339505573114	1.556804537957088e-8
HCC	chr8	142613071	23237	ARC	-	-1401	3429	-3.3369014915015165	0.2554001912467905	39.333252044750175	1.556814859278433e-8
HCC	chr8	93868444	100616169	MIR378D2	-	-47675	98	-3.7246119235253694	-0.3380389224295305	39.3323965140368	1.5573933868882443e-8
HCC	chr7	57651725	441234	ZNF716	+	-201548	23383	-3.884441106158916	-0.29346589731641365	39.33158542813146	1.557936674931926e-8
HCC	chr11	17720404	4654	MYOD1	+	-841	2569	3.37749482461984	0.00206762022142948	39.330541694313716	1.558665859561186e-8
HCC	chr6	166497498	100302141	MIR1913	-	-11935	80	-4.116004018970094	-0.2001371960423972	39.32997794694734	1.558974921642984e-8
HCC	chr19	41969447	10567	RABAC1	-	10071	2696	-3.471854107750536	-0.6263936748094999	39.32989450488811	1.558974921642984e-8
HCC	chr9	134842440	100616333	MIR3689C	-	-6929	72	-3.6199718181017757	-0.8579586419005528	39.32835921341446	1.5600973104681622e-8
HCC	chr9	134820177	100616333	MIR3689C	-	-29192	72	-4.118700516943978	-0.7689567465640538	39.32814943667182	1.5601610483616735e-8
HCC	chr5	165535147	102546299	LOC102546299	+	-1064868	72705	-3.376877577964221	-0.2274152504391601	39.327923069087	1.5602380527378233e-8
HCC	chr18	30175335	100302131	MIR302F	+	123575	51	-3.9199193362338725	-0.3210535584141041	39.3272998253579	1.5606322417673972e-8
HCC	chr5	50607560	79668	PARP8	+	58339	180624	-3.582792937835272	-0.5744038939789187	39.326231528588586	1.5613823800047298e-8
HCC	chr5	86569877	1350	COX7C	+	48090	2800	-3.8364090441250376	-0.016522703402882446	39.32558494707039	1.5617955391829173e-8
HCC	chr11	61040532	921	CD5	+	53431	33889	-3.6794906189909113	-0.3989097426397779	39.32424156037469	1.5627664044494745e-8
HCC	chr5	109935	153478	PLEKHG4B	+	-17784	97822	-3.2007592312303377	0.6628873345159473	39.32365062963807	1.5631353929311593e-8
HCC	chr7	132320373	101928807	LOC101928807	+	-59512	3429	-3.036814114638232	-0.1932189740727398	39.321933800981896	1.5644062764754547e-8
HCC	chr5	2136742	100506858	LOC100506858	-	-175459	8482	-4.1123821581249915	-0.20061303957829263	39.321695146447304	1.5644126824280618e-8
HCC	chr15	26013617	503519	LINC00929	+	102196	17225	-3.4637088157542912	-0.9920039274404412	39.3216659443288	1.5644126824280618e-8
HCC	chr5	2395239	100506858	LOC100506858	-	83038	8482	-3.0611397571776418	0.19398716548240172	39.32032062348672	1.565386762292645e-8
HCC	chr14	101060784	574454	MIR496	+	-211	102	-3.29953861874651	-0.2883744861407985	39.31947912148042	1.565957347497938e-8
HCC	chr7	132205382	101928807	LOC101928807	+	55479	3429	-4.7553526127720325	-1.006854514634046	39.318787368195835	1.5664080120172313e-8
HCC	chr2	237371861	1293	COL6A3	-	-42346	90196	-3.422313552412061	-0.7047437531242731	39.31830935465659	1.5666873072221265e-8
HCC	chr3	8032380	101927394	LOC101927394	-	16073	63503	-3.438075573556098	-0.8418851429249486	39.316844433263356	1.567595428652652e-8
HCC	chr9	34972584	23349	PHF24	+	-14389	24350	-3.7782783979618073	-1.0050225883973312	39.31681541485599	1.567595428652652e-8
HCC	chr15	83207462	50810	HDGFL3	-	-556	69967	4.424718739616908	0.3439863926991827	39.3167882514724	1.567595428652652e-8
HCC	chr9	30575034	401497	LINC01242	-	166580	19520	-3.5864782280258294	0.1378670460727926	39.31660821190001	1.56763571737e-8
HCC	chr19	32124720	101927411	LINC01782	-	18804	3826	-3.8760178074791365	-0.9415147475305983	39.31621525467109	1.5678469685555083e-8
HCC	chr4	121482037	84109	QRFPR	-	101011	52385	-3.3353482033904176	-0.720403918428062	39.315860592506354	1.5680275020588016e-8
HCC	chr8	143225925	338328	GPIHBP1	+	-12732	3978	-3.3296303824143103	-0.5659566101054628	39.31556519504706	1.568160466049831e-8
HCC	chr7	132727041	100506937	LOC100506937	+	31929	1663	-3.5838575926818983	-0.9422482908379055	39.31448743710744	1.5689219557418393e-8
HCC	chr7	3169267	100129603	LOC100129603	-	10694	17643	-3.169708391569451	0.252176814576591	39.31304953111637	1.56997337224514e-8
HCC	chr12	52434264	9119	KRT75	-	-62	10257	-3.935650801727071	0.09636470004540146	39.31224355676436	1.57051713936768e-8
HCC	chr13	22644613	646201	BASP1P1	-	-253568	1152	-3.6027056012221426	-0.44448602974272405	39.311293823053504	1.571176775939549e-8
HCC	chr5	2180423	100506858	LOC100506858	-	-131778	8482	-3.334636881278107	-0.24719086301269583	39.310395725423604	1.571696786425156e-8
HCC	chr5	2618989	101234261	LSINCT5	+	93602	2647	-3.0829912342946737	-0.28541331204781895	39.31028444605809	1.571696786425156e-8
HCC	chr3	14770341	152274	LINC02011	-	-41073	12084	-4.607302442817089	-0.5304170396753269	39.31025834964976	1.571696786425156e-8
HCC	chr17	61397231	103689912	TBX2-AS1	-	-2375	6151	4.558861989765937	-0.209737215779225	39.30925771948307	1.5723979330677238e-8
HCC	chr12	7706149	359787	DPPA3	+	5305	6103	-4.484032121674592	-0.9958327176167572	39.30859773368396	1.572717031925436e-8
HCC	chr7	158544164	5799	PTPRN2	-	2388	1002725	-4.143945159302219	-1.2085802307368307	39.30857562352293	1.572717031925436e-8
HCC	chr5	176695973	102577424	LINC01574	+	47232	717	-3.65503429052431	-0.6122805506471716	39.30847227516394	1.572717031925436e-8
HCC	chr2	239910959	100616417	MIR4786	-	-32135	80	-3.042183851466267	-0.2338472285598661	39.308077846635854	1.5728696472963184e-8
HCC	chr7	4221065	221935	SDK1	+	-91380	139315	-3.785684003238174	-0.6081351550601043	39.30802336243255	1.5728696472963184e-8
HCC	chr1	4778900	55966	AJAP1	+	-123855	122750	-3.655333774356434	-0.5538351797425239	39.30762591290099	1.57308533574543e-8
HCC	chr1	201623532	89796	NAV1	+	24790	178653	-3.6889272686196266	-0.25536042966481515	39.304522610829785	1.5754052383199135e-8
HCC	chr6	67889136	102723883	LOC102723883	+	166215	5152	-3.3653205694264847	-0.26922949516707506	39.304480680502046	1.5754052383199135e-8
HCC	chr6	19854746	3400	ID4	+	-17376	4831	-3.673650556451492	-0.557606522828562	39.304359398504076	1.5754052383199135e-8
HCC	chr8	54300198	26766	RNU105C	+	30488	210	-3.9252415050014147	-0.6066197463943996	39.3029260067513	1.5764574730860664e-8
HCC	chr11	125197525	63876	PKNOX2	+	-32862	268727	-3.885049370115242	-0.9368413801127813	39.3025581555316	1.5766497892655482e-8
HCC	chr8	105387404	23414	ZFPM2	+	-68485	485621	-4.494454426442953	-0.6226569552768751	39.30143220590423	1.5774544730310968e-8
HCC	chr20	61516167	1002	CDH4	+	-16746	441197	-3.453431836392133	-0.3876326126362824	39.300670287865415	1.577965356645653e-8
HCC	chr10	130567539	100422867	MIR378C	-	-395129	81	-3.179599844394237	0.10667952636173471	39.2993764306273	1.578906495932912e-8
HCC	chr1	240675378	64388	GREM2	-	63216	122590	-3.8699003090393664	-0.7786087882465582	39.29921856947282	1.5789293235953082e-8
HCC	chr2	120884864	2736	GLI2	+	-87573	195363	-3.684366080142985	-0.5188931414491149	39.29892178357611	1.5790645044499314e-8
HCC	chr1	72724683	257194	NEGR1	-	442089	879653	-3.513582729980767	-0.5189126294263818	39.298480622351946	1.57931647605534e-8
HCC	chr6	19807380	100506885	LOC100506885	-	2621	75339	-3.786875515311501	-0.5443223010469453	39.29645902985933	1.5808284242273005e-8
HCC	chr19	37013554	147923	ZNF420	+	64668	21810	-3.8994841587112825	-0.12470176525380587	39.29635303530253	1.5808284242273005e-8
HCC	chr22	50049750	164714	TTLL8	-	-8477	39653	-3.1730052258078856	-0.3777419328195232	39.295693089156345	1.581257868543424e-8
HCC	chr20	24665444	79953	SYNDIG1	+	-195483	196657	-3.5882900723651288	-0.8196000156653386	39.29430524087569	1.5822617742172603e-8
HCC	chr2	26473512	9381	OTOF	-	-4530	20840	-4.339595460615259	-0.7733798147384394	39.29419469115388	1.5822617742172603e-8
HCC	chr9	135515695	3933	LCN1	+	5743	5103	-3.46767478088082	-0.45046150490114006	39.290531132428335	1.5851281452174895e-8
HCC	chr5	121465291	102467226	LOC102467226	+	-142741	3288	-3.71438724054177	-0.7736357019417927	39.29020784745282	1.5852854283290556e-8
HCC	chr11	134343878	89944	GLB1L2	+	-12004	44451	-3.219111164679865	-0.024488088650471623	39.28983484162327	1.5854831069927686e-8
HCC	chr14	76735102	22846	VASH1	+	26790	21129	-3.914155929133821	-0.870520073559776	39.288765158064976	1.5862466927757165e-8
HCC	chr2	3837795	728597	DCDC2C	+	-134203	143819	-3.458391920753613	-0.5564131925610258	39.28844898154317	1.5863527679594052e-8
HCC	chr20	20996384	105372556	LINC00237	-	-109974	18755	-3.6332043539493193	-0.6373907929451994	39.288375545269794	1.5863527679594052e-8
HCC	chr9	135792196	57582	KCNT1	+	-90011	90963	-3.0613846569164087	0.019471942078870392	39.288134946587455	1.5864430242464154e-8
HCC	chr11	134639163	729305	LOC729305	+	96782	27867	-3.878523112807212	-0.7353900001958288	39.28723177008489	1.5869056035090622e-8
HCC	chr5	1231547	348932	SLC6A18	+	-6192	20835	-2.8745732007635554	0.5269100056574394	39.287119692740546	1.5869056035090622e-8
HCC	chr13	113408133	101928841	LOC101928841	-	-6260	14784	-3.5658830184901666	-0.4866236559630793	39.287103891100415	1.5869056035090622e-8
HCC	chr11	98763576	53942	CNTN5	+	257400	1288726	-3.9177554968891397	-0.38133847907910934	39.287047743238816	1.5869056035090622e-8
HCC	chr5	16950501	4651	MYO10	-	14225	274370	-3.6992298399045804	-0.9583311582911156	39.286742847641	1.5870481862903215e-8
HCC	chr20	63332740	100130587	LOC100130587	+	27248	11190	-3.6731735490250625	-0.5115346299124935	39.2865089996434	1.587133036912816e-8
HCC	chr9	134830008	100616333	MIR3689C	-	-19361	72	-3.2100462412758866	-0.2597986374959412	39.28577588541629	1.587623800612653e-8
HCC	chr6	170094496	102724511	LOC102724511	+	66146	2386	-3.3999062200739725	0.23001582498738896	39.285306464387546	1.5879002624000335e-8
HCC	chr17	21706730	100134444	KCNJ18	+	-14207	12090	-3.6949878380993004	0.1291967459237167	39.285078476445676	1.587980413782079e-8
HCC	chr6	15075780	3720	JARID2	+	170195	276068	-4.246863481904974	-1.011011782702942	39.284837542912356	1.5880711052121165e-8
HCC	chr7	50350784	10320	IKZF1	+	-31736	86053	-3.7146772577572262	-0.5242581057924423	39.28422056297301	1.5884677055644356e-8
HCC	chr5	179267304	9509	ADAMTS2	-	-78126	234580	-3.322009523868603	-0.5253404852761399	39.28395440271495	1.588578962964201e-8
HCC	chr20	62424608	140893	RBBP8NL	-	-2965	17337	-3.7060835343256864	-0.2155636424403945	39.28361794676664	1.5886876659679935e-8
HCC	chr2	236640488	57007	ACKR3	+	-70751	12615	-5.1135604862829425	-0.7373873865938624	39.283562010501115	1.5886876659679935e-8
HCC	chr21	46121573	1292	COL6A2	+	-23454	34731	-3.4154967844773743	-0.4951433762570703	39.28343141948751	1.58868865048503e-8
HCC	chr7	4834927	109623455	SNORD165	-	-2523	63	-4.406179326458064	-0.6136858284525297	39.28215566014063	1.5896216786841828e-8
HCC	chr22	49301701	100500882	MIR3667	-	-241765	74	-3.0955020655406575	-0.47419904273030417	39.28100392626202	1.5904542341771695e-8
HCC	chr10	130485584	10539	GLRX3	+	-349175	43260	-3.0245287550541913	-0.24699762936132724	39.280382794836704	1.5908548621485747e-8
HCC	chr15	94856541	440311	LOC440311	+	-1178	1702	-3.246217014341665	-0.25506110023717826	39.27998363807676	1.591074707334127e-8
HCC	chr18	78797523	27164	SALL3	+	182752	18695	-3.734730749164339	-0.574206877733382	39.27921511724217	1.5915956439634807e-8
HCC	chr5	482892	100288152	SLC9A3-AS1	+	-9656	7656	-3.1801117742509772	-0.07391412005128133	39.2788345743525	1.5918004308169233e-8
HCC	chr1	2901162	100287898	TTC34	-	111497	148298	-3.0118926515998745	0.08903675767983335	39.27820302811946	1.592209919228672e-8
HCC	chr14	69572053	56936	CCDC177	-	-2830	5070	4.722562450672773	-0.41786125014104863	39.27691646515175	1.5931243672883328e-8
HCC	chr10	2680113	105376351	LOC105376351	-	178651	55210	-3.520557312471346	-1.3009665154189787	39.27682333559278	1.5931243672883328e-8
HCC	chr4	109013740	64850	ETNPPL	-	250661	21034	-3.227378204611345	0.3352436096777782	39.27643697487377	1.593334126733758e-8
HCC	chr2	225499458	57624	NYAP2	+	-98572	253133	-3.7174381009685455	-0.3615870111234578	39.275908234761985	1.5936601261610067e-8
HCC	chr6	44002925	101929705	LOC101929705	-	-725	7927	4.1187168148848325	-0.2685133861529115	39.27569026193144	1.5937325205077946e-8
HCC	chrX	72140101	392490	FLJ44635	+	4083	17567	-3.8521380156827036	-0.4728172377791053	39.27385456620179	1.595125972861176e-8
HCC	chr22	44943083	101927551	LOC101927551	-	-60536	3055	-3.087335207003394	-0.006816107132196558	39.273700207106145	1.595146477351179e-8
HCC	chr5	1039356	100616479	MIR4635	-	-23618	79	-3.3969148942512204	0.20346678743144012	39.27066759044776	1.5975031893151452e-8
HCC	chr12	38051248	144245	ALG10B	+	265507	12972	-3.751326885825763	-0.17062514614848098	39.270559105542894	1.5975031893151452e-8
HCC	chr5	179262465	9509	ADAMTS2	-	-82965	234580	-3.4005522614452515	0.10361219700688888	39.270026891911485	1.5978329277325467e-8
HCC	chrX	107602855	5631	PRPS1	+	25569	22603	-5.170255764443393	-0.9060461120658643	39.269420601890516	1.598223374426595e-8
HCC	chr19	46427874	83987	CCDC8	-	14212	3334	-3.0157976031992475	-0.30856790166237147	39.26827561523155	1.598996047383037e-8
HCC	chr22	44765783	23779	ARHGAP8	+	-13225	110227	-3.257383013860693	-0.8317491106088762	39.268218435636925	1.598996047383037e-8
HCC	chr20	63401526	1137	CHRNA4	-	40130	18087	-3.48111672861577	-0.3568715494636224	39.265337771489826	1.601161989069125e-8
HCC	chr2	48916100	102465854	MIR548BA	+	143503	56	-3.582980354425751	-0.14577649434656703	39.265231272932546	1.601161989069125e-8
HCC	chr5	178113751	23138	N4BP3	+	-196	12552	4.174781914275054	-0.4059105031459377	39.26510300593166	1.601161989069125e-8
HCC	chr2	496119	727944	LINC01874	-	3464	1709	-3.6131213457184708	-0.40470669948481797	39.26505864486603	1.601161989069125e-8
HCC	chr21	41209299	191585	PLAC4	-	24060	10009	-3.8000963351798616	-1.1777820414705722	39.26485460038395	1.601167120894285e-8
HCC	chr9	134885310	2220	FCN2	+	-4498	6709	-3.5509303982937204	0.005921476013709266	39.26470547012204	1.601167120894285e-8
HCC	chr2	9731050	10971	YWHAQ	-	99995	47089	-3.282907437911492	-0.47759972876060647	39.26466491559081	1.601167120894285e-8
HCC	chr17	77695204	100132174	LINC01987	-	-33355	5688	-3.9015728192214856	-0.47885008487393727	39.26364095150013	1.6019010866413024e-8
HCC	chr11	2803289	338653	KCNQ1-AS1	-	-58280	21435	-3.4591903389205565	-0.8976818392953415	39.2631192084105	1.6022232267084563e-8
HCC	chr8	87102714	168975	CNBD1	+	-236266	516280	-3.299786404662749	-0.2387834222206243	39.26197213030781	1.603058766794151e-8
HCC	chr18	78232843	101927715	LINC01029	-	239116	22432	-3.4169428611016137	-0.5173174017280624	39.26118629489011	1.6035980366342655e-8
HCC	chr15	93047718	56963	RGMA	-	-25442	29755	-3.3058530343508585	-0.25444316241660003	39.260859473147335	1.603760427803084e-8
HCC	chr6	67204279	102723883	LOC102723883	+	851072	5152	-3.8624046449095366	-0.7014766055144002	39.26066720181334	1.6038123185429806e-8
HCC	chr12	3324650	100128253	LOC100128253	-	-41472	67609	-3.637833324204757	-0.596990259731889	39.26026998140573	1.6040325781091582e-8
HCC	chr5	14577599	54491	OTULINL	+	4183	34397	-3.8763334771749745	-0.7054795293185446	39.25993482935918	1.6041261496159993e-8
HCC	chr11	8243563	4004	LMO1	-	-20315	39575	-3.9196574590761397	-1.0126863652548308	39.25989793248174	1.6041261496159993e-8
HCC	chr7	4102808	221935	SDK1	+	26877	139315	-3.9270073019686387	-0.8892278656101406	39.25883072637431	1.604820695981364e-8
HCC	chr1	18055299	101927876	LINC01654	+	10358	8755	-3.915334217808133	-1.0120161118708033	39.25879460358274	1.604820695981364e-8
HCC	chr10	45347720	240	ALOX5	+	26446	71954	-3.956881896818577	-1.0354357056469738	39.25749817502202	1.605780479137221e-8
HCC	chr2	3837787	728597	DCDC2C	+	-134195	143819	-3.540797918018727	-0.5621434503305409	39.25729366866815	1.605842547255653e-8
HCC	chr3	164003086	100302148	MIR1263	-	-168470	86	-3.6961779515739086	-0.25619496582756374	39.25660528078348	1.6063026553213766e-8
HCC	chr5	29464490	101929681	LINC02064	-	68514	15888	-3.7150119139571407	-0.5243418298183051	39.25521925989463	1.607337098883191e-8
HCC	chr19	51647429	100049587	SIGLEC14	-	550	4327	-3.1851963042325346	-0.3475111607501113	39.254784929205925	1.6075488677440285e-8
HCC	chr10	103276990	9118	INA	+	173	13189	4.290306228018621	-0.7679851140296489	39.254704015455886	1.6075488677440285e-8
HCC	chr8	141987622	100616268	MIR4472-1	+	188717	80	-3.402302546114434	-0.25814974762647697	39.254559188236136	1.607561903424889e-8
HCC	chr22	45613339	100506737	LINC01589	-	7692	1216	-4.045365735849651	-0.64632467638096	39.25382748003915	1.6080582175065556e-8
HCC	chr10	36819938	91074	ANKRD30A	+	305919	106711	-3.307573873366216	-0.044113831775655456	39.25326929291772	1.6083363352004247e-8
HCC	chr1	194358327	101929184	LINC01031	+	-1053582	61209	-4.161157652294096	-0.5882067855041812	39.253231870427946	1.6083363352004247e-8
HCC	chr14	104305573	145195	C14orf144	+	-81989	52046	-3.187319909146191	0.09571934844221264	39.25276476780245	1.6086148954317773e-8
HCC	chr22	26434015	57168	ASPHD2	+	-4701	15699	-4.619362241176123	-0.6037318848590707	39.25203503697302	1.6091099337295117e-8
HCC	chr1	144415865	101954267	RNVU1-15	+	-3289	165	-4.088223792594919	-0.7808501472375342	39.25144343585127	1.6094912650823825e-8
HCC	chr7	4904770	55698	RADIL	-	21066	84596	-3.619383912564648	-0.6133201945994119	39.249715046177094	1.6108102626207842e-8
HCC	chr2	192195288	23671	TMEFF2	-	355	245888	4.206425831770699	-0.4306367183664263	39.247190869141605	1.6127875408182994e-8
HCC	chr13	21921016	100874182	LINC00424	-	42856	5365	-3.2548822446051227	0.3056995667582477	39.246543077207846	1.6132161918216226e-8
HCC	chr21	41374437	4600	MX2	+	-12414	46920	-3.3250651302540732	-0.19176708737536483	39.24632659846239	1.613288546327166e-8
HCC	chr6	65998678	442229	SLC25A51P1	+	-210799	1605	-3.3431532903320513	0.007791094275579807	39.245642680329375	1.6137472027986345e-8
HCC	chr5	534849	100616381	MIR4456	-	-1033	43	-3.7586259711163232	-0.2129413086149451	39.24515826377908	1.6140410706542642e-8
HCC	chr7	44240082	10652	YKT6	+	-39103	13316	-4.239430275484013	-0.5350021317319167	39.2444706265084	1.6145030308221465e-8
HCC	chr19	48729164	284358	MAMSTR	-	9445	6722	3.506373544028507	-0.506134050142505	39.24386206530542	1.6148997261490906e-8
HCC	chr1	242470200	200150	PLD5	-	20718	361096	-3.8906244290374934	-0.49441416816186323	39.24322801366583	1.6152848268747722e-8
HCC	chr5	6350766	401172	LINC02145	-	13474	26852	-3.1718290704075986	-0.1013048729854103	39.243138788650015	1.6152848268747722e-8
HCC	chr12	130592758	23504	RIMBP2	-	-35698	232321	-3.3679224633460896	-0.07497848557501556	39.242905951079294	1.615370857892392e-8
HCC	chr20	63032583	100144596	LINC00029	-	-4445	2812	-3.396450526093104	0.13199007394835588	39.242008722186426	1.6160066953498995e-8
HCC	chr19	35341720	100847070	MIR5196	+	3793	115	-3.834279423483683	-0.8634600518213082	39.24167245382822	1.616164906855559e-8
HCC	chr1	175107081	63923	TNN	+	-39223	80209	-3.401222319545073	-0.678803957675554	39.2415599212234	1.616164906855559e-8
HCC	chr4	8977061	3166	HMX1	-	105244	25742	-4.193573840712215	-0.05881205198462659	39.24058797901307	1.6168629472263172e-8
HCC	chr19	33811995	79047	KCTD15	+	-15149	18916	-3.6845732034149554	-0.011640763274673819	39.23977001953742	1.6174337338764075e-8
HCC	chr20	62658673	100127888	SLCO4A1-AS1	-	-7948	3595	-3.9964923834048798	-0.17286431080949774	39.2393146887766	1.617704253338102e-8
HCC	chr20	63384321	1137	CHRNA4	-	22925	18087	-3.695596721128164	-0.6358140643700901	39.23916870558318	1.6177184993939843e-8
HCC	chr5	2380661	100506858	LOC100506858	-	68460	8482	-3.192010818805858	-0.22661848166201934	39.23862758571846	1.6180212244129128e-8
HCC	chr4	56061247	57482	KIAA1211	+	108948	160530	-3.9708137827902874	-0.30144041044565995	39.23854581406153	1.6180212244129128e-8
HCC	chr14	101065469	574433	MIR412	+	-22	91	-3.1358099897873415	-0.25088770872856836	39.23762140447521	1.618680703803116e-8
HCC	chr5	375622	116349	EXOC3-AS1	-	-67538	1325	-3.6943611043275095	-0.08920249566840253	39.23697926639607	1.6191063695762405e-8
HCC	chr7	140230724	100134229	KDM7A-DT	+	-53463	2380	4.978287672637113	0.10704882225504772	39.23613007212813	1.6197039096749713e-8
HCC	chr6	5829787	101927950	LOC101927950	-	134515	30287	-3.729023650960871	-0.1634252234378608	39.23587093864517	1.6198120836518604e-8
HCC	chr5	114929209	101927078	LOC101927078	-	155796	325996	-3.7635304732257615	-0.8634822617536249	39.23549516442696	1.6199486897314075e-8
HCC	chr20	63407223	1137	CHRNA4	-	45827	18087	-3.956085961867326	-0.17121150576364863	39.235448832663465	1.6199486897314075e-8
HCC	chr11	98770503	53942	CNTN5	+	250473	1288726	-3.4327447008137684	-0.5308778194650189	39.23531463032234	1.6199532448296954e-8
HCC	chr2	132252529	100313824	MIR663B	-	-4551	115	-4.72627810953942	-0.45369269193852085	39.23477416141465	1.6202949151216054e-8
HCC	chr22	49151549	100128946	LINC01310	+	-284779	31617	-3.6466238513427376	-0.13179007061253833	39.23461677444553	1.620318725418904e-8
HCC	chr12	131138850	116437	LINC01257	+	26161	47921	-4.155383314796199	-0.4833823050882211	39.23431145410013	1.6204653149854925e-8
HCC	chr5	22418742	1010	CDH12	-	204942	462935	-3.6823946416034845	-0.7773706189414665	39.23360037698159	1.6209345786666835e-8
HCC	chr8	142251289	619434	LINC00051	+	-52933	10648	-3.4411623495957975	-0.00974937297560709	39.23342548715702	1.6209345786666835e-8
HCC	chr2	128364598	9394	HS6ST1	-	46001	53118	-4.447972866286578	-0.9610375176682483	39.23336011162021	1.6209345786666835e-8
HCC	chr3	46448990	4057	LTF	-	-14681	27667	-3.5809900614524457	-1.00081378907831	39.23314991498437	1.621002276734188e-8
HCC	chr7	1330708	340260	UNCX	+	-98326	4945	-3.5391367867409187	0.4800655228355978	39.232212131733405	1.6215033372223157e-8
HCC	chr17	83071451	284207	METRNL	+	8240	15436	-3.3680825473570577	0.4342420207384864	39.23208562215428	1.6215033372223157e-8
HCC	chr5	89003647	4208	MEF2C	-	99542	185865	-3.353991078966377	-0.11859947541696596	39.23202333302602	1.6215033372223157e-8
HCC	chr10	35640424	100616500	MIR4683	-	-828	81	3.921938484465847	0.022391120908252984	39.23199668539761	1.6215033372223157e-8
HCC	chr14	77256921	100302236	MIR1260A	+	9297	73	-3.814732581086335	-0.5951283678912315	39.231820904974754	1.6215033372223157e-8
HCC	chr7	4093691	221935	SDK1	+	35994	139315	-3.931344776607127	-0.5271190129358084	39.23176328059562	1.6215033372223157e-8
HCC	chr6	54846782	222584	FAM83B	+	-11	98329	3.195173620059628	-0.034145974572730636	39.23164615064525	1.6215033372223157e-8
HCC	chr1	115286228	4803	NGF	-	-52008	52321	-3.233716667260012	0.15534639732046265	39.23078524871724	1.622111624525033e-8
HCC	chr20	63132373	768097	HAR1B	-	30054	6827	-3.6311214906799276	0.059159280003142314	39.23058184324967	1.6221737931027256e-8
HCC	chr11	1390770	9024	BRSK2	+	-871	72791	4.086301779011275	-0.5177519162341668	39.229860720673585	1.622666175277245e-8
HCC	chr7	71699251	100500836	MIR3914-1	-	391481	99	-4.34915372884231	-0.8082612631714965	39.229175555416084	1.6230638187848845e-8
HCC	chr12	5660442	4908	NTF3	+	-166310	1168	-4.040209945246247	-0.4953453292113614	39.229125200113245	1.6230638187848845e-8
HCC	chr18	46680020	125336	LOXHD1	-	22987	179780	-3.2987196552833042	-0.05890561397718133	39.228108033205125	1.6238026813848365e-8
HCC	chr7	49232301	168448	CDC14C	+	-307740	2894	-4.199287271821363	-0.5743803693371952	39.227642576930506	1.624012793067683e-8
HCC	chr5	176851938	90249	UNC5A	+	-41379	70340	-3.5258185523381944	-0.40109410950407287	39.22759834848744	1.624012793067683e-8
HCC	chr2	1842792	7837	PXDN	-	98245	112661	-3.781831295318185	-0.7561326061190844	39.2272210539376	1.6242197309380082e-8
HCC	chr19	46427862	83987	CCDC8	-	14200	3334	-3.101329882632192	-0.3108284709101301	39.22670899238928	1.6245388292277065e-8
HCC	chr21	24797317	339622	LINC01692	+	43233	217194	-3.192614046286817	-0.6190493967612178	39.22629408083257	1.624777151318154e-8
HCC	chr18	12061571	342850	ANKRD62	+	32278	35901	-3.4106875689223934	-0.5999366619431871	39.2261649402666	1.6247776916535636e-8
HCC	chr1	14420671	105376762	KAZN-AS1	-	698	71019	-3.620081752213986	0.12684695523317313	39.225188083407076	1.6254838259577092e-8
HCC	chr10	70440872	4838	NODAL	-	-837	9774	5.28484241251025	-0.5274321035857689	39.224798045463956	1.625701597428287e-8
HCC	chr14	104201155	145195	C14orf144	+	22429	22564	-3.271385722747715	-0.634275329259221	39.223962490528876	1.6262904486739212e-8
HCC	chr6	9338007	728655	HULC	+	-685798	1638	-3.484621872558884	-0.3947982914219821	39.22326414335778	1.6267651982651397e-8
HCC	chr15	77614714	84894	LINGO1	-	-17813	19504	-3.9252037022350748	-0.5082269997333199	39.2214166765625	1.62819807542475e-8
HCC	chr9	133317790	6838	SURF6	-	-18420	5504	-3.4470663179450773	-0.4926361183691045	39.22123583914087	1.628241770681559e-8
HCC	chr12	2303161	100874370	CACNA1C-IT3	+	-33385	18970	-3.4895095680548738	-0.4169734560849849	39.22109366240194	1.6282532331708383e-8
HCC	chrX	58273936	7789	ZXDA	-	363303	5204	-4.1701926815378885	-0.6579295206972178	39.220652267313056	1.6285142538091082e-8
HCC	chr18	12061708	342850	ANKRD62	+	32141	35901	-3.505068342004831	-0.4662852399806653	39.21962281356046	1.6292659604216854e-8
HCC	chr19	30621709	9745	ZNF536	+	-249316	341194	-3.3417729675654635	0.08254278490009441	39.219060869025206	1.6295646978738367e-8
HCC	chr14	99107485	64919	BCL11B	-	-164228	102426	-3.940860538737786	-0.6908647777003242	39.219008041160336	1.6295646978738367e-8
HCC	chr10	133106069	84435	ADGRA1	+	-3823	29430	-3.974546200650468	-1.5303394109222053	39.21832522195554	1.6300274978083147e-8
HCC	chr6	166412704	51660	MPC1	-	29691	18094	-4.445851646551257	-0.9757647398083313	39.217982329694294	1.6302065925179804e-8
HCC	chr15	93049040	56963	RGMA	-	-24120	29755	-3.6206443302493567	-0.9851365488666803	39.2178116099369	1.6302419505191434e-8
HCC	chr14	104201169	145195	C14orf144	+	22415	22564	-3.520543687994603	-0.6307548734033271	39.21678737405195	1.630990139632669e-8
HCC	chr11	50164213	403257	OR4C45	+	-131339	921	-3.249127965727221	-0.09739620457215792	39.216138981459096	1.6313626537192533e-8
HCC	chr1	3252243	100422968	MIR4251	+	-124268	61	-3.839487145047885	-0.7246764464351749	39.216084781640234	1.6313626537192533e-8
HCC	chr2	36693614	5212	VIT	+	3076	118105	-5.269488068203132	-0.8660578248508859	39.215933423649446	1.6313818874514406e-8
HCC	chr1	4672034	55966	AJAP1	+	-16989	122750	-3.4774536719333304	-0.3548322711833717	39.21577571975418	1.631406430828135e-8
HCC	chrX	52285213	102466880	MIR8088	-	-51429	86	-3.6255894623540197	-0.8527848465712098	39.213783897810515	1.632964236510024e-8
HCC	chr11	33893273	4005	LMO2	-	984	33714	-4.518665364909137	-1.1143016399731784	39.2136059298019	1.6330057663251742e-8
HCC	chrX	143757331	494119	SPANXN2	-	36663	8634	-3.8995434345549778	-0.6549064812589275	39.213269924552236	1.6331794917939135e-8
HCC	chr14	104575294	400258	C14orf180	+	4390	10164	-3.3960020659530694	-0.14408005607357952	39.21297454104085	1.6332674877867574e-8
HCC	chr7	157524337	406945	MIR153-2	-	-50085	87	-3.2401076693240363	-0.6398074578644372	39.21290814403092	1.6332674877867574e-8
HCC	chr4	29911693	105374561	LINC02472	+	-697401	6870	-3.8480193649033803	-0.16272987865916344	39.212043023656356	1.633883980709372e-8
HCC	chr22	44389472	101927526	LINC01656	+	53855	1462	-3.6831462489093734	-0.996983897399921	39.210981327083005	1.634665284706003e-8
HCC	chr5	176726802	102577424	LINC01574	+	16403	717	-3.558538552859075	0.13270668147648193	39.210762934772866	1.6347407459725486e-8
HCC	chr15	54462522	440279	UNC13C	+	-449874	615961	-3.6243071603720662	-0.24548081266734165	39.2103906023059	1.634945117947777e-8
HCC	chr21	44763800	7327	UBE2G2	-	-38036	33257	-3.2228538240415867	-0.33725861531750073	39.209809466743955	1.635324399797964e-8
HCC	chr16	87236096	101928708	LOC101928708	+	-23981	14315	-3.6353370729355596	-0.5589443636684207	39.209653714319586	1.635347446101498e-8
HCC	chr16	88983835	863	CBFA2T3	-	6739	102242	-3.5584350286695865	-0.29506430798369393	39.2087389292332	1.635940679043954e-8
HCC	chr20	63342810	100130587	LOC100130587	+	17178	11190	-3.671265105309679	-0.6577010111078165	39.208579277095026	1.635940679043954e-8
HCC	chr2	50411717	9378	NRXN1	-	63961	429252	-3.4826370589199884	-0.7528207253615956	39.20856091190822	1.635940679043954e-8
HCC	chr20	61846396	100302168	MIR1257	-	-107266	117	-3.2040902760636443	-0.24506079135611458	39.207050675270025	1.6370990721808008e-8
HCC	chr7	72049709	83698	CALN1	-	-287514	557733	-3.4445753140099824	-0.5822902443508927	39.20683830985667	1.6371696490661654e-8
HCC	chr22	26434036	57168	ASPHD2	+	-4722	15699	-4.085300986265754	-0.6173713080338928	39.206515170132214	1.637333128477263e-8
HCC	chr18	75089928	284273	ZADH2	-	-115585	10404	-3.417835585793169	-0.2535929197768774	39.20473593050148	1.6387182909838417e-8
HCC	chr7	1649377	260341	TFAMP1	+	-34907	2223	-3.5451344444965938	-0.42047272892226006	39.20400363165305	1.6392254202591223e-8
HCC	chr5	104928961	9366	RAB9BP1	+	170513	625	-3.072513174922695	0.0010669586594631182	39.202692115424455	1.640219228968791e-8
HCC	chr2	218960089	8941	CDK5R2	+	-461	2528	6.869142435975471	-0.24021068637153792	39.202435073137124	1.6403275102471958e-8
HCC	chr19	30740433	9745	ZNF536	+	-368040	341194	-3.2954978416546044	-7.703209494947926e-4	39.20124611372492	1.641218978976504e-8
HCC	chr1	38047352	5453	POU3F1	-	574	2928	5.519198935200141	-0.231866194766447	39.200950228702865	1.6412817551091385e-8
HCC	chr16	56691148	4501	MT1X	+	-8678	1727	-3.8151447635474978	-0.9803708948848076	39.200915172124006	1.6412817551091385e-8
HCC	chr4	6530447	5522	PPP2R2C	-	-25231	235101	-3.152041023683101	-0.431531400937548	39.197143074412736	1.644274168703006e-8
HCC	chr20	62587540	406923	MIR133A2	+	-22628	102	-2.98916971015959	0.17217024887234103	39.1970991944161	1.644274168703006e-8
HCC	chr3	154889586	4311	MME	+	134538	159606	-3.724294984989458	0.11025713359439833	39.19697432853206	1.644274168703006e-8
HCC	chr14	104382481	145195	C14orf144	+	-158897	52046	-3.6422683947365004	-0.8565274042804355	39.196318464748366	1.644631397739385e-8
HCC	chr18	5628966	23136	EPB41L3	-	-25	236611	4.785695450244494	-0.10103147528865863	39.1962603804398	1.644631397739385e-8
HCC	chr1	207959192	947	CD34	-	47854	24801	3.9987099828188097	-0.09814331736138714	39.19616593796815	1.644631397739385e-8
HCC	chr19	54609625	10859	LILRB1	+	7305	20601	-3.5985361448894455	-0.1024936404561244	39.19533045230485	1.6452273926599707e-8
HCC	chr11	131690546	101929637	NTM-AS1	-	26990	1428	-3.2982752620217526	-0.037068222050520586	39.19385132809634	1.646366256798625e-8
HCC	chr10	125257034	1488	CTBP2	-	95973	173213	-3.2960360439752314	-0.6394370600661445	39.193582847955184	1.6464846754541326e-8
HCC	chr22	45930740	7477	WNT7B	-	-46388	56763	-3.3842040494820336	-0.3100553836895397	39.19294053922638	1.6469184089094902e-8
HCC	chr12	131164592	116437	LINC01257	+	419	47921	-3.253139649328571	0.27942879564091233	39.19260835395522	1.6470906224425517e-8
HCC	chr10	133073071	100128127	ADGRA1-AS1	-	-13626	1449	-3.5773954454775554	-0.3216622423304239	39.19175807044312	1.6477000335148073e-8
HCC	chr17	44382946	3674	ITGA2B	-	-6655	17421	-3.3840975527459745	-0.1681661705373315	39.19081779737848	1.6483856508566887e-8
HCC	chr11	82404216	101928989	MIR4300HG	-	303	524063	-3.4095768907255715	-0.07756904786266276	39.19043824339539	1.648598035884452e-8
HCC	chr7	6623213	54753	ZNF853	+	-7596	8675	-3.8105543821339394	-0.42662251793781064	39.18957339136421	1.6492203327560328e-8
HCC	chr5	7823509	134121	C5orf49	-	-27981	21112	-3.834424600909007	-0.5166788131419823	39.18817858179679	1.650268700834334e-8
HCC	chr11	1403331	9024	BRSK2	+	7112	52247	-4.566380636096235	-0.31893065589905717	39.18807668978093	1.650268700834334e-8
HCC	chr20	61906439	100302168	MIR1257	-	-47223	117	-4.012112760541344	-0.10896445281573247	39.187886735967844	1.6503210884085043e-8
HCC	chr7	48454437	154664	ABCA13	+	-282977	476036	-3.24133426533582	0.00806140845339531	39.187277820842326	1.6507276647101324e-8
HCC	chr1	170255397	284688	LINC01142	-	-28811	12804	-3.5531543358097317	-0.07689472235173467	39.18658259918124	1.65120733740462e-8
HCC	chr10	107950883	103695365	LINC01435	-	-118410	197718	-3.3288130925617145	-0.11830213293344906	39.18617185359715	1.6513870361160816e-8
HCC	chr16	88354523	84627	ZNF469	+	72948	13287	-4.180723164243514	-0.5269389553373769	39.186114238516424	1.6513870361160816e-8
HCC	chr1	7513634	102725193	LOC102725193	-	123880	7268	-3.8313181673039134	-0.21637083297851836	39.18596687560896	1.6514034704662593e-8
HCC	chr14	47667062	161357	MDGA2	-	-7892	835330	-3.3236199906039205	-0.26018701132877425	39.18472685452798	1.6523443657444425e-8
HCC	chr14	104182135	145195	C14orf144	+	41449	22564	-3.803867094328937	-0.4292809172770804	39.184430473426985	1.6524869435526777e-8
HCC	chr11	69205133	338694	LOC338694	-	33571	24335	-3.9349876163024637	-0.04320400126956787	39.18273129380229	1.6538173565664677e-8
HCC	chr1	228280039	574407	OBSCN-AS1	-	66375	9190	-4.544784370341051	-0.40268611931247933	39.18197606588053	1.6543488223277966e-8
HCC	chr1	69919618	5301	PIN1P1	+	-296	996	-3.2997639579324587	0.10694314398643243	39.181252824984256	1.6548064844527454e-8
HCC	chr8	141755194	100302147	MIR1302-7	-	-31119	72	-3.3067177138733563	-0.7633092439175977	39.181180242129926	1.6548064844527454e-8
HCC	chr12	48326044	341567	H1FNT	+	2936	1300	-3.5646959986996167	0.2622819996388517	39.18103201251908	1.6548237374921095e-8
HCC	chr2	105736073	8440	NCK2	+	8990	149212	-3.0638427963410892	-0.13661490034147347	39.18060265990419	1.655079288386475e-8
HCC	chr7	425431	442497	LOC442497	+	-46006	3455	-3.450986078789282	-0.29743107518043005	39.18034107013597	1.655192657626437e-8
HCC	chr8	11415325	83656	FAM167A-AS1	+	-46923	70256	-3.9465388601610005	-0.8372949057906365	39.18006473194654	1.6553185457523482e-8
HCC	chrX	20116640	256714	MAP7D2	-	2	109926	4.070343516268594	-0.8267858472570652	39.17957884715869	1.6556221318898297e-8
HCC	chr4	67286970	101927237	LOC101927237	-	-135030	4696	-3.4460325486843986	-0.5104616705568106	39.17944982913332	1.6556231379599745e-8
HCC	chr9	135222130	401557	LOC401557	+	-40521	5698	-3.5745609686592066	-0.3032261627548481	39.17786953153717	1.6567705344599087e-8
HCC	chr11	130471036	170689	ADAMTS15	+	-22062	27672	-4.512583421071194	0.5069098327465885	39.17784156393732	1.6567705344599087e-8
HCC	chr21	44570303	386672	KRTAP10-4	+	3426	1643	-3.4907798946213253	-0.4476611351140525	39.177479044231376	1.6569271423160202e-8
HCC	chr11	1927809	7140	TNNT3	+	-8240	19138	-3.6865633126782043	0.07210047889824887	39.17720671053719	1.6569271423160202e-8
HCC	chr7	157775615	100506585	LOC100506585	+	78970	11506	-3.597317120720726	-0.9816634051401063	39.17714869627894	1.6569271423160202e-8
HCC	chr3	7568844	100873937	GRM7-AS1	-	33560	15544	-3.64159231930116	-0.1038451935672868	39.17714584181041	1.6569271423160202e-8
HCC	chr4	5568434	10141	LINC01587	+	-43278	2645	-3.7825455684778198	-0.6430130974844086	39.17665993591772	1.6572310988942366e-8
HCC	chr8	111696843	105375706	LINC02237	+	-320204	93979	-3.5375567662406975	-0.222782760866381	39.176491442069725	1.6572656705000003e-8
HCC	chr19	36256456	147929	ZNF565	-	41372	33025	-3.110483409682918	-0.11766568630265782	39.17447467183115	1.6588698823788117e-8
HCC	chr1	191011682	105371660	LINC01680	-	-216816	7340	-3.415951227719016	-0.11266541565052575	39.17395190058177	1.659205545767837e-8
HCC	chr6	378710	3662	IRF4	+	13029	19705	-3.069196509751785	0.48116371146720616	39.17314307476265	1.659784445121623e-8
HCC	chr11	81744838	100422823	MIR4300	-	-145998	96	-3.4185826384493327	-1.0108717904886686	39.172478428734024	1.660240946514414e-8
HCC	chr10	132203766	10570	DPYSL4	+	-16856	18867	-3.666372706794682	-0.10463215119469275	39.171645572010576	1.660840663797263e-8
HCC	chr1	53640869	148979	GLIS1	-	-93335	227972	-3.603945478114443	0.07105301905865444	39.170344360416586	1.661792099806613e-8
HCC	chr12	117984062	283455	KSR2	-	15839	515212	-3.8921414378510426	-1.2218046003463006	39.17027199798802	1.661792099806613e-8
HCC	chr7	4836327	109623455	SNORD165	-	-1123	63	-3.621435867088734	-0.34311120433943937	39.168664759438805	1.663025699342896e-8
HCC	chr19	477892	284451	ODF3L2	-	2909	11638	-4.170937329293154	-0.04234677314874821	39.16856780505769	1.663025699342896e-8
HCC	chr11	3223227	386746	MRGPRG	-	4414	870	-3.2621669976843206	-0.08334898933490797	39.16730312201264	1.6639944524569365e-8
HCC	chr7	157087988	9690	UBE3C	+	50973	130412	-4.091171850622201	-0.7154703213115451	39.16548398165309	1.6654366690609906e-8
HCC	chr4	8350652	105374374	LINC02517	+	-30476	3790	-3.4745768784284623	-0.20730114130163763	39.16531657169428	1.6654469661062114e-8
HCC	chr10	1629611	642394	ADARB2-AS1	+	-82851	10249	-3.441199078118101	-0.6228645944486103	39.16510418506369	1.6654469661062114e-8
HCC	chr6	10426295	7020	TFAP2A	-	6731	22882	6.315873680737144	-0.14489592187308795	39.1650511487268	1.6654469661062114e-8
HCC	chr7	68082663	102723427	LOC102723427	+	-62410	12438	-3.5897089017013672	-0.6745509024393884	39.16496130692976	1.6654469661062114e-8
HCC	chr4	188233951	339976	TRIML1	+	-94510	8300	-3.5125524818103204	-0.5960683193772803	39.162503900929465	1.6674354925122107e-8
HCC	chr7	56389178	650226	LOC650226	-	-59197	24672	-3.1384945264009976	0.0397281799893115	39.16234350004312	1.667463487611718e-8
HCC	chr15	88741532	176	ACAN	+	61911	71912	-3.3201982979321754	-0.3959175564302741	39.16148443903822	1.668066434329181e-8
HCC	chr8	53164016	4986	OPRK1	-	-87681	25982	-3.787479982715733	-0.931485080874221	39.16137322327169	1.668066434329181e-8
HCC	chr4	56316490	132949	AASDH	-	-71018	49224	-3.813377968947184	-0.49065122315091875	39.16117548262824	1.668066434329181e-8
HCC	chr5	179127171	30832	ZNF354C	+	-66756	23563	-3.637395506252916	-0.11570258090686923	39.16112724151986	1.668066434329181e-8
HCC	chr15	101049551	101927751	LOC101927751	-	130268	26941	-3.505383367902226	-0.09513945249293954	39.160943606608726	1.6681143264457545e-8
HCC	chr12	2500806	100874235	CACNA1C-AS2	-	-171414	3721	-3.3648530220030253	-0.48583933283381464	39.16034539851607	1.668516480144726e-8
HCC	chr20	63051107	100144597	LINC01056	+	-13096	15853	-3.7823155744893353	-0.7792073875794485	39.159590128027155	1.6690530001026272e-8
HCC	chr5	170353602	30820	KCNIP1	+	-115	383146	-3.625202862058255	-0.4721732549511465	39.15930306753348	1.6691893620404005e-8
HCC	chr22	44879842	101927551	LOC101927551	-	-123777	3055	-3.50953088738879	-0.5621377600356602	39.15869398678545	1.669601094482148e-8
HCC	chr10	125071911	100423041	MIR4296	-	39041	88	-4.228410014650888	-1.1575403422486135	39.15704815803164	1.6708999633964755e-8
HCC	chr7	63572875	100422848	MIR4283-2	+	48215	80	-3.4906527826614537	-0.7051556770338003	39.15673773555781	1.671056493252878e-8
HCC	chr7	31082224	117	ADCYAP1R1	+	-29763	59019	-3.5189455221184955	0.23576937884856702	39.15557327633113	1.6719442388183958e-8
HCC	chr20	24828845	8530	CST7	+	120385	10699	-3.4895824161645757	-0.4521768948171047	39.155409872609766	1.6719749744833032e-8
HCC	chr8	91388259	115111	SLC26A7	+	-138971	148867	-3.1501049318315206	-0.24780263974451072	39.154399424435134	1.672731268354563e-8
HCC	chr19	29516291	284395	LOC284395	-	-9461	238742	-3.4939131418665337	-0.9320787017895132	39.15060452341556	1.6758762860908073e-8
HCC	chr20	23086396	22918	CD93	-	56	6985	-3.822055148376931	0.25282597457116723	39.15012329987173	1.6761799488821225e-8
HCC	chr1	5990200	8514	KCNAB2	+	2098	108896	-3.791465234695887	-0.5345612696756176	39.14987275698219	1.676285605375137e-8
HCC	chr9	79975425	101927477	LINC01507	+	-402	59533	-3.5558844023649705	-0.38150896671714474	39.149363851735394	1.6765347700637933e-8
HCC	chr6	168555288	64094	SMOC2	+	-114137	226844	-3.657342307799496	-0.5246803297316102	39.14927106645674	1.6765347700637933e-8
HCC	chr1	4778881	55966	AJAP1	+	-123836	122750	-3.706693085875621	-0.5442934606629201	39.14920018518121	1.6765347700637933e-8
HCC	chr16	1165503	8912	CACNA1H	+	-12262	68532	-3.8906533309418636	-0.9480654417578142	39.14783275776873	1.677599886078325e-8
HCC	chr10	46308982	195977	ANTXRL	+	-21985	43211	-3.3026637712433162	0.009029248295124711	39.1473571944143	1.677899040360897e-8
HCC	chr11	1815296	90019	SYT8	+	19014	3212	-3.512928736366432	-0.8598866522024061	39.14663801737753	1.6784076682069334e-8
HCC	chr15	27831531	4948	OCA2	-	-267781	344437	-3.3597844651798057	-0.0914114369916523	39.1463761153891	1.6785232812870794e-8
HCC	chr2	120984671	2736	GLI2	+	-187380	195363	-2.993949037012849	0.18151613657837357	39.14617962359275	1.6785826718732787e-8
HCC	chr15	30224379	26082	LINC02249	+	-28343	18505	-3.837356697548363	-0.20409373383107107	39.14423483878286	1.6801459016175444e-8
HCC	chr5	164894102	102546299	LOC102546299	+	-423823	72705	-3.0178850780118807	-0.3821643170662584	39.14355896415397	1.680617965272273e-8
HCC	chr9	92809260	138649	ANKRD19P	+	351	28847	4.647584856404237	0.43205048569744203	39.14207316354652	1.6817876927168745e-8
HCC	chr20	58632897	79160	LINC01711	+	1875	967	-3.496375464323845	-0.5395115076668675	39.1413418448731	1.682308006221294e-8
HCC	chr20	24658629	79953	SYNDIG1	+	-188668	196657	-3.0298197709484893	0.1442877077490008	39.140860050859544	1.6826134286442883e-8
HCC	chr8	141406348	11156	PTP4A3	+	15040	11067	-3.1330811713485867	0.17433503580655155	39.14032927682668	1.6829611340371366e-8
HCC	chr20	61706532	100128310	LOC100128310	-	-13216	2243	-3.54288216904745	-0.20405737877251703	39.1385219500643	1.6844098949607403e-8
HCC	chr3	44557379	55888	ZKSCAN7	+	-2204	16984	-3.4837990336806275	0.1876069255202879	39.13761764612615	1.6850803443729502e-8
HCC	chr19	5222875	5802	PTPRS	-	-117928	135296	-3.811010168217695	-0.543713443770304	39.13733197178809	1.6852170091440557e-8
HCC	chr7	151258175	6604	SMARCD3	-	9512	9691	-4.011617026272353	-0.7178616783221305	39.13678442960441	1.6855797587837054e-8
HCC	chr3	85504273	253559	CADM2	+	786	569371	-3.6444472657140086	-0.4329376068067478	39.13657484049033	1.6856507868200756e-8
HCC	chr19	6753530	9322	TRIP10	+	-13848	11845	-3.9572444241375853	-0.2760847676548239	39.13623795884456	1.6858317350236255e-8
HCC	chr1	14823851	23254	KAZN	+	100278	144027	-3.866745831392268	-0.8111502344531243	39.13527010114849	1.6865576869505774e-8
HCC	chr15	26021217	503519	LINC00929	+	94596	17225	-3.4906944408697824	-0.8955210962721278	39.13455729060499	1.6870635574432243e-8
HCC	chr7	3950694	221935	SDK1	+	178991	139315	-3.909580771215892	-0.7687743571249516	39.134209160248716	1.6872544002928837e-8
HCC	chr6	168929001	105378146	LOC105378146	-	-35381	4098	-3.6808756376669085	-0.29646881192113045	39.1334278080833	1.68781364900343e-8
HCC	chr6	32069876	7148	TNXB	-	23748	4974	-3.474515697762662	-0.12762966451675903	39.13330759222369	1.68781364900343e-8
HCC	chr1	228333879	102465444	MIR6742	-	-63230	62	-3.136971933757723	-0.016914352844203586	39.13289503913914	1.6880602984068654e-8
HCC	chr22	43844896	25830	SULT4A1	-	-17602	37992	-3.5885874748488944	-0.5465341153397214	39.1327143702178	1.688106483066354e-8
HCC	chr6	169248632	7058	THBS2	-	-5482	38335	-4.043660164190112	-0.5977121022564792	39.132507324864164	1.6881754830538042e-8
HCC	chr14	85353075	105370605	LINC02329	+	34200	1491	-3.325300670447749	0.4548387329425522	39.13029158399411	1.6899823270937397e-8
HCC	chr20	3089057	551	AVP	-	4333	2169	-3.5613993476694628	-0.6063976422840154	39.129837775323	1.6902650392530814e-8
HCC	chr2	213493938	79582	SPAG16	+	-209559	33607	-3.592928580754918	-0.6484468896529725	39.12784103266957	1.691884347699994e-8
HCC	chr7	157792758	100506585	LOC100506585	+	61827	11506	-3.178504025840259	-0.36746927465314233	39.1259318644899	1.693429255603872e-8
HCC	chr14	101046275	664616	MIR487B	+	180	84	-3.3014218444304397	-0.12792132949352508	39.12562540277078	1.6935847462162178e-8
HCC	chr17	79510246	146713	RBFOX3	-	-5902	426804	-3.0843147461445097	-0.24189428117937248	39.124758878194115	1.6942261985960993e-8
HCC	chr1	228351981	102465444	MIR6742	-	-45128	62	-3.5029945924253933	-0.30733534433490467	39.124120327965365	1.6946700069928747e-8
HCC	chr7	67958595	102723427	LOC102723427	+	61658	12438	-3.572028953330283	-1.0446308447620178	39.123731943221195	1.6948224567636366e-8
HCC	chr15	98920433	145814	PGPEP1L	-	-85223	37427	-3.7478641854633925	-1.2416002777205282	39.12369035592219	1.6948224567636366e-8
HCC	chr2	239553832	101928111	LOC101928111	+	-152084	608	-3.3395967192932225	-0.6088691044103061	39.120992676562885	1.6970553527072442e-8
HCC	chr15	66126316	100422905	MIR4311	+	-86083	100	-3.5995578922925016	-0.972133047140169	39.118799214058704	1.6988524002220518e-8
HCC	chr18	79544074	284240	LOC284240	+	35208	9737	-3.551690650698347	-0.40597687099209284	39.1177827730059	1.6996263983577236e-8
HCC	chr6	40671095	57497	LRFN2	-	83631	195831	-3.5650594949792422	-0.647970108378198	39.115917162985866	1.701140496783189e-8
HCC	chr9	135783106	57582	KCNT1	+	-80921	90963	-4.134934436912128	-0.7452120845951601	39.11486571244416	1.7019460720843636e-8
HCC	chr7	157524274	406945	MIR153-2	-	-50148	87	-3.8938352620208256	-0.46140312928176086	39.112596121890654	1.7038147694960077e-8
HCC	chr18	52666150	1630	DCC	+	-325978	1195732	-3.9946532548605815	-1.2978536254588475	39.11134833416298	1.704793059801787e-8
HCC	chr18	76601674	400660	LINC00683	+	18103	3783	-4.181766348430038	-0.49348666549831427	39.11078663417054	1.7051725912387992e-8
HCC	chr20	61817335	100128310	LOC100128310	-	97587	2243	-3.488379911736362	-0.3570573641402662	39.11044222246258	1.7053217851702458e-8
HCC	chr11	120025957	23650	TRIM29	-	-102956	17639	-3.7753914159926785	-0.14024192619492315	39.11036164017569	1.7053217851702458e-8
HCC	chr10	132798847	84504	NKX6-2	-	12814	1218	-3.5371926639186304	-0.6089674234835385	39.10946341345705	1.7059954925555364e-8
HCC	chr4	42425955	152573	SHISA3	+	-28631	5164	-4.0785014715977095	-0.3991301300711738	39.10837060312808	1.7068395793004935e-8
HCC	chr10	132371223	170394	PWWP2B	+	25975	20657	-3.841718816531278	-0.7235430198207818	39.1081105817665	1.7069558234601823e-8
HCC	chr20	54919318	55816	DOK5	+	-443600	175454	-3.380398587550988	-0.4075266789652076	39.10676313164781	1.707961627814028e-8
HCC	chr7	2917277	2768	GNA12	-	72952	116220	-3.6735403577109147	-0.24342719220683878	39.10670642125438	1.707961627814028e-8
HCC	chr8	51377818	137902	PXDNL	-	-431627	489869	-3.403250907538884	0.16005151443887958	39.10587751695563	1.708554188546937e-8
HCC	chr14	100724210	8788	DLK1	+	2655	11360	-3.075318103858467	-0.60570287459994	39.105739075236514	1.708554188546937e-8
HCC	chr1	194358335	101929184	LINC01031	+	-1053590	61209	-4.502470153445225	-0.5892493246002429	39.10564810581667	1.708554188546937e-8
HCC	chr7	120792345	23554	TSPAN12	-	-65778	70804	-3.2931520767701277	0.03740259899397966	39.104532791564175	1.709351534554135e-8
HCC	chr8	141597398	389690	MROH5	-	90168	73402	-3.5652852060210636	-0.13390297074206045	39.10448318350196	1.709351534554135e-8
HCC	chr17	81162685	388428	PVALEF	+	2822	17658	-3.625628249536163	0.046279316303174944	39.10350434465337	1.7099996497032623e-8
HCC	chr12	131352474	338797	LINC02370	+	-5004	20086	-3.9641209834393165	-0.47807004203212117	39.10348909299055	1.7099996497032623e-8
HCC	chr5	11904276	1501	CTNND2	-	233	932203	4.457887586954676	-0.720157935692728	39.1024171732223	1.7108274942770915e-8
HCC	chr6	169970766	100131532	LOC100131532	+	-8143	5056	-3.337803677197712	-0.6546000284607653	39.10227560404776	1.710840287816064e-8
HCC	chr17	73605897	54549	SDK2	-	-38191	309705	-3.2346594072390373	-0.8835770399175499	39.101240046214755	1.7116366754330823e-8
HCC	chr10	16520347	389941	C1QL3	-	-1658	8263	3.456676087575249	-0.1365278087044366	39.1005484149497	1.7121318046893505e-8
HCC	chr1	155183818	80128	TRIM46	+	-9064	10218	-3.997059110636221	-0.36953038505817504	39.10008725311684	1.7124249252990876e-8
HCC	chr4	10483843	85460	ZNF518B	-	26435	17529	-3.5778229578017475	-0.6474001765886993	39.099912608569404	1.712466771174925e-8
HCC	chr20	42068742	84181	CHD6	-	450248	216392	-3.3610502723967306	-0.2900595981278444	39.099237938059744	1.7128673698996905e-8
HCC	chr5	176726969	102577424	LINC01574	+	16236	717	-3.841165364338293	-0.22470015418538125	39.09920210037198	1.7128673698996905e-8
HCC	chr10	69842923	1305	COL13A1	+	-41035	157261	-3.465325918980919	-0.5596713238557556	39.09718639964234	1.7144752290080627e-8
HCC	chr2	835941	339822	LINC01115	-	-32485	88587	-3.8684404856120427	-1.0408127900157855	39.09711649132997	1.7144752290080627e-8
HCC	chr19	55725619	338321	NLRP9	-	-12783	29971	-3.4266803414008242	-0.5885891643684673	39.096351432250565	1.7150357330855016e-8
HCC	chr7	157468843	101927914	LOC101927914	+	-2612	33486	-3.232161721314055	0.08485621035867533	39.09467970894267	1.7163933338382634e-8
HCC	chr2	239674766	150935	LOC150935	+	88094	37803	-3.665912155636843	-0.6269393611288038	39.09390467440037	1.716963253244496e-8
HCC	chr17	55474430	23531	MMD	-	52450	29368	-3.297279393126748	-0.3895944114259749	39.092129328514865	1.718413600833255e-8
HCC	chr8	49307402	100507464	LOC100507464	-	-204778	15418	-3.2656039986462617	-0.0455248199864755	39.091580951007266	1.718784652158429e-8
HCC	chr20	56937888	102723590	BMP7-AS1	+	275808	2171	-3.7735165846056407	-0.7708455260086169	39.09070844679152	1.7194412289950215e-8
HCC	chr9	101941379	116443	GRIN3A	-	202799	169229	-3.7545764502846812	-0.45686175346361807	39.08957362500658	1.720329193973517e-8
HCC	chr2	47369356	4072	EPCAM	+	-208	17881	3.94678766556836	-0.17839817783993753	39.08871200568683	1.7209767812181656e-8
HCC	chr13	63838428	102723968	LOC102723968	-	-5697	15286	-3.3893546873874567	-0.5076796786988054	39.08751597990728	1.7219195348264855e-8
HCC	chr18	79612704	284240	LOC284240	+	-33422	9737	-3.421556954764936	-0.7566205012198773	39.08680592680201	1.722434012425356e-8
HCC	chr20	61847193	100302168	MIR1257	-	-106469	117	-4.1645249141113405	-0.2713548952687693	39.085558221166544	1.723423199940655e-8
HCC	chr6	28336155	64288	ZSCAN31	-	21	11397	5.636765105088376	0.3486118252429412	39.08523318992717	1.723598194938939e-8
HCC	chr20	59622635	100506384	LOC100506384	-	-5654	1826	-3.336434662923376	-0.13409514816245352	39.08323665048057	1.7252496759100343e-8
HCC	chr10	81862866	10718	NRG3	+	12448	1111866	-3.2075310709476526	0.17082929525250806	39.08305217053371	1.7253006594941732e-8
HCC	chr22	49366639	100500882	MIR3667	-	-176827	74	-3.1287658928849345	-0.23634464899541813	39.08283423785268	1.7253812157053454e-8
HCC	chr7	5080765	389458	RBAKDN	+	-8705	1164	-3.9273856053345444	-0.2944934657471902	39.08203434951081	1.7259761910679983e-8
HCC	chr18	76675353	400661	LINC01879	+	14676	3608	-3.329604057783945	-0.11863205396109144	39.08141989594014	1.7264073945748078e-8
HCC	chr2	2507684	23040	MYT1L	-	176371	542201	-2.9634367058459494	0.024500844616008086	39.0800906894315	1.7274710312499867e-8
HCC	chr8	67426259	102724708	LOC102724708	+	-82425	31398	3.659641704061077	-0.3855132958482179	39.07853923400023	1.7287321161592185e-8
HCC	chr15	101063018	101927751	LOC101927751	-	143735	26941	-3.366045544403076	-0.4012921820805602	39.07831653317493	1.7288170918133512e-8
HCC	chr2	109390870	100423027	MIR4266	-	77245	55	-3.5072833894114126	0.06882726255803523	39.07776018993907	1.7291975654874423e-8
HCC	chr16	83626256	100422853	MIR3182	+	-117910	63	-3.768933336515747	-0.4246845521841315	39.07706356698141	1.7297024099346526e-8
HCC	chr20	62425365	140893	RBBP8NL	-	-2208	17337	-3.79732657217963	-0.5562150801168193	39.0761308662082	1.730350587393358e-8
HCC	chr2	82986009	1720	DHFRP3	+	-129206	967	-3.540090115080746	-0.42326147952035886	39.07607868852527	1.730350587393358e-8
HCC	chr4	183045417	403315	FAM92A1P2	+	-7752	2455	-3.661986515744692	-0.7771822313856847	39.07574099663345	1.730502153440534e-8
HCC	chr20	63150344	406909	MIR124-3	+	28156	87	-3.3184670524931357	-0.48577369453501196	39.07565430400328	1.730502153440534e-8
HCC	chr15	28903854	321	APBA2	+	17783	196677	-3.217930230465762	-0.14066957079621698	39.074282262596824	1.7316063744966272e-8
HCC	chr21	39647549	10317	B3GALT5	+	-5164	20505	-3.211656674366018	-0.5630402445389004	39.07372386117629	1.7319120824475043e-8
HCC	chr10	123724816	2849	GPR26	+	-58461	31043	-3.8847304950572874	-0.7561299802375607	39.073684286081466	1.7319120824475043e-8
HCC	chr18	79571889	284240	LOC284240	+	7393	9737	-3.370799583080682	-0.6509817382052332	39.07255917798329	1.7327980441876444e-8
HCC	chr8	95397050	157657	C8orf37	-	127816	24322	-3.953122238574568	-0.41374468355504057	39.071089588531294	1.7339903989626524e-8
HCC	chr2	1339949	7173	TPO	+	73512	129267	-3.3728024413274746	-0.0069663393911110994	39.069591593745066	1.7352088290354077e-8
HCC	chr20	63249154	100192386	FLJ16779	+	4824	7638	-3.1353661634273577	0.053568365247858664	39.068774490755544	1.735822628789908e-8
HCC	chr1	3293939	27237	ARHGEF16	+	160644	26531	-3.3562707096118034	-0.4688720349075009	39.068134622270875	1.736184578358501e-8
HCC	chr2	240722601	375318	AQP12A	+	-30756	6639	-3.558443850977093	-0.31171541098673866	39.068083245697125	1.736184578358501e-8
HCC	chr15	77781844	84894	LINGO1	-	-5170	173991	-3.598420134329758	-0.13773444307631813	39.067987603274275	1.736184578358501e-8
HCC	chr18	7023734	101927188	LOC101927188	+	-69057	2742	-3.244673253336919	-0.045540720431472795	39.066722620715005	1.737197238451286e-8
HCC	chr18	41866066	5289	PIK3C3	+	89132	126285	-3.547390214761358	-0.19242472306088618	39.06632728221591	1.737436393594507e-8
HCC	chr9	135101261	10439	OLFM1	+	-13593	33517	-3.215961560395022	-0.02136751200772562	39.06578101785932	1.737809927746124e-8
HCC	chr22	48806905	100616415	MIR4535	+	-26610	59	-3.513870610678695	-0.7524686076156762	39.06463922714275	1.7387138416888282e-8
HCC	chr20	62457245	140628	GATA5	-	-18725	12474	-3.049659796793228	-0.14140684326525327	39.06342996782614	1.739678353343459e-8
HCC	chr11	73661110	58473	PLEKHB1	+	-12420	14130	-4.84408874086532	-0.7854028097356707	39.063192036154	1.7397776026525816e-8
HCC	chr16	1204292	25823	TPSG1	-	-20962	3604	-4.042085365541903	-0.3775375797699372	39.06298680518845	1.7398477226025168e-8
HCC	chr2	91492106	654342	LOC654342	-	-167843	23267	-3.6714474053386317	-0.4449905096096761	39.06224638707586	1.7403948839179226e-8
HCC	chr11	1443081	9024	BRSK2	+	-31929	51538	-3.5436814939998036	-0.06992847789325311	39.061941310085174	1.7405540578505308e-8
HCC	chr10	37123379	91074	ANKRD30A	+	2478	106711	-3.021481437330783	0.28975404515265896	39.06152239419895	1.7408147578166876e-8
HCC	chr14	105741848	2003	ELK2AP	-	69041	3231	-3.582575930632711	-0.9207197219583004	39.061329241529705	1.7408741787028178e-8
HCC	chr5	85549858	285622	NBPF22P	+	732586	15104	-3.6396563077393536	-0.14406952021223876	39.06006720611876	1.7418870294725882e-8
HCC	chr2	8902478	57498	KIDINS220	-	64839	108783	-3.7517449352639116	-0.8320389839328246	39.059830047380856	1.7419857667522605e-8
HCC	chr10	6921133	100507127	LINC00707	+	-141535	63309	-4.00531064385546	-0.960131563956668	39.05780745546125	1.7436784322638387e-8
HCC	chr2	6669110	102800314	MIR7515HG	-	18591	1413	-3.122841219654456	0.19194464093905897	39.05707994629367	1.744215318451199e-8
HCC	chr7	1369223	79778	MICALL2	-	-90250	25115	3.631225139807193	0.06007495371361389	39.0566054769347	1.744526252390527e-8
HCC	chr8	96179143	392255	GDF6	-	18351	18460	-3.902056804539358	-0.3055658487955858	39.05296164324287	1.747672128171231e-8
HCC	chr20	57171065	102723590	BMP7-AS1	+	42631	2171	-3.9207008724662136	-0.0746952638227643	39.05138813851455	1.7489679925335168e-8
HCC	chr11	61509344	390205	LRRC10B	+	-544	2219	4.430010828958244	-0.1142899596826679	39.051182227320666	1.7490391816870725e-8
HCC	chr4	16014313	83888	FGFBP2	-	51077	2997	-3.867588907893291	-0.5273507163961639	39.0510301391414	1.749046414315932e-8
HCC	chr6	166533492	6196	RPS6KA2	-	-11198	135327	-4.8852464730732175	-0.6560165826088469	39.050921283347336	1.749046414315932e-8
HCC	chr19	22540395	100128139	LINC01233	+	-7769	869	-3.6497689412423138	-0.8028546638618443	39.04986998130945	1.7498752052948897e-8
HCC	chr18	78314561	101927715	LINC01029	-	320834	22432	-3.249916615603797	-0.04608264218635145	39.049694827524746	1.7499188915033325e-8
HCC	chr12	131131161	116437	LINC01257	+	33850	47921	-3.8222343269823025	-0.6546704986201548	39.04890616561451	1.750512599901962e-8
HCC	chr5	176865465	3101	HK3	-	-33867	18464	-3.355153371634148	-0.7768498482073529	39.046928831772696	1.7521730237393123e-8
HCC	chr8	133060105	6503	SLA	-	-253	23631	-3.733401403315757	0.3627570914781516	39.04577154961774	1.753098492598665e-8
HCC	chr14	97868132	100132612	LINC02312	-	105301	13568	-3.1904380462986897	0.12259157076196808	39.045142217136004	1.7535501871105718e-8
HCC	chr16	88446234	161882	ZFPM1	+	7372	81561	-4.525763451474413	-0.7579112027689482	39.0449521363952	1.7536074101057965e-8
HCC	chr7	151191954	136371	ASB10	-	4122	12135	-3.4074004737001165	-0.2707849089642605	39.04425928833066	1.7540436402551042e-8
HCC	chr3	167018632	105374194	LOC105374194	+	-119949	33142	-3.832643026631955	-0.42683612911364055	39.04421382135718	1.7540436402551042e-8
HCC	chr2	60585371	53335	BCL11A	-	31873	96305	-3.7007158577017987	-0.6855027355887673	39.04388313183063	1.754227241303053e-8
HCC	chr14	104570951	400258	C14orf180	+	8733	10164	-3.8393770321124556	-0.16961647400460275	39.04341456753836	1.7545347740532352e-8
HCC	chr20	62661754	100127888	SLCO4A1-AS1	-	-4867	3595	-3.455465753241963	0.11095545583301791	39.04201137317328	1.755682678611007e-8
HCC	chr1	3082522	63976	PRDM16	+	-13344	369444	-4.326039547732098	-0.21250496079998452	39.0406305369034	1.7568112229109493e-8
HCC	chr7	57821447	441234	ZNF716	+	-371270	23383	-3.543059895814788	-0.11339543656330241	39.04010748191331	1.7571682757923766e-8
HCC	chr5	157986274	9685	CLINT1	-	127099	73433	-3.520269239264645	-0.37892821212173566	39.03801626447423	1.758866749848082e-8
HCC	chr10	132295013	282974	STK32C	-	-12209	99741	-3.4676713095152336	-0.9654140057617636	39.037968721431895	1.758866749848082e-8
HCC	chr3	6490930	101927347	GRM7-AS3	-	-314519	173092	-3.7508911629464468	-0.2111451318167358	39.03602055473814	1.7605089027811542e-8
HCC	chr2	67195804	101927661	LOC101927661	+	17604	31167	-4.1776984980527905	-0.2983776662253907	39.03517430406918	1.7611582709328897e-8
HCC	chr6	23229243	105374972	LOC105374972	-	511319	63765	-3.9898306687791822	-0.5594191199471503	39.03485531591004	1.761263674116393e-8
HCC	chr16	88899912	101927793	LOC101927793	+	-16397	3622	-3.4822866915733743	-1.0556660035413106	39.034725924937476	1.761263674116393e-8
HCC	chr22	38832291	23467	NPTXR	-	-11721	25562	-3.8043843159547492	-0.20428349609132054	39.034678666669485	1.761263674116393e-8
HCC	chr22	39715956	8911	CACNA1I	+	-145203	118984	-3.256477376460844	-0.038527024439283755	39.03329314112524	1.7623558745063512e-8
HCC	chr2	2767514	101927554	LINC01250	-	-358512	230979	-3.2244013838818977	-0.4843215213160307	39.03321590174455	1.7623558745063512e-8
HCC	chr11	120966856	101929208	LOC101929208	-	8817	17485	-3.853470227303553	-0.8748829093710744	39.03255274980286	1.7627597016300714e-8
HCC	chr18	79021191	27164	SALL3	+	-40916	18695	-3.721001087780276	0.07124276665969108	39.03251614966637	1.7627597016300714e-8
HCC	chr20	58801052	407022	MIR296	-	-16642	80	-3.35010523246957	-0.017562949174157003	39.03068003364052	1.764304295757561e-8
HCC	chr14	101031424	100126335	MIR543	+	563	78	-3.516657542705444	-0.1894850150847219	39.028907266471066	1.7657929534863093e-8
HCC	chr1	3227541	100422968	MIR4251	+	-99566	61	-3.778853833526018	-0.5905375133430641	39.02844074677055	1.766100793504702e-8
HCC	chr7	132369885	101928807	LOC101928807	+	-109024	3429	-3.5259550263129094	-0.9457225243973257	39.028149306029796	1.766250290275115e-8
HCC	chr7	171543	105375115	LOC105375115	+	3377	1094	-3.585633341266694	-0.020924134205348784	39.02772372531778	1.766521180604296e-8
HCC	chr5	2001655	101929081	CTD-2194D22.4	+	-114324	13160	-3.300412460653497	-0.3666212599374102	39.02689625379987	1.767155867498267e-8
HCC	chr7	1345216	340260	UNCX	+	-112834	4945	-3.6423588359335874	-0.3126618925877528	39.026295087923565	1.7675858801754136e-8
HCC	chr7	98731655	4885	NPTX2	+	-114370	12585	-3.2212861056118647	-0.48391012572512043	39.02596088633765	1.7677251567584652e-8
HCC	chr8	141680634	100302147	MIR1302-7	-	-105679	72	-3.192429364521723	-0.4882877634938058	39.02588895433675	1.7677251567584652e-8
HCC	chr12	128544020	100500817	MIR3612	+	-249928	87	-3.227824076163467	-0.451875084578081	39.02366035452537	1.769592279344866e-8
HCC	chr19	17366202	83483	PLVAP	-	-11147	25902	-4.1695017669664916	-0.8079779023072997	39.02357573057209	1.769592279344866e-8
HCC	chr19	52336282	162963	ZNF610	+	-37	30879	3.506134584460361	-0.3102882310316889	39.02261297051937	1.7703507942525208e-8
HCC	chr20	24545051	79953	SYNDIG1	+	-75090	196657	-3.2939462279538727	-0.06866637797668404	39.020273807134735	1.7723587722551226e-8
HCC	chr7	153016064	57180	ACTR3B	+	-256315	95631	-3.6217757084856457	-0.9711661678878083	39.01878272522033	1.7735983985868336e-8
HCC	chr1	3022509	140625	ACTRT2	+	-1027	1422	-3.277943274308827	-0.140438594457946	39.01810996935856	1.77409509649887e-8
HCC	chr1	152308027	339400	FLG-AS1	+	5432	53234	-3.447571035594601	-0.27223555162656754	39.01603567511996	1.7758663943054808e-8
HCC	chr20	63320315	57642	COL20A1	+	-27129	37748	-3.2977616983139137	-0.25983136788641675	39.014616222535714	1.7770432974096858e-8
HCC	chr3	80345822	105377175	LINC02050	+	419075	24492	-3.2913769381738667	0.1675107202173313	39.01445647116327	1.7770739494322095e-8
HCC	chr12	2105551	775	CACNA1C	+	-52266	644665	-4.622158832801734	-1.2973162900999395	39.01407903434843	1.777302776582295e-8
HCC	chr1	228361627	102465444	MIR6742	-	-35482	62	-3.461196589173787	0.18976201342495777	39.01283146493809	1.7782619913007016e-8
HCC	chr17	75753970	2584	GALK1	-	-11229	7263	-4.1713358017977065	-0.26274005493314856	39.01277357197282	1.7782619913007016e-8
HCC	chr21	13827818	54055	CYP4F29P	-	-20546	5232	-3.2997058214610266	-0.13778636118213794	39.01198895001594	1.778861977446966e-8
HCC	chr9	90729541	6850	SYK	+	72139	96881	-3.4209042138153984	-0.790231175159184	39.01062556867895	1.7799897887765403e-8
HCC	chr13	19056448	348021	LINC00442	+	-48189	4376	-2.938830134782637	0.10821702571794492	39.01039843616341	1.7800819744737725e-8
HCC	chr17	82229099	9123	SLC16A3	+	-88	10489	4.58713462388401	-0.5401505721562494	39.009777805782235	1.7805330239530256e-8
HCC	chr6	22318512	5617	PRL	-	15659	15610	-3.145627055863621	0.17527272809260624	39.00956772821483	1.7806096971063593e-8
HCC	chr4	145761430	646603	C4orf51	+	-81226	52593	-4.502135299929455	-0.5668312686563244	39.00928933562668	1.780748693851407e-8
HCC	chr20	62438256	140893	RBBP8NL	-	10683	17337	-3.529040258356458	-0.9202085063085442	39.00712631601261	1.7826077478277205e-8
HCC	chr21	24840388	339622	LINC01692	+	162	217194	-3.5793718812116646	-0.5247596020378863	39.00598930244985	1.7835311644344012e-8
HCC	chr15	27806575	4948	OCA2	-	-292737	344437	-3.280526605953579	-0.19092766983865458	39.005508772587554	1.7838551052092564e-8
HCC	chr1	175118630	63923	TNN	+	-50772	80209	-3.824547861488683	-0.3124206070133343	39.0053735556142	1.7838635536143624e-8
HCC	chr15	96442136	7026	NR2F2	+	-108796	6924	-3.438172438989547	-0.5558874112439213	39.005118909922615	1.7839811417593697e-8
HCC	chr2	127060576	274	BIN1	-	-21489	34043	4.0497220989778535	-0.42644653540357574	39.004022825397115	1.784867880229343e-8
HCC	chr20	1803194	100289473	LOC100289473	-	23448	6382	3.8266103975880075	0.08683436110249201	39.00387216030626	1.7848904796814557e-8
HCC	chr4	78555063	306	ANXA3	+	-3475	58864	-4.179993132003581	-1.1795373051164197	39.001084411559326	1.7873257820505007e-8
HCC	chr17	81148411	100302229	MIR1250	-	15103	113	-3.639682897704865	-0.2820438543013895	39.000671786556595	1.787588278843387e-8
HCC	chr7	125181662	101928283	LOC101928283	+	2907	194753	-3.4698708174408064	-0.6860871239459746	39.00038928657278	1.787731657392208e-8
HCC	chr2	30955310	92291	CAPN13	-	147865	84675	-3.8224812785314657	-0.7448516915602292	39.00016374134068	1.787822895893623e-8
HCC	chr20	60040102	284756	C20orf197	+	15823	17029	-3.070520343205773	-0.23797687790988026	38.999828701518666	1.7880144278871193e-8
HCC	chr11	133864556	219938	SPATA19	-	19018	4917	-3.6090632226513737	-0.23881348566964677	38.998653335880846	1.7888704738391096e-8
HCC	chr1	226464204	142	PARP1	-	56104	47410	-4.4201168724238125	-0.3743942972847469	38.99864247072687	1.7888704738391096e-8
HCC	chr5	15096006	101929454	LINC02149	-	-170554	74915	-3.5832642078779435	0.014141033181175922	38.998430635386555	1.7889492371624185e-8
HCC	chr14	101781487	5527	PPP2R5C	+	-19117	165622	5.127328963978088	-0.9063896929767679	38.99739348350464	1.789784493740416e-8
HCC	chr6	112689430	442247	RFPL4B	+	-342100	3967	-3.7588674857889517	-0.30656322912970563	38.99721873570521	1.7898293096456496e-8
HCC	chr12	66174833	51643	TMBIM4	-	4761	33137	-4.24951436644294	-0.6743422450341878	38.99484458260007	1.7918917672096937e-8
HCC	chr9	76528936	2650	GCNT1	+	-28303	6784	-3.421815294750873	-0.4270706883641148	38.99417653583784	1.792389504671816e-8
HCC	chr15	28993837	321	APBA2	+	1676	122801	-3.1673505657696683	-0.09364226428047034	38.99301994594884	1.7933361135402705e-8
HCC	chr7	4834736	109623455	SNORD165	-	-2714	63	-4.151276689852798	-0.6459825952056674	38.99222053897678	1.793954974487728e-8
HCC	chr2	241195652	50636	ANO7	+	-7143	36868	-4.648880877611489	-0.7505878414917829	38.99134458908585	1.7946444200397024e-8
HCC	chr8	110734150	101927459	LINC01608	-	-293283	89744	-3.0987569313944032	0.07919775742071122	38.990799286783385	1.7950300884411146e-8
HCC	chr20	57138822	102723590	BMP7-AS1	+	74874	2171	-3.5589560595814578	0.21752614340208676	38.98916102725198	1.7964066410363944e-8
HCC	chr2	182608430	5136	PDE1A	-	85585	382811	-3.725458830288521	-0.22763131226358682	38.9890511569507	1.7964066410363944e-8
HCC	chr7	4101336	221935	SDK1	+	28349	139315	-3.5027956684842785	-0.42304077096062226	38.987792649014054	1.797369188839876e-8
HCC	chr2	234441847	105373934	LINC01891	-	-12748	10006	-4.00079718393543	-0.9614197456288016	38.987753828201534	1.797369188839876e-8
HCC	chr20	63370048	1137	CHRNA4	-	8652	18087	-3.9614513352007887	-0.3048415964375378	38.987458821408914	1.7975250040639808e-8
HCC	chr10	132927448	54777	CFAP46	-	-15137	134194	-3.451776421307832	-0.19818546176049348	38.9866325264207	1.7980997606538423e-8
HCC	chr7	3300804	221935	SDK1	+	644	967552	6.012191389963558	-0.6059255093947256	38.98658317652552	1.7980997606538423e-8
HCC	chr4	17751165	27146	FAM184B	-	-30347	149427	-3.7375418783527534	-1.2050056717979871	38.98639735652297	1.7981550887413126e-8
HCC	chr17	79670788	100616170	MIR4739	-	-36461	74	-3.5854909669746586	-0.37905863759052544	38.98580502387087	1.798584908994825e-8
HCC	chr10	7262589	106635547	SNORD129	-	75805	105	-4.2725455238698675	-0.5596719210926315	38.984788738470094	1.7994055652826596e-8
HCC	chr9	136760598	138307	LCN8	-	2055	4156	-4.051059588569568	-0.7864638490319062	38.98395440901658	1.8000588217867675e-8
HCC	chr19	54498559	3904	LAIR2	+	4238	7894	-3.297102530841247	-0.35705459806625306	38.983469896628165	1.8003896824051746e-8
HCC	chr9	118895643	111216287	LINC02578	+	-215972	65642	-3.9728700270230366	-0.985390996676481	38.9832518153259	1.8004748721256956e-8
HCC	chr15	27253062	101928869	GABRG3-AS1	-	91743	3585	-3.5103321908683913	-0.42811124246725596	38.98217122683343	1.8013557552057247e-8
HCC	chr5	7415366	108	ADCY2	+	-19136	433852	-3.2133108942733712	-0.06351085259876711	38.98140958397069	1.801942657837252e-8
HCC	chr10	130023104	253738	EBF3	-	59277	128596	-3.5380913380115158	-0.7600761700892225	38.97992784507656	1.803050762513494e-8
HCC	chr15	77774527	84894	LINGO1	-	-12487	173991	-3.7510704356439017	0.18971743836617344	38.97984332810921	1.803050762513494e-8
HCC	chr16	60547832	729159	LOC729159	-	188039	2109	-3.4639618081231136	-0.4177564102237519	38.97983240987443	1.803050762513494e-8
HCC	chr2	5555048	102723818	LINC01248	-	-136070	56978	-3.2065207431347504	-0.279410728052022	38.97970411204524	1.8030531977805832e-8
HCC	chr12	130686486	23504	RIMBP2	-	-29819	284659	-3.134896563392361	-0.33883071968062517	38.97867765889636	1.803885366209578e-8
HCC	chr4	25870232	23231	SEL1L3	-	6637	116169	-3.73820998942383	-0.7915973792948571	38.97847508214013	1.8039564545233687e-8
HCC	chr18	3499324	100505592	GAPLINC	+	-33074	12729	4.196935704012883	-0.18050724487972564	38.976781656389505	1.8053540944670157e-8
HCC	chr7	57647100	441234	ZNF716	+	-196923	23383	-3.426578083608318	-0.5898880993377293	38.97671190444861	1.8053540944670157e-8
HCC	chr10	132307676	282974	STK32C	-	-297	100492	4.288659062685141	0.2525525591665633	38.97525353902142	1.806587007856901e-8
HCC	chr5	179121699	30832	ZNF354C	+	-61284	23563	-3.544020175875775	-0.2608791108372419	38.97480237122106	1.8068883051992355e-8
HCC	chr3	14402453	6533	SLC6A6	+	123	45610	4.1601933899612105	0.2410685814352997	38.974306306527	1.8072312227521088e-8
HCC	chr17	78476303	100996295	DNAH17-AS1	+	8607	18147	-3.909240443022004	-0.23576539446871056	38.97369048387622	1.80768510220205e-8
HCC	chr4	3739833	152	ADRA2C	+	26736	1958	-3.6839168494281678	-0.4394142758546053	38.97227103106534	1.8088835835322036e-8
HCC	chr1	24503317	11123	RCAN3	+	-420	34124	-3.962518932676698	0.11877532820029801	38.972013693545975	1.8090056727938735e-8
HCC	chr20	47167995	100500814	MIR3616	+	-1028	92	-3.8212123410299164	-0.9049133410215777	38.97135473420133	1.8095000042416225e-8
HCC	chr5	31782019	23037	PDZD2	+	-142609	471523	-3.690521870471728	-0.5229085601504788	38.968664409225475	1.8117951087525104e-8
HCC	chr3	184576917	2049	EPHB3	+	-15118	20610	-4.2420271993258005	-0.5611615992027713	38.968629088323745	1.8117951087525104e-8
HCC	chr1	102853991	1301	COL11A1	-	-254505	232030	-3.852040903017116	-0.24151690266201473	38.96746103349503	1.812762898916495e-8
HCC	chr2	81194145	100507201	LINC01815	-	-272801	5588	-3.551124860227519	-0.5756907666512636	38.967131587841905	1.812952251920451e-8
HCC	chr6	29621816	2550	GABBR1	-	-6412	26001	-3.4408134283628575	-0.5567436426676633	38.96638154652796	1.8135323116910565e-8
HCC	chr2	74870263	3099	HK2	+	-37608	60700	-4.963881702061792	-1.0180393053212213	38.96581688854283	1.8139403019617972e-8
HCC	chr1	203347496	2331	FMOD	-	-3933	10809	-3.8620061553458074	-0.027584378840234486	38.96149530826812	1.817816268484031e-8
HCC	chr12	1839026	654429	LRTM2	+	-18759	16486	-3.261422341215379	-0.5118026444701147	38.96139894495252	1.817816268484031e-8
HCC	chr16	35735912	400533	LINC02167	+	10640	10073	-3.551036943466589	-0.5482747799729801	38.960478233086434	1.8185568979526452e-8
HCC	chr1	186920028	5321	PLA2G4A	+	-91128	160082	-3.6151897330655056	0.104434609977438	38.959623598405386	1.8192362589528762e-8
HCC	chr15	101053008	101927751	LOC101927751	-	133725	26941	-3.8603184839059552	-0.061051099400833	38.958915876955814	1.8197789275415086e-8
HCC	chr16	985022	30812	SOX8	+	-3214	5172	-3.730340439866341	-0.14166534509949127	38.95790494123985	1.8204889425497046e-8
HCC	chr11	134389974	27087	B3GAT1	-	-21944	33415	-4.049674523826112	-0.3616739052051386	38.957903411267964	1.8204889425497046e-8
HCC	chr21	45867739	54039	PCBP3	+	-17778	92494	-3.626550598053818	-0.8091646811877478	38.956723949363884	1.821472109567961e-8
HCC	chr9	42503070	103908605	LOC103908605	-	-66279	1491	-3.0272258717985943	-0.2601227384999318	38.955509062531576	1.822488887044143e-8
HCC	chr4	157180599	2891	GRIA2	+	39985	145491	-3.736032497515859	-0.5345139344920213	38.95395462763991	1.8238234357107422e-8
HCC	chr20	61856542	100302168	MIR1257	-	-97120	117	-3.8003925962624185	-0.9825513251020668	38.952744689478465	1.8248369167793042e-8
HCC	chr1	3194252	100422968	MIR4251	+	-66277	61	-4.154488279819815	-0.8740356408160259	38.95202314739058	1.8253942344826002e-8
HCC	chr22	48610267	25817	FAM19A5	+	-33961	175630	-4.015773859915267	-0.6159366990940177	38.95180273145558	1.8254830661039113e-8
HCC	chr17	64780813	102464831	MIR6080	+	-54	66	4.465784929551423	-0.698357496487284	38.95053236356375	1.82655403372027e-8
HCC	chr7	158283014	693180	MIR595	-	-249799	96	-3.558979284175939	-0.8518742766424617	38.95013188958841	1.8267924027172136e-8
HCC	chr16	1222113	25823	TPSG1	-	-3141	3604	-3.518440975515991	-0.07159440865903066	38.95002682428062	1.8267924027172136e-8
HCC	chr15	68928184	79400	NOX5	+	2316	126662	-3.6718583305548047	0.1376925696585028	38.9497303881815	1.8269524752761153e-8
HCC	chr2	12105321	100500884	MIR3681	+	93809	72	-4.4617273205941705	-0.4668533849962981	38.94825025910274	1.828220768619486e-8
HCC	chr5	130994590	3094	HINT1	-	-170758	6066	-3.3804384114743438	-0.26507034098786675	38.94743607574625	1.8288659620797163e-8
HCC	chr13	79600571	103724388	LINC01068	+	-33844	4720	-3.2245984636233653	0.24964813992216103	38.94727536956337	1.828899075848564e-8
HCC	chr17	62715997	105371855	LOC105371855	+	-9791	31716	-3.7543933205429583	-0.21140364555241314	38.94694642799749	1.8290898194315693e-8
HCC	chr20	56541161	388799	FAM209B	+	-7915	3273	-3.768975291223808	-1.0968721010742641	38.94546636854825	1.8303068054711066e-8
HCC	chr19	392116	51298	THEG	-	16103	13957	-3.5095175096822917	-0.011292600516544814	38.94537580781494	1.8303068054711066e-8
HCC	chr17	76919487	146664	MGAT5B	+	-46840	77743	-3.490383211901123	-0.569219542015708	38.94527197496126	1.8303068054711066e-8
HCC	chr2	5493261	102723818	LINC01248	-	-197857	56978	-3.276226356319664	-0.8111003387805619	38.944917871637635	1.8305213201000368e-8
HCC	chr2	239795851	150935	LOC150935	+	-32991	37803	-3.6431089686836784	-0.7313063614448241	38.9447626785486	1.8305493396987977e-8
HCC	chr1	34761919	127534	GJB4	+	-2178	3984	-4.358578931523671	-0.653921706754224	38.94450601526327	1.8306725198999632e-8
HCC	chr15	84402342	103171574	LOC103171574	+	20177	3364	-4.021250265774063	-0.34818276960190464	38.94389815701607	1.8310978924311565e-8
HCC	chr9	134684202	414316	COL5A1-AS1	-	31359	3459	-3.9149174713023966	-0.8507218396865268	38.94380188201051	1.8310978924311565e-8
HCC	chr18	76057172	339298	LOC339298	+	65826	22258	-3.4216192382954764	-0.452045278603723	38.94333515902285	1.8314181884875933e-8
HCC	chr7	3042570	84433	CARD11	-	-1375	137870	-3.590457369465884	-0.3121447896270272	38.94252269982636	1.8320629850633618e-8
HCC	chr7	125469085	101928254	LOC101928254	-	204794	34713	-3.9486203300529734	-0.9657568958060516	38.94236142469965	1.832096781693881e-8
HCC	chr14	104201144	145195	C14orf144	+	22440	22564	-3.664434074928713	-0.6416998346049243	38.94182031579183	1.832487099839614e-8
HCC	chr12	129073731	283352	TMEM132D-AS1	+	35959	3609	-3.5179328825693097	-0.24009775160620023	38.94144999558259	1.8327171631708444e-8
HCC	chr1	163498381	100422212	LOC100422212	-	75190	2122	-4.033268004728765	-0.30887218654016346	38.939336082658706	1.834585108582945e-8
HCC	chr14	104216651	145195	C14orf144	+	6933	22564	-3.4094666524806954	-0.3381136642440748	38.93864133014686	1.835120406725929e-8
HCC	chr21	9839448	441058	LINC01667	-	18387	39213	-2.9679505608301917	-0.01245097280966775	38.938221381930845	1.8353974830246718e-8
HCC	chr11	3227622	116534	MRGPRE	-	-4764	4734	-3.336078220574253	-0.19773035163193034	38.93708063162266	1.8363525259276294e-8
HCC	chr5	180137384	55819	RNF130	-	65266	117052	-3.254139291190588	0.5538196507875557	38.936001750652686	1.8372498455589105e-8
HCC	chr2	238567664	151171	LINC01107	-	12165	44810	-3.185593855946639	0.15433087424339326	38.93499176475036	1.8380827415249206e-8
HCC	chr2	9836727	9014	TAF1B	+	6715	90975	-4.040233451005458	-1.0201856646376755	38.93467233206464	1.8382656423978864e-8
HCC	chr11	129436944	8538	BARX2	+	-60958	76294	-3.6653711393482653	-0.8309542400686113	38.933893941950245	1.838880844436661e-8
HCC	chr9	93307010	445577	C9orf129	-	-39404	28216	-3.9532037316031783	-0.8467650861490769	38.93365839436798	1.8389848162325085e-8
HCC	chr20	61846226	100302168	MIR1257	-	-107436	117	-3.241463767710413	0.05037613870675915	38.931923145027724	1.8404018011717496e-8
HCC	chr10	17224815	100507347	VIM-AS1	-	-2083	12660	-3.4806904126486393	-0.5822708080196011	38.9318287159214	1.8404018011717496e-8
HCC	chr8	141628625	389690	MROH5	-	121395	73402	-3.416802405661201	0.20558340478579645	38.931779314314	1.8404018011717496e-8
HCC	chr16	84347306	9914	ATP2C2	+	21217	95665	-3.176774822628779	-0.07668794766818506	38.93143908776506	1.8406045843493214e-8
HCC	chr20	61501593	1002	CDH4	+	-2172	441197	-3.738210131756335	0.07407517173353305	38.93098280169307	1.84091684059173e-8
HCC	chr22	43543704	100874197	EFCAB6-AS1	+	-27450	20352	-3.272930692893426	-0.35397137256450106	38.93048684591916	1.841205502160532e-8
HCC	chr19	57172325	503835	DUXA	-	4837	15763	3.4372036933530454	0.22935928804181308	38.930426478322445	1.841205502160532e-8
HCC	chr19	39307578	57622	LRFN1	-	-7758	8520	3.232754827086544	-0.12828056610570104	38.929293680939594	1.842156165792418e-8
HCC	chr1	204619241	10446	LRRN2	-	-66112	68181	-4.0824982161013486	-0.2657490145153444	38.92812088317692	1.8431450950168942e-8
HCC	chr4	3690086	100133461	LINC02171	-	12231	4263	-3.7006591598587457	-0.6463445166269357	38.926455741228736	1.844599724807296e-8
HCC	chr12	2671305	100874235	CACNA1C-AS2	-	-915	3721	-4.027236569637745	-1.0840219311683943	38.926112415383464	1.8448059534560858e-8
HCC	chr19	53035630	100271846	ERVV-2	+	9108	6390	-3.8371993987396222	-0.8101329259365878	38.92568738634856	1.8450894337299276e-8
HCC	chr3	156363636	7881	KCNAB1	+	-72599	247716	-3.2330864768298975	-0.44126047486219994	38.925389476685254	1.845252802581887e-8
HCC	chr15	77774495	84894	LINGO1	-	-12519	173991	-3.4062179733413567	-0.2223030036336685	38.92392541387527	1.846518919547192e-8
HCC	chr15	92499764	145858	C15orf32	+	-28087	29441	-3.35101146576571	-0.4740514662686344	38.92340950513248	1.846850724642363e-8
HCC	chr20	9385524	5332	PLCB4	+	-77724	173016	-3.705691686125287	-0.33603687839566976	38.9233072175721	1.846850724642363e-8
HCC	chr13	66260462	100616205	MIR4704	+	-42212	75	-3.8446481752583725	-0.45773263902744393	38.923199524648794	1.846850724642363e-8
HCC	chr20	48155435	101927457	LINC01522	-	165318	10025	-3.1406273879315214	-0.33703246213040733	38.922755621786884	1.8470911382409053e-8
HCC	chr9	65515372	220869	CBWD5	+	160462	5996	-3.9526382450516633	-0.5877928666011919	38.92269537085133	1.8470911382409053e-8
HCC	chr5	1779500	64979	MRPL36	-	-20342	1458	-3.1327898359525643	0.11598815239763999	38.92255095849511	1.8471094936171383e-8
HCC	chr7	65223	102723672	LOC102723672	-	-84215	4994	-3.773547296644361	-0.47667638215221014	38.92124962093197	1.8482228706022627e-8
HCC	chr12	132453633	57666	FBRSL1	+	36938	94617	-3.1536080488225404	-0.3523982679119535	38.921092518920105	1.848253266806667e-8
HCC	chr4	3732519	152	ADRA2C	+	34050	1958	-3.8406003479593767	-0.3656341546776722	38.92051366572287	1.8486830276454303e-8
HCC	chr7	45658839	107	ADCY1	+	-84317	148594	-3.318491796223227	-0.09880940406445274	38.92021779043715	1.8488448722289453e-8
HCC	chr4	162242852	56884	FSTL5	-	78818	780143	-4.904260978504813	-0.757567058925092	38.920088173006874	1.8488492709716414e-8
HCC	chr19	48298345	93233	CCDC114	-	-21730	23624	-4.216140244707602	-1.0147996894197435	38.919711504841374	1.8490876716506613e-8
HCC	chr2	192414804	23671	TMEFF2	-	219871	245888	-3.0930270267813427	-0.3419140357918083	38.9194615504459	1.8492060744523293e-8
HCC	chr19	15141347	10994	ILVBL	-	15548	10826	-5.157860283439381	-1.058911467961944	38.917385322313265	1.8510553914562982e-8
HCC	chr10	133031268	100128127	ADGRA1-AS1	-	-55429	1449	-3.4863947420467634	-0.05706890473423767	38.9170337046134	1.8512703436528524e-8
HCC	chr7	158358144	693180	MIR595	-	-174669	96	-3.1279652846719226	-0.3789788704936064	38.91645408985156	1.85170158283754e-8
HCC	chr1	201623105	89796	NAV1	+	25217	178653	-3.5690293848116705	0.3405514152462195	38.915679578208255	1.8523178524011272e-8
HCC	chr5	14577596	54491	OTULINL	+	4186	34397	-3.775477729465601	-0.704824136953376	38.91493973990213	1.85290142390104e-8
HCC	chr8	142574976	23237	ARC	-	-39496	3429	-3.61318611115524	0.14921330226624996	38.91449491756933	1.8532051004952234e-8
HCC	chr6	170098597	102724511	LOC102724511	+	62045	2386	-3.267987128662639	-0.4535295906775343	38.91424984626405	1.853319184886826e-8
HCC	chr3	50369713	11068	CYB561D2	+	-4379	2864	-3.3672662461054785	0.03264953644023753	38.91401341796268	1.8534250779245244e-8
HCC	chr12	129700239	121256	TMEM132D	-	-203428	831942	-3.4332331417462423	-0.5111509201917087	38.9136710347322	1.8536315905513706e-8
HCC	chr20	62512679	140628	GATA5	-	36709	12474	-3.174212765615943	-0.5667657025679447	38.9133783150325	1.8537909715687827e-8
HCC	chr8	141645773	389690	MROH5	-	138543	73402	-3.15908145207981	-0.40797514459095197	38.91302493510457	1.8540079841800565e-8
HCC	chr7	2928779	2768	GNA12	-	84454	116220	-3.929865383077702	-0.4198727455328676	38.91274539028425	1.854154899157406e-8
HCC	chr11	2837883	338653	KCNQ1-AS1	-	-23686	21435	-3.416060963781954	-0.6247937566074235	38.911706461902796	1.855023301703014e-8
HCC	chr3	123448432	111	ADCY5	-	-113	166250	5.39008588452268	-0.4005460901561396	38.911046837202285	1.8555315495985295e-8
HCC	chr10	81863039	10718	NRG3	+	12275	1111866	-3.1601318806863685	-0.01700269168816709	38.91084318631138	1.855606465610651e-8
HCC	chr3	141066369	92369	SPSB4	+	-14967	97210	-4.0964069247289965	-0.48163310251163005	38.91069724233925	1.8556265372358866e-8
HCC	chr6	40588830	57497	LRFN2	-	1366	195831	-3.475407797509254	-0.60211837271626	38.910545234331316	1.85565238101289e-8
HCC	chr20	63454498	3785	KCNQ2	-	-18179	38999	-3.6074233203755792	0.1407016936649467	38.909381713998904	1.856640017960971e-8
HCC	chr20	21583282	101929625	LINC01727	+	-13258	45699	-4.173116066826471	-0.5241253478770601	38.909204829313715	1.8566895514742382e-8
HCC	chr1	163498452	100422212	LOC100422212	-	75261	2122	-3.508921206415793	-0.21128872152947414	38.90891531233158	1.8568462256918225e-8
HCC	chr17	77664246	100132174	LINC01987	-	-64313	5688	-3.555648530823426	-0.9367912212919349	38.90774346378653	1.8578424478466438e-8
HCC	chr19	53365759	170958	ZNF525	+	-7	20837	6.819541657020449	0.27539699714995447	38.907176613015075	1.858263215088331e-8
HCC	chr2	581703	105373352	LOC105373352	+	-23502	3892	-3.634925872448995	-0.15084701348834764	38.906090731499354	1.859178338072451e-8
HCC	chr20	51865086	101927678	LINC01429	-	2173	31117	-3.1798489183959715	-0.27569491476800123	38.90497685100874	1.8601205991972105e-8
HCC	chr22	23451638	101929374	LINC01659	+	-18074	1508	-3.472187085373007	-0.4119090975459873	38.90407890957791	1.8608574910989008e-8
HCC	chr20	62553194	406904	MIR1-1	+	1112	71	-3.447856782002198	-0.25270118562629895	38.90283633215125	1.861923366235557e-8
HCC	chr8	141735354	100302147	MIR1302-7	-	-50959	72	-3.612431809950178	-0.3230401663817887	38.902648577457455	1.8619834702810623e-8
HCC	chr1	2024584	2563	GABRD	+	-5255	11425	-3.7093187287620464	-0.7295734333522282	38.901839222847734	1.8626365960994826e-8
HCC	chr1	3428480	27237	ARHGEF16	+	26103	26531	-3.795335931206044	-0.5565630386494713	38.900209461577866	1.8640731991988076e-8
HCC	chr10	83841983	105378397	LOC105378397	-	164894	4684	-3.3020134423765244	-0.2798697811265314	38.8985857685988	1.8654464105050014e-8
HCC	chr1	247371889	84838	ZNF496	-	39949	34528	-3.2362994073182967	0.17095332740336172	38.89852249725051	1.8654464105050014e-8
HCC	chr15	24106551	791115	PWRN2	-	-63397	5172	-3.3911663535002483	-0.6557392254739842	38.8982913209519	1.865548162419591e-8
HCC	chr22	48899679	100128946	LINC01310	+	-32909	31617	-3.7234011899474906	-0.010532986747148141	38.89730507343485	1.866325436765969e-8
HCC	chr19	53159048	84671	ZNF347	-	-12	20357	3.7532969635357856	0.2900436678576419	38.89722877279949	1.866325436765969e-8
HCC	chr20	61486511	1002	CDH4	+	12910	441197	-3.3860006724462055	0.21582997453629693	38.896731048548375	1.8666009348327367e-8
HCC	chr7	158019851	100506585	LOC100506585	+	-165266	11506	-3.632888323284485	-0.35197083882969626	38.8966912885746	1.8666009348327367e-8
HCC	chr19	36797706	284408	ZNF790-AS1	+	-143	30549	5.132117522133512	-0.14396380659164393	38.89532089549698	1.867756177790433e-8
HCC	chr20	61877870	100302168	MIR1257	-	-75792	117	-3.0783809450787616	0.5471235759004986	38.895198014046194	1.867756177790433e-8
HCC	chr10	69822397	1305	COL13A1	+	-20509	157261	-3.556659919239938	-0.5812920726070363	38.89509185284503	1.867756177790433e-8
HCC	chr1	2027747	2563	GABRD	+	-8418	11425	-3.494635967180181	-0.17518571604705346	38.894984904627066	1.867756177790433e-8
HCC	chr2	109479840	151011	SEPT10	-	-133817	70861	-3.3614268301950734	-0.5232595653312045	38.89459287530116	1.867987281437539e-8
HCC	chr19	30443643	9745	ZNF536	+	-71250	341194	-3.352433770311724	-0.13820214219670865	38.89449413045392	1.867987281437539e-8
HCC	chr1	227947641	7483	WNT9A	-	-289	29275	3.526009836580851	0.011524488002059088	38.892484568874224	1.86975172473246e-8
HCC	chr17	63420502	1534	CYB561	-	-19709	7909	-3.6512805554204406	-0.5049231477426112	38.89240188261326	1.86975172473246e-8
HCC	chr11	119980879	23650	TRIM29	-	-148034	17639	-3.2245049337572422	-0.14198083460700153	38.89223134082189	1.869795732674187e-8
HCC	chr14	104176422	26153	KIF26A	+	-37699	42176	-3.5690061774518713	0.26759111919157486	38.891230407502526	1.870635314999783e-8
HCC	chr7	47836234	80099	C7orf69	+	-40943	24556	-3.5596153731505424	-0.2817188035867999	38.89078247449047	1.870945198581049e-8
HCC	chr11	95038355	390245	KDM4E	+	-13097	2339	-3.503806618253979	-0.19703852469018457	38.888025354807176	1.8733397778102495e-8
HCC	chr8	141361808	2843	GPR20	-	-5457	10780	-3.733323456374588	-0.11983944562091499	38.88801290848041	1.8733397778102495e-8
HCC	chr2	176189266	401022	HAGLR	-	308	15770	3.38347125328786	-0.2647593442270005	38.8879119271474	1.8733397778102495e-8
HCC	chr19	50502120	126119	JOSD2	-	-9039	5163	-4.032388152109694	-0.1770868861029672	38.8870236964552	1.8740727912637232e-8
HCC	chr8	141607940	389690	MROH5	-	100710	73402	-3.6080059976939802	-0.710092581671581	38.88682341241222	1.8741455091441715e-8
HCC	chr4	20231717	9353	SLIT2	+	20188	368657	-3.805265763963571	-1.123482648690912	38.8866230495395	1.8742183131814965e-8
HCC	chr17	73605276	54549	SDK2	-	-38812	309705	-3.707205347724287	-1.1768678338669011e-4	38.886296790061664	1.8744120100244236e-8
HCC	chr5	178590085	91522	COL23A1	-	-470	352940	4.120575145998704	-0.00514742925605266	38.88604025708587	1.8744307884332815e-8
HCC	chr15	66098111	100422905	MIR4311	+	-57878	100	-3.5589612133890474	-0.44319918591599944	38.88602820924773	1.8744307884332815e-8
