## Supplementary material for "Intra-tumoral epigenetic heterogeneity and aberrant molecular clocks in hepatocellular carcinoma": Supp Table 2 (part 3 of 3)

contrast	Chr	Locus	EntrezID	Symbol	Strand	Distance	Width	logFC	logCPM	LR	FDR
HCC	chr14	55766397	645683	RPL13AP3	+	-152	1473	-3.8483320902080265	-0.3390122654494343	38.885702150977366	1.8745438002608048e-8
HCC	chr8	91817601	862	RUNX1T1	-	-200079	62714	-3.3627441135962215	-0.11752903531828551	38.88566152578858	1.8745438002608048e-8
HCC	chr10	130205066	10539	GLRX3	+	-68657	43260	-3.85081237459315	-0.6744394862592972	38.884929782061725	1.8751270243622333e-8
HCC	chr14	27845672	728755	LOC728755	-	172451	351396	-3.177302654328168	-0.15469328679844965	38.884473575962474	1.875445701049697e-8
HCC	chr16	86884986	102724344	LINC02188	+	-162895	15736	-3.0492475595424273	-0.18841394073008175	38.88359412433067	1.8761711789590587e-8
HCC	chr5	58890603	5144	PDE4D	-	-109329	30892	-3.7026254069413906	-0.9775285443546813	38.88326053299512	1.8763721866663924e-8
HCC	chr7	6958730	100500886	MIR3683	-	-108315	82	-3.52865317022689	0.03663224188987271	38.88290215749595	1.876597049052679e-8
HCC	chr16	1121588	390664	C1QTNF8	-	25344	8019	-3.6234794236622756	-0.044338925998491985	38.881023732090235	1.8782839513297094e-8
HCC	chr13	24613956	374491	TPTE2P6	+	-33748	17467	-3.3867109345647064	-0.7436460849340087	38.88076424257371	1.878321603834669e-8
HCC	chr11	61036900	921	CD5	+	57063	33889	-3.9563425670540786	-0.221513119028339	38.88073573566791	1.878321603834669e-8
HCC	chr6	169222248	101929523	LOC101929523	+	-9036	26351	-3.860478750778704	-0.40255906452496604	38.880355733872655	1.8785675425007638e-8
HCC	chr20	63468749	3785	KCNQ2	-	-3928	38999	-3.24890462521366	-0.5310502303808358	38.878774387959815	1.879954171089892e-8
HCC	chr1	53434935	163742	SLC25A3P1	-	-5085	1651	-3.594989528398491	-0.29726642651966	38.878483690185284	1.879954171089892e-8
HCC	chr1	5345640	100616421	MIR4689	-	-517101	70	-3.1739109621102437	-0.7129711676411481	38.87844524536297	1.879954171089892e-8
HCC	chr10	132209265	10570	DPYSL4	+	-22355	18867	-3.8466920759879577	-0.460808854242135	38.878417763441135	1.879954171089892e-8
HCC	chr3	38727034	6336	SCN10A	-	-66976	96665	-3.319368847406207	-0.29220984157751767	38.87728388779522	1.880926613024054e-8
HCC	chr12	130977557	105755954	ADGRD1-AS1	-	-16419	3351	-3.565628770969929	-0.4369015007978637	38.875663817759204	1.882368337504646e-8
HCC	chr8	92179496	862	RUNX1T1	-	76270	148260	-3.649826294315807	-0.804108399800671	38.87516284694546	1.8827315280837752e-8
HCC	chr5	41870437	5019	OXCT1	-	-252	140625	4.5082926109789	-0.20362635969678225	38.8745563736101	1.883196573022546e-8
HCC	chr17	78470294	100996295	DNAH17-AS1	+	14616	18147	-3.8964056353418415	-0.9864570465419917	38.87386669634933	1.8837420298435836e-8
HCC	chr21	45897543	54039	PCBP3	+	-47582	92494	-3.164946428616841	-0.10979727505349895	38.87367636686519	1.8838057094003698e-8
HCC	chr1	3083164	63976	PRDM16	+	-13986	369444	-3.9300918101544426	-0.7211831029506719	38.87289856297408	1.884432944983856e-8
HCC	chr20	61929652	100302168	MIR1257	-	-24010	117	-3.923094012663773	-0.9378446980220824	38.872777847292504	1.884432944983856e-8
HCC	chr16	88322553	84627	ZNF469	+	104918	13287	-3.80578071665934	-0.23040683982456356	38.872541089095236	1.884464161075091e-8
HCC	chr7	153413673	103724390	LINC01287	-	1439	12316	-3.5818188167788816	-0.013568332298570462	38.872496885041514	1.884464161075091e-8
HCC	chr7	44242366	10652	YKT6	+	-41387	13316	-3.82089381554114	-0.9391024995246934	38.871989605059056	1.8848339099067736e-8
HCC	chr2	239752657	150935	LOC150935	+	10203	37803	-4.025662207374437	-0.5669266851432145	38.87007809931585	1.8864695003750135e-8
HCC	chr7	157519760	101927914	LOC101927914	+	-53529	33486	-3.412053160788822	-0.8603711428866535	38.87004781458917	1.8864695003750135e-8
HCC	chr2	105136804	105373984	LINC01918	+	7309	1312	-4.469001070245305	-0.3455795405684827	38.86971948901077	1.886550202911348e-8
HCC	chr13	38689726	341640	FREM2	+	-2690	200095	-3.858220668964511	-0.9062156970594908	38.86971576075199	1.886550202911348e-8
HCC	chr5	1405676	100506791	LINC01511	-	25603	16492	-3.362275667123364	-0.5789754541232929	38.868609977670225	1.887499013867135e-8
HCC	chr1	3206609	100422968	MIR4251	+	-78634	61	-3.577311396116746	-0.5089608210961589	38.8671487969372	1.8887921546421637e-8
HCC	chr12	34205655	84920	ALG10	+	-183374	6021	-3.526356306743064	-0.8429079919822324	38.8642684614688	1.8914607779264777e-8
HCC	chr12	52400029	3888	KRT82	-	-6363	12442	-4.441465469358873	-0.3462549529745997	38.86387711878956	1.891719607252132e-8
HCC	chr20	21397480	644524	NKX2-4	-	71	2043	3.3046437684472134	0.02298459764553958	38.86287544538769	1.8925701135712017e-8
HCC	chr4	172172465	441052	LOC441052	-	358858	1470	-3.6221192332274614	-0.6318980944820852	38.86264319652602	1.8926748512241203e-8
HCC	chr2	176130111	3234	HOXD8	+	-371	2956	3.7775101566901608	0.16645789501861533	38.86160733377486	1.8935589672901667e-8
HCC	chr22	37824619	8484	GALR3	+	-1237	2114	3.3969809377224727	-0.5551430551677624	38.86098287834405	1.8940442847147437e-8
HCC	chr17	78492575	100996295	DNAH17-AS1	+	-7665	18147	-3.7489701722539595	-0.4814803396714312	38.85864963403663	1.896188880216912e-8
HCC	chr11	1715790	440023	KRTAP5-6	+	-18595	561	-3.8859341260998117	-0.6847155777811638	38.858436000257804	1.896275766285662e-8
HCC	chrX	153547155	492	ATP2B3	+	-11033	46808	-4.23219633923516	-0.7599394147204594	38.85593835348102	1.898582798635022e-8
HCC	chr7	157607987	406945	MIR153-2	-	33565	87	-3.418319347012349	-0.6845298600495163	38.85560597296197	1.8987853122159208e-8
HCC	chr19	50543627	94030	LRRC4B	-	-7415	34150	-3.776719625300533	-0.9846192425084637	38.85466120027134	1.8995836897509918e-8
HCC	chr6	22646252	105374972	LOC105374972	-	-71672	74415	-3.6913797738578613	-0.5943497000556867	38.85320163944245	1.9008836364601126e-8
HCC	chr16	1198544	25823	TPSG1	-	-26710	3604	-4.285559305421363	-1.2317532235866995	38.85238952815148	1.9015536796802816e-8
HCC	chr5	50369408	133418	EMB	-	-71992	45204	-3.2850283669020994	2.136757880070843e-4	38.851349944680834	1.9024456448143485e-8
HCC	chr2	2749562	101927554	LINC01250	-	-376464	230979	-3.1627716615748	0.18270533215045423	38.849756895065184	1.903877765476249e-8
HCC	chr14	93824731	145270	PRIMA1	-	36311	70123	-3.3951424943121205	-0.7111957184435249	38.84950760682068	1.903999842926469e-8
HCC	chr2	184703518	91752	ZNF804A	+	-105152	341122	-3.227207646886237	-0.21830793509388613	38.84904910663852	1.9043260212569252e-8
HCC	chr9	134818415	100616333	MIR3689C	-	-30954	72	-3.2872688635983	-0.23190416523310883	38.8477528572152	1.9054461537293702e-8
HCC	chr5	174106396	51617	NSG2	+	-60792	63576	-3.637823528483957	-0.6106804670201633	38.8476530248746	1.9054461537293702e-8
HCC	chr1	198494980	127124	ATP6V1G3	-	-45965	17724	-3.265348901481253	0.21630980324600657	38.846436200963126	1.9065130913129652e-8
HCC	chr19	28607089	102724908	LOC102724908	+	-401	8542	-4.135206364887674	-0.8207442053749783	38.8462642441411	1.9065598461291113e-8
HCC	chr1	33605484	7579	ZSCAN20	+	-132853	23765	-2.97825417895916	0.18450446240913967	38.84589923699324	1.9067951748581236e-8
HCC	chr2	129739193	105373615	LINC02572	-	-138298	17279	-3.652444215445869	-0.6260642491425207	38.84567849177473	1.9068896110425833e-8
HCC	chr21	45581512	105372840	LINC01694	+	12142	9403	-3.2111886747032505	-0.3167051720382851	38.845318335876094	1.9071135928893906e-8
HCC	chr2	132782769	116372	LYPD1	-	111190	28300	-4.015301801052313	-0.46663002268377163	38.84520110229979	1.9071135928893906e-8
HCC	chr4	172087209	441052	LOC441052	-	273602	1470	-3.3349347904406295	-0.5979931660011303	38.84494745210503	1.9072186572586745e-8
HCC	chr14	100629962	283601	LINC00523	+	27306	15477	-3.338086203915958	-0.5677817679019089	38.844845480579195	1.9072186572586745e-8
HCC	chr12	127060951	101927592	LINC02405	-	554	145170	-3.2417830418206712	0.16821546890874686	38.844699085130685	1.907240508722739e-8
HCC	chr1	3080849	63976	PRDM16	+	-11671	369444	-3.5465529573423735	0.30864451282463784	38.84369681628169	1.908098786865113e-8
HCC	chr18	12067111	342850	ANKRD62	+	26738	35901	-4.843643494672186	-0.31774901365532326	38.84349313466769	1.9081766616777112e-8
HCC	chr18	37375853	106635546	SNORA111	-	-90651	166	-3.2906763270572004	-0.0691145326071151	38.84329696624714	1.9082472027826855e-8
HCC	chr15	67827246	390598	SKOR1	+	-7542	14133	3.291466500606192	0.15981013980224645	38.8430448067991	1.9083724916213035e-8
HCC	chr6	168536017	64094	SMOC2	+	-94866	226844	-3.7230842215265776	-0.4917020803670113	38.84235802754428	1.908768886293506e-8
HCC	chr12	130435924	9271	PIWIL1	+	-98036	33493	-3.3020288490972423	-0.8599731675941878	38.84227856857207	1.908768886293506e-8
HCC	chr5	60338151	25859	PART1	+	149562	59945	-3.5454756533780882	-0.10474678914827752	38.842267432667384	1.908768886293506e-8
HCC	chr20	62417273	81928	CABLES2	-	9990	18654	-3.3598041933296536	-0.1252122933959621	38.84183949346059	1.909066141735369e-8
HCC	chr19	14312405	101928845	LINC01842	+	21338	10171	-3.3205451144179334	-0.6025943795421342	38.841512893809366	1.909264330298523e-8
HCC	chr11	1933819	6150	MRPL23	+	13453	9338	-3.417625311067955	0.016010078774839787	38.84111196914617	1.9095352521049564e-8
HCC	chr20	61928058	100302168	MIR1257	-	-25604	117	-4.396119649123318	-0.6016241709867755	38.84048547294629	1.9100269231092322e-8
HCC	chr7	84880686	223117	SEMA3D	-	-241245	126376	-3.3460302972614637	0.3509984753615087	38.84024917244375	1.910136872324054e-8
HCC	chr4	131380010	101927305	SNHG27	+	384828	10062	-3.2580495334453854	-0.26445070432641155	38.839995345579936	1.910263986733083e-8
HCC	chr22	44319735	85352	SHISAL1	-	6884	69175	-3.5211198582722116	-0.6595472665005433	38.83965391170928	1.9104327423070536e-8
HCC	chr8	142596765	23237	ARC	-	-17707	3429	-3.8297126577623413	-0.07293761247139399	38.83957507461736	1.9104327423070536e-8
HCC	chr22	44943831	101927551	LOC101927551	-	-59788	3055	-3.2973492000758764	-0.39483933755090495	38.8390680128544	1.9108077685999136e-8
HCC	chr7	156056607	389602	LOC389602	+	-93975	5760	-4.2359200743892895	-0.3250585021994471	38.83745635749152	1.9122646534531985e-8
HCC	chr10	132307515	282974	STK32C	-	293	99741	4.981463229581168	-0.024682161691778823	38.83694251246424	1.912646701738985e-8
HCC	chr7	158019830	100506585	LOC100506585	+	-165245	11506	-3.8002707446694277	-0.3597219061298837	38.83649697692355	1.9128517750354165e-8
HCC	chr14	100836452	55384	MEG3	+	-10320	34892	-3.6861013504395244	-0.051766247004244585	38.836485473531454	1.9128517750354165e-8
HCC	chr8	142939295	1585	CYP11B2	-	21452	7285	-3.946455550443337	-0.21029647817079364	38.83614376766994	1.9130652546334996e-8
HCC	chr4	8782835	3166	HMX1	-	-88982	4771	-3.4181057098578917	0.19697991542110946	38.83593517729537	1.9131482982165764e-8
HCC	chr15	100887635	220	ALDH1A3	+	-7943	36934	-3.4697709972733386	-0.3316227458717877	38.83573892224793	1.9132192630981194e-8
HCC	chr2	30739923	92291	CAPN13	-	-67522	84675	-3.26305867509992	-0.2827778281954763	38.835227929817464	1.9135084010165933e-8
HCC	chr11	133714056	646522	LOC646522	-	-96320	26706	-3.6313210480699922	-0.5842440031720583	38.835196265484136	1.9135084010165933e-8
HCC	chr1	7432456	102725193	LOC102725193	-	42702	7268	-4.3056347942769335	-1.150582494897086	38.834908897086976	1.913614625258115e-8
HCC	chr10	2993838	5214	PFKP	+	73682	69286	-3.423494430428409	-0.4067081101921894	38.83484026268789	1.913614625258115e-8
HCC	chr17	78575199	8632	DNAH17	-	-2195	153698	-3.3033403025408528	-0.5772697381369561	38.834270145573164	1.9140521972561885e-8
HCC	chr7	49454728	375567	VWC2	+	318933	143090	-3.3856441540942512	-0.01639362108766661	38.8327090366467	1.9153191816054756e-8
HCC	chr20	59195467	128611	ZNF831	+	-4447	68093	-3.2439579467134583	0.22880119107897168	38.83270778167993	1.9153191816054756e-8
HCC	chr5	178113746	23138	N4BP3	+	-191	12552	4.491594434480323	-0.40298287845682224	38.83260706225437	1.9153191816054756e-8
HCC	chr7	6958686	100500886	MIR3683	-	-108359	82	-3.2106949141878682	0.046879825175821406	38.83208142085674	1.9157135263481345e-8
HCC	chr19	29440119	284395	LOC284395	-	-85633	238742	-3.5904336778891963	-0.7767917568346826	38.83161790624538	1.91604697785601e-8
HCC	chr12	132361322	101928416	LOC101928416	+	-31472	1726	-4.734489306666067	-0.383938146667022	38.83069300536968	1.9167910673850594e-8
HCC	chr1	15115029	200197	TMEM51-AS1	-	-37435	40650	-3.180644407204921	-0.2152103213631591	38.830594923997815	1.9167910673850594e-8
HCC	chr20	21583147	101929625	LINC01727	+	-13123	45699	-3.6406013054819018	-0.4444143858526148	38.8304887245599	1.9167910673850594e-8
HCC	chr12	2115470	775	CACNA1C	+	-62185	644665	-3.636131231548192	-0.7274596778809157	38.83024242225456	1.916831127297974e-8
HCC	chr5	1214206	348932	SLC6A18	+	11149	20835	-2.9728775358500177	0.5081131495929412	38.83020045935284	1.916831127297974e-8
HCC	chr19	53008540	147664	ERVV-1	+	5551	2490	-3.064048684119477	-0.29229284605911426	38.829918168997246	1.916986841445491e-8
HCC	chr16	88351204	84627	ZNF469	+	76267	13287	-3.6574482497437555	-0.7723557066643358	38.82767821485671	1.9190662117472694e-8
HCC	chr10	132988449	399829	LINC01168	+	-22915	10964	-3.43378603964969	0.3228465048882364	38.826044321109855	1.920526763666917e-8
HCC	chr14	105836951	100616374	MIR4539	-	-20621	60	-3.5870774928869755	-0.3912782437689739	38.82594573249779	1.920526763666917e-8
HCC	chr20	61477226	1002	CDH4	+	22195	441197	-3.1697952514186123	-0.24979568179431796	38.82552686320308	1.9208171998749754e-8
HCC	chr8	141192509	57210	SLC45A4	-	-36065	16647	-3.5545114030972704	-0.10462437008964393	38.823925962863534	1.9222713466902478e-8
HCC	chr21	34668613	54102	CLIC6	+	550	49065	-4.00873698798205	-0.4997331974458304	38.8192172694523	1.926791782026707e-8
HCC	chr5	179297325	9509	ADAMTS2	-	-48105	234580	-3.346458723384993	-0.2496009814645191	38.8186982198484	1.9271358403484306e-8
HCC	chr8	116297627	100859921	LINC00536	-	-27432	374549	-3.4762794872502063	-0.19839538819157124	38.818549251386536	1.9271358403484306e-8
HCC	chr8	141400688	11156	PTP4A3	+	20700	11067	-3.969497230297835	-0.5110852317199125	38.81838438533795	1.9271358403484306e-8
HCC	chr9	79190667	101927450	LOC101927450	-	45001	10244	-3.9418185582216623	-0.976302084273215	38.818374115499275	1.9271358403484306e-8
HCC	chr1	7757636	9341	VAMP3	+	13633	10164	-3.4927568577088692	-0.745469845287533	38.81789139329017	1.9274903814543537e-8
HCC	chr22	49492030	100500882	MIR3667	-	-51436	74	-3.782140651718464	-0.7687024266915552	38.81653394594596	1.9287090808418404e-8
HCC	chr4	175472974	2823	GPM6A	-	-314702	154740	-3.6381349721664082	0.2654696783261603	38.8148976175297	1.9302043043929594e-8
HCC	chr11	133078147	4978	OPCML	-	134379	529104	-3.4699305707292663	-0.13973072237775572	38.81428380500959	1.9306890878180235e-8
HCC	chr18	14222921	440482	ANKRD20A5P	+	-43824	47954	-3.410165716363058	-0.25433610307081017	38.813231707145526	1.93160765515331e-8
HCC	chr17	34522053	400591	C17orf102	-	-57316	5247	-3.3540439517618443	-0.2831412432792458	38.8124786637256	1.932186209377958e-8
HCC	chr18	11750923	2774	GNAL	+	549	134213	-3.544190808725096	-0.16704881685936757	38.81230235741323	1.932186209377958e-8
HCC	chr1	15068190	200197	TMEM51-AS1	-	-84274	40650	-3.7854213892009745	-1.1128944468713171	38.812276362723225	1.932186209377958e-8
HCC	chr2	76698424	101927907	LOC101927907	+	287541	23824	-3.243091074142818	-0.4372059859795158	38.810976403154676	1.933229425826914e-8
HCC	chr1	3186694	100422968	MIR4251	+	-58719	61	-3.7317752442578307	-0.4972217798222439	38.81097558755588	1.933229425826914e-8
HCC	chr18	78429745	101927715	LINC01029	-	436018	22432	-3.335634922267818	-0.46003828827940213	38.81038425865631	1.933692751968497e-8
HCC	chr7	155389938	100286906	LOC100286906	+	-7862	19707	-3.343320367915169	0.07954729788833197	38.80986142094435	1.9340883336482422e-8
HCC	chr4	3739746	152	ADRA2C	+	26823	1958	-3.4670799038928775	-0.5074348112444916	38.808603415841205	1.9352127074845566e-8
HCC	chr20	62728598	4923	NTSR1	+	-19761	53935	-3.752166938694226	-0.23337534357899176	38.80698417567028	1.9366961116778277e-8
HCC	chr7	138804119	50617	ATP6V0A4	-	5923	91903	-3.844527411600322	-0.7739620852944088	38.80542178484147	1.9381242164191885e-8
HCC	chr10	123512636	2849	GPR26	+	153719	31043	-3.651028662646533	-0.2529337228450922	38.8051230689609	1.9382981766361013e-8
HCC	chr2	183260758	129401	NUP35	+	-136403	37330	-3.5329394368782023	-0.4037085349429537	38.803851436332614	1.939438572158638e-8
HCC	chr19	14972922	6511	SLC1A6	-	4	22886	-3.1187900618090207	-0.5124822334655686	38.802743782998924	1.9404166346471898e-8
HCC	chr7	151021188	285973	ATG9B	-	-3311	12291	-3.6664872119330005	0.10948614997867163	38.80023311321351	1.942791092903902e-8
HCC	chr6	164080762	102724152	LOC102724152	-	409278	7119	-3.4170807929017664	-0.682163366464055	38.799739309670585	1.943098936337346e-8
HCC	chr11	67817693	645332	FAM86C2P	-	12357	13570	-3.472680257367633	-0.416598709572375	38.79967687116641	1.943098936337346e-8
HCC	chr6	168535946	64094	SMOC2	+	-94795	226844	-3.7029871338584357	-0.7910604647998807	38.799375210271904	1.9432763225979166e-8
HCC	chr10	132371175	170394	PWWP2B	+	26023	20657	-4.183621376348621	-0.7021978819986654	38.798800458120425	1.943646034830233e-8
HCC	chr9	93921890	56033	BARX1	-	-33436	3700	-4.134317024147016	-0.9716124304792149	38.79875695688296	1.943646034830233e-8
HCC	chr7	44262820	10652	YKT6	+	-61841	13316	-4.092822387240303	-0.21726997342359858	38.79819592144434	1.9440817998480072e-8
HCC	chr14	104170407	26153	KIF26A	+	-31684	42176	-3.1804578664537138	0.08472933819645936	38.7968149102299	1.945334675577795e-8
HCC	chr13	106535768	1948	EFNB2	-	728	45310	4.786575864665274	-0.07398014260057803	38.796669820848884	1.9453410731872823e-8
HCC	chr20	62513404	128826	MIR1-1HG	+	37049	20312	-3.321744086470457	-0.28368833730531423	38.796561636782585	1.9453410731872823e-8
HCC	chr18	78823241	27164	SALL3	+	157034	18695	-3.1961206080414892	0.04948700181709257	38.79609609484378	1.9456820631719533e-8
HCC	chr22	48804362	100616415	MIR4535	+	-24067	59	-3.3252261638565264	-0.30407524880052733	38.795539100020676	1.9461142960081876e-8
HCC	chr11	2572105	3784	KCNQ1	+	-110651	387657	-4.536185578962931	-1.1689374769607839	38.79459415202726	1.946850928770911e-8
HCC	chr10	128500183	101927381	LINC01163	+	-214233	31777	-3.3412035928749795	-0.28600744086146546	38.79455358961972	1.946850928770911e-8
HCC	chr16	87662175	57338	JPH3	+	-59288	1762	-3.823732916722582	-0.7233203534711509	38.79364286891651	1.9476363493319743e-8
HCC	chr10	131170205	101927489	TCERG1L-AS1	+	-74987	560	-3.2012299744824095	-0.34487992111822785	38.7903228300423	1.9508284922741936e-8
HCC	chr11	11980197	27122	DKK3	-	-28442	45644	-3.4829440342433093	-0.3058154681032335	38.789297193505895	1.9517304326102238e-8
HCC	chr10	43728877	102724264	LOC102724264	-	-49948	1260	-3.910169917623251	-0.6654594368186654	38.788027446094475	1.9528770051966575e-8
HCC	chr5	80961083	102524628	RASGRF2-AS1	-	176	13215	4.41503590636218	0.025539882249389217	38.78763921453363	1.953142023249639e-8
HCC	chr18	37374801	106635546	SNORA111	-	-91703	166	-3.511960579603163	-0.029442663481480162	38.78712415799037	1.9535340065597687e-8
HCC	chr17	79510200	146713	RBFOX3	-	-5948	426804	-3.0085863204206436	-0.23668020715648638	38.7867784992579	1.95373491440471e-8
HCC	chr5	535421	100616381	MIR4456	-	-461	43	-3.206046591430634	-0.3495830754842712	38.78661266331702	1.95373491440471e-8
HCC	chr12	14321316	55729	ATF7IP	+	44316	137304	-3.6791567958230695	-0.48815699888185277	38.786553433345006	1.95373491440471e-8
HCC	chr14	104303943	145195	C14orf144	+	-80359	52046	-3.2798057273612624	-0.9857717082985559	38.785815473502325	1.954350208879415e-8
HCC	chr17	83199659	388574	RPL23AP87	+	27238	13908	-4.229564766372639	-0.09876215016905211	38.78561634635372	1.954406886507569e-8
HCC	chr9	79193715	101927450	LOC101927450	-	48049	10244	-3.361398505993928	-0.15941129386134964	38.785418909554	1.954406886507569e-8
HCC	chr5	176733799	102577424	LINC01574	+	9406	717	-3.361219802760819	0.08811952021878207	38.785388972736186	1.954406886507569e-8
HCC	chr1	3121522	100422968	MIR4251	+	6453	61	-3.31048994820287	-0.2126175689616593	38.78203444810691	1.9576448218148766e-8
HCC	chr7	4877993	55698	RADIL	-	-5711	84596	-3.6736305160965674	-0.6793164157367305	38.7817789410536	1.957722799319038e-8
HCC	chr10	69768919	1305	COL13A1	+	32969	157261	-3.2187446054302637	-0.4769631772223357	38.7817101577886	1.957722799319038e-8
HCC	chr1	152219532	388697	HRNR	-	-4664	12121	-3.5577553354892943	0.14315531650938026	38.78043939002275	1.9587915912723528e-8
HCC	chr2	240745178	375318	AQP12A	+	-53333	6639	-3.217636603931504	-0.4960691046200531	38.78039828339844	1.9587915912723528e-8
HCC	chr11	13670587	84188	FAR1	+	-1928	63688	-4.082137177314249	-1.067797205147037	38.77916138290964	1.9599094553853237e-8
HCC	chr4	187113748	105377600	LINC02374	+	88238	10890	-3.5054243042215365	-0.10928947901615971	38.7784278046254	1.9605223751146985e-8
HCC	chr7	153935391	1804	DPP6	+	-48294	1007194	-3.2245050393385695	0.011725234099414724	38.777838483809155	1.9609905656008927e-8
HCC	chr2	42493446	170850	KCNG3	-	-651	52081	3.595868892841634	-0.8297702624557349	38.77763495071531	1.9610712521617146e-8
HCC	chr8	141767084	100302147	MIR1302-7	-	-19229	72	-3.167324618965105	0.153036352516309	38.776867352037215	1.961718749260949e-8
HCC	chr19	5225994	5802	PTPRS	-	-114809	135296	-3.465550503717963	-0.1995576853117628	38.77656227840613	1.9617990238142232e-8
HCC	chr10	130321688	10539	GLRX3	+	-185279	43260	-3.7530463208670146	-0.37699097681325255	38.77654107867013	1.9617990238142232e-8
HCC	chr11	131789812	50863	NTM	+	119794	427217	-3.541686998499958	-0.7506324813473028	38.77640732166875	1.96180964612533e-8
HCC	chr11	117428360	22897	CEP164	+	-100505	85412	-3.3221262172982606	-0.5284711814621621	38.77622856098456	1.9618655075353647e-8
HCC	chr9	135655423	392399	LCN9	+	7899	2588	-3.052281866147384	0.20200687533782796	38.774820118117944	1.963157717150209e-8
HCC	chr5	25910388	105374693	LINC02211	+	-719435	111328	-3.5057700959255294	-0.23198106146706712	38.77459880977625	1.9632564259101937e-8
HCC	chr8	141139183	22898	DENND3	+	-10571	67193	-3.888033270906125	-0.2236936539057475	38.77419067652431	1.9635430709115057e-8
HCC	chr8	134955963	101927845	LOC101927845	+	-106028	31965	-3.243819440509824	0.2847773518276504	38.77384260663974	1.9637693383431055e-8
HCC	chr13	111844707	101928616	LINC00354	+	48671	7799	-3.8948593798761983	2.949855710262695e-4	38.77235050661379	1.9651470553567973e-8
HCC	chr1	2605903	127281	FAM213B	+	-19153	4720	-3.510736288556653	-0.7439474505433178	38.772150520590515	1.965224428527009e-8
HCC	chr18	26226671	6875	TAF4B	+	212	164804	4.2826094817698905	0.14215461472207955	38.77048330833951	1.9667796166769282e-8
HCC	chr5	178590018	91522	COL23A1	-	-537	352940	3.828520225852542	-0.3008866971026731	38.76948297962659	1.9676636834506052e-8
HCC	chr6	101070383	10973	ASCC3	-	189011	166242	-3.3867546752068423	-0.5250820603326898	38.765170919148524	1.971821852604816e-8
HCC	chr7	132122896	101928807	LOC101928807	+	137965	3429	-3.0951771994973605	-0.11563980145317541	38.76511612998063	1.971821852604816e-8
HCC	chr12	129760568	121256	TMEM132D	-	-143099	831942	-3.299736428858255	-0.2772465599900765	38.7633001387881	1.973532717646309e-8
HCC	chr3	79951635	6091	ROBO1	-	183726	1170672	-3.4679512250896254	-0.29475129017843493	38.76293686268778	1.973775577433048e-8
HCC	chr10	132787308	84504	NKX6-2	-	1275	1218	3.468446410011921	0.16998805124560634	38.761599307436256	1.9750040114063913e-8
HCC	chr12	120656020	9478	CABP1	+	-5513	16818	-3.553276907266801	-0.4098771205028641	38.76119513037604	1.9752884577457963e-8
HCC	chr5	40066854	102467077	LINC00603	+	-14563	1034	-2.9548609280288036	0.3910995659732914	38.760339124864274	1.9760303011771955e-8
HCC	chr12	132215536	50614	GALNT9	-	9508	9657	-3.61027273132294	-0.9688830663153741	38.76020806494241	1.9760384051368108e-8
HCC	chr9	61668019	100132948	FAM27C	+	186065	1257	-3.570116802659545	-0.44902563072613316	38.75953069623091	1.9765996459077834e-8
HCC	chr20	63043803	100144597	LINC01056	+	-5792	15853	-3.1807143842533687	-0.09053669424123659	38.75926629198494	1.976742801070003e-8
HCC	chr13	88136509	105370306	LOC105370306	+	6358	93216	-3.2960903829711548	-0.3873481902171485	38.75900603100644	1.9768817783119598e-8
HCC	chr1	203306199	7832	BTG2	+	-663	4066	-5.506442612605287	-0.22779915467842185	38.75867407464833	1.9770933906523185e-8
HCC	chr5	170641697	105377716	LOC105377716	-	-39773	42313	-3.268938867033055	-0.27308416950970477	38.75851757520667	1.977127305818237e-8
HCC	chr1	4275908	284661	LINC01777	+	136143	12634	-3.707086014268848	-1.0624768742755977	38.758075387947414	1.9774063883390926e-8
HCC	chr20	63452518	3785	KCNQ2	-	-20159	38999	-3.7079112170754316	-0.2454083184360548	38.75799605729162	1.9774063883390926e-8
HCC	chr7	2932226	2768	GNA12	-	87901	116220	-3.206857888930127	-0.07334799152478408	38.75662828867135	1.9786677991597364e-8
HCC	chr17	79439118	146713	RBFOX3	-	-77030	426804	-3.7469900900050583	-0.45507886191439845	38.7544359715591	1.9807640146529456e-8
HCC	chr9	134707981	414316	COL5A1-AS1	-	55138	3459	-3.093307613705731	-0.4636746362736621	38.754315511585546	1.9807640146529456e-8
HCC	chr5	64675441	100132916	SHISAL2B	+	14867	27883	-4.046944209686501	-0.8512770811057543	38.75164119309688	1.9832532518444435e-8
HCC	chr10	1183140	399706	LINC00200	+	-23372	4905	-3.2956207782849156	-0.502113352106648	38.75161809899861	1.9832532518444435e-8
HCC	chr11	130462652	170689	ADAMTS15	+	-13678	27672	-3.4697642061402707	-0.3231889330983848	38.751297805821615	1.9834465477083178e-8
HCC	chr14	87993083	2581	GALC	-	-188	60258	4.971062408291216	-0.20317188894052501	38.75118196496742	1.9834465477083178e-8
HCC	chr11	61061231	921	CD5	+	32732	33889	-3.8266887440379542	-0.8580862118752536	38.7494508893613	1.9850813128605654e-8
HCC	chr5	155013817	285643	KIF4B	+	-62	4378	-3.748183467757648	-0.927554989867405	38.7487234394694	1.985696191230127e-8
HCC	chr14	35535324	84684	INSM2	+	-1282	3013	3.388051475477904	0.06765299207081929	38.74815502109322	1.986149443086661e-8
HCC	chr19	5227895	5802	PTPRS	-	-112908	135296	-3.8564352190836564	-0.9208680043262912	38.747955879878106	1.986227007365257e-8
HCC	chr7	153083438	57180	ACTR3B	+	-323689	95631	-3.232467093716704	-0.33274467312932793	38.74783127611339	1.9862287343489984e-8
HCC	chr2	933272	54221	SNTG2	+	17596	416745	-3.7785185914749753	-0.5890222924821463	38.74767877822005	1.9862588535643104e-8
HCC	chr22	46410375	55687	TRMU	+	-74974	21940	-4.279295964891797	-0.2413269590733764	38.74694114002416	1.9868845075180323e-8
HCC	chr11	376936	338707	B4GALNT4	+	-7141	12323	-3.672372772841701	-0.17774227226294748	38.746720046357275	1.9869016243303616e-8
HCC	chr3	122143080	846	CASR	+	40603	102815	-3.7038714105859114	-0.61600664524201	38.746678565462894	1.9869016243303616e-8
HCC	chr18	5419808	23136	EPB41L3	-	-120748	148176	-3.6405720007584086	-0.37443040166286046	38.746474764286326	1.9869840090361604e-8
HCC	chr9	134928936	2219	FCN1	-	10933	14768	-3.4052716335706648	-0.17319293385931442	38.745191481755015	1.9881656171053935e-8
HCC	chr19	38256366	94274	PPP1R14A	-	-225	5355	3.3641722042908673	-0.20148552146711732	38.743892736453205	1.989363695921215e-8
HCC	chr4	8788676	3166	HMX1	-	-83141	4771	-3.4730641910121407	0.022908780228953502	38.74374470034704	1.9893893708157225e-8
HCC	chr9	138105699	643224	TUBBP5	+	44414	27321	-3.4004606701937377	-0.5580146924835847	38.74345475817235	1.9895596899940156e-8
HCC	chr8	51298896	137902	PXDNL	-	-510549	489869	-3.6354685754951386	-0.3363351240289783	38.74321834845264	1.989675463453303e-8
HCC	chr1	2925481	140625	ACTRT2	+	96001	1422	-3.247614984833275	-0.033940396031733704	38.74226293183593	1.990524338065883e-8
HCC	chr7	132146781	101928807	LOC101928807	+	114080	3429	-3.2758463501732487	0.09568052644209374	38.74177149745544	1.990900282281324e-8
HCC	chr19	32269165	22847	ZNF507	+	76443	42060	-3.5403531244593527	-0.4090389304208501	38.74083813292937	1.9917271942604587e-8
HCC	chr5	6348860	401172	LINC02145	-	11568	26852	-3.409644140004809	-0.25005651506232995	38.74027990893353	1.992171547174105e-8
HCC	chr10	16256163	9317	PTER	+	180780	76803	-3.423553169447018	-0.6704806030215893	38.73966775472799	1.9926710623444013e-8
HCC	chr4	1541292	54729	NKX1-1	-	134850	3511	-2.8743999184138733	0.007751219791969051	38.73892830354074	1.9933007016004743e-8
HCC	chr5	123948483	1456	CSNK1G3	+	-403066	71628	-3.3823428218691065	-0.4893190614033405	38.73786322609332	1.9942632087464722e-8
HCC	chr10	30738216	105376480	LOC105376480	+	-14997	522	-3.4652518803933665	-1.0327119958202255	38.736441124731265	1.995591166135163e-8
HCC	chr19	43408313	83639	TEX101	+	6570	3733	-3.9823549783511676	-1.0025650148013106	38.73627515359439	1.9956353455065493e-8
HCC	chr7	128104500	693178	MIR593	+	-22639	100	3.477279164383778	0.281884196061367	38.735845903802925	1.9959487319442035e-8
HCC	chr2	77733966	101927926	LINC01851	+	181968	2075	-3.1320905170427653	0.075561167171453	38.73540141936884	1.9962777563403902e-8
HCC	chr18	71668212	100505776	LINC01541	-	89256	58993	-3.536887083799756	-0.7340295110869242	38.734657506381055	1.996913149166528e-8
HCC	chr11	56332115	219473	OR8K3	+	-13808	939	-3.540424159756549	-0.7437586481928596	38.733192281562104	1.998287060660226e-8
HCC	chrX	153773264	26576	SRPK3	+	7737	4732	-4.323491012240836	-0.8257145229211414	38.73278056247877	1.998582946076712e-8
HCC	chr22	45528888	2192	FBLN1	+	-26049	60524	-3.6620148519511995	-0.5819909928310394	38.732464840162876	1.9987805796453487e-8
HCC	chr6	1494840	102466720	MIR6720	-	104429	98	-3.5890606072455435	-0.32537852332286377	38.731973739431965	1.9991578550974427e-8
HCC	chr6	73334162	340168	DPPA5	-	-20114	1215	-3.854425410054479	-1.2569274411721636	38.73162776531169	1.999386548662736e-8
HCC	chr5	2142006	100506858	LOC100506858	-	-170195	8482	-3.4767113965591316	-0.43945906090690245	38.731041377864095	1.9998615791615965e-8
HCC	chr17	70577733	3759	KCNJ2	+	-408198	10508	-3.8030224871047067	0.06369305688557585	38.73090185233571	1.9998788371269266e-8
HCC	chr17	6158436	23302	WSCD1	+	-87822	53814	-3.318312769021599	-0.9661147656469228	38.730703232501426	1.999956650813785e-8
HCC	chr4	137734104	105377443	LINC02172	+	-188373	57700	-3.355567750745818	-0.09993908607295166	38.72987825117019	2.0006763794556016e-8
HCC	chr2	821763	339822	LINC01115	-	-46663	88587	-3.2854047755921076	-0.3245434556804133	38.72766569393414	2.002819629945691e-8
HCC	chr6	783383	101927691	LOC101927691	+	85115	8116	-3.611055931533381	-0.10405869742725248	38.72566994913975	2.004735737849195e-8
HCC	chr19	54983342	55655	NLRP2	+	-16999	34800	-3.3891485751350663	-0.5506577303099577	38.72549326958164	2.004735737849195e-8
HCC	chr3	141017822	92369	SPSB4	+	33580	97210	-3.466479213317937	-0.5377791592404096	38.725431250778655	2.004735737849195e-8
HCC	chr1	17758508	81569	ACTL8	+	-3195	71751	-4.037780739698456	-1.1298227949125947	38.72502310354705	2.0050290060515892e-8
HCC	chr7	920833	11033	ADAP1	-	-56	22990	-3.3292737414800095	-0.28459268973898577	38.724115756309764	2.0058352499454837e-8
HCC	chr8	83686092	103352670	LINC01419	+	-282334	5140	-3.55362979198485	-0.16050364932912753	38.723863141855524	2.0058645620693022e-8
HCC	chr22	45543450	2192	FBLN1	+	-40611	60524	-4.562935162837216	-0.4424533690197983	38.72384201713472	2.0058645620693022e-8
HCC	chr16	26705853	162083	C16orf82	+	361045	2269	-3.846619846055194	-0.6876542143661084	38.7234786793408	2.0061119732638363e-8
HCC	chr17	40613040	6605	SMARCE1	-	-34811	20124	-3.1454314177785276	-0.38883069880009985	38.720149672465794	2.0092530176726912e-8
HCC	chr6	729825	55770	EXOC2	-	36684	208004	-3.2960594838096093	-0.22085028284561423	38.72010675624905	2.0092530176726912e-8
HCC	chr13	36074285	9201	DCLK1	-	-57092	362726	-3.066989300602542	-0.14572944494499054	38.72005714833413	2.0092530176726912e-8
HCC	chr12	1837623	654429	LRTM2	+	-17356	16486	-3.7646244058197786	-0.6093855811563824	38.719374603751966	2.0097852898497843e-8
HCC	chr10	11343472	414196	CELF2-AS1	-	-1202	27841	-3.002394015785179	-0.05528738488074797	38.71929501360555	2.0097852898497843e-8
HCC	chr5	176887513	3101	HK3	-	-11819	18464	-3.1074172620045912	0.18902131601422784	38.71812274504036	2.0107848309063646e-8
HCC	chr18	14145868	162655	ZNF519	-	13378	32548	-3.337055427306683	-0.018102863710021826	38.71807940748409	2.0107848309063646e-8
HCC	chr5	29464470	101929681	LINC02064	-	68494	15888	-3.3156760242946053	-0.5150326819924352	38.7172543736509	2.011500854493585e-8
HCC	chr8	143079515	100302147	MIR1302-7	+	-39153	23	-3.232629368138293	-0.042826990392330344	38.71713941351176	2.011500854493585e-8
HCC	chr16	64343954	1009	CDH11	-	-778183	178385	-3.5749134717296673	-0.1830714490590463	38.715550064021606	2.0130130394454043e-8
HCC	chr10	128066174	105378553	AS-PTPRE	-	3749	4694	-3.5227393966234866	-0.17000356106644668	38.71452358213442	2.013945527946394e-8
HCC	chr11	130337502	646383	LOC646383	+	-22509	88665	-3.8129769817817487	-0.944390216971508	38.71364495227494	2.014725840362797e-8
HCC	chr15	80647223	58489	ABHD17C	+	48088	60311	-3.7239995157370958	-0.6955267206080237	38.71227224295313	2.0160167080953156e-8
HCC	chr7	3992051	221935	SDK1	+	137634	139315	-3.1018801298121894	0.0183683081678003	38.711685465221066	2.0164963066887413e-8
HCC	chr6	165816826	10846	PDE10A	-	154726	334814	-3.341537503207716	-0.820961745885536	38.709786576747476	2.0183323412940506e-8
HCC	chr8	51405121	137902	PXDNL	-	-404324	489869	-3.56893396277677	-0.5470887914929484	38.70842975094715	2.0196091122775603e-8
HCC	chr2	59061111	101927285	LINC01793	+	156597	61693	-3.1455805500888436	-0.5691749411911057	38.70776300244513	2.0201723572036153e-8
HCC	chr3	94938092	255025	LINC00879	+	171	53066	-3.997514394426848	-0.4903317330226409	38.70547166660278	2.0224183538482285e-8
HCC	chr20	59191537	128611	ZNF831	+	-517	68093	-3.4116378279732986	-0.8248242482487873	38.70392098192944	2.02389873777251e-8
HCC	chr6	58073585	106660613	LINC00680-GUSBP4	-	112139	41566	-3.2114082652743714	-0.1655666079421069	38.70329597657023	2.0243548992594117e-8
HCC	chr15	28457447	100616382	MIR4509-3	+	-30956	94	-3.164219566272508	0.7150273510294831	38.703236226080385	2.0243548992594117e-8
HCC	chr7	28958093	9865	TRIL	-	-320	5056	3.30933153629834	-0.05447809799699908	38.702973552136086	2.0245003599090066e-8
HCC	chr9	134845655	100616333	MIR3689C	-	-3714	72	-4.161066409903624	-0.5309316913123041	38.702803711580216	2.0245495475321544e-8
HCC	chr11	117711685	57453	DSCAML1	-	-85576	369490	-3.8788480836034984	-0.9880503233417894	38.70018130103992	2.027144276232978e-8
HCC	chr10	132960426	103695432	LINC01167	-	-1811	898	-3.059575095554729	0.07945699334337152	38.69999259853401	2.0272131341121244e-8
HCC	chr3	1601082	152330	CNTN4	+	497721	959159	-3.6205058192785304	-0.5702520161184851	38.69957500811689	2.0275197455896903e-8
HCC	chr9	131013742	10319	LAMC3	+	-4625	83943	-3.6820016184430204	-0.5371676114571308	38.69805397662705	2.02897310859395e-8
HCC	chr15	98649130	3480	IGF1R	+	-591	315992	4.983300236920634	-0.15034285080822493	38.69759954042064	2.0293183099033852e-8
HCC	chr15	23373022	653061	GOLGA8S	+	-18274	13707	-3.984024576075084	-1.0083475102289106	38.69488721747444	2.0320128003473775e-8
HCC	chr2	198292341	101927619	LINC01923	-	-82756	75735	-3.338120889917817	0.0040625012396709945	38.69340513832107	2.0334288322524224e-8
HCC	chr1	206671212	9261	MAPKAPK2	+	13808	49266	-3.808794342180531	-0.800740598344545	38.69215406249483	2.0346050518189808e-8
HCC	chr9	132551939	56751	BARHL1	+	30667	7648	-3.5796412994555955	-0.8962953162855308	38.69163559626516	2.0350180013303385e-8
HCC	chr19	30337231	9745	ZNF536	+	35162	185667	-3.4759029551764	-0.5244036783414469	38.69132595325583	2.0352132919591717e-8
HCC	chr7	45224248	10268	RAMP3	+	-66480	26484	-3.379245397704228	-0.3151117828040935	38.69081970717029	2.035613636732126e-8
HCC	chr10	46549464	9721	GPRIN2	-	-6607	12098	-3.4492510744866616	-0.2986775928229725	38.69005312997235	2.0362856397971057e-8
HCC	chr15	29570327	23359	FAM189A1	-	-396	450472	4.449889883870037	-0.8192150777164326	38.68858583235814	2.0376892702718693e-8
HCC	chr7	140230272	100134229	KDM7A-DT	+	-53011	2380	4.23382318434483	-0.6095334692418725	38.68697516976064	2.039243654674996e-8
HCC	chr2	213265349	100130451	LOC100130451	-	-18860	8424	-3.532209938214239	-0.44484172510214104	38.68596565682601	2.0401707921635522e-8
HCC	chrX	1897864	438	ASMT	+	-282731	27949	-3.7953673807814297	-0.5108264156833751	38.68573055290026	2.040288709251105e-8
HCC	chr2	48916108	102465854	MIR548BA	+	143495	56	-3.2461125417999237	-0.14232984819479735	38.68423188683907	2.0417279474251173e-8
HCC	chr2	128903834	101927881	LOC101927881	+	-39234	4128	-3.4288058885671284	-0.9741090179855706	38.68407679311281	2.0417622739260644e-8
HCC	chr4	8245094	94031	HTRA3	+	24671	37347	-4.433061034953052	-0.4038867197948943	38.683263985289564	2.0424847425315843e-8
HCC	chr17	21700106	100134444	KCNJ18	+	-7583	12090	-3.5199394280851495	0.18433467014540994	38.681858012862996	2.0438063387140145e-8
HCC	chr8	143057470	100302147	MIR1302-7	+	-17108	23	-3.760593909284788	-1.1161962729390091	38.6817569151575	2.0438063387140145e-8
HCC	chr5	174880633	441116	LINC01951	-	-115098	76650	-3.0330222625538212	-0.2926666384286696	38.68125339860023	2.0442056064399068e-8
HCC	chr7	71136116	64409	GALNT17	+	-3579	581065	-3.084517642323406	-0.3770166885719924	38.68112001537795	2.044217277109084e-8
HCC	chr4	188135758	339976	TRIML1	+	3683	8300	-4.17383367304262	-1.0843570050083042	38.68059704236265	2.0446370224941592e-8
HCC	chr1	3592321	1953	MEGF6	-	-19174	123554	-3.5366356446105978	-0.8777424456358945	38.67943592706299	2.045725583004386e-8
HCC	chr10	133021314	399829	LINC01168	+	-55780	10964	-3.6427737080076277	-0.67172378779329045	38.67725027220332	2.0478893958257965e-8
HCC	chr20	62193567	26164	MTG2	+	-10542	19730	3.7488032898994335	-0.23126456365817985	38.676054716595004	2.049015860722611e-8
HCC	chr1	30661501	100129196	MATN1-AS1	+	57271	7975	-3.2546780416701195	-0.0649325760147621	38.674774007716564	2.0502323973311945e-8
HCC	chr17	78475593	100996295	DNAH17-AS1	+	9317	18147	-3.7758552648631314	-0.30896987424866945	38.673984488565694	2.0508101012104832e-8
HCC	chr7	106867635	5294	PIK3CG	+	-2156	43500	-4.176792302283004	-0.3746550177259811	38.673948668544355	2.0508101012104832e-8
HCC	chr22	49161341	100128946	LINC01310	+	-294571	31617	-3.373948810817407	-0.029111036272173138	38.67385754425014	2.0508101012104832e-8
HCC	chr16	88302446	101928880	LINC02182	+	-108165	937	-3.3356399554769016	-0.14425616609556566	38.6719752668207	2.052660277176768e-8
HCC	chr3	128461986	285224	DNAJB8-AS1	+	1608	8724	-3.4894342962529548	-0.3022825094438331	38.671391437007365	2.0531458456379983e-8
HCC	chr10	132811257	84504	NKX6-2	-	25224	1218	-2.9937543901576618	0.0645763310514146	38.66984470331447	2.054644902267442e-8
HCC	chr3	14402469	6533	SLC6A6	+	107	45610	4.170806596211501	0.24411262514416698	38.66969836063661	2.0546513937025786e-8
HCC	chr11	1235256	727897	MUC5B	+	-12191	39112	-3.514340395471438	-0.3689619796895784	38.66957115735772	2.0546513937025786e-8
HCC	chr2	125422331	105373600	LINC01941	-	-695654	7886	-3.6031866257152134	-0.45582381817451134	38.66947211815974	2.0546513937025786e-8
HCC	chr14	105719231	2003	ELK2AP	-	46424	3231	-3.572347809682839	-0.7922017184243731	38.66880738864147	2.055195099578204e-8
HCC	chr1	203060256	4656	MYOG	-	-25782	2910	-3.390856907379315	-0.6711414335699534	38.668613061665965	2.055195099578204e-8
HCC	chr11	1130049	4586	MUC5AC	+	27904	43189	-3.7709523519116996	-0.8749473015382613	38.66858933465336	2.055195099578204e-8
HCC	chr14	104195820	145195	C14orf144	+	27764	22564	-3.3937905745775185	-0.2587924668524261	38.668317214125075	2.0553530681721116e-8
HCC	chr11	1083447	4583	MUC2	+	-8572	35634	-3.498243165541543	-0.3500965995351648	38.667494115768974	2.0560913792577252e-8
HCC	chr7	2913957	2768	GNA12	-	69632	116220	-3.454429519239872	-0.054313495595317195	38.66723832716172	2.0562322275970265e-8
HCC	chr7	4322425	221935	SDK1	+	-192740	139315	-3.4577172910236165	-0.42123447906338607	38.664594923727705	2.0588901117660025e-8
HCC	chr7	158570689	5799	PTPRN2	-	-17113	1048751	-3.6928792348583666	-0.2210782308846695	38.66160988559911	2.061912313073278e-8
HCC	chr7	101616837	93408	MYL10	-	-12459	15972	-3.7731991131240057	-0.6752836860074686	38.66120634021686	2.0622096912598484e-8
HCC	chr20	47694519	55959	SULF2	-	-91545	128659	-4.0712631002850515	-0.35188277291225323	38.65972627149585	2.0636449956474846e-8
HCC	chr19	54339374	23547	LILRA4	-	205	5985	-3.173133532605346	-0.6107581355594963	38.65942248745909	2.0638371518816467e-8
HCC	chr19	5212429	5802	PTPRS	-	-128374	135296	-3.7367048991577536	-0.374566856857977	38.65921849859966	2.063923805449561e-8
HCC	chr8	57326865	101929488	LOC101929488	+	16922	21070	-3.666485502102606	-0.3143790540678295	38.658861071371525	2.0641400821756033e-8
HCC	chr9	137141567	2902	GRIN1	+	-2410	29606	-3.641012444844793	-0.7821667070095668	38.65876992197399	2.0641400821756033e-8
HCC	chr18	78730120	27164	SALL3	+	250155	18695	-3.048645973208382	-0.43490353951620797	38.6586249404231	2.0641643686677652e-8
HCC	chr7	158471972	693180	MIR595	-	-60841	96	-3.238100836231704	-0.2076961210999073	38.65781362118849	2.0648934772919358e-8
HCC	chr3	75669216	401074	LINC00960	+	3065	7023	-2.8895390790019473	2.427701668984324	38.65710884768191	2.0655100979334687e-8
HCC	chr6	148698133	10090	UST	+	49002	329856	-3.7136602200196838	-0.5335719409764017	38.65688134008811	2.065621760132421e-8
HCC	chr3	22416921	100874221	ZNF385D-AS2	+	-459782	22690	-3.077687280788739	-0.39712602309577155	38.65579141258632	2.0666463843436124e-8
HCC	chr11	134368015	89944	GLB1L2	+	-36141	44451	-3.325957818618811	-0.11311708563718265	38.6555887152684	2.0667318533640704e-8
HCC	chr9	79341610	101927450	LOC101927450	-	195944	10244	-3.8812461931239923	-0.9244381650344623	38.654448268121065	2.0678105660952374e-8
HCC	chr5	175397316	1812	DRD1	-	-46902	4181	-3.325438921521036	-0.690950354559674	38.65379613176314	2.0683723189581812e-8
HCC	chr10	16520364	389941	C1QL3	-	-1641	8263	3.448304893419944	-0.142572353714578	38.6531371376816	2.068857290694119e-8
HCC	chr12	130885246	5901	RAN	+	-13252	5685	-3.501108843905099	-0.7484599598548249	38.65309463633884	2.068857290694119e-8
HCC	chr12	40353122	283463	MUC19	+	40272	177362	-3.633639170221823	0.31429764027257834	38.65230042107061	2.0695699967333204e-8
HCC	chr5	28404499	105374698	LINC02103	-	116834	1277	-3.569214060690032	-0.7012331084905218	38.651942306689584	2.0697998675981453e-8
HCC	chr6	4608950	497048	KU-MEL-3	+	1615	1355	-3.8345415192125287	-0.3337365029497032	38.65183978306166	2.0697998675981453e-8
HCC	chr8	60425269	100505532	LINC01301	-	11451	11648	-3.4637988457421365	-0.708534299135568	38.651487045099095	2.070044654144378e-8
HCC	chr20	57619130	81030	ZBP1	-	-1446	7692	-3.9436589168255827	0.002024583152045429	38.65090721055661	2.0705303713949397e-8
HCC	chr12	110966400	105369980	LOC105369980	-	8582	6136	-3.62806920112726	-0.5769134966501542	38.64983151330565	2.071542420405078e-8
HCC	chr2	2651292	23040	MYT1L	-	319979	542201	-3.1129922361518165	-0.4138585664013019	38.64921193897675	2.0720074641741433e-8
HCC	chr5	1231513	348932	SLC6A18	+	-6158	20835	-3.2153127571380216	0.5148169404854621	38.64914961357625	2.0720074641741433e-8
HCC	chr15	93899984	283682	LINC01579	-	-615	4540	-3.8150105617066585	-0.8492465460041917	38.64730648836311	2.0738355010991722e-8
HCC	chr4	162985404	100616234	MIR4454	-	-108224	55	-3.301968675862189	-0.6320150844288226	38.6454397611177	2.0756902607965485e-8
HCC	chr21	40560740	100874326	DSCAM-IT1	-	-70027	12261	-3.2843491716591515	-0.5315242346255145	38.6447420399081	2.0763027548839704e-8
HCC	chr11	2466034	3784	KCNQ1	+	-4580	387657	-3.346341326611922	-0.8436715772843435	38.644350014322455	2.0764837671732973e-8
HCC	chr6	168410839	64094	SMOC2	+	30312	226844	-3.278148591814263	-0.408648152447189	38.64432818390097	2.0764837671732973e-8
HCC	chr12	128415283	100500817	MIR3612	+	-121191	87	-3.5730647720895883	-0.5624711319700852	38.64379389345513	2.0769226069954845e-8
HCC	chr10	16520981	389941	C1QL3	-	-1024	8263	4.165151548904548	-0.19188950113277348	38.643558489132154	2.0770434615949345e-8
HCC	chr11	2415708	29850	TRPM5	-	-7337	18530	-4.154846805497739	-0.9859963290872457	38.6392677970871	2.08148453897036e-8
HCC	chr15	100887701	220	ALDH1A3	+	-8009	36934	-3.6717541891864847	-0.5820172806242695	38.637562507573584	2.0831738961080583e-8
HCC	chr12	130670228	23504	RIMBP2	-	36367	237726	-3.482845489046161	-0.814819106086335	38.6369959611564	2.0836486190152552e-8
HCC	chr3	180829113	101928882	LOC101928882	-	-41065	162589	-4.137059310211121	0.10201445008804769	38.63639558739186	2.084159579217113e-8
HCC	chr9	135260442	401557	LOC401557	+	-78833	5698	-4.00408963756861	-0.7010377837056133	38.63622928697035	2.0842071039501893e-8
HCC	chr9	61670716	100132948	FAM27C	+	183368	1257	-3.949778149245417	-0.11965583667476909	38.63585189102196	2.0844800698770092e-8
HCC	chr12	2524794	100874235	CACNA1C-AS2	-	-147426	3721	-4.400633693969445	-0.42337189979431894	38.63556767302677	2.0846535576073528e-8
HCC	chr17	45845058	162540	SPPL2C	+	-168	2183	-3.5963581834685057	-0.6768232105189903	38.63474435611213	2.085402986336581e-8
HCC	chr4	13542347	579	NKX3-2	-	-2143	3661	3.7729494514511495	-0.24335792552434424	38.63423284680431	2.085819450198105e-8
HCC	chr8	142519304	575	ADGRB1	+	-55288	80992	-3.777451706842261	-0.6158426318381167	38.63385443827413	2.0860937424992187e-8
HCC	chr5	130996048	3094	HINT1	-	-169300	6066	-3.8205106904546375	-0.37996003402229905	38.63352408412125	2.0863167124116952e-8
HCC	chr10	1374758	642394	ADARB2-AS1	+	151872	30379	-3.787193470746417	-0.16757306729147478	38.63251250319029	2.0872680929644942e-8
HCC	chr22	48613820	25817	FAM19A5	+	-37514	175630	-3.049275277532705	-0.35915721068289824	38.63131749728542	2.088416170130769e-8
HCC	chr21	44288421	326	AIRE	+	-2583	12382	-3.4702075957248275	-0.6602719253962718	38.63116754951716	2.088446368079393e-8
HCC	chr8	141166278	22898	DENND3	+	-37666	67193	-3.33292125392504	0.390274842136358	38.630358197693695	2.089182271451374e-8
HCC	chr16	748787	64428	NARFL	-	7749	11284	-3.6440774111272134	-0.7784792711681044	38.63004786062764	2.0893560512558013e-8
HCC	chr2	75879165	6936	GCFC2	-	168180	48280	-3.171179741125804	0.04114899081765657	38.6299524392029	2.0893560512558013e-8
HCC	chr1	3425497	27237	ARHGEF16	+	29086	26531	-3.770143459041311	-0.5964813822308167	38.62930755829309	2.0899161836002493e-8
HCC	chr11	3226667	116534	MRGPRE	-	-5719	4734	-3.3126684917873725	0.006318858081944319	38.62905120960178	2.0899815550356993e-8
HCC	chr7	157428755	101927914	LOC101927914	+	37476	33486	-3.3478653839403734	-0.6000224015788372	38.62900314093934	2.0899815550356993e-8
HCC	chr8	41694632	286	ANK1	-	29346	12062	-3.4661437932950103	0.06407472077544252	38.62852434843191	2.0903639929751125e-8
HCC	chr5	1405286	100506791	LINC01511	-	25213	16492	-3.0715514451233927	0.043294200151211874	38.627952071324856	2.090846651139195e-8
HCC	chr7	29565015	222171	PRR15	+	518	1763	5.004587782152167	-0.10595293805923958	38.62778942908443	2.090890556764596e-8
HCC	chr20	59293048	1908	EDN3	+	7379	25566	-3.3132368249058533	-0.2391407360286442	38.6274572712429	2.0911160787781026e-8
HCC	chr15	77627434	84894	LINGO1	-	-5093	19504	-2.8658456218368875	-0.16225285298622413	38.627330122882015	2.091121978554687e-8
HCC	chr17	79234480	64772	ENGASE	+	-159543	13667	-4.0301917002695875	-0.7751621346295618	38.62681750416742	2.0915409140177938e-8
HCC	chr1	3434995	27237	ARHGEF16	+	19588	26531	-3.5736463576093316	-0.027360988800132144	38.6264497202753	2.0918047119545248e-8
HCC	chr10	97056506	100505540	SLIT1-AS1	+	46250	992	-3.613441675056614	-0.4733034204198046	38.6251828747598	2.0929135695950564e-8
HCC	chr2	88504391	200523	TEX37	+	20260	4935	-3.4884272572524835	-0.6875327891141929	38.62517212312199	2.0929135695950564e-8
HCC	chr10	43342860	53828	FXYD4	+	28784	4692	-3.9845330277995994	-0.4990596749202692	38.62466850387903	2.0933232451569395e-8
HCC	chr10	84216847	340745	LRIT2	-	-8742	5099	-3.1839639825340886	-0.02387611399349197	38.62417278010662	2.0937245395835367e-8
HCC	chr9	135734705	57582	KCNT1	+	-32520	90963	-3.6366672176422092	-0.7386908911787269	38.62369766666469	2.0941038060610294e-8
HCC	chr6	66094757	442229	SLC25A51P1	+	-306878	1605	-3.621406259321172	-0.5750541270101994	38.62294753849115	2.0947782901359195e-8
HCC	chr14	104367908	145195	C14orf144	+	-144324	52046	-3.3674498546894913	-0.056816644229648244	38.622617516334074	2.0950020214558024e-8
HCC	chr5	41870413	5019	OXCT1	-	-276	140625	3.8181615947683802	-0.19798378471952346	38.620541300290924	2.097101140246768e-8
HCC	chr19	57709149	7710	ZNF154	-	-62	12937	3.5151021766217383	-0.27935501483911696	38.62025456863714	2.0972110411378507e-8
HCC	chr12	1828119	654429	LRTM2	+	-7852	16486	-3.1957156738490933	-0.3760158674968589	38.620195909079285	2.0972110411378507e-8
HCC	chr7	84880436	223117	SEMA3D	-	-241495	126376	-3.3478906381072804	-0.09002856952731764	38.619247258394786	2.0980999614929552e-8
HCC	chr5	151567479	2196	FAT2	-	-1465	64853	-3.4424404957177943	-0.8858277231020867	38.6168167703549	2.1005834666875408e-8
HCC	chr1	89610318	400761	LRRC8C-DT	-	-22576	8046	-3.5470552542607496	-0.7524767665659011	38.61548940805276	2.1018816301476382e-8
HCC	chr4	41288598	7345	UCHL1	+	-31717	11549	-3.5507838772759026	-1.1301410621132382	38.61303549557094	2.104394889726524e-8
HCC	chr5	491114	100288152	SLC9A3-AS1	+	-17878	7656	-3.941705485551892	0.4527519142676443	38.61265106470735	2.1046783855736413e-8
HCC	chr6	450292	3662	IRF4	+	-58553	19705	-3.5950661251707494	0.1470472892372926	38.61124450218961	2.106064566762175e-8
HCC	chr6	4724519	9425	CDYL	+	-18360	249386	-3.7490576603251164	-0.20489001000021462	38.61051483225592	2.106720916721673e-8
HCC	chr7	4874483	55698	RADIL	-	-9221	84596	-3.535938255338162	-0.0904578207893634	38.60992059025077	2.1072312605077177e-8
HCC	chr15	25803822	100616474	MIR4715	-	-45003	79	-3.950631850584907	-0.6712052273211726	38.609618071660954	2.1074267256029495e-8
HCC	chr18	7172359	284217	LAMA1	-	54545	176071	-3.3113098068080884	-0.8069141267110089	38.608894124814114	2.1080773439445225e-8
HCC	chr10	7408294	57713	SFMBT2	-	-1047	250718	4.139233568885015	-0.04395561839951292	38.60677408307506	2.1102370717475408e-8
HCC	chr9	134815770	100616333	MIR3689C	-	-33599	72	-3.075357613051353	0.03893678970050248	38.60608132760068	2.110854841518152e-8
HCC	chr4	188305449	401164	LINC01060	+	150129	146331	-3.620457150155903	-1.1109437350565015	38.605667749870506	2.1110748724853608e-8
HCC	chr18	5133162	105371969	LINC01892	+	-51980	17599	-3.2054009339751794	-0.18408735932676323	38.60563499512087	2.1110748724853608e-8
HCC	chr7	158390189	693180	MIR595	-	-142624	96	-3.4916115853246366	-0.6113745885905216	38.60518402881699	2.1114313286984686e-8
HCC	chr11	1146498	4586	MUC5AC	+	11455	43189	-3.754274494235376	-0.8145163461458256	38.60407228961092	2.112416738313407e-8
HCC	chr17	48996036	10642	IGF2BP1	+	1376	58734	3.403238953039992	-0.2753774947752562	38.60403049523879	2.112416738313407e-8
HCC	chr4	8549555	27201	GPR78	+	30682	9787	-3.7145264755908576	-0.2943742629408139	38.60362574950685	2.1127234134263073e-8
HCC	chr4	3799726	152	ADRA2C	+	-33157	1958	-3.1415519419947624	0.19214945374977294	38.60325882802965	2.1129891924119887e-8
HCC	chr12	128781510	121260	SLC15A4	-	-42486	30803	-3.703095407596204	-0.5580829962364512	38.60213973535422	2.1140695733097152e-8
HCC	chr11	117419326	22897	CEP164	+	-91471	85412	-3.319883154928439	-0.9071196324544192	38.60013100748055	2.1161148410347104e-8
HCC	chr11	3148166	114879	OSBPL5	-	-17186	78237	-3.257051214042365	-0.75048070078121	38.59941848876896	2.1167558501787843e-8
HCC	chr1	235649739	2786	GNG4	-	-254	102309	4.125916491502435	0.007114187628466469	38.598865010968034	2.1171432977153834e-8
HCC	chr1	14711823	23254	KAZN	+	-113106	469439	-3.344095614112068	-0.24490907508139753	38.59878617678896	2.1171432977153834e-8
HCC	chr18	78933775	27164	SALL3	+	46500	18695	-3.4145917721757346	-0.2805697558901879	38.59869717115752	2.1171432977153834e-8
HCC	chr18	78391090	101927715	LINC01029	-	397363	22432	-3.304852040543562	-0.3208167042852269	38.59806295043282	2.117699695485076e-8
HCC	chr11	130547121	170689	ADAMTS15	+	-98147	27672	-2.869000819562299	0.008722698381966576	38.596802657109706	2.118894422349562e-8
HCC	chr10	9001323	105755953	LOC105755953	+	-103334	16608	-3.634530840416729	-0.4746292919294252	38.59671946605998	2.118894422349562e-8
HCC	chr1	79594458	64123	ADGRL4	-	587648	117047	-3.8833551623255116	-0.5780772290644606	38.596542420581834	2.1189549102584433e-8
HCC	chr5	180970188	10917	BTNL3	+	18657	17883	-3.8393028268937526	-0.27843380107751736	38.595749949871376	2.11968367578821e-8
HCC	chr8	98948571	116039	OSR2	+	-4168	7702	3.9815835593055398	-0.2767271751473288	38.595556538469815	2.119761977265275e-8
HCC	chr20	57656867	56937	PMEPA1	-	-33757	42233	-3.6993170757943457	0.18704655722365945	38.59533426658783	2.1198716358873618e-8
HCC	chr21	42347559	7032	TFF2	-	-3540	4742	-3.593109063510174	-0.5600070715272919	38.59505933282359	2.1200385098609446e-8
HCC	chr7	64207195	730291	ZNF735	+	8	13088	-3.4105333402047457	-0.2825516573797116	38.594762177214186	2.120229544995541e-8
HCC	chr20	59359794	1908	EDN3	+	-59367	25566	-3.6099456888915196	-0.2606079093245158	38.592266884845174	2.1227958718885372e-8
HCC	chr1	179813111	163590	TOR1AIP2	-	-55729	11019	-3.792071788799862	0.1217289216632313	38.59215863238572	2.1227958718885372e-8
HCC	chr8	141516439	389690	MROH5	-	9209	73402	-3.529773336147572	0.3494848010693901	38.591869125900594	2.1229788604753398e-8
HCC	chr20	3233472	83959	SLC4A11	-	-4255	10311	-3.371707989063195	-0.7881696620013756	38.59151367736737	2.1232336073465635e-8
HCC	chr20	47161594	100500814	MIR3616	+	5373	92	-4.0468005411867045	-1.1821007436278448	38.59016931565403	2.124564590770112e-8
HCC	chr12	132260858	100130238	LOC100130238	+	14533	5510	-3.4701063081144006	-0.33273980751804416	38.589268774100546	2.125413054098447e-8
HCC	chr7	157554072	406945	MIR153-2	-	-20350	87	-3.9225380072007865	-0.18777411386060133	38.58912650831117	2.1254359525016906e-8
HCC	chr7	2976701	84433	CARD11	-	-67244	137870	-3.377195680903167	-0.319019107153148	38.58876786249566	2.1256091776521707e-8
HCC	chr14	104200882	145195	C14orf144	+	22702	22564	-3.2466066564915557	-0.7367722068383594	38.58872499052504	2.1256091776521707e-8
HCC	chr7	157664942	406945	MIR153-2	-	90520	87	-3.095070054843305	0.3734691768320523	38.587624826510194	2.1266755937738264e-8
HCC	chr10	17287754	100507347	VIM-AS1	-	57769	15747	-3.588334403701297	-0.9751622656798361	38.586516599013656	2.1277513444931873e-8
HCC	chr7	157542990	406945	MIR153-2	-	-31432	87	-3.037330888465948	0.29573931447507645	38.58421430871509	2.1301304431986506e-8
HCC	chr4	147861197	100616246	MIR4799	+	-78602	74	-3.807437823320067	-0.5064978957035764	38.582353688088595	2.1320296927938153e-8
HCC	chr19	31286856	57616	TSHZ3	-	-62669	74581	-3.458474050964357	-0.4209465239634115	38.58217678498286	2.1320905581672218e-8
HCC	chr18	10031375	9218	VAPA	+	-117417	46064	-4.176758745981759	-0.3456784179258679	38.58115638365988	2.1330730970454926e-8
HCC	chr10	11344044	414196	CELF2-AS1	-	-630	27841	-4.188831825953389	-0.3601854107189478	38.580392054789144	2.133686221540293e-8
HCC	chr5	166042810	102557615	LINC01947	-	-883560	21149	-3.597548805417821	-0.5016973286240742	38.58035312713822	2.133686221540293e-8
HCC	chr12	2123015	775	CACNA1C	+	-69730	644665	-4.772053958350777	-0.8095921467066263	38.58016127958814	2.1337635054150616e-8
HCC	chr19	30064502	8725	URI1	+	-122263	74374	-3.5629688286455177	-0.8942035474898906	38.5787974404054	2.1351225223176283e-8
HCC	chr18	12434348	105371998	LOC105371998	+	-1574	15025	-5.116463711719387	-0.8520360721799296	38.57809688891274	2.1357564674453348e-8
HCC	chr15	93066566	56963	RGMA	-	-6594	29755	-3.7887922629370476	-0.7569020402799091	38.57787870147247	2.1358313058802214e-8
HCC	chr1	153232061	574414	PRR9	+	-14477	1734	-4.079307623952512	-0.1634582905181209	38.577786242641025	2.1358313058802214e-8
HCC	chr2	60585303	53335	BCL11A	-	31805	96305	-3.317093596480501	-0.1121274433404564	38.57655880530462	2.1369510736852696e-8
HCC	chr8	65554211	286186	LINC01299	-	-8455	35659	-3.3517342777523775	-0.5712158325648271	38.57652102976181	2.1369510736852696e-8
HCC	chr7	4017291	221935	SDK1	+	112394	139315	-3.761752019724598	-0.6079248381810247	38.57492061137442	2.1385713836200208e-8
HCC	chr9	135787972	57582	KCNT1	+	-85787	90963	-3.5236506466703608	-0.8788359392019308	38.57367130739747	2.139691226105482e-8
HCC	chr4	141143577	57484	RNF150	-	10115	267892	-3.6609073415955953	-0.5569823231359015	38.57365668800034	2.139691226105482e-8
HCC	chr5	80960299	5924	RASGRF2	+	390	269474	3.91754936372652	-0.39122257047048886	38.57249363974652	2.140833842275749e-8
HCC	chr7	3893231	221935	SDK1	+	236454	139315	-3.3777325425364606	-0.3205002923359014	38.57213284934856	2.141096802603762e-8
HCC	chr9	135288391	157927	C9orf62	+	54858	3310	-3.739462536304355	-0.3530791836214142	38.57124260662986	2.14194077443496e-8
HCC	chr12	1883121	93589	CACNA2D4	-	-35583	126748	-3.200151411197294	-0.0504094778550727	38.57028812935424	2.1428556111892447e-8
HCC	chr15	101052955	101927751	LOC101927751	-	133672	26941	-3.6725602692710266	-0.26423061482195304	38.56941108229251	2.1436858003819493e-8
HCC	chr20	43364071	6431	SRSF6	+	93793	5741	-3.275074162611655	-0.7131794715507891	38.569191474063125	2.143794063883786e-8
HCC	chr11	17589215	340990	OTOG	+	-41842	98572	-3.5657278070581357	-0.1438295996003398	38.56878639207305	2.1441060865006665e-8
HCC	chr2	239767593	150935	LOC150935	+	-4733	37803	-3.5229948045964177	-0.23267778963879604	38.56851668930009	2.144225098727623e-8
HCC	chr19	19545463	148113	CILP2	+	-7198	8395	-3.870640180292442	-0.5921378693289225	38.56833996631696	2.144225098727623e-8
HCC	chr8	142601064	23237	ARC	-	-13408	3429	-3.0660620002407106	0.3637296499514858	38.568315004154655	2.144225098727623e-8
HCC	chr5	116782132	102467223	LINC02214	-	19923	18908	-3.7633887950151923	-0.699218803686045	38.56817612599121	2.144244735984673e-8
HCC	chr19	47456387	6543	SLC8A2	-	-15663	44029	-3.3757527761615527	-0.3248025909608591	38.567394961443995	2.144914647532559e-8
HCC	chr3	14402457	6533	SLC6A6	+	119	45610	4.248154264406287	0.2417067956015995	38.56732447007429	2.144914647532559e-8
HCC	chr1	5917369	100616421	MIR4689	-	54628	70	-4.278920550928025	-0.7413346953016939	38.566562355447715	2.1456193565892656e-8
HCC	chr3	52504723	23166	STAB1	+	-9383	29156	-3.480833478227896	-0.44194381686185596	38.56576792343797	2.1462463194663533e-8
HCC	chr18	78970555	27164	SALL3	+	9720	18695	-3.6185938077214757	-0.7217932104723567	38.56575019166569	2.1462463194663533e-8
HCC	chr9	23720054	101929563	LOC101929563	-	47655	171709	-3.6015766417269646	-1.0239510967659133	38.56428512625542	2.1476762677110556e-8
HCC	chr11	117471869	22897	CEP164	+	-144014	85412	-3.816065395385915	-0.27621387450402235	38.56420836532875	2.1476762677110556e-8
HCC	chr22	44888047	101927551	LOC101927551	-	-115572	3055	-4.224019740120377	-0.6670940317504841	38.56272173375646	2.1490996237597168e-8
HCC	chr1	3018443	140625	ACTRT2	+	3039	1422	-3.1664761981629357	-0.8811279024076644	38.56260736171412	2.1490996237597168e-8
HCC	chr17	77593948	100507351	LOC100507351	+	-47007	18081	-3.576286834424363	-1.036425382519128	38.56255249386546	2.1490996237597168e-8
HCC	chr18	79766634	9150	CTDP1	+	-85204	73081	-3.2168457049939945	-0.0981274023276447	38.5623393874986	2.1492011340650656e-8
HCC	chr16	17134625	102723692	LOC102723692	+	-121	4229	-3.270650091818372	-0.5048974575664474	38.56084128610639	2.1507182020448385e-8
HCC	chr1	5410371	100616421	MIR4689	-	-452370	70	-3.7378431555084255	-0.7554049464554076	38.56027822478556	2.151205494272157e-8
HCC	chr7	2918685	2768	GNA12	-	74360	116220	-3.691084159059208	-0.12182405981742155	38.56012977407039	2.1512358629291808e-8
HCC	chr2	240782696	547	KIF1A	-	-37612	106545	-4.41290791074563	-0.8135284965220801	38.5595296595104	2.151677794588351e-8
HCC	chr18	79571742	284240	LOC284240	+	7540	9737	-3.688576266660496	-0.5012060640961514	38.55948709578466	2.151677794588351e-8
HCC	chr18	9679432	11031	RAB31	+	28799	154326	-3.9274195868104513	0.03366752350420285	38.558348930955894	2.1527008326736495e-8
HCC	chr6	241154	285766	LOC285766	-	35670	24019	-3.829491084998809	-1.104629842856968	38.55831760562754	2.1527008326736495e-8
HCC	chr17	78492238	100996295	DNAH17-AS1	+	-7328	18147	-3.865675220738348	-0.027513712638726012	38.55806327847951	2.15284804791811e-8
HCC	chr9	93955003	56033	BARX1	-	-323	3700	3.6369085464590416	-0.5986986940504077	38.556691022685925	2.154228852695688e-8
HCC	chr8	141620209	389690	MROH5	-	112979	73402	-3.3293155687555953	0.09471184564034696	38.55614794827134	2.1546949423606925e-8
HCC	chr14	104174045	26153	KIF26A	+	-35322	42176	-3.598822092252034	-0.5326812515505571	38.555841423890584	2.154899949547504e-8
HCC	chr4	187063484	105377600	LINC02374	+	138502	10890	-3.3960100747375908	-0.14214950158865197	38.55557639964987	2.1550591601950228e-8
HCC	chr9	122228745	26468	LHX6	-	-67	26236	3.5543116145113416	0.11552637172209554	38.55335483328306	2.1573800221601843e-8
HCC	chr1	53640906	148979	GLIS1	-	-93298	227972	-3.252019191581771	0.0826164620458378	38.55307059508736	2.1574618495685944e-8
HCC	chr10	129277935	4255	MGMT	+	189249	300437	-3.155969248658274	-0.3639858242959112	38.553039184398315	2.1574618495685944e-8
HCC	chr14	104156081	26153	KIF26A	+	-17358	42176	-3.6891771797326016	-0.78111727821663135	38.55273271187485	2.1576671046550052e-8
HCC	chr15	93204764	56963	RGMA	-	115550	45809	-3.6412369943959564	-0.4823699707935603	38.55152198726732	2.1588510838172332e-8
HCC	chr3	51895026	132141	IQCF1	-	-8344	8495	-3.846130523721969	0.22870503667731487	38.55142046122282	2.1588510838172332e-8
HCC	chr22	49159013	100128946	LINC01310	+	-292243	31617	-3.325023803578274	-0.5812503175767064	38.550561027701455	2.1596682890075197e-8
HCC	chr18	10031393	9218	VAPA	+	-117435	46064	-3.723437821268006	-0.35298031013814546	38.54982587636168	2.160348239981103e-8
HCC	chr19	43415104	83639	TEX101	+	-221	3733	-3.7358951907654134	-0.7171270848544692	38.549397413461506	2.1606888599336062e-8
HCC	chr3	123448441	111	ADCY5	-	-104	166250	4.165515267670921	-0.39879876848324736	38.549234750619675	2.160735255049558e-8
HCC	chr1	227940717	100847072	MIR5008	-	-966	94	-3.640186135317569	-0.1742886284853706	38.54799269611756	2.1619770091347667e-8
HCC	chr12	38158128	144245	ALG10B	+	158627	12972	-3.4614156245122882	-0.3612005813719396	38.547842447280324	2.162009696924178e-8
HCC	chr19	6753512	9322	TRIP10	+	-13830	11845	-3.869565858094321	-0.28453548660412337	38.547098342608166	2.162700349013562e-8
HCC	chrX	153565117	492	ATP2B3	+	-28995	46808	-3.6219560305353595	-0.3750485760954192	38.54529468843961	2.1645660192904023e-8
HCC	chr20	62717995	4923	NTSR1	+	-9158	53935	-3.623956982725063	-0.759913118106128	38.544195039198065	2.1656519896243363e-8
HCC	chr9	93291862	445577	C9orf129	-	-54552	28216	-3.9801844945978173	-0.5901956417969727	38.54201310679586	2.1679403750741197e-8
HCC	chr20	24817939	8530	CST7	+	131291	10699	-3.5529927692890144	-0.6987043994851625	38.54138106000679	2.168508448197771e-8
HCC	chr4	173099269	51809	GALNT7	+	69484	155215	-4.119475552858583	-0.47306573961392273	38.54100424785442	2.1687930351042088e-8
HCC	chr5	28810006	729862	LSP1P3	+	116864	444	-3.388293527465171	0.012399531134915482	38.54075421338115	2.1689367743106013e-8
HCC	chr17	74221734	94015	TTYH2	+	-6118	46403	-3.765891690187154	-0.5022319258487784	38.54062493972599	2.1689463243411936e-8
HCC	chr17	79106591	64772	ENGASE	+	-31654	13667	-3.5913357492371003	-0.34141264396371185	38.53928734581233	2.1702991251389492e-8
HCC	chr7	32442893	5137	PDE1C	-	14669	644712	-3.9237819652533794	-0.9003836000175748	38.53809594502692	2.1714901162031498e-8
HCC	chr4	189096271	105377610	LINC02508	+	-319614	8855	-4.124826504219768	-0.4172362907729272	38.53687757328828	2.17271179512197e-8
HCC	chr20	62929356	11083	DIDO1	-	2805	21554	5.182310010825418	-0.1779764023759774	38.53665487657327	2.172825400883004e-8
HCC	chr18	79565886	284240	LOC284240	+	13396	9737	-3.287779055887404	-0.4483812890141592	38.53619397044662	2.1732042499580356e-8
HCC	chr9	131013770	10319	LAMC3	+	-4653	83943	-3.651726085296806	-0.5116498602237103	38.53571129225002	2.1736074210183597e-8
HCC	chr1	3978363	105376672	LINC01345	-	29383	1832	-3.1886249599001437	-0.7807680981586359	38.53552138945128	2.1736845744092797e-8
HCC	chr1	189225494	339479	BRINP3	-	-1250516	378344	-3.361679600676733	0.1850459651947033	38.53425424626393	2.1749618816952395e-8
HCC	chr8	144266695	642658	SCX	+	-137	1926	3.6565185386926284	-0.27331094622684793	38.533842979251354	2.1752858105788162e-8
HCC	chrX	153527292	492	ATP2B3	+	8830	46808	-3.954451638002422	-0.9833197814427144	38.53333285280194	2.175720000547598e-8
HCC	chr11	2744044	10984	KCNQ1OT1	-	44046	91671	-3.679311122625843	-0.1620424587905674	38.53277241809528	2.1762103805906258e-8
HCC	chr7	4096395	221935	SDK1	+	33290	139315	-3.4651338524448434	-0.1034137858442731	38.532647136276786	2.1762156120414975e-8
HCC	chr13	29504977	100874107	MTUS2-AS1	-	17227	11236	-3.6378047113734144	-0.16997517661252556	38.53156028323223	2.1772709119214695e-8
HCC	chr20	61859773	100302168	MIR1257	-	-93889	117	-3.7553751451603707	-0.6466832472785004	38.531459786087204	2.1772709119214695e-8
HCC	chr8	142179367	100616268	MIR4472-1	+	-3028	80	-3.35762991925563	0.013419927380741168	38.52979554435405	2.1789936904468003e-8
HCC	chr20	62658693	100127888	SLCO4A1-AS1	-	-7928	3595	-3.4567649696858225	-0.1708602676418718	38.52888525547428	2.1798755750364922e-8
HCC	chr1	3089619	63976	PRDM16	+	-20441	369444	-4.0384230539021875	-0.36104844194436575	38.5278939835788	2.1808483154402755e-8
HCC	chr4	42292027	105374428	LOC105374428	-	-99241	92257	-3.4751541445580023	-0.6694302054929689	38.52766347525926	2.1809711938676706e-8
HCC	chr10	69956823	55506	H2AFY2	+	95778	59684	-3.3549732591360515	-0.46417529953638187	38.52709072842323	2.1814765879192047e-8
HCC	chr2	1605242	7837	PXDN	-	-139305	112661	-3.869842718483826	-0.6472604339877642	38.52651477831141	2.1819856888931925e-8
HCC	chr14	101521353	64150	DIO3OS	-	-39069	3123	-3.2529266460209643	-0.12369822668919925	38.52587004961052	2.182571831149661e-8
HCC	chr10	126563067	118611	C10orf90	-	41574	96497	-3.435692781061013	-0.6230519665153715	38.52144574737714	2.187390085047143e-8
HCC	chr1	151838179	100132111	LOC100132111	+	98	13259	-4.638084694974853	-0.587115614124708	38.5210520554296	2.187696284808423e-8
HCC	chr11	17558068	340990	OTOG	+	-10695	98572	-3.711963236135778	-1.1023225748757226	38.52027744295453	2.188429623336682e-8
HCC	chr17	5900029	339166	LOC339166	+	-127795	158463	-3.378374306666285	-0.6985890262184651	38.51961592653413	2.189036362049931e-8
HCC	chr2	621814	129787	TMEM18	-	-54890	12827	-3.717679661927932	-0.3800986508350981	38.51938260487834	2.1891629255617744e-8
HCC	chr5	141651487	89848	FCHSD1	-	68	12118	4.430778574087813	0.0019417963282185272	38.5187832220187	2.189700172197697e-8
HCC	chr17	62901253	693218	MIR633	+	42962	98	-3.383430651032521	-0.5175265266220347	38.51805123771821	2.1903443132431143e-8
HCC	chr5	118033992	100505811	LINC02148	+	248582	2204	-3.154718918989719	-0.1855770458924574	38.51796825280407	2.1903443132431143e-8
HCC	chr22	12693682	102723769	LOC102723769	+	-796276	59129	-2.70958784421971	2.3189117137227386	38.516338757145704	2.1920385509342002e-8
HCC	chr13	54313116	100302187	MIR1297	-	1068	77	-3.8468234763664566	-0.37600329646306896	38.51554478163652	2.1927951611720028e-8
HCC	chr18	5133170	105371969	LINC01892	+	-51988	17599	-3.2333329155690187	-0.1844187592579136	38.51498717911855	2.1932863892810424e-8
HCC	chr1	3557596	693135	MIR551A	-	-3194	95	-3.160059340834994	-0.4443525135013616	38.513926226711376	2.1943436005440883e-8
HCC	chr9	2933144	9933	PUM3	-	89014	39976	-4.182054016446389	-0.7621977656674721	38.51262178373671	2.195675246528932e-8
HCC	chr12	129127980	283352	TMEM132D-AS1	+	-18290	3609	-3.219036016014238	-0.2612600721390529	38.512430201302145	2.1957553103460065e-8
HCC	chr7	157087954	9690	UBE3C	+	51007	130412	-3.7487864085979474	-0.6996136272930009	38.51148268058038	2.1966860625095405e-8
HCC	chr1	228362063	102465444	MIR6742	-	-35046	62	-3.975851694877027	-0.8746745276990648	38.51134938388768	2.1967005754552023e-8
HCC	chr4	172369785	101928314	LOC101928314	-	-319132	58986	-3.3720910874713383	-0.30639113741937407	38.510774723797	2.1972119337924074e-8
HCC	chr17	10332137	8735	MYH13	-	-40868	72140	-3.550186795698976	-0.7437118745132801	38.506900767684236	2.2013481857143686e-8
HCC	chr2	239769918	150935	LOC150935	+	-7058	37803	-3.521953912105989	-0.6187636320755747	38.50678786578864	2.2013481857143686e-8
HCC	chr19	2251528	100423031	MIR4321	+	-889	80	3.8550844271260973	-0.3257916770308114	38.50674303230136	2.2013481857143686e-8
HCC	chr16	88394414	84627	ZNF469	+	33057	13287	-3.554525546970382	-0.16956237850765388	38.50417900073456	2.2041062142244597e-8
HCC	chr5	2186958	100506858	LOC100506858	-	-125243	8482	-3.4900372641907924	-0.19175404728418263	38.50354119176039	2.2046906762589558e-8
HCC	chr13	112131682	100505996	SOX1-OT	+	-24563	897	-3.4487891910490713	-0.13885412249487006	38.50305714615372	2.205023993949518e-8
HCC	chr11	3087905	833	CARS	-	30454	56530	-3.8006790035961537	-0.722443374988308	38.50300545897787	2.205023993949518e-8
HCC	chr19	52503341	388558	ZNF808	+	24315	28395	-3.506925962270538	-0.8265533134451161	38.50282503636961	2.2050918831441695e-8
HCC	chr15	98662874	104472848	IRAIN	-	11653	5356	-3.1458362842705707	-0.30731869829914144	38.50031567534028	2.2077928043484492e-8
HCC	chr12	130198431	11211	FZD10	+	-35972	3282	-3.1997574567751292	-0.38616204095533385	38.49989822447604	2.2081289569886785e-8
HCC	chr12	131698441	6433	SFSWAP	+	12646	88652	-3.6036016905538784	-1.083645812843419	38.499567607931866	2.2083669108520615e-8
HCC	chr4	115920880	100302290	MIR1973	+	378845	44	-3.4498355751057397	-0.4809950966806752	38.49869954862626	2.209110415059989e-8
HCC	chr1	3429978	27237	ARHGEF16	+	24605	26531	-3.71023379280062	-0.19768918718689185	38.49867004135456	2.209110415059989e-8
HCC	chr11	3168400	114879	OSBPL5	-	3048	78237	-3.2870504896353676	-0.7604008644907081	38.49854436798968	2.209116508220258e-8
HCC	chr3	180829011	101928882	LOC101928882	-	-41167	162589	-3.4519371177957945	-0.3391001066495731	38.49775571363694	2.2098731824505502e-8
HCC	chr7	158280257	693180	MIR595	-	-252556	96	-4.15631263128243	-0.2097617678274641	38.497337626617664	2.2102104233898717e-8
HCC	chr15	100964221	101927751	LOC101927751	-	44938	26941	-3.4648239486122265	-0.7594499619326581	38.497011844222854	2.2104148274401463e-8
HCC	chr10	13825345	55691	FRMD4A	-	117778	63862	-3.4972452728476306	-0.580471103857911	38.49691661455971	2.2104148274401463e-8
HCC	chr1	228279462	574407	OBSCN-AS1	-	65798	9190	-3.4526856004808066	-0.3261550335641452	38.49576863566089	2.2115791248182212e-8
HCC	chr4	171630039	105377536	LINC02174	-	-8724	36081	-3.791237547817701	-0.11768580172186308	38.49527651663588	2.2120005666985404e-8
HCC	chr5	45890744	348980	HCN1	-	194626	441169	-4.190864021841997	-0.5978032702288836	38.49509448843262	2.2120323450044592e-8
HCC	chr16	86900661	440390	LINC02181	+	157123	6208	-3.708030184704592	-0.7134329305492924	38.49500800984784	2.2120323450044592e-8
HCC	chr1	228223963	574407	OBSCN-AS1	-	10299	9190	-4.005839458831761	-0.8226462953955437	38.49438555007462	2.2126016624676274e-8
HCC	chr5	158534747	101927697	LINC02227	-	124974	89073	-3.4616236891356884	-0.8102850387395153	38.49365764791847	2.2132907103306577e-8
HCC	chr20	61817384	100128310	LOC100128310	-	97636	2243	-3.1050017908313836	0.36570667067379986	38.49247800261287	2.2144925064810418e-8
HCC	chr17	74114219	6169	RPL38	+	89437	6225	-3.04449722878808	0.16237391764756942	38.492083017526554	2.2147121654094934e-8
HCC	chr19	30210272	9745	ZNF536	+	162121	185667	-3.2220053743743526	-0.31643389761418783	38.492044031173045	2.2147121654094934e-8
HCC	chr19	53112102	90338	ZNF160	-	8668	30542	-3.5874189068020024	-1.178233271635486	38.49104313024063	2.2157118209291577e-8
HCC	chr12	130425044	9271	PIWIL1	+	-87156	33493	-3.6315665232036296	-0.37456374013747284	38.49016186281931	2.2165518878703294e-8
HCC	chr14	101198629	101929422	LINC02285	+	-77773	2690	-3.501479000056313	-0.48842202537683793	38.490062973640626	2.2165518878703294e-8
HCC	chr15	97224484	101927286	LINC02254	-	-297327	151441	-3.8453753752410833	-0.5595367103589872	38.48975647183614	2.2167299124425975e-8
HCC	chr15	28943237	321	APBA2	+	-9233	184310	-3.6821956284685475	-0.5884390691533329	38.48966591180217	2.2167299124425975e-8
HCC	chr22	23399747	150244	ZDHHC8P1	-	-2865	12008	-3.2224069285197086	0.16676760069209048	38.489544719179165	2.2167310978391567e-8
HCC	chr10	44582220	6387	CXCL12	-	197123	9231	-3.854722163999438	-0.4772823546309932	38.48848911874331	2.2177938750856957e-8
HCC	chr16	49684983	23090	ZNF423	-	20752	176701	-3.6260325462670453	-0.04746893699872455	38.485835658490316	2.220674555789599e-8
HCC	chr20	59750651	116154	PHACTR3	+	-29441	126502	-3.1386336238796484	-0.32920026544929437	38.484882134243115	2.2216230427587677e-8
HCC	chr4	84244537	101928978	LOC101928978	-	-54632	331088	-3.4767086830978835	-0.5016322979893316	38.484618723823516	2.2217861630136797e-8
HCC	chr5	2136782	100506858	LOC100506858	-	-175419	8482	-3.7146128437703636	-0.19419430270714683	38.483825484036544	2.2225526002719043e-8
HCC	chr19	15200865	4854	NOTCH3	-	-116	41349	4.280081085562435	-0.6889389809685991	38.48360645615219	2.222665259088757e-8
HCC	chr19	19628009	9170	LPAR2	-	-221	4575	5.020740424930629	-0.6226972284181984	38.482651071526284	2.2236167511107805e-8
HCC	chr6	1578579	101927703	FOXCUT	+	26952	1826	-3.0730395874212135	0.33405129408244016	38.48219453568268	2.224000118862568e-8
HCC	chr15	76979505	9051	PSTPIP1	+	15175	42796	-3.088609882770543	-0.34278638765206737	38.480683036968486	2.2255862873161856e-8
HCC	chr5	1220665	348932	SLC6A18	+	4690	20835	-3.4338046167505096	-0.916647079725486	38.479693705551654	2.2265777859417076e-8
HCC	chr7	129508633	100287482	SMKR1	+	-6154	10454	-3.813523077138225	-0.6166633168615555	38.4785804508725	2.2277111847745164e-8
HCC	chr5	10108246	134145	FAM173B	-	-141663	24402	-3.1450309532605667	-0.07160338865034904	38.47812833404945	2.2280041805584106e-8
HCC	chr4	105896033	255743	NPNT	+	-593	76232	4.064591870941712	-0.3081619599305294	38.478083671916345	2.2280041805584106e-8
HCC	chr11	133865584	219938	SPATA19	-	20046	4917	-3.297206084740687	-0.7132811747971001	38.47697946201866	2.2291280011202528e-8
HCC	chr14	104181914	145195	C14orf144	+	41670	22564	-3.4049709310029375	-0.8657229249755611	38.47351217983895	2.23295447751672e-8
HCC	chr16	88931534	100129697	LOC100129697	+	8503	11488	-3.6132320398971394	-0.7380380997892917	38.473216521395464	2.2330792659603462e-8
HCC	chr16	827559	388199	PRR25	+	-22116	8419	-3.418378496205208	-0.17068373963849454	38.47316306496596	2.2330792659603462e-8
HCC	chr18	8420887	100192426	LOC100192426	-	53853	6215	-3.5147568206658613	-0.5352155756686784	38.472375051176456	2.2338437333606396e-8
HCC	chr7	4245745	221935	SDK1	+	-116060	139315	-4.237145816121232	-0.23015069733686933	38.47108194728733	2.235186875698837e-8
HCC	chr21	9823614	441058	LINC01667	-	2553	39213	-2.8318441807526735	1.046860567907904	38.47038495727371	2.2358477998899242e-8
HCC	chr11	115154953	105369509	LOC105369509	+	178624	6863	-3.2676143007832543	-0.25123962266926975	38.470022048627385	2.236126111346587e-8
HCC	chr18	78980022	27164	SALL3	+	253	18695	3.9696539577371586	-0.9532783291148185	38.46968028208805	2.2363417635122857e-8
HCC	chr12	1828087	654429	LRTM2	+	-7820	16486	-3.1744699510080276	-0.3631096275382111	38.469593880918985	2.2363417635122857e-8
HCC	chr8	936129	401442	LOC401442	+	-197581	1827	-3.5668629340404667	0.06189474101206828	38.46891148990587	2.2369863299605927e-8
HCC	chr4	126082393	100302267	MIR2054	+	-575134	49	-3.4076999710703597	-0.7192964895278953	38.468786613701276	2.236991961764278e-8
HCC	chr2	105602230	285000	LOC285000	-	-8329	17463	-3.7778283357118467	-0.825727959014088	38.467835889424094	2.2379444133447093e-8
HCC	chr7	3014495	84433	CARD11	-	-29450	137870	-3.3644545375563255	-0.3587287863509612	38.46740940326751	2.2382959526950465e-8
HCC	chr2	130231110	112714	TUBA3E	-	32649	6717	-3.3017067528339896	-0.8249755153787266	38.466995743231905	2.238632843369187e-8
HCC	chr1	227925586	100847072	MIR5008	-	-16097	94	-3.2093343464760453	-0.5167053935211869	38.46663153896671	2.2389130563723523e-8
HCC	chr8	142462019	575	ADGRB1	+	1997	80992	-3.2907362328644174	-0.24907422124636297	38.46616688411581	2.2393085684904907e-8
HCC	chr8	55454354	100133234	SBF1P1	-	-967	6125	-3.258926660756971	0.6000880536836393	38.465723181216504	2.2396801143847256e-8
HCC	chr20	62929169	11083	DIDO1	-	2618	21554	5.050388534761009	0.10065891248413493	38.46522681436928	2.240112178801257e-8
HCC	chr7	4093673	221935	SDK1	+	36012	139315	-3.9037367327396533	-0.5329236485214363	38.46506055204764	2.240165391200663e-8
HCC	chr10	48820339	474354	LRRC18	-	-93896	4752	-3.5803146235590004	0.10985090303991336	38.462720251676494	2.2427155440086806e-8
HCC	chr3	180829821	101928882	LOC101928882	-	-40357	162589	-3.215935381759036	0.32016857480179145	38.461323662938824	2.244136053072047e-8
HCC	chr17	75753823	2584	GALK1	-	-11376	7263	-4.817091905311532	-0.7883927396225466	38.461244748234925	2.244136053072047e-8
HCC	chr19	46493921	57469	PNMA8B	-	-1991	4722	-4.1653039955611755	-0.6620769232972057	38.4608350550639	2.2444693386233533e-8
HCC	chr6	170433615	100616430	MIR4644	+	-102854	84	-3.5752007125532312	-0.43394047332301666	38.46053032194598	2.244641812047566e-8
HCC	chr2	7555364	100506274	LOC100506274	+	-134103	28990	-4.000567067436415	0.1514219026766329	38.46044536652583	2.244641812047566e-8
HCC	chr19	5257460	5802	PTPRS	-	-83343	135296	-3.9298509088500544	-0.5576285518793883	38.460135267127114	2.2448606363275164e-8
HCC	chr20	23036787	6754	SSTR4	+	-1367	1258	-3.5571952603758903	-0.7937585868523553	38.45812119396545	2.247040557876336e-8
HCC	chr10	43357872	53828	FXYD4	+	13772	4692	-4.368334339152269	-1.4709882771206886	38.4578450684506	2.2472205130547444e-8
HCC	chr12	127838861	400087	LINC02393	+	42756	17023	-3.413009242254206	-0.7804109356679445	38.45747204511503	2.2475120782551717e-8
HCC	chr20	2383835	343641	TGM6	+	-2927	51846	-4.8818563753958015	-1.3337039175028729	38.45648591597892	2.248509960053425e-8
HCC	chr19	29781715	898	CCNE1	+	30279	12324	-3.696320377889266	-0.8819395987272951	38.45507848030874	2.24999396477869e-8
HCC	chr1	227925514	100847072	MIR5008	-	-16169	94	-3.7132887119596907	-0.6263598219420164	38.45449196896996	2.2505320912179665e-8
HCC	chr18	79553936	284240	LOC284240	+	25346	9737	-3.6312315907887487	-0.041407615087621814	38.454209534476064	2.2506177879834225e-8
HCC	chr20	45736979	391253	SPINT4	+	-14644	3496	-3.4024019807960086	-0.3464018434450485	38.454178064298794	2.2506177879834225e-8
HCC	chr11	133864997	219938	SPATA19	-	19459	4917	-4.388839510891764	-0.9087497508378969	38.45378381386171	2.250875499376201e-8
HCC	chr1	3763590	388588	SMIM1	+	9171	3222	-3.5768260868998025	-0.7604690586280832	38.45360415107598	2.250875499376201e-8
HCC	chr7	159231067	7434	VIPR2	-	86110	116783	-3.2771929488756846	0.1481443884067655	38.453595272410396	2.250875499376201e-8
HCC	chr12	130976588	105755954	ADGRD1-AS1	-	-17388	3351	-4.344886630110867	-0.635848911457544	38.45325410103282	2.251130875297954e-8
HCC	chr5	534904	100616381	MIR4456	-	-978	43	-3.714406514409333	-0.18644417907115743	38.45254589592365	2.251809743254236e-8
HCC	chr8	142119808	100616268	MIR4472-1	+	56531	80	-3.450914585061396	-0.34990764898926585	38.45094409372157	2.253520431318347e-8
HCC	chr10	133117155	84435	ADGRA1	+	-14909	29430	-3.3783689613554277	0.16252362285403793	38.45074862262119	2.2536078794104703e-8
HCC	chr3	180590569	151613	TTC14	+	11561	9001	-3.366278350297773	-0.6763636244824383	38.45012876756907	2.2541854701256023e-8
HCC	chr1	226646251	100506443	ITPKB-IT1	-	-28817	18989	-3.509170441983924	-0.5313479901969473	38.44947822551499	2.254798671983116e-8
HCC	chr4	137733779	105377443	LINC02172	+	-188048	57700	-3.8396962563206256	-0.526614383953248	38.44899610107418	2.2552174213132225e-8
HCC	chr14	105699186	2003	ELK2AP	-	26379	3231	-3.0439773941381465	0.9304590195776687	38.44824310942222	2.2558522642554562e-8
HCC	chr20	61908425	100302168	MIR1257	-	-45237	117	-3.640101855681115	-0.6231252698097455	38.44811489298813	2.2558522642554562e-8
HCC	chr5	176726987	102577424	LINC01574	+	16218	717	-3.7191826640990757	-0.24986130171816626	38.44808769438266	2.2558522642554562e-8
HCC	chr22	45905644	7477	WNT7B	-	-71484	56763	-3.4303325884262543	0.04977487954240036	38.44743419937883	2.256469377160027e-8
HCC	chr22	45930506	7477	WNT7B	-	-46622	56763	-3.189722866651652	-0.28738052454483437	38.44728584361232	2.2565025308998422e-8
HCC	chr7	157855301	100506585	LOC100506585	+	-716	11506	-4.610495011646006	-0.35831783945576473	38.44666763335971	2.257079030662807e-8
HCC	chr3	167116447	105374194	LOC105374194	+	-217764	33142	-3.30565775509389	-0.14880327922316058	38.4462717512006	2.2573985054251857e-8
HCC	chr20	58789477	105372695	LOC105372695	+	-16052	1387	-3.493516240129191	-0.5592410489720989	38.44583284576251	2.2577678065340024e-8
HCC	chr18	79641891	284241	LOC284241	-	-37854	40818	-3.52033918743526	-0.3459126756294944	38.44513334907632	2.2584245441604446e-8
HCC	chr15	98970997	145814	PGPEP1L	-	-34659	37427	-3.50245450588218	-0.1388953747039333	38.445025954787965	2.2584245441604446e-8
HCC	chr19	689140	400668	PRSS57	-	-6321	9941	-3.1232822036258803	0.03010469384403108	38.44367146341515	2.2598539997466688e-8
HCC	chr10	130402099	10539	GLRX3	+	-265690	43260	-3.1662680800757848	-0.3449059691729486	38.44310518649737	2.2603712571072392e-8
HCC	chr3	192925886	151963	MB21D2	-	7725	121346	-3.9110853087323467	-1.1013414472837963	38.44232884730431	2.2611320094407158e-8
HCC	chr17	22279657	284123	FAM27E5	+	19107	1130	-3.618603656456988	-0.452305015835115	38.44071393636028	2.2628234112512976e-8
HCC	chr12	3600748	100129223	THCAT155	-	107929	9108	-3.5472466935564717	-0.6512187514022933	38.44063032050893	2.2628234112512976e-8
HCC	chr7	57219994	105375297	LOC105375297	-	-2180	1006	-3.5041037217048263	-0.19747141795578715	38.43937070389775	2.264145625214038e-8
HCC	chr5	136357266	57113	TRPC7	-	-8210	152166	-2.8898527410743347	0.38738542263124515	38.438899909312624	2.2645531116865876e-8
HCC	chr15	98392496	105371011	LINC02351	-	-28502	97566	-4.227649398459393	-0.8245226718245172	38.43872053561792	2.264622488768135e-8
HCC	chr2	1912023	7837	PXDN	-	167476	112661	-3.5112057518533875	-0.5974601537210601	38.437270914878674	2.2661158739457855e-8
HCC	chr7	49773673	375567	VWC2	+	-12	143090	4.568205257148885	-0.17897545775740595	38.437125286502685	2.2661158739457855e-8
HCC	chr10	97043324	100505540	SLIT1-AS1	+	59432	992	-4.034674647968367	-0.8091663903044763	38.43707529491665	2.2661158739457855e-8
HCC	chr1	4772415	55966	AJAP1	+	-117370	122750	-3.3407510228798203	-0.8751615687948828	38.43671676393768	2.2663933813376224e-8
HCC	chr13	57286577	729250	PRR20E	+	-119380	3022	-3.597842542011896	-0.3705804754088518	38.434040240239135	2.2692505352224104e-8
HCC	chr22	48805106	100616415	MIR4535	+	-24811	59	-3.176038632528386	-0.25776873127558314	38.434018946635774	2.2692505352224104e-8
HCC	chr7	97945188	440	ASNS	-	16626	76446	-3.862130436752963	-0.8491052287851345	38.43330148883649	2.2699458950800615e-8
HCC	chr12	5479229	4908	NTF3	+	14903	1168	-3.7448483868793327	-0.715210611684925	38.43264516327736	2.2705703510786493e-8
HCC	chr8	1874611	9639	ARHGEF10	+	-50635	134666	-3.530209904782375	-0.2964526419920404	38.43239410477727	2.270723396231836e-8
HCC	chr1	6128932	26038	CHD5	-	-51202	78348	-4.32060276782211	-0.9825854598706443	38.43200610376377	2.2710358140392298e-8
HCC	chr9	132458129	389799	CFAP77	+	-47933	163124	-3.4781111571518757	-0.6073027335135215	38.429563615510034	2.273549504594933e-8
HCC	chr14	104183570	145195	C14orf144	+	40014	22564	-4.0831913915955385	-0.15028904609420077	38.42951916464121	2.273549504594933e-8
HCC	chr15	78777727	646938	LOC646938	+	-25690	1356	-4.347565624374389	-0.5475884537362329	38.42948871472972	2.273549504594933e-8
HCC	chr4	120808935	11107	PRDM5	-	-113931	230954	-3.494325975077515	-0.34550004299258813	38.42884508996918	2.2741602045886443e-8
HCC	chr8	139703830	51305	KCNK9	-	774	85936	3.8576054321566384	-0.03541321832189642	38.42862382052505	2.2741696986698435e-8
HCC	chr4	138739030	105377448	LOC105377448	-	-273616	192690	-3.9879193779539954	-0.5422188834792747	38.42859799945905	2.2741696986698435e-8
HCC	chr7	78904808	100874021	MAGI2-AS2	+	104180	3290	-3.4716851662510075	-0.49472131440385153	38.428399500698326	2.2742618039857798e-8
HCC	chr17	1049873	29	ABR	-	18032	28324	-4.071220565097258	-0.03595258529749896	38.427852288717084	2.274760347731686e-8
HCC	chr13	111388141	121793	TEX29	+	-67497	23604	-3.370272255947669	-0.021533538591271495	38.42722588480824	2.2753513382894014e-8
HCC	chr11	125213826	63876	PKNOX2	+	-49163	268727	-3.8083724873446894	-0.9264911207366292	38.42643984685423	2.2761286661806793e-8
HCC	chr4	8608868	8532	CPZ	+	-16208	27102	-3.3918994620608807	-0.6511001061486892	38.42619395035256	2.2762761685723424e-8
HCC	chr20	2693635	57593	EBF4	+	-757	67231	3.700063168283552	-0.5951111385241721	38.42605557991129	2.2762982676516064e-8
HCC	chr2	1969491	7837	PXDN	-	224944	112661	-3.944651885654514	-0.5560606365725808	38.425128331149836	2.2772407153265177e-8
HCC	chr15	55588227	26108	PYGO1	-	249	49098	4.152514002541033	-0.5112424765242907	38.424683756916856	2.2776201754791578e-8
HCC	chr7	157674841	406945	MIR153-2	-	100419	87	-3.219874251793077	-0.5419551429872919	38.42365735660505	2.2786789565752294e-8
HCC	chr7	67493633	101929736	LINC01372	+	-157657	4051	-3.481384839160369	-0.27157132045710325	38.4232727635566	2.2789886282031483e-8
HCC	chr2	72920408	2016	EMX1	+	-2933	17417	3.7415154293786252	0.4187433451661082	38.42314341761542	2.2790002578792236e-8
HCC	chr20	19639817	54453	RIN2	+	246704	115939	-4.860362089296741	-1.047867962774186	38.4216561440224	2.2804703573986066e-8
HCC	chr14	105905712	9834	FAM30A	+	12267	14664	-3.3753680433784408	0.026665839780873044	38.421646190703136	2.2804703573986066e-8
HCC	chr4	26532818	886	CCKAR	-	42398	9025	-3.6573131497067504	-0.9654436606943492	38.421270198298295	2.2807702556437065e-8
HCC	chr13	31608869	122042	RXFP2	+	130673	63331	-3.7713703978839637	-0.1547383444593823	38.419423494970644	2.2827898836426227e-8
HCC	chr4	187176721	105377600	LINC02374	+	25265	10890	-3.2652309716921644	-0.1264348681230965	38.41869011882153	2.283508239467122e-8
HCC	chr2	7265219	100506274	LOC100506274	+	156042	28990	-4.328526645236104	-0.38710352123922975	38.41758523345971	2.2846617100547747e-8
HCC	chr14	104635395	101929634	LINC02280	-	-30163	4439	-3.1248595141282265	-0.5747846287151893	38.416971674263806	2.2852086637370686e-8
HCC	chr11	2145210	3481	IGF2	-	4086	12013	-3.566411772569198	-0.33684763535323503	38.41687941833692	2.2852086637370686e-8
HCC	chr11	81207830	101928944	LOC101928944	-	445027	11603	-3.5904561874757004	-0.21426704547226907	38.41571681826555	2.286430637604871e-8
HCC	chr15	101049517	101927751	LOC101927751	-	130234	26941	-3.570478773551257	-0.061719781551112414	38.41531542675461	2.2866960706032477e-8
HCC	chr1	177032668	574441	MIR488	-	3223	83	-3.7856812748847957	0.4256935831452783	38.4152516546463	2.2866960706032477e-8
HCC	chr11	60515376	503497	MS4A13	+	37	27306	-3.226678701755085	-0.043820455911627025	38.41493246203138	2.2867926516555512e-8
HCC	chr7	158424831	693180	MIR595	-	-107982	96	-3.2747515711342783	0.02662610468695003	38.414930639803195	2.2867926516555512e-8
HCC	chr2	2665886	23040	MYT1L	-	334573	542201	-3.123311387809078	-0.3612970313872037	38.41431544263639	2.2873738269938183e-8
HCC	chr3	2485113	152330	CNTN4	+	-246284	819133	-3.1456953209613325	-0.6752536987503618	38.41317615776666	2.2885590356589005e-8
HCC	chr20	43138665	11122	PTPRT	-	-51252	1117166	-3.8970715221890737	-0.5629386231412129	38.4129745090309	2.2885590356589005e-8
HCC	chr10	100861055	55719	SLF2	+	51514	1318	-3.6944871979518474	-1.1330679499415195	38.41294669430584	2.2885590356589005e-8
HCC	chr11	2407295	10078	TSSC4	+	-6277	2861	-3.699157708976834	-1.0230116836382919	38.412584345325214	2.2888441267282935e-8
HCC	chr1	3378512	27237	ARHGEF16	+	76071	26531	-3.658323631886199	-0.10600031599121447	38.41028318647022	2.291404579742312e-8
HCC	chr20	50597424	693230	MIR645	+	-11638	94	-3.4481998178935203	-0.3860871998772017	38.408580964574426	2.2932639892741097e-8
HCC	chr3	11117449	3269	HRH1	+	19644	126161	-3.807749479749552	-0.7276622316713836	38.408008601973165	2.2937965247605752e-8
HCC	chr1	183938886	23127	COLGALT2	-	-98884	101939	-3.981444300280729	0.11343562200805993	38.40583883004987	2.296207954348894e-8
HCC	chr7	157812267	100506585	LOC100506585	+	42318	11506	-3.320627447418935	-0.6116790656525459	38.40568495337067	2.296248734369033e-8
HCC	chr12	131164672	116437	LINC01257	+	339	47921	-3.6763151961727836	-0.3582889250270525	38.40354775860389	2.2985295331380384e-8
HCC	chr7	156179061	389602	LOC389602	+	-216429	5760	-3.984057297787535	-0.3894706979472334	38.4035090916721	2.2985295331380384e-8
HCC	chr11	32489389	51352	WT1-AS	+	-53350	3419	-3.8229397216173067	-1.0628552063675274	38.40304923261864	2.298930802252866e-8
HCC	chr6	20057870	154141	MBOAT1	-	-154594	112779	-4.343357348590794	-0.4526569640711495	38.402300976772835	2.299671968875878e-8
HCC	chr9	135275591	157927	C9orf62	+	67658	3310	-3.464386099006332	-0.36256459039415434	38.40064947288474	2.3014783521610196e-8
HCC	chr8	141400433	11156	PTP4A3	+	20955	11067	-4.36938624515925	-0.7925826873666433	38.39743972137994	2.3050697736991904e-8
HCC	chr20	59191411	128611	ZNF831	+	-391	68093	-3.0254436108976757	-0.04516942533284025	38.39736816780888	2.3050697736991904e-8
HCC	chr7	534719	441307	HRAT92	+	-14328	4842	-3.5590275784933123	-0.3092389353223474	38.39719612070981	2.305132243462853e-8
HCC	chr10	126351261	8038	ADAM12	-	-37297	347217	-3.2597659820250477	-0.25538697220803674	38.39683303765693	2.305420390772488e-8
HCC	chr20	44720046	8839	WISP2	+	-5202	12969	-3.9604079871407865	-0.4648142609172466	38.395725175632	2.3065886978322935e-8
HCC	chr22	45509278	2192	FBLN1	+	-6439	60524	-3.7863223029947304	-0.5763703718043985	38.39427505387564	2.3081623773062146e-8
HCC	chr9	79862980	101927477	LINC01507	+	-38450	210026	-3.714604388683815	-0.5443514049492119	38.39346345916555	2.3089815329189688e-8
HCC	chr10	92420193	100507674	MARK2P9	+	-1532	946	3.358897525767569	-0.941566593843435	38.393221107012266	2.309127338561384e-8
HCC	chr3	13854632	7476	WNT7A	-	-25489	61537	-4.123458879269144	-0.1633101496798784	38.391765593546566	2.3107091625208265e-8
HCC	chr7	71827064	83698	CALN1	-	-510159	557733	-3.513750302824768	-0.9664452541393872	38.390443065753196	2.3121345154839614e-8
HCC	chr14	104566349	400258	C14orf180	+	13335	10164	-3.618595286774139	-0.8760245403841188	38.39028396952333	2.312181902136918e-8
HCC	chr7	138804168	50617	ATP6V0A4	-	5972	91903	-3.80256501874352	-0.7728080780884955	38.389196465358054	2.313329568936822e-8
HCC	chr1	34904470	58512	DLGAP3	-	-25115	64150	-3.9234897524263816	-0.21101385970169284	38.3883173358637	2.3142306984494584e-8
HCC	chr22	10961359	102723780	LOC102723780	-	-170	20933	-2.8705136513825065	0.8539610273860762	38.385875047729456	2.3169873423731416e-8
HCC	chr12	125252223	114795	TMEM132B	+	74393	335762	-3.509114468791941	-0.5713225273407427	38.38500800555555	2.3178755595628526e-8
HCC	chr6	104936633	100113403	LIN28B-AS1	-	-3894	4234	-3.6909885541240244	-0.3428256300313575	38.38484875933085	2.3179232858081357e-8
HCC	chr20	63260712	128414	NKAIN4	-	6172	13757	-3.6760434009688026	-1.1751358019762288	38.383958813501344	2.318700390269339e-8
HCC	chr5	24314360	1008	CDH10	-	-279139	106400	-3.6704688218787784	0.05379101249775609	38.38395649978163	2.318700390269339e-8
HCC	chr1	92217958	388649	C1orf146	+	58	27795	-4.008709846613334	-0.4157388506552399	38.38297883862295	2.3197207864080692e-8
HCC	chr9	135781035	57582	KCNT1	+	-78850	90963	-3.3412644954437747	-0.5297743944009964	38.38229117802257	2.3203967976371517e-8
HCC	chr4	8785416	3166	HMX1	-	-86401	4771	-3.7405513313814382	-0.8601624582223153	38.38122672836384	2.3215212001452123e-8
HCC	chr1	160400434	57216	VANGL2	+	140	28105	3.4122759350082927	-0.007903753252342993	38.38088523091842	2.321785874570692e-8
HCC	chr22	48869231	100128946	LINC01310	+	-2461	31617	-4.280884436165487	-1.0549610517575674	38.38025113364908	2.322270179146489e-8
HCC	chr3	97481650	285220	EPHA6	+	-42057	208985	-3.485312865163555	-0.6969684880930005	38.38024018651517	2.322270179146489e-8
HCC	chr9	135104900	10439	OLFM1	+	-17232	33517	-3.47069229916251	-0.703431261571978	38.379063399831004	2.3235292737254903e-8
HCC	chr5	4227990	101929153	LINC02114	+	545491	1385	-3.2011313720531787	0.2684404580889001	38.37882165030208	2.3236724862734112e-8
HCC	chr9	97796412	101928337	PTCSC2	-	-56668	153456	-3.7713955812985347	-0.34235455565313194	38.3787051462107	2.3236724862734112e-8
HCC	chr1	3022553	140625	ACTRT2	+	-1071	1422	-3.2145516930129743	-0.6156904932592433	38.37499685823299	2.3279124769540377e-8
HCC	chr7	155415319	100286906	LOC100286906	+	-33243	19707	-3.5912188798073656	-0.28451670912659655	38.37490954257336	2.3279124769540377e-8
HCC	chr6	8282644	51000	SLC35B3	-	-152923	22501	-3.801285191509729	-0.19492379419305159	38.37458884917156	2.328153131402176e-8
HCC	chr2	70797518	344018	FIGLA	-	6875	13334	-3.715946929306351	-0.26345092160581385	38.37163922893241	2.331532580936472e-8
HCC	chr2	127060453	274	BIN1	-	-21612	34043	3.6570396673823145	-0.736899056493129	38.37142093511945	2.331651277576821e-8
HCC	chr6	169248791	7058	THBS2	-	-5323	38335	-3.6264903052654023	-0.37897084850641216	38.37096937239999	2.331958015662323e-8
HCC	chr5	170641916	105377716	LOC105377716	-	-39554	42313	-3.272516392824712	-0.11525779024000622	38.370926352394946	2.331958015662323e-8
HCC	chr1	4019784	105376672	LINC01345	-	70804	1832	-3.41581320923085	-0.7627092927964844	38.370801363142505	2.3319652621505893e-8
HCC	chr6	44531873	105375075	LOC105375075	-	-20008	5721	-3.3743300437143207	-0.6386741294555683	38.36985086607224	2.3329591784234077e-8
HCC	chr2	128903892	101927881	LOC101927881	+	-39292	4128	-3.612418507875217	-0.474734667067921	38.368469455686196	2.33446894851579e-8
HCC	chr8	142048327	100616268	MIR4472-1	+	128012	80	-4.329827227721702	-0.3003719147336245	38.368161391715326	2.334695242214614e-8
HCC	chr1	228316761	102465444	MIR6742	-	-80348	62	-4.638356229804738	-0.45416522639428575	38.36763563904903	2.335182040707213e-8
HCC	chr2	205874161	8828	NRP2	+	-191661	61199	-3.8877129258625294	-0.49751498176408	38.36631087940512	2.336625445721228e-8
HCC	chr11	41622911	102723644	LINC01499	+	91657	121875	-3.312266764529614	0.15447702131889435	38.36502863386393	2.3380188175952125e-8
HCC	chr1	4760545	55966	AJAP1	+	-105500	122750	-3.2455283455145825	-0.37910070445516647	38.36139050114112	2.3421213659525562e-8
HCC	chr18	78703374	27164	SALL3	+	276901	18695	-3.1194877399793555	0.14707223715409767	38.361369590270655	2.3421213659525562e-8
HCC	chr4	137733820	105377443	LINC02172	+	-188089	57700	-3.476444210883253	-0.5266488132694119	38.36105217618093	2.3423596780489263e-8
HCC	chr10	43250189	221002	RASGEF1A	-	-16730	72387	-3.636630526593534	-0.7559834447340285	38.359574777092476	2.343990902203623e-8
HCC	chr1	224616557	149111	CNIH3	+	-80	124071	4.329237792622533	0.4279329313643943	38.3592685309616	2.344216006823673e-8
HCC	chr17	1054166	29	ABR	-	22325	28324	-3.9691037432718455	-0.6521901106366531	38.35900682011362	2.344387639446769e-8
HCC	chr2	914818	101060385	LINC01939	-	9367	5236	-3.5240311410986616	-0.5186415220126486	38.358214932005914	2.3451963469163478e-8
HCC	chr8	46254786	389652	ASNSP1	-	-362857	38429	-4.157263259286973	-0.8024579787241242	38.35788973949162	2.3453831003592474e-8
HCC	chr11	3228001	116534	MRGPRE	-	-4385	4734	-3.0352759156050033	0.44850597939866604	38.35782189865003	2.3453831003592474e-8
HCC	chr1	189225509	339479	BRINP3	-	-1250501	378344	-3.578690113283867	0.09168954333650703	38.35493541975657	2.348711775317265e-8
HCC	chr7	157904682	100506585	LOC100506585	+	-50097	11506	-3.697037673968862	0.00950484515882738	38.354705488206704	2.3487620138649294e-8
HCC	chr7	157595510	406945	MIR153-2	-	21088	87	-3.2850498243391426	0.1880163254527765	38.35465608397249	2.3487620138649294e-8
HCC	chr22	44572268	388910	LINC00207	+	-2928	3110	-3.965900745423696	-0.4047845893493982	38.35430547332686	2.3490410493847233e-8
HCC	chr11	94544079	2526	FUT4	+	-228	6048	4.144708297521263	0.08708823352844657	38.353622566426665	2.349720200981172e-8
HCC	chr7	153041887	57180	ACTR3B	+	-282138	95631	-3.4235042941941902	-0.847838770580603	38.353337400912714	2.3499205593788724e-8
HCC	chr17	26982124	105371703	LOC105371703	-	-107117	16853	-3.2323352425769336	-0.36966607700252996	38.352851305809395	2.3500255209512548e-8
HCC	chr4	177193805	55247	NEIL3	+	116032	53102	-3.5373907707851986	0.23356733736413424	38.35281529877151	2.3500255209512548e-8
HCC	chr5	16718187	54463	RETREG1	-	101129	144021	-3.7581112774457797	-0.9635831514288679	38.352575052993465	2.3500255209512548e-8
HCC	chr7	158238103	693180	MIR595	-	-294710	96	-3.3637165719695474	-0.30600881650037587	38.35257286715077	2.3500255209512548e-8
HCC	chr20	63405760	1137	CHRNA4	-	44364	18087	-3.3203860581493	-0.2747026451562846	38.352571817493946	2.3500255209512548e-8
HCC	chr20	59819650	116154	PHACTR3	+	-98440	126502	-3.5163170838699953	0.13461215635634097	38.35253775935266	2.3500255209512548e-8
HCC	chr18	7231537	339291	LRRC30	+	-433	985	-3.0533055482653992	0.12487593921767147	38.352135823936514	2.3503666003519884e-8
HCC	chr10	130027757	253738	EBF3	-	63930	128596	-3.625015322949016	-0.5134848070220154	38.35131378568066	2.3512138393678994e-8
HCC	chr8	116297671	100859921	LINC00536	-	-27388	374549	-3.1641569639277485	-0.20923003221473999	38.349643721421614	2.3530837180719973e-8
HCC	chr12	70497075	5787	PTPRB	-	-112949	94154	-3.242440770936753	-0.5122582638082716	38.34944053426518	2.3531855955639507e-8
HCC	chr5	194886	389257	LRRC14B	+	-3375	4824	-4.266691466417818	-0.30092251756618527	38.34850369883484	2.3541723606773605e-8
HCC	chr10	1944686	282980	LINC00700	-	-69662	8876	-3.5177053187454606	-0.5808515304069332	38.34806602261989	2.3545572094786792e-8
HCC	chr10	116393688	119548	PNLIPRP3	+	34224	50045	-3.041548783946026	-0.13477872709086533	38.347303502932455	2.3553341679335523e-8
HCC	chr12	131076100	105755954	ADGRD1-AS1	-	82124	3351	-3.81165553219941	-0.598007940353648	38.34705413475425	2.355491919425423e-8
HCC	chr18	10267695	101927350	LINC01254	-	-146675	9238	-4.6222997639715775	-1.0567921023908065	38.346776200414226	2.355684173113828e-8
HCC	chr14	105707785	2003	ELK2AP	-	34978	3231	-3.0053452524862156	-0.014007701513345147	38.34429684886494	2.358535571084094e-8
HCC	chr17	21686448	100134444	KCNJ18	+	6075	12090	-3.7855375692221025	-0.8189548660876773	38.344008779656896	2.35874034117862e-8
HCC	chr19	31303321	57616	TSHZ3	-	-46204	74581	-3.822887872085181	-0.7218132384553785	38.343523652518456	2.3591833545342126e-8
HCC	chr3	172691808	57552	NCEH1	-	-19410	80574	-3.2765551969920126	-0.14679987586011606	38.34323522209355	2.3593886351970975e-8
HCC	chr18	35760478	2589	GALNT1	+	-105909	57266	-3.4084597152353013	-0.21660106143463806	38.34311575465585	2.3593896517403716e-8
HCC	chr18	79628123	284240	LOC284240	+	-48841	9737	-3.5099687961894457	-0.06904123504531647	38.342870093321025	2.35954325467529e-8
HCC	chr16	2033511	9351	SLC9A3R2	+	-247	5763	3.3034831299008616	0.03777698297513761	38.34202756665657	2.360335166550613e-8
HCC	chr14	19786073	441670	OR4M1	+	-5750	942	-3.1600121044176377	0.00992579403727265	38.34197803316009	2.360335166550613e-8
HCC	chr18	78934326	27164	SALL3	+	45949	18695	-3.599800941080998	-0.9037502941607145	38.340483167083036	2.3620003769760008e-8
HCC	chr19	48729176	284358	MAMSTR	-	9457	6722	3.4906145316769157	-0.5185285305121468	38.33991308435564	2.3625469145331007e-8
HCC	chr1	7705464	23261	CAMTA1	+	-600	64843	4.132294442736023	-0.4893439017779016	38.33781060925181	2.364949943580321e-8
HCC	chr2	240754314	375318	AQP12A	+	-62469	6639	-3.566823167155744	-0.258409053966218	38.33733459366078	2.365383159843795e-8
HCC	chr5	10190672	134145	FAM173B	-	-59237	24402	-3.464215764560834	-0.4345910133402149	38.3364846646234	2.3662698148572055e-8
HCC	chr6	33167094	414768	HCG24	+	-23770	5492	-3.4155224010013203	-0.08052219143531174	38.33483962357313	2.3681214943316113e-8
HCC	chr19	31348932	57616	TSHZ3	-	-593	74581	5.272042955343589	0.5002354588985531	38.333796337899976	2.3691804529507753e-8
HCC	chr11	81207608	101928944	LOC101928944	-	444805	11603	-3.3208818108301097	0.27517884476733606	38.333730080122635	2.3691804529507753e-8
HCC	chr9	86897507	2619	GAS1	-	-49682	2828	-3.7718001611242795	-0.6588848173948136	38.33358914597774	2.3692076415022817e-8
HCC	chr13	31754387	122042	RXFP2	+	-14844	63330	-4.402991394445333	-1.2181826891208896	38.333366765413956	2.3693008128751518e-8
HCC	chr15	27294940	101928869	GABRG3-AS1	-	133621	3585	-3.342761897284283	-0.1742576648964089	38.333275347237624	2.3693008128751518e-8
HCC	chr6	41644105	4188	MDFI	+	-5648	15788	-3.9052578260527975	-0.32052304070242554	38.33244951771068	2.3701597296775503e-8
HCC	chr2	239795839	150935	LOC150935	+	-32979	37803	-3.8421472866421644	-0.7335539286431435	38.33065479675337	2.372196463983187e-8
HCC	chr5	165535170	102546299	LOC102546299	+	-1064891	72705	-2.9600053295868616	-0.22718490000550312	38.32997915701403	2.3728738188672082e-8
HCC	chrX	94045900	286499	FAM133A	+	-371887	38262	-4.405827691752468	-0.9180055239535935	38.328796988453746	2.3741675476252382e-8
HCC	chr20	61350957	1002	CDH4	+	-98531	688192	-3.9152525866692	-0.8958440755368905	38.32835649056264	2.3745593417156694e-8
HCC	chr20	62447073	140893	RBBP8NL	-	19500	17337	-3.6023794921499825	-0.5351143506036129	38.32806306179367	2.3747722302014047e-8
HCC	chr10	43825691	414260	LINC00619	+	19615	5317	-4.2065258715409115	-1.0540056702021234	38.3267291400809	2.3761163217960767e-8
HCC	chr17	83115305	284207	METRNL	+	-35614	15436	-3.6287421150312245	-0.41591865533988914	38.32672193697409	2.3761163217960767e-8
HCC	chr3	58635531	11170	FAM107A	-	7921	63499	-3.1745318773357036	-0.6106367130782347	38.32626279889992	2.3765311736546176e-8
HCC	chr4	46831358	170712	COX7B2	-	-77877	174406	-4.710220358988294	-0.8459640723089399	38.32499303630661	2.3779336875526522e-8
HCC	chr8	142931360	1585	CYP11B2	-	13517	7285	-3.3338986246459976	-0.7913552101057492	38.32384559187109	2.3791879049799965e-8
HCC	chr16	2724952	83886	PRSS27	-	4401	8134	-3.368857882296988	-0.8665599727542096	38.32355046706335	2.3793854963883165e-8
HCC	chr9	135780482	57582	KCNT1	+	-78297	90963	-3.7369871370824894	-0.09651928378234471	38.32344666232991	2.3793854963883165e-8
HCC	chr8	142017247	100616268	MIR4472-1	+	159092	80	-3.3926256192530824	-0.28888745902622953	38.32330455961106	2.3794143683138045e-8
HCC	chr2	310736	105373350	LINC01865	+	5548	20771	-3.037826280773955	-0.22944508992484283	38.322997077530374	2.3796449090086994e-8
HCC	chr3	73159119	55096	EBLN2	+	-97460	1662	-3.3173830888141023	-0.39155922560440287	38.322350725374704	2.3802887845178956e-8
HCC	chr15	77614642	84894	LINGO1	-	-17885	19504	-4.151243469443928	-0.3936575908031772	38.321192916570546	2.3814503349389605e-8
HCC	chr19	6597526	970	CD70	-	6374	5314	-3.754132785424707	-0.24775133636717514	38.32116188200152	2.3814503349389605e-8
HCC	chr7	29989204	9805	SCRN1	-	-605	69707	4.3135812515263945	-0.6814883588766034	38.31974792653669	2.383031912555092e-8
HCC	chr19	37293491	284459	HKR1	+	19346	51620	-2.6306457993943	4.1671625655255005	38.319308351543995	2.3834241769131153e-8
HCC	chr16	16525434	101059953	NPIPA8	+	-146189	14728	-3.3509304510339604	-0.658320614949096	38.31871803203131	2.3838659547655336e-8
HCC	chr4	2018600	7469	NELFA	-	9365	26522	-3.515456496459344	-0.8646869527512415	38.318709938546064	2.3838659547655336e-8
HCC	chr1	53509968	63948	DMRTB1	+	-50569	8089	-3.7310721143963566	-0.6668397433117875	38.31835587303196	2.3841539102664534e-8
HCC	chr5	141672603	64411	ARAP3	-	-9630	28833	-3.79989736337174	-0.01658268223524845	38.31812655567705	2.3842894857995853e-8
HCC	chr7	91887491	7978	MTERF1	-	6771	7845	-4.097931869780378	-0.26035215067032424	38.31635820619203	2.386306334846577e-8
HCC	chr1	72445797	257194	NEGR1	-	163203	879653	-4.4165754937746735	-1.15737349009743	38.31612062231991	2.3863574918862302e-8
HCC	chr20	62753338	100652730	LINC00659	-	-23518	2736	-3.893349902094324	-0.7212057242961302	38.316079705482665	2.3863574918862302e-8
HCC	chr22	44569733	388910	LINC00207	+	-393	3110	-3.5942133865014187	-0.9589848912855734	38.31532738419103	2.3871329177739592e-8
HCC	chr5	142236024	100642175	SPRY4-IT1	-	-82298	689	-3.3496412232791206	-0.2295083654344177	38.31479123023582	2.387644102283517e-8
HCC	chr12	5888083	57101	ANO2	-	-57176	382609	-3.4609632806647492	-0.28757908198645515	38.31424121972466	2.3881723629008648e-8
HCC	chr22	45543600	2192	FBLN1	+	-40761	60524	-3.767628729447865	-0.7095731797460643	38.314086366275404	2.3882170964183807e-8
HCC	chr20	37415333	6714	SRC	+	-69205	59305	-3.3001390361249503	-0.12561032940953093	38.31386408448181	2.3883443631902115e-8
HCC	chr7	1647086	260341	TFAMP1	+	-32616	2223	-3.304766829625051	-0.2564249121631136	38.31320658375675	2.3890043947076106e-8
HCC	chr12	3551606	100129223	THCAT155	-	58787	9108	-3.208668265705229	-0.8393198166607452	38.31195964259419	2.390386538017562e-8
HCC	chr16	86934638	440390	LINC02181	+	123146	6208	-3.3388540839494407	-0.8586581255834163	38.3118335945813	2.390396063054412e-8
HCC	chr11	3227998	116534	MRGPRE	-	-4388	4734	-2.9777584335361804	0.4483805192466234	38.309402216375524	2.3932311827992185e-8
HCC	chr12	10713261	8531	YBX3	-	-10093	24278	-3.8223933034897013	-0.1900152336704846	38.308129379909396	2.3946084675104633e-8
HCC	chr9	135787873	57582	KCNT1	+	-85688	90963	-3.5813147026174037	-0.761660687279668	38.308043001441334	2.3946084675104633e-8
HCC	chr19	33890138	79047	KCTD15	+	-93292	18916	-3.6595233125225355	-1.0875865837577052	38.30781894306825	2.394738317617472e-8
HCC	chr1	86524139	22802	CLCA4	+	22937	33674	-3.2532828606115314	0.10385544823491408	38.30717629028329	2.3952801561520616e-8
HCC	chr5	94296600	83989	FAM172A	-	184901	493975	-3.738202085853507	-0.2763829635919189	38.30714099461344	2.3952801561520616e-8
HCC	chr10	35640413	100616500	MIR4683	-	-839	81	3.730996580359528	0.019066515615113893	38.30671517153435	2.395657751943972e-8
HCC	chr16	1028748	6755	SSTR5	+	44008	8699	-3.718176193695315	-0.39084112225687273	38.306202956010594	2.3961414945908263e-8
HCC	chr11	119628875	5818	NECTIN1	-	-99850	90628	-3.5021922684389826	-0.7989330034165878	38.306069281672904	2.3961479236937892e-8
HCC	chr9	26492050	79886	CAAP1	-	-400778	52144	-3.4147001141747264	-0.49035280378260304	38.30596131286953	2.3961479236937892e-8
HCC	chr2	218079164	285180	RUFY4	+	-10149	21567	-4.165038670966231	-0.45259800199967987	38.305592960964105	2.396455113026032e-8
HCC	chr16	88302477	101928880	LINC02182	+	-108196	937	-3.4043561994554734	-0.13649881515357815	38.30525573903231	2.396693677871762e-8
HCC	chr3	12110391	7079	TIMP4	-	-48960	6284	-4.061174876422411	-0.3120168696394885	38.3051623440994	2.396693677871762e-8
HCC	chr8	7297725	349196	LINC00965	-	11367	2874	-3.5845631244106286	-0.6327125043966938	38.30118542092948	2.401437605102979e-8
HCC	chr10	132988446	399829	LINC01168	+	-22912	10964	-3.48332183453656	0.32256954546414823	38.30027431988857	2.402371849182945e-8
HCC	chr18	79049069	374868	ATP9B	+	20206	309008	-3.2217254982067858	-0.47569155940711977	38.30019007762587	2.402371849182945e-8
HCC	chr17	79271371	64772	ENGASE	+	-196434	13667	-3.8695466814532047	-0.6484417423124034	38.30000564032598	2.4024534568544266e-8
HCC	chr1	217707077	128153	SPATA17	+	-75753	236830	-3.7330750572251676	-0.38205845478988787	38.29984773235414	2.402502414106998e-8
HCC	chr15	23565703	7681	MKRN3	+	-396	2713	-3.820673562762945	-0.004692971113177098	38.29824118696171	2.4043355825525877e-8
HCC	chr14	104147198	26153	KIF26A	+	-8475	42176	-3.2857274472413374	-0.7620318503430957	38.297375600184395	2.4052567023987696e-8
HCC	chr8	55451637	100133234	SBF1P1	-	-3684	6125	-3.3690406332544516	0.08107380549187164	38.29719727564153	2.4053309090615247e-8
HCC	chr6	166252622	101929297	LOC101929297	+	-15653	19976	-3.5961002434440967	0.08906191773838958	38.29661269108441	2.4059059545739218e-8
HCC	chr7	1344123	340260	UNCX	+	-111741	4945	-3.4951214748356194	-0.5738553817814549	38.29640127620166	2.4060209978463773e-8
HCC	chr18	78994683	27164	SALL3	+	-14408	18695	-3.718478531604313	-0.3761811168660018	38.2949568947301	2.407656812613829e-8
HCC	chr4	79309873	84779	NAA11	-	-16144	8900	-4.021588874327121	-1.0325607134272685	38.29471869809231	2.4077875298635632e-8
HCC	chr5	156771331	153743	PPP1R2B	+	79155	2043	-4.0538247045224605	-0.9037457244288531	38.29461477427076	2.4077875298635632e-8
HCC	chr7	4221322	221935	SDK1	+	-91637	139315	-3.2421441939896307	-0.15051047891167926	38.29383126570162	2.4086087256865897e-8
HCC	chr15	93792322	101927153	LINC02207	+	64238	21797	-3.3746754082509685	-0.3407455337210944	38.29369263002587	2.4086341093234698e-8
HCC	chr1	198680378	5788	PTPRC	+	-41410	56204	-3.5382433637214703	-0.3594820592042955	38.29332069216253	2.4088803728683993e-8
HCC	chr18	46680144	125336	LOXHD1	-	23111	179780	-3.5830480527639836	0.09587038194820213	38.29325700488383	2.4088803728683993e-8
HCC	chr2	114988106	57628	DPP10	+	76564	780066	-3.9029900992597453	-0.20587308453234998	38.29288819561444	2.4091406775452334e-8
HCC	chr1	177281268	102724661	LINC01645	+	70318	14873	-3.0747217377792726	-0.1206436674611083	38.292810055444306	2.4091406775452334e-8
HCC	chr19	31351617	57616	TSHZ3	-	2092	41181	4.369998406155462	-0.12959593461194172	38.29241148701014	2.409487039750976e-8
HCC	chr10	132112259	282973	JAKMIP3	+	-46292	118843	-3.4905328984409585	-0.3436581138403581	38.29215508937473	2.4096578974020797e-8
HCC	chr12	2679760	100874235	CACNA1C-AS2	-	7540	3721	-3.9713637071399734	-0.5266395400279692	38.290830155726866	2.411148692773698e-8
HCC	chr15	28081149	4948	OCA2	-	-18163	344437	-5.4168639601709225	-1.047394569367125	38.29016459401529	2.4118253366034177e-8
HCC	chr22	48556357	284933	LOC284933	-	8970	8488	-3.4289156292922995	-0.5543604761768864	38.28870851651351	2.413479684744974e-8
HCC	chr16	87607459	57338	JPH3	+	-4572	1762	-3.8843891963845225	-0.9191605800046493	38.28779021955595	2.4144696904624346e-8
HCC	chr2	97735496	7535	ZAP70	+	-1090	5455	-4.501170850166009	-0.43446023162799186	38.28748756204224	2.4145915285565153e-8
HCC	chr19	9270678	26648	OR7E24	+	-19634	1020	-3.1931065778983	-0.17163056805095997	38.28745577529294	2.4145915285565153e-8
HCC	chr18	10589173	102724470	LINC01887	-	-37247	15422	-3.36822482867645	-0.800438400687059	38.28719828308068	2.414764165418301e-8
HCC	chr12	25884448	100422897	MIR4302	-	10369	60	-3.3081820029189397	-0.8103882679337334	38.28551323133396	2.4167041325446493e-8
HCC	chr6	44727479	105375075	LOC105375075	-	175598	5721	-3.8919855529650818	-0.2357759558825544	38.285239022889314	2.4168976422283202e-8
HCC	chr9	91810646	4920	ROR2	-	-139516	227567	-3.207997908838709	-0.3600483862419308	38.284699528174755	2.4174197942793918e-8
HCC	chr8	142535785	575	ADGRB1	+	-71769	80992	-4.090568859904827	-0.21651712289898195	38.28433232856351	2.4177285898548062e-8
HCC	chr19	30490891	9745	ZNF536	+	-118498	341194	-3.4388010878069992	-0.15904783148399798	38.283420832824305	2.4187119822380862e-8
HCC	chr17	73391258	23580	CDC42EP4	-	79254	28381	-3.604360015841011	-0.21937179617179103	38.282501821257874	2.419705103580895e-8
HCC	chr18	78563290	27164	SALL3	+	416985	18695	-4.417653417428589	-0.7639854937996495	38.28161009159582	2.4206647993025144e-8
HCC	chr2	109402064	100423027	MIR4266	-	88439	55	-3.6930777581305105	0.2875523950414852	38.28127220447639	2.420937679694174e-8
HCC	chr7	158175028	100506585	LOC100506585	+	-320443	11506	-3.149276541223411	-0.13842934570275914	38.28107088561456	2.4210179065081165e-8
HCC	chr8	141844204	100302147	MIR1302-7	-	57891	72	-3.501375961441665	-0.6194700992068124	38.28094728512843	2.4210179065081165e-8
HCC	chr19	51016095	5655	KLK10	-	-3603	6955	-3.30254319237551	-0.6952063913174453	38.28085382245474	2.4210179065081165e-8
HCC	chr2	106842633	84620	ST6GAL2	-	-43380	84414	-3.101881761656296	-0.5482464000976499	38.28064816527576	2.4211267967913615e-8
HCC	chr2	11657247	23620	NTSR2	-	-12956	12026	-3.3666738389419257	-0.43920112315183885	38.28031051640767	2.4213994780693677e-8
HCC	chr16	84617884	23406	COTL1	-	-212	52499	4.331392728718943	-0.5416489843560003	38.27928420763525	2.4225269746690605e-8
HCC	chr3	13689013	285375	LINC00620	+	-38292	95915	-3.0995584860732186	-0.4145450558802841	38.27900363909054	2.4227289631861285e-8
HCC	chr1	3234345	100422968	MIR4251	+	-106370	61	-3.9615199747620373	-0.5209296976353462	38.27829424424544	2.4234634850837396e-8
HCC	chr18	79800439	26251	KCNG2	+	63229	36149	-3.71705205687126	-0.29273842975430275	38.27795115829881	2.4237432186705486e-8
HCC	chr10	7397735	57713	SFMBT2	-	-11606	250718	-3.5645750340927167	-0.6444071732576123	38.27779204323282	2.4237944750466305e-8
HCC	chr18	78638107	27164	SALL3	+	342168	18695	-4.274768964559629	-0.644189626320622	38.27739890403102	2.424035488286897e-8
HCC	chr5	98392443	105379098	LINC01846	-	231204	75374	-3.6734108878716487	-0.503269966101276	38.27736233867624	2.424035488286897e-8
HCC	chr6	28866809	401242	LINC01623	-	3132	4053	3.5016321793421974	0.36445374561758864	38.276352899932824	2.4251433107207397e-8
HCC	chr17	83124936	284207	METRNL	+	-45245	15436	-3.435081779559358	0.0849211845554191	38.275783165327596	2.425705005909326e-8
HCC	chr12	131634337	105370085	LINC02414	-	-13784	2204	-3.437494591734741	-0.40510950419061165	38.275662537832375	2.4257085050998445e-8
HCC	chr10	26315631	2572	GAD2	+	-99324	84813	-3.6357681740839363	-1.1373323528013406	38.27451777268662	2.4269854227658102e-8
HCC	chr5	176714497	102577424	LINC01574	+	28708	717	-3.5120138549079325	0.3316800750688407	38.274029330488894	2.4274464453121485e-8
HCC	chr1	5863849	100616421	MIR4689	-	1108	70	-4.0149385061783285	-0.4928646590943864	38.2736355055692	2.4277898447905425e-8
HCC	chr8	141217207	57210	SLC45A4	-	-11367	16647	-4.026037613042299	-0.41933758842640284	38.27291645596728	2.428538016824096e-8
HCC	chr20	63773755	140685	ZBTB46	-	-31748	61836	-4.760276267932058	-0.6850642305467098	38.27167595545069	2.4298289638172466e-8
HCC	chr7	4269360	221935	SDK1	+	-139675	139315	-3.0941623323253427	0.291582868636573	38.271643880879665	2.4298289638172466e-8
HCC	chr5	45226593	10884	MRPS30	+	-417668	6592	-3.3589997089466626	-0.6293972764269334	38.27091979466298	2.4305840653409403e-8
HCC	chr20	63317620	57642	COL20A1	+	-24434	37748	-4.184121043951071	-0.2360764827613309	38.27078562142944	2.4306045151118116e-8
HCC	chr20	46178205	958	CD40	+	-59951	11492	-4.160534586881293	-0.7708351770897288	38.27040059264789	2.430937457608972e-8
HCC	chrX	58288158	7789	ZXDA	-	377525	5204	-3.7561991268225436	-0.862118955220362	38.269846420390344	2.4314812035567254e-8
HCC	chr12	34293613	84920	ALG10	+	-271332	6021	-3.0752097602562767	-0.18263345960981217	38.269565378988176	2.4316846982944875e-8
HCC	chr8	16760728	26281	FGF20	-	-241437	9341	-3.8191549959675575	-0.1570938107536902	38.26881028846506	2.4324790698324475e-8
HCC	chr15	60397287	302	ANXA2	-	-699	50836	-3.734455697299172	0.09242188944833626	38.26847264401021	2.432753231105757e-8
HCC	chr19	30337242	9745	ZNF536	+	35151	185667	-3.8363490404883245	-0.5336781349960639	38.26680737787095	2.434683307666717e-8
HCC	chr22	47193967	339685	LOC339685	+	151604	27971	-3.789390368851219	-0.15560068932630788	38.2657487428567	2.4358575650077018e-8
HCC	chr1	5945518	8514	KCNAB2	+	46780	108896	-5.466851235124274	-0.19681375215045815	38.26471783428863	2.436858470856288e-8
HCC	chr1	2908819	140625	ACTRT2	+	112663	1422	-3.2029486564261282	-0.1661993959604693	38.26471168872365	2.436858470856288e-8
HCC	chr12	5423199	4908	NTF3	+	8915	63186	-3.750975203383939	-1.2269738953932845	38.26339658722332	2.4382215580420065e-8
HCC	chr1	195763721	105371673	LINC01724	-	-324994	43836	-3.2308148357558095	-0.281095041878274	38.263385107976035	2.4382215580420065e-8
HCC	chr11	1936264	6150	MRPL23	+	11008	9338	-3.6204129186083445	-1.043180661846103	38.263206487762304	2.4382977164766007e-8
HCC	chr6	170094417	102724511	LOC102724511	+	66225	2386	-3.3868420214613217	0.8573669188824911	38.26179248953267	2.439918064892335e-8
HCC	chr6	22569444	154150	HDGFL1	+	5	2214	-3.9984389924435053	-0.7081431033343597	38.260866676642806	2.4408982874296782e-8
HCC	chr8	50962687	54212	SNTG1	+	-798556	545053	-3.6952007527410107	-0.8492327123581305	38.26077339204699	2.4408982874296782e-8
HCC	chr2	199469068	150538	SATB2-AS1	+	-970	4661	3.093140803044665	-0.17452234567313638	38.25971884783054	2.4420705075645266e-8
HCC	chr19	22901821	646864	ZNF723	+	-69500	26347	-3.6613347411548887	-0.665993604679753	38.25945349545845	2.4422553792161027e-8
HCC	chr16	1209089	25823	TPSG1	-	-16165	3604	-4.426138356351487	-0.8591395574481144	38.25885096500374	2.4428623410084714e-8
HCC	chr8	87972130	138009	DCAF4L2	-	98062	3326	-3.117992683179974	-0.10541811544430402	38.25819314512401	2.4435386962804634e-8
HCC	chr5	2411978	100506858	LOC100506858	-	99777	8482	-3.536780122373944	-0.8108341972621684	38.255106021656175	2.4472598964916267e-8
HCC	chr2	6686056	102800314	MIR7515HG	-	35537	1413	-3.1515786555846774	-0.5935035817471176	38.254988505766136	2.4472598964916267e-8
HCC	chr6	156604801	57492	ARID1B	+	173054	432925	-4.092311434388627	-0.30666067610111486	38.25439680930434	2.4478545490918612e-8
HCC	chr15	48645329	2200	FBN1	-	-459	237483	4.944800014191161	-0.19447871497208247	38.25381017324297	2.4484430058715878e-8
HCC	chr7	158372050	693180	MIR595	-	-160763	96	-3.37595640320405	-0.06819295295895607	38.251879306110915	2.4507192556878126e-8
HCC	chr10	111106275	150	ADRA2A	+	-29243	3873	-4.493454175116176	-0.9870492389742715	38.250905052620425	2.451795395762151e-8
HCC	chr1	2332355	100129534	LOC100129534	-	-20306	2247	-3.4724354046006063	-0.9106859906361565	38.25057122858556	2.45206712520422e-8
HCC	chr8	67437251	102724708	LOC102724708	+	-93417	31398	-3.655942178058864	-0.6327552498689138	38.25006446959759	2.452556236750855e-8
HCC	chr4	6121598	152789	JAKMIP1	-	-73021	140865	-3.697043313671599	-0.5738354249265004	38.249503522770254	2.4531025444504714e-8
HCC	chr8	41141850	100847068	MIR548AO	-	-129293	96	-3.704054520992776	-0.7844923776157783	38.2493947493309	2.4531025444504714e-8
HCC	chr4	182754650	1635	DCTD	-	-162603	27163	-3.711292660743044	-0.9303965448972678	38.24882746991172	2.4536679879314558e-8
HCC	chr10	1203409	399706	LINC00200	+	-43641	4905	-3.6214757463952862	-0.22058059235074676	38.245899411969255	2.457204537946706e-8
HCC	chr1	152534052	54544	CRCT1	+	-19550	1504	-3.2477407426284692	-0.3669361633893228	38.24516157868426	2.4579857720758205e-8
HCC	chr11	120625104	2900	GRIK4	+	-60668	424369	-4.080504131101572	-1.1984385075545758	38.24419465792425	2.4590559387774532e-8
HCC	chr12	2335189	100874370	CACNA1C-IT3	+	-65413	18970	-3.676342250270082	-0.13805437403823997	38.243877977584546	2.4593069395258286e-8
HCC	chr18	78638097	27164	SALL3	+	342178	18695	-3.231521814838553	-0.643285522190018	38.24360831775447	2.4594987091044152e-8
HCC	chr5	174724605	4488	MSX2	+	-33	6328	3.783237208324074	-0.7176262444133065	38.24318819252282	2.4598801726909547e-8
HCC	chr7	42102864	2737	GLI3	-	-134155	276070	-5.222882710672082	-0.152075434025751	38.24250687537493	2.4605910374889295e-8
HCC	chr1	181413357	777	CACNA1E	+	70193	323235	-3.879484032256348	-0.31594241726646005	38.24167925081894	2.461486666502069e-8
HCC	chr4	8785413	3166	HMX1	-	-86404	4771	-3.4942865078299574	-0.8550301882033146	38.24141868603051	2.4616671685804106e-8
HCC	chr20	2537760	117532	TMC2	+	-1153	105178	-3.498635943882305	-0.304037009092044	38.24072890660542	2.4623892559523146e-8
HCC	chr20	36369074	22839	DLGAP4	+	-62751	222315	-3.667681875473963	-0.6340647927888142	38.24059098132162	2.4624150778846376e-8
HCC	chr22	11599022	102723769	LOC102723769	+	298384	59129	-3.1235600667491554	0.16685012396585702	38.23850792378483	2.464896733913541e-8
HCC	chr7	219491	56975	FAM20C	+	-26522	67806	3.6418125157227963	0.06402226067052164	38.23814685019247	2.4652044956516815e-8
HCC	chr1	5616287	100616421	MIR4689	-	-246454	70	-3.6721925660055015	-0.4538103714933449	38.23688267658487	2.4666536317724404e-8
HCC	chr3	14820424	152273	FGD5	+	-1462	115604	-3.8679508901506727	-0.8200013665189526	38.23655971369093	2.4669134506400924e-8
HCC	chr17	83155396	388574	RPL23AP87	+	71501	13908	-3.350541974257505	-0.043956358555786244	38.23640347916045	2.4669625123023308e-8
HCC	chr9	138048094	101928786	LOC101928786	-	3023	4569	-3.5425781033595536	-0.6939892286488148	38.235774735937916	2.4676090323713957e-8
HCC	chr14	100779826	100616495	MIR2392	+	34665	84	-3.859658494916803	-0.16398539656623182	38.23471972896212	2.4687927305038017e-8
HCC	chr10	133047676	100128127	ADGRA1-AS1	-	-39021	1449	-3.4451863158301514	-0.6866392062273126	38.234604095430356	2.4687927305038017e-8
HCC	chr7	157293396	10049	DNAJB6	+	43620	49309	-3.7188932983000322	-0.823490406889461	38.23434846578477	2.4689676238383153e-8
HCC	chr12	129081984	283352	TMEM132D-AS1	+	27706	3609	-3.7613342455193766	-0.5061054514184787	38.234078963560535	2.4691600923961467e-8
HCC	chr12	129760583	121256	TMEM132D	-	-143084	831942	-3.501624672492137	-0.28545886037383994	38.233542617211484	2.4696339864485476e-8
HCC	chr11	91063509	100302228	MIR1261	-	194307	82	-3.2364665159052852	-0.1875983181108313	38.2334697269748	2.4696339864485476e-8
HCC	chr4	8765876	3166	HMX1	-	-105941	4771	-3.2713649653599806	-0.40897082774856197	38.232565042579914	2.4706306211495582e-8
HCC	chr10	132206466	10570	DPYSL4	+	-19556	18867	-3.4460232903621764	0.08855860060907889	38.23238776292273	2.470706484079072e-8
HCC	chr1	2910548	140625	ACTRT2	+	110934	1422	-3.718801338968892	0.063304524213545793	38.231874782909145	2.4712074587717526e-8
HCC	chr22	48535748	284933	LOC284933	-	-11639	8488	-3.653469560768909	-0.3901918978184504	38.23172488361652	2.471248681564485e-8
HCC	chr6	25023853	9750	RIPOR2	-	-18435	202923	-3.555849439529678	-0.6983365521734264	38.23061151303088	2.4725104142789603e-8
HCC	chr5	73447822	2297	FOXD1	-	-705	2272	3.6063876059091555	0.044108793364980345	38.230289161905276	2.4727702016486437e-8
HCC	chr4	52410068	64854	USP46	-	-246524	65632	-3.220826157192549	0.01984798033585834	38.227060643642204	2.4767159146392327e-8
HCC	chr5	4207665	101929153	LINC02114	+	565816	1385	-2.981474546325827	0.4499590771452751	38.22650471189309	2.477272682683982e-8
HCC	chr12	2524835	100874235	CACNA1C-AS2	-	-147385	3721	-3.450004339260827	-0.5968580854108351	38.22620676784072	2.477502009721535e-8
HCC	chr19	29538193	342865	VSTM2B	+	-11609	37736	-3.4260290714350705	-0.3162647752187283	38.22606772503639	2.4775296077964503e-8
HCC	chr2	496126	727944	LINC01874	-	3471	1709	-3.4260253956031033	-0.6225498789852666	38.22558720494665	2.4779908189780238e-8
HCC	chr3	154889570	4311	MME	+	134554	159606	-3.0824659904232017	0.11210468645518058	38.22485286846003	2.478774527544963e-8
HCC	chr6	29129668	442186	OR2J3	+	-17858	1075	-3.104757972015918	-0.3987143081883949	38.22404749339785	2.4796487639945682e-8
HCC	chr22	47390816	339685	LOC339685	+	-45245	27971	-3.293109805835578	-0.15054679200895957	38.223383496493746	2.4803436049714392e-8
HCC	chr22	48869279	100128946	LINC01310	+	-2509	31617	-3.3582175723349734	-1.0397990996849609	38.222606907245705	2.481179313807995e-8
HCC	chr16	2829544	124220	ZG16B	+	628	2113	-3.829863282949778	-0.8901923755412844	38.222474866531044	2.481179313807995e-8
HCC	chr7	157723500	100506585	LOC100506585	+	131085	11506	-3.195156847191871	-0.05696014521769778	38.22226465846849	2.481179313807995e-8
HCC	chr15	28984257	321	APBA2	+	11256	122801	-3.329694595843338	-0.2758598219484371	38.22225709885508	2.481179313807995e-8
HCC	chr5	113434551	83942	TSSK1B	-	-480	2478	-3.7186415613249824	-0.31735986710129266	38.2221398592564	2.481179313807995e-8
HCC	chr20	20368960	3642	INSM1	+	-839	2828	3.947121521180016	-0.17716351124807495	38.22081168752765	2.482691478095124e-8
HCC	chr3	48661972	1951	CELSR3	-	-943	26453	4.047145091777696	-0.35522718980812984	38.22071651631441	2.482691478095124e-8
HCC	chr8	142047959	100616268	MIR4472-1	+	128380	80	-4.461510807200486	-0.4088507798876228	38.220558637115566	2.4827432083204222e-8
HCC	chr1	1584574	29101	SSU72	-	9692	33210	-3.5232544051635064	-0.6642527108471965	38.219648368764204	2.4837524473661967e-8
HCC	chr22	48627015	25817	FAM19A5	+	-50709	175630	-3.2006120939573575	-0.509628292121301	38.21813071882697	2.485535651240543e-8
HCC	chr22	27779369	4330	MN1	-	-22129	53222	-3.3807089360890306	-0.28274508622570055	38.21768839358357	2.485949821313078e-8
HCC	chr11	45913877	9409	PEX16	-	-4246	8455	3.8642668020212247	-0.19459142246500657	38.21742843143118	2.486131713892224e-8
HCC	chr19	23161328	100129543	ZNF730	+	-44353	30238	-3.251475368147197	-0.6815433675797659	38.21709440192471	2.4864080050817145e-8
HCC	chr20	62514868	128826	MIR1-1HG	+	35585	20312	-3.3059172350520996	-0.06907119367986644	38.21669305932148	2.4866149171456502e-8
HCC	chr20	23227859	200261	LINC00656	-	95223	7568	-3.847455349357252	-0.2885095511703196	38.21664161293711	2.4866149171456502e-8
HCC	chr5	10108215	134145	FAM173B	-	-141694	24402	-3.338237224442171	-0.07637114373514531	38.216580510412115	2.4866149171456502e-8
HCC	chr6	209789	285766	LOC285766	-	4305	24019	-3.509615379309098	-0.04703990475888777	38.21560404608525	2.487710195661606e-8
HCC	chr2	33661053	104355287	LINC01317	+	45833	590861	-3.7728040601995247	-0.21347027730544	38.215365010303074	2.4878655906944785e-8
HCC	chr10	1713736	105	ADARB2	-	-23740	560164	-3.4270337269531326	-0.8106214047358947	38.21513531821701	2.4880090908155646e-8
HCC	chr2	63054464	5013	OTX1	+	-3662	7030	3.0739682884631603	-0.038102262844996994	38.21465952964685	2.4884664294435008e-8
HCC	chr22	47287057	339685	LOC339685	+	58514	27971	-2.963330626151539	0.07817128384592537	38.21423350677011	2.488781293826293e-8
HCC	chr22	49575882	100500882	MIR3667	-	32416	74	-3.3680553847310395	-1.0850546177986689	38.21417839485397	2.488781293826293e-8
HCC	chr4	8738912	3166	HMX1	-	-132905	4771	-3.497062894526326	-0.7188107118432293	38.21399278263069	2.4888686590951552e-8
HCC	chr3	167266858	79740	ZBBX	-	-113425	139995	-3.4430091197259243	-0.3426076432642569	38.213755020656365	2.489022555778476e-8
HCC	chr7	38592454	273	AMPH	-	-39113	247872	-3.1244973779103287	-0.31239003107848934	38.21243663527328	2.4905055795121204e-8
HCC	chr19	48593225	171169	SPACA4	+	13518	972	-4.040035377728872	-0.5164141778007983	38.21228387562376	2.4905055795121204e-8
HCC	chr20	63236342	79444	BIRC7	+	-459	4625	-3.933759938072175	-0.3353066028588399	38.212241442029544	2.4905055795121204e-8
HCC	chr2	120832829	2736	GLI2	+	-35538	195363	-3.206422904804788	-0.2725289293247601	38.20983619269472	2.493427738629088e-8
HCC	chr20	62701911	4923	NTSR1	+	6926	53935	-3.0564515263062444	0.20022139371538852	38.2075799693463	2.496162694656663e-8
HCC	chr6	165823084	10846	PDE10A	-	160984	334814	-3.61747214729473	-0.8966263119341079	38.207178433412345	2.4964007515621695e-8
HCC	chr1	17388820	353238	PADI6	+	-16624	29504	-3.5303847899284584	-0.17787407254506232	38.207159759735426	2.4964007515621695e-8
HCC	chr18	79548241	284240	LOC284240	+	31041	9737	-3.633745786917892	-0.2696885179017193	38.206990722793734	2.4964672599930365e-8
HCC	chr8	141400188	11156	PTP4A3	+	21200	11067	-4.179987704025767	-0.4568501287416889	38.2067589648823	2.4966140267552924e-8
HCC	chr8	142017912	100616268	MIR4472-1	+	158427	80	-3.5171671727993723	-0.6989877312059433	38.20621287821858	2.4971630377385764e-8
HCC	chr18	78924897	27164	SALL3	+	55378	18695	-3.204303874476883	-0.5393781980620268	38.20602315300839	2.4972560700045272e-8
HCC	chr10	132878804	54777	CFAP46	-	-63781	134194	-3.1567894839137125	-0.5661479285487658	38.204722010494734	2.4987225675024858e-8
HCC	chr5	1378052	100506791	LINC01511	-	-2021	16492	-3.616322518276583	0.07358361338274916	38.20464355899749	2.4987225675024858e-8
HCC	chr15	98618779	3480	IGF1R	+	29760	315992	-4.202238410454182	-1.0153289790822955	38.20348488996448	2.4999349226126456e-8
HCC	chr17	79670802	100616170	MIR4739	-	-36447	74	-3.3931482745067467	-0.38234444945908386	38.20346302483655	2.4999349226126456e-8
HCC	chr11	134341280	89944	GLB1L2	+	-9406	44451	-3.6809878291169635	-0.27161606833973007	38.201647019929815	2.5021125794206672e-8
HCC	chr13	113747655	100130386	LINC00552	-	-3434	2579	-3.938572290688871	-0.6332694008286623	38.20090749703514	2.502810252547031e-8
HCC	chr11	2275813	430	ASCL2	-	4861	2455	-3.553361552946545	-0.24808383765488615	38.20071100003606	2.502810252547031e-8
HCC	chr2	2668711	23040	MYT1L	-	337398	542201	-3.350631525149861	-0.16813832121958533	38.20070333972758	2.502810252547031e-8
HCC	chr6	148785043	10090	UST	+	-37908	329856	-3.6349354325374477	-0.43440360717166127	38.20062592758808	2.502810252547031e-8
HCC	chr12	2624914	100874235	CACNA1C-AS2	-	-47306	3721	-3.5493278138235973	-0.6312792898620492	38.20051813868533	2.502810252547031e-8
HCC	chr7	123939332	6677	SPAM1	+	-13477	34192	-4.151326793654535	-0.5361092939645431	38.2003506549819	2.502875066301522e-8
HCC	chr12	129673044	121256	TMEM132D	-	-230623	831942	-3.3551561936319	-0.5233792922159555	38.200229387246075	2.5028806099978554e-8
HCC	chr2	30309468	285043	LOC285043	+	37178	3513	-4.039225892683628	-0.6620381868791707	38.19781306345862	2.5058317134477026e-8
HCC	chr2	63054502	5013	OTX1	+	-3700	7030	3.1586661303021057	-0.014607716713177977	38.196199647057654	2.507754220717305e-8
HCC	chr14	27350953	100505967	LINC00645	+	261635	27049	-4.100643881162732	-0.42478611984468534	38.19536552649279	2.5086761131903496e-8
HCC	chr15	77531659	101929457	LOC101929457	+	-6064	8516	-2.9452627953703745	-0.07556754256597178	38.194976116117004	2.5090264679263374e-8
HCC	chr9	131092429	83543	AIF1L	+	4047	26677	-4.105202220535807	-0.35789312586168476	38.193296638155076	2.5110364674120328e-8
HCC	chr5	130995302	3094	HINT1	-	-170046	6066	-3.6564194728497657	-0.7777677121253658	38.191846156690744	2.512753182936934e-8
HCC	chr22	45563419	100506737	LINC01589	-	-42228	1216	-3.7149907166682103	-0.7044812608941923	38.1912774255747	2.513335096741275e-8
HCC	chr10	132878765	54777	CFAP46	-	-63820	134194	-3.365916830774461	-0.5592519157436098	38.19037843467136	2.5143426768863905e-8
HCC	chr2	239732665	150935	LOC150935	+	30195	37803	-2.9690011844279014	-0.31026345184157966	38.18987075337499	2.5148462943495345e-8
HCC	chr5	93647	153478	PLEKHG4B	+	-1496	97822	-3.639883308692472	-0.01046407855939351	38.188877803641404	2.5159756464447766e-8
HCC	chr20	61261868	1002	CDH4	+	-9442	688192	-2.999033414068108	0.23241446159872875	38.1868852414361	2.5183953205973433e-8
HCC	chr2	7265213	100506274	LOC100506274	+	156048	28990	-3.8665039597123787	-0.3854967452833419	38.18537340680855	2.5201963687732064e-8
HCC	chr15	101063320	101927751	LOC101927751	-	144037	26941	-3.8007913313403563	-0.7306272425734932	38.18516424807429	2.520315589197253e-8
HCC	chr7	106868410	5294	PIK3CG	+	-2931	43500	-3.571587429570956	-0.02923013343864878	38.18500119678098	2.5203752688512523e-8
HCC	chr18	75340350	284274	SMIM21	-	-87353	18228	-3.602864559589063	-0.2755408616144668	38.18475274181589	2.5205452758593408e-8
HCC	chr20	62458049	140628	GATA5	-	-17921	12474	-3.3723195615354316	-0.5203975023709103	38.18448452965581	2.5207408264256425e-8
HCC	chr7	4221235	221935	SDK1	+	-91550	139315	-3.561042043458054	-0.3195834082103409	38.182991353259986	2.5225194794992254e-8
HCC	chr20	63239539	100423014	MIR3196	+	-760	64	-3.942717187349134	-0.5048526927889339	38.18209433044624	2.5235282927097414e-8
HCC	chr6	36138282	5603	MAPK13	+	-7798	14041	-3.724408882205215	-0.4103392770611938	38.18143235675887	2.5242334335764442e-8
HCC	chr7	154775833	100132707	PAXIP1-AS2	+	152684	18334	-3.6633405162485366	-0.8226717642662523	38.181125064124565	2.5244798673756113e-8
HCC	chr11	55874626	84767	TRIM51	+	8671	8512	-3.9195846253932487	0.10417222695647982	38.18033723349504	2.5253481720945815e-8
HCC	chr22	49282638	100500882	MIR3667	-	-260828	74	-3.150013487643676	-0.6576918323305702	38.18014529393961	2.5254454324342886e-8
HCC	chr1	110228547	3749	KCNC4	+	-17833	23339	-4.137289701517552	-0.7380151365661329	38.17898730625222	2.5267933759134234e-8
HCC	chr11	67853371	645332	FAM86C2P	-	48035	13570	-3.27754822539403	-0.36262491017963244	38.17819099392267	2.5276734920197105e-8
HCC	chr2	239587165	150935	LOC150935	+	175695	37803	-3.1603807028453885	-0.3169979526406575	38.1780093563293	2.5277575237837276e-8
HCC	chr6	67723093	102723883	LOC102723883	+	332258	5152	-3.342140431016653	-0.4381279321148896	38.1770217650569	2.528885883628966e-8
HCC	chr14	104209594	145195	C14orf144	+	13990	22564	-3.2138406546795224	-0.20704254363127567	38.17643763087451	2.529491688913969e-8
HCC	chr2	130763954	205147	AMER3	+	-7663	11844	-3.096988744380681	0.22668001387293893	38.17581586056191	2.5301464497092325e-8
HCC	chr6	73334170	340168	DPPA5	-	-20106	1215	-3.837545479486299	-1.2569274411721636	38.17559066620129	2.530287081404353e-8
HCC	chr5	106206186	102467213	LINC01950	-	-804828	195818	-3.9878592302545446	-0.9143241578360517	38.17368133664773	2.532612679915029e-8
HCC	chr12	132295718	100130238	LOC100130238	+	-20327	5510	-3.3518486827089564	-0.38973294985955353	38.173450794782624	2.532760408296516e-8
HCC	chr10	11344058	414196	CELF2-AS1	-	-616	27841	-3.7122946069406852	-0.3471314647717161	38.17172295312399	2.5348525227827512e-8
HCC	chrX	33607237	1756	DMD	-	267628	2220382	-3.313194262577019	-0.625304147228584	38.17034683367628	2.536489124170483e-8
HCC	chr8	141445304	11156	PTP4A3	+	-23916	11067	-3.5243959838832333	-0.7579149624963942	38.16989684021975	2.5369224091878397e-8
HCC	chr5	133595889	23105	FSTL4	-	-16643	416073	-3.8073771417989155	-1.46798069093179	38.169678936079976	2.537053994182966e-8
HCC	chr5	1382082	100506791	LINC01511	-	2009	16492	-3.471975714740032	0.2849523551560187	38.1691613413316	2.5375753066548297e-8
HCC	chr17	48995964	10642	IGF2BP1	+	1448	58734	3.575538693205007	-0.14550805458841265	38.168735017742755	2.5379780176124053e-8
HCC	chr12	130714485	23504	RIMBP2	-	-1820	284659	-3.8506906174923	-0.23756360595016995	38.167984956559415	2.5387849154169688e-8
HCC	chr2	70676672	119	ADD2	-	-91043	105632	-3.5374869170376035	-0.27672467538955536	38.1678814048568	2.5387849154169688e-8
HCC	chr21	42306145	7033	TFF3	-	-9451	3930	-3.9558406866095086	-0.19477811158108818	38.16650302971892	2.5404270602899242e-8
HCC	chr10	43062704	5979	RET	+	14323	53323	-4.02766743522668	0.2340665402488691	38.16506718829042	2.542145145342139e-8
HCC	chr1	4171472	105376672	LINC01345	-	222492	1832	-3.515497526362276	0.08196726654958716	38.16476318172361	2.542389250384223e-8
HCC	chr4	131730202	101927305	SNHG27	+	34636	10062	-4.0864382678771625	0.3692425226011796	38.16376698712586	2.543535521474651e-8
HCC	chr20	61698145	100128310	LOC100128310	-	-21603	2243	-3.2622446347459593	-0.06978971175588494	38.163050684813015	2.5443173304143545e-8
HCC	chr7	153008430	57180	ACTR3B	+	-248681	95631	-3.4155157203749824	-0.41861968972858576	38.16290719376781	2.5443523577351973e-8
HCC	chr11	133982433	22997	IGSF9B	-	25679	48130	-3.613103008625529	-0.6009188537657598	38.162579578604216	2.5446274993711485e-8
HCC	chr4	189116717	105377610	LINC02508	+	-340060	8855	-3.1374602668145335	0.01721169065803185	38.16154894631413	2.5458197485517732e-8
HCC	chr1	204627279	10446	LRRN2	-	-58074	68181	-3.8160919884923303	0.023476094182636607	38.161324114899664	2.545960953352157e-8
HCC	chr17	83125103	284207	METRNL	+	-45412	15436	-3.7654522436911586	0.17566129656780183	38.15969424927518	2.5479362032962544e-8
HCC	chr2	165793988	2591	GALNT3	-	-305	46491	4.852079386494074	-0.36252901402786947	38.159084913282385	2.5485797063702154e-8
HCC	chr8	142179598	100616268	MIR4472-1	+	-3259	80	-3.0099031771484364	-0.04078485941469223	38.15751699263672	2.550476039578206e-8
HCC	chr2	232420779	251	ALPPL2	+	-13937	3873	4.460557591858071	0.06767247721368415	38.15663226209739	2.5514802881729336e-8
HCC	chr1	30661463	100129196	MATN1-AS1	+	57309	7975	-3.541875421433807	-0.039431276216973794	38.156267526896755	2.5518048104977435e-8
HCC	chr19	53242231	342926	ZNF677	-	-12619	19470	-3.948957872204451	-0.3391884735687868	38.15501040881623	2.5532968418077702e-8
HCC	chr1	11305798	29914	UBIAD1	+	-32600	15237	-3.730683498829716	-0.972293319544068	38.154771421033466	2.5534570516945533e-8
HCC	chr15	73953109	100287616	LOXL1-AS1	-	24861	10781	-4.149286455950024	-0.325734190977339	38.15392573647271	2.554276056519908e-8
HCC	chr9	135347720	157927	C9orf62	+	-4471	3310	-3.3223008524559057	0.01568234885436851	38.15391257699321	2.554276056519908e-8
HCC	chr15	98549774	283777	FAM169B	-	35392	77221	-4.483464082073615	-0.42963080343830784	38.15363108262815	2.5544920027761865e-8
HCC	chr22	20603243	266697	POM121L4P	+	86312	2167	-3.791035142092043	-0.0059267725159520505	38.1530928077303	2.5550441942998017e-8
HCC	chr11	130473476	170689	ADAMTS15	+	-24502	27672	-3.2975007829360123	-0.030175120742347662	38.15297422560026	2.555046890140282e-8
HCC	chr5	103046741	54826	GIN1	-	-73397	34139	-3.4714666421009337	-0.09452945587805749	38.15210362382179	2.556034515709872e-8
HCC	chr8	1861101	9639	ARHGEF10	+	-37125	134666	-3.9800556302601677	-0.5863254675677204	38.15167830371442	2.5564390754290997e-8
HCC	chr16	749862	64428	NARFL	-	8824	11284	-4.152411599354983	-0.8848009166797778	38.151077701964695	2.557073402349982e-8
HCC	chr12	131131143	116437	LINC01257	+	33868	47921	-3.863711662895307	-0.68390087136893285	38.15066313050333	2.5574640569335482e-8
HCC	chr5	96618811	831	CAST	+	43226	112645	-3.3665573183906017	0.14470313859826328	38.150043016166094	2.5581242382876975e-8
HCC	chr3	73152762	55096	EBLN2	+	-91103	1662	-3.9948707892180946	-0.38717711363733326	38.14955509262449	2.5586112550002154e-8
HCC	chr3	126658331	114112	TXNRD3	-	3207	48073	-3.712179360159714	-0.7243457443237311	38.14914099264756	2.5590015540526612e-8
HCC	chr7	158458574	693180	MIR595	-	-74239	96	-3.6472165526918543	-0.6788119415330289	38.14886121991953	2.5592157340506145e-8
HCC	chr17	41516052	102466658	MIR6510	-	-1165	54	-3.0750208933028316	-0.04145755750418904	38.148411180702496	2.5596532888330072e-8
HCC	chr15	78766658	646938	LOC646938	+	-14621	1356	-4.354111626179105	-0.717615436524155	38.14639702025761	2.5621439340613904e-8
HCC	chr8	70070454	63978	PRDM14	-	-873	19677	3.4237079148100316	-0.17908129216587007	38.14611665982932	2.5623591768323807e-8
HCC	chr7	153504098	103724390	LINC01287	-	91864	12316	-3.7703277338116306	-0.7701062707407611	38.14409659835631	2.5648602337696296e-8
HCC	chr11	1232380	727897	MUC5B	+	-9315	39112	-3.65895215256803	-0.7135630467587262	38.142685132442615	2.5665630990786275e-8
HCC	chr8	141594980	389690	MROH5	-	87750	73402	-3.198264204377749	0.21465181378807094	38.14251401424832	2.566635040776623e-8
HCC	chr5	3047455	105374620	LOC105374620	+	-129601	2675	-3.1472398286891403	0.17545111379681563	38.140543217786515	2.5689505609737585e-8
HCC	chr5	85549850	285622	NBPF22P	+	732594	15104	-4.5789533616624976	-0.3225850822122537	38.140521654538446	2.5689505609737585e-8
HCC	chr17	79493606	146713	RBFOX3	-	-22542	426804	-3.531476911854671	-0.5646759845493438	38.13894135596454	2.570878622063838e-8
HCC	chr5	176881042	3101	HK3	-	-18290	18464	-3.480907346852398	-0.5460710701652155	38.13833162867171	2.571528701975926e-8
HCC	chr19	56477561	63934	ZNF667	-	160	38078	2.923098033125432	0.04830804983000848	38.13711127930014	2.5727975550828612e-8
HCC	chr19	45494832	6253	RTN2	-	1587	7958	-3.687404880116008	-0.7634632509576923	38.13698123373775	2.5727975550828612e-8
HCC	chr4	8642206	8532	CPZ	+	-49546	27102	-3.1965546647520973	-0.5616679806707915	38.136938745935524	2.5727975550828612e-8
HCC	chr15	78661545	1143	CHRNB4	-	20300	17135	-3.9895403697625795	-0.40582678611950274	38.13690356703688	2.5727975550828612e-8
HCC	chr7	293073	442497	LOC442497	+	86352	3455	-3.9772355631899825	-0.7331640408796196	38.135920986377336	2.573939966793907e-8
HCC	chr7	2526934	100616116	MIR4648	+	140	72	-3.8488202350516687	-0.6822459095869466	38.135394305407175	2.5744813018735403e-8
HCC	chr16	1125077	8912	CACNA1H	+	28164	68532	-3.3139690941679816	-0.5812380340552016	38.134334500266796	2.5757264196435628e-8
HCC	chr1	4174379	105376672	LINC01345	-	225399	1832	-3.220158630099903	-0.25092266736676755	38.13418628021688	2.5757685017219287e-8
HCC	chr1	175424234	9674	KIAA0040	-	231141	36107	-3.4517612989024693	0.13088247165536687	38.13391914894491	2.575967573516326e-8
HCC	chr3	49869853	79012	CAMKV	-	-369	12242	3.684343501775905	-0.23483568867788596	38.13380232815678	2.5759682247610446e-8
HCC	chr1	7044399	23261	CAMTA1	+	-259075	102878	-3.242878777150059	-0.09711722429328407	38.13336506678407	2.5762755768711558e-8
HCC	chr18	25224978	25925	ZNF521	-	-127272	290327	-3.213260188042825	-0.2025079816221474	38.13325236420731	2.5762755768711558e-8
HCC	chr3	127424160	101927123	LINC02016	-	33490	68364	-3.237485964938119	-0.1291931732885592	38.133220591243465	2.5762755768711558e-8
HCC	chr17	81162514	388428	PVALEF	+	2993	17658	-3.3460110130415344	-0.114605216826728	38.13269155178066	2.5768205922553368e-8
HCC	chr14	104176525	26153	KIF26A	+	-37802	42176	-3.2663300557032398	0.22046708853608	38.132565208827934	2.576833864824369e-8
HCC	chr17	16880995	147228	KRT17P1	-	35123	5086	-4.215152321781464	-1.3557740384167776	38.13089800929843	2.5788828612588503e-8
HCC	chr10	43702994	7580	ZNF32	-	54116	5020	-3.9222881986685496	-0.49122895831949553	38.12948672602632	2.5805950118856557e-8
HCC	chr15	98625758	3480	IGF1R	+	22781	315992	-3.320019335250554	-0.013670528036027968	38.12715615259716	2.5835252204701255e-8
HCC	chr10	130510128	10539	GLRX3	+	-373719	43260	-3.264468540762953	-0.45147301424490227	38.126372011727	2.5844096818683056e-8
HCC	chr9	138120974	643224	TUBBP5	+	29139	27321	-3.280816784029847	-0.7801785705022161	38.12595586144244	2.584806925145864e-8
HCC	chr1	228316804	102465444	MIR6742	-	-80305	62	-3.670385112526319	-0.6862005085808204	38.12552190225901	2.5851592659196345e-8
HCC	chr6	33437842	100847012	MIR5004	+	489	107	-3.7341596840047875	-0.10867792647107956	38.12545741145952	2.5851592659196345e-8
HCC	chr18	23083481	91768	CABLES1	+	51083	125907	-3.8143211133761867	-0.9313752888966044	38.124752600013444	2.585939186984275e-8
HCC	chr13	106535427	1948	EFNB2	-	387	45310	4.779821890820058	0.0993051656846418	38.12419156413154	2.5865287564222535e-8
HCC	chr9	134624225	1289	COL5A1	+	17580	203038	-3.2427238416254656	-0.44199941387278385	38.12206326409164	2.5891973516502258e-8
HCC	chr16	1211379	25823	TPSG1	-	-13875	3604	-3.390296760876886	0.004377069662603981	38.12108009419644	2.5900603892779785e-8
HCC	chr5	141745596	64411	ARAP3	-	63363	28833	-3.3075572032794938	-0.24093225326959067	38.12106713776176	2.5900603892779785e-8
HCC	chrX	17324747	4810	NHS	+	50673	360574	-4.260751200208349	-0.862490984427396	38.120978384637425	2.5900603892779785e-8
HCC	chr11	134342364	89944	GLB1L2	+	-10490	44451	-3.600190895238585	-0.45088405419317124	38.12094817072384	2.5900603892779785e-8
HCC	chr4	5945323	100616201	MIR378D1	-	21995	54	-3.664289821380128	-0.3927995923043973	38.11993966079661	2.591245143546393e-8
HCC	chr4	8972471	3166	HMX1	-	100654	25742	-3.8582496976392306	-0.1956117458963661	38.118775952024876	2.5926366602836337e-8
HCC	chr1	154434531	101928101	IL6R-AS1	-	27967	4242	3.1684114378272543	-0.0548435818355912	38.11725410491278	2.5945051065211175e-8
HCC	chr17	78482214	100996295	DNAH17-AS1	+	2696	18147	-3.5521515147485134	-0.8669951569635078	38.11696438745912	2.5947358864208432e-8
HCC	chr9	102603362	414319	LINC00587	+	-83725	137873	-3.5279887432115515	-0.8044543460190006	38.11676312320899	2.5948490618019553e-8
HCC	chr13	112616274	10426	TUBGCP3	-	28089	41704	-3.462616809648083	-0.13049316706943612	38.116340975134094	2.5952560285696368e-8
HCC	chr1	87624249	100505768	LINC01364	-	252594	18130	-4.176389394141357	-0.878553963085369	38.11599470103953	2.595562135909742e-8
HCC	chr16	1028238	6755	SSTR5	+	44518	8699	-3.0388560357483527	-0.11952472672089941	38.11290738899771	2.5995175245636536e-8
HCC	chr10	57249825	100500834	MIR3924	-	-54734	81	-3.3585072090987236	-0.029151371350271724	38.11202513858666	2.6005384017262297e-8
HCC	chr8	141648944	100302147	MIR1302-7	-	-137369	72	-3.320835846284293	-0.21898813370740053	38.11162270671342	2.600920017650415e-8
HCC	chr4	9480356	644414	DEFB131A	+	-35822	5981	-4.199806918164431	-1.1788721938697715	38.109417171278395	2.6037066834439508e-8
HCC	chr12	131592326	105370085	LINC02414	-	-55795	2204	-3.190724389270933	0.1918449693298444	38.10878193813015	2.6043995024755944e-8
HCC	chr4	57967215	101928851	LINC02380	+	-541343	40115	-3.3298052753351843	-0.08174476218756535	38.10802060649622	2.60526087887981e-8
HCC	chr12	130590857	23504	RIMBP2	-	-37599	232321	-3.2522869099136527	-0.24945647233887955	38.10610707870191	2.6076619469850016e-8
HCC	chr5	178775089	729522	AACSP1	-	-43346	53575	-3.9528730407898722	-0.906065655069731	38.105663552506435	2.608099585525713e-8
HCC	chr10	133085741	100128127	ADGRA1-AS1	-	-956	1449	-3.186496711093628	-0.17301075492025858	38.10368642601762	2.6105883826064737e-8
HCC	chr18	8594592	201475	RAB12	+	14853	29938	-3.9416891965158047	-0.4550170613964352	38.10108795037363	2.6139118291190374e-8
HCC	chr10	132202871	10570	DPYSL4	+	-15961	18867	-3.2157210938617733	-0.5387386613281714	38.10072413861158	2.614243740388512e-8
HCC	chr6	64547888	441155	LOC441155	+	753530	4194	-3.281908095766409	-0.2558866662456649	38.10037816667561	2.6145517979459964e-8
HCC	chr7	41965068	3624	INHBA	-	261960	17995	-3.905223322897485	-0.27912289042416777	38.099956083741226	2.6149619028210168e-8
HCC	chr4	180101916	728081	LINC00290	-	-1057233	95060	-2.8762875853277583	0.05458256605665446	38.09940046822521	2.6155510755083384e-8
HCC	chr9	135745510	57582	KCNT1	+	-43325	90963	-3.244699320909071	-0.5261458958396321	38.09912291608839	2.6157675894045384e-8
HCC	chr4	8307472	105374374	LINC02517	+	12704	3790	-3.182126306279782	-0.18752934107026242	38.09889522571662	2.6159172806859238e-8
HCC	chr8	20252903	11178	LZTS1	-	-2389	9128	-3.628735664700745	-0.09292319006577987	38.09843750269861	2.616375427398921e-8
HCC	chr6	81214978	55603	FAM46A	-	-537733	6982	-3.464490386390526	-0.17262783803612677	38.09787103125781	2.616979516549622e-8
HCC	chr11	130473620	170689	ADAMTS15	+	-24646	27672	-3.215502391808164	-0.7266914477681313	38.09731754404206	2.617566335870831e-8
HCC	chr17	80432077	100616359	MIR4730	+	-12659	76	-4.005479019167484	-0.7239300303358781	38.09675023952884	2.6181718368742038e-8
HCC	chr3	51850731	389123	IQCF2	+	10898	1796	-3.6660428215138268	-0.684522156553861	38.095427296298745	2.6197918681419475e-8
HCC	chr17	11558000	1770	DNAH9	+	40431	371318	-3.189161096434555	-0.09329645546883318	38.094555874044445	2.620806361177546e-8
HCC	chr14	100874918	100126315	MIR665	+	115	72	-3.3795136750415873	-0.35098407537130694	38.09258750374474	2.6232956592729046e-8
HCC	chr2	9762802	9014	TAF1B	+	80640	90975	-3.9616053971007923	-1.2242900015897633	38.09228217107579	2.6235502528365105e-8
HCC	chr20	48476056	284749	LINC00494	+	-116145	10728	-3.2176212889404	0.2998500609704478	38.09160329348673	2.6243072474292742e-8
HCC	chr10	131260318	256536	TCERG1L	-	-51403	219330	-3.6717058528882416	-0.5674991467644777	38.091257067739896	2.6246169647695816e-8
HCC	chr5	180379613	9945	GFPT2	-	26226	52698	-3.976527506949391	-0.6081663566956076	38.08988010908756	2.6262478314888353e-8
HCC	chr3	125960008	152015	ROPN1B	+	9136	14310	-3.6992612791322372	0.23542799905778222	38.08981313196001	2.6262478314888353e-8
HCC	chr4	30341149	5099	PCDH7	+	379259	4928	-3.4313265122728662	-0.6950673882363549	38.08937768853915	2.626677909112011e-8
HCC	chr21	32974032	102724502	LINC01690	+	-15144	1677	-3.5205356498269356	-0.33004388011086616	38.08892851447721	2.6271265540122423e-8
HCC	chr7	145360981	27010	TPK1	-	524928	384113	-4.273573080968541	-0.9603493782772282	38.0886229340406	2.627381918881207e-8
HCC	chr1	2339035	100129534	LOC100129534	-	-13626	2247	-3.0876640673096993	-0.09086338935523856	38.088237484212314	2.6277448803933712e-8
HCC	chr16	88354569	84627	ZNF469	+	72902	13287	-3.639259897472509	-0.8129947723435	38.087982485361394	2.6277823801791914e-8
HCC	chr5	16701245	54463	RETREG1	-	84187	144021	-3.565786837627748	0.006604449727903242	38.08797781379425	2.6277823801791914e-8
HCC	chr13	111789431	101928616	LINC00354	+	103947	7799	-3.553349660412007	-0.898680669979081	38.08676371016815	2.6292618283360258e-8
HCC	chr3	180828331	101928882	LOC101928882	-	-41847	162589	-3.360822636207286	-0.1534448548246912	38.08650034206593	2.6294605601507872e-8
HCC	chr12	482639	283358	B4GALNT3	+	-22262	101516	-3.7981334307894388	-0.4770733511758367	38.08575254579247	2.6303122806740563e-8
HCC	chr17	62824088	101927877	LOC101927877	+	-15586	27870	-4.475569800291134	-1.0486000922024792	38.08364869229576	2.6329935830286303e-8
HCC	chr5	6190848	401172	LINC02145	-	-146444	26852	-3.709872374562967	-0.2372658235147842	38.08351341740361	2.6330197625326178e-8
HCC	chr16	49600692	23090	ZNF423	-	-63539	176701	-4.041951777495364	-0.7639017904628783	38.08221605275392	2.6346146338419858e-8
HCC	chr12	132318948	50614	GALNT9	-	-10371	132948	-3.317860243768707	-0.5653800196272066	38.081509229945766	2.6352687917519963e-8
HCC	chr17	11558031	1770	DNAH9	+	40400	371318	-3.506688456494998	-0.11175670262350099	38.08149993802037	2.6352687917519963e-8
HCC	chr6	105136908	11149	BVES	-	240	39845	5.618232601657412	-0.2110884390884875	38.08038644496481	2.636616576060487e-8
HCC	chr22	47380231	339685	LOC339685	+	-34660	27971	-3.07380107322005	-0.27060016852143404	38.07941325453788	2.637775377324819e-8
HCC	chr12	131138010	116437	LINC01257	+	27001	47921	-3.211023374471178	-0.035921596998906916	38.07890338525504	2.6383081305203452e-8
HCC	chr11	3227952	116534	MRGPRE	-	-4434	4734	-3.5024714947532356	0.4323086871273561	38.07719354064611	2.640464409864803e-8
HCC	chr3	164338754	100302148	MIR1263	-	167198	86	-3.602432506831643	-0.4388273563295997	38.07643402140505	2.6413356633090604e-8
HCC	chr5	170233586	133874	C5orf58	+	-579	13225	-3.691418308042497	0.06571756857263056	38.07617426033354	2.641530538416324e-8
HCC	chr1	110518625	3744	KCNA10	-	-550	1959	-3.8604616198197452	-0.33041432475570404	38.07536497216158	2.6423127953021388e-8
HCC	chr5	26468286	1007	CDH9	-	-570296	157983	-3.4382182887071844	-0.613494297154908	38.075364932584726	2.6423127953021388e-8
HCC	chr3	127173298	285311	C3orf56	+	19833	5054	-3.8609923122023577	0.23187174760688886	38.07510896149938	2.6425026377536807e-8
HCC	chr6	168340913	168002	DACT2	-	21159	26925	-3.2451221807695467	-0.4608035064626801	38.074810449194416	2.6427501229012672e-8
HCC	chr2	96901333	51252	FAM178B	-	3200	22252	-3.7415064699260046	-1.2378465727726358	38.07451001495646	2.6430002440323083e-8
HCC	chr4	1540260	54729	NKX1-1	-	133818	3511	-3.844720606813362	-0.33152454547749105	38.0742805577991	2.6430929865218242e-8
HCC	chr12	64320020	115749	C12orf56	-	-70545	123583	-4.7358252853860145	-0.44846733464023	38.07421001535266	2.6430929865218242e-8
HCC	chr3	1102873	27255	CNTN6	+	-10215	310951	-3.215832942157533	-0.2666338851934953	38.07333038639983	2.6441279565721213e-8
HCC	chr22	10961339	102723780	LOC102723780	-	-190	20933	-2.825189093018462	0.8654154770924802	38.07263061783878	2.6449195168195703e-8
HCC	chr7	157868725	100506585	LOC100506585	+	-14140	11506	-3.423046231521105	0.011646191256260267	38.07219995192547	2.6452316797269496e-8
HCC	chr4	629098	5158	PDE6B	+	-3524	45319	-3.4972554393859006	-0.9956439253098125	38.07216887010879	2.6452316797269496e-8
HCC	chr12	131341986	338797	LINC02370	+	5484	20086	-3.1967092255084357	0.1514603152002351	38.070576664708085	2.647234144717762e-8
HCC	chr12	131203036	116437	LINC01257	+	-38025	47921	-3.8316755317087496	-0.55310679680784	38.07020776379294	2.647577669150762e-8
HCC	chr2	182386578	5136	PDE1A	-	-40470	259162	-3.367101407737112	-0.5021968670014578	38.06896865112853	2.649102487081825e-8
HCC	chr7	157740483	100506585	LOC100506585	+	114102	11506	-4.094380980455349	-0.70397213902273	38.068817060444815	2.6491512049072744e-8
HCC	chr7	82695569	781	CACNA2D1	-	251763	497363	-4.267728860377845	-1.0675257530116629	38.06863905232052	2.649235802000937e-8
HCC	chr10	71005721	105378349	LOC105378349	+	-66668	5092	-3.6613211190234187	-0.7663203322184857	38.06829004471784	2.6495526097802976e-8
HCC	chr18	71211669	100505776	LINC01541	-	-367287	58993	-3.454899660113699	-0.4586334102181537	38.06742586027552	2.650569225817478e-8
HCC	chr20	62693637	4923	NTSR1	+	15200	53935	-3.401025839025669	-0.09187507202047891	38.06728645239438	2.6506014578364397e-8
HCC	chr20	61281598	1002	CDH4	+	-29172	688192	-3.2654124636769213	-0.5442874091511762	38.06699634000585	2.650642640588047e-8
HCC	chr16	83000856	101928417	LOC101928417	-	10558	37069	-4.196666424540611	-0.6886866362256991	38.066994185995284	2.650642640588047e-8
HCC	chr6	11246425	4739	NEDD9	-	13743	32310	-4.3633548052128655	-0.4274311147785654	38.06690913463774	2.650642640588047e-8
HCC	chr18	71127005	100505776	LINC01541	-	-451951	58993	-3.1555392854539024	-0.3514095916330918	38.06649109956829	2.6510534604358715e-8
HCC	chrX	58267869	7789	ZXDA	-	357236	5204	-3.710068600726587	-0.5165588480496933	38.0663209798311	2.6511274747250672e-8
HCC	chr5	133523297	23105	FSTL4	-	-89235	416073	-3.705428428350902	-0.4197876813020491	38.06601183154706	2.6512404465278966e-8
HCC	chr18	78980486	27164	SALL3	+	-211	18695	4.050112462091358	-0.9086906184905365	38.06600656483678	2.6512404465278966e-8
HCC	chr1	33636375	7579	ZSCAN20	+	-163744	23765	-3.649588771427091	-0.7149970951348056	38.06571126076412	2.6513654613031202e-8
HCC	chr8	57328416	101929488	LOC101929488	+	15371	21070	-3.928953162346865	-0.4773643982789329	38.0656833184224	2.6513654613031202e-8
HCC	chr1	17394952	353238	PADI6	+	-22756	29504	-3.5017129549495762	-0.32939998245532937	38.06531732428121	2.6517057219836433e-8
HCC	chr1	47416694	2301	FOXE3	+	-622	1981	3.445503877797364	0.12195691564182133	38.06412724695186	2.65316639222391e-8
HCC	chr5	2391095	100506858	LOC100506858	-	78894	8482	-3.0474525660272684	-0.44500144749781145	38.063865305363706	2.6533653974193418e-8
HCC	chr16	49527231	1596	ADAM3B	-	8646	940	-3.62023997997526	-0.3038315808326233	38.06333888769592	2.6539241415834038e-8
HCC	chr8	133757298	101927798	LOC101927798	-	-20054	1802	-3.5993038151064294	-0.2155017017980364	38.06282843044316	2.654360351176576e-8
HCC	chr16	1177508	8912	CACNA1H	+	-24267	68532	-4.94971629576912	-0.8880215242770444	38.06278705439132	2.654360351176576e-8
HCC	chr19	31517998	100507527	THEG5	+	70191	5593	-3.4554937980058273	-0.9700475553531447	38.062464045871664	2.6546425676555356e-8
HCC	chr10	37124872	91074	ANKRD30A	+	985	106711	-3.762233322551013	-0.5903114239419406	38.06178969611406	2.6554029398306116e-8
HCC	chr6	166412521	51660	MPC1	-	29508	18094	-4.212535473972426	-0.7415580911836801	38.06089450703608	2.6564641949810044e-8
HCC	chrX	126460285	139170	DCAF12L1	-	-92574	3477	-3.37265626477803	-0.8044139692028072	38.05813576622604	2.660065337547305e-8
HCC	chr5	1850684	101929034	LINC02116	-	-5884	599	-3.485879330621991	-0.5328158320905966	38.05798144874909	2.6601182002015412e-8
HCC	chr12	124308835	144347	RFLNA	+	-19671	26861	-3.514587175212552	-0.6868567628375412	38.05777018587658	2.660248713823891e-8
HCC	chr11	1241791	102466725	MIR6744	+	14814	66	-4.547090841643006	-0.5728118758186668	38.05753417210296	2.660412991490053e-8
HCC	chr6	128580539	5796	PTPRK	-	59865	551896	-3.4504755777672393	-0.6532856614140057	38.057133045149165	2.6608024482116625e-8
HCC	chr22	48626992	25817	FAM19A5	+	-50686	175630	-3.2335058907145653	-0.5107589991345247	38.056665494791375	2.6612825695343582e-8
HCC	chr1	206790697	29949	IL19	+	8173	44112	-3.763840987672806	-0.5989425049879515	38.05549411929497	2.6627231317628096e-8
HCC	chr11	42343335	100507205	LOC100507205	-	89645	65948	-3.4136113870604157	-0.0999837905216178	38.055073269010705	2.6631398760906988e-8
HCC	chr20	63319338	57642	COL20A1	+	-26152	37748	-3.453933395226857	-0.39337474430504765	38.05488593759752	2.6632379284304797e-8
HCC	chr2	26513561	9381	OTOF	-	35519	20840	-3.4854975777303987	-0.46957063116019143	38.05462763499598	2.663432873035047e-8
HCC	chr17	32995561	124912	SPACA3	+	-2710	5027	-3.563201529109057	-0.7404669681624338	38.053642014518644	2.6646209435331607e-8
HCC	chr14	104187235	145195	C14orf144	+	36349	22564	-3.252142454596587	-0.3529775685857061	38.053232899234345	2.6650219941056907e-8
HCC	chr8	114236416	114788	CSMD3	-	799403	1214084	-3.319720137178856	-0.04706285963406318	38.05271879261055	2.6655665467805513e-8
HCC	chr10	1169292	399706	LINC00200	+	-9524	4905	-3.3537022540838066	-0.738474398468764	38.05195126404796	2.6664575313708156e-8
HCC	chr10	132880226	54777	CFAP46	-	-62359	134194	-3.520526522497785	-0.33994169816841047	38.05171014840439	2.666629269177474e-8
HCC	chr17	78610508	101928710	LINC02081	-	-21549	14674	-4.32660705582542	-0.77984311060602	38.05141123248081	2.6668381236324915e-8
HCC	chr4	135714702	100507528	LINC00613	-	-173391	21110	-3.4936810148272217	-0.4941662152713882	38.05132645145889	2.6668381236324915e-8
HCC	chr16	1207136	25823	TPSG1	-	-18118	3604	-3.7371613417950633	0.13812816775411624	38.05077378557986	2.6674358099431635e-8
HCC	chr17	79511714	146713	RBFOX3	-	-4434	426804	-3.51753764895027	-0.7546784524201211	38.04766318504098	2.6715337523993675e-8
HCC	chr6	166505316	100302141	MIR1913	-	-4117	80	-4.391272688947023	-0.09981605243754042	38.04712381242082	2.671974653892836e-8
HCC	chr4	189096268	105377610	LINC02508	+	-319611	8855	-3.729802220750765	-0.418212091313795	38.04711037265491	2.671974653892836e-8
HCC	chr11	2109286	619552	MIR483	-	-24923	76	-3.432316740698562	-0.8703413121783978	38.04515227226099	2.6744993436193328e-8
HCC	chr5	174674398	4488	MSX2	+	50174	6328	-3.757562076887161	-1.2133483145170967	38.045032586655466	2.6745052191591966e-8
HCC	chr19	53103406	90338	ZNF160	-	-28	36821	7.075578766948529	0.08267020013167879	38.04476125885072	2.674718977521033e-8
HCC	chr7	153016015	57180	ACTR3B	+	-256266	95631	-3.9934255276042157	-0.9511220155414088	38.044533475352466	2.67487306474841e-8
HCC	chr2	481501	727944	LINC01874	-	-11154	1709	-3.697891650785582	-0.1557480923030914	38.04376530450181	2.67576815860227e-8
HCC	chr9	134547364	1289	COL5A1	+	94441	203038	-2.9967715873669962	-0.08684666029536942	38.04300049649342	2.676658948471163e-8
HCC	chr12	130425093	9271	PIWIL1	+	-87205	33493	-3.526625211474687	-0.6104020871979576	38.04271788094162	2.6768662540078422e-8
HCC	chr7	3301162	221935	SDK1	+	286	967552	5.491747110954921	-0.8179215335225752	38.042618666953366	2.6768662540078422e-8
HCC	chr4	177193828	55247	NEIL3	+	116009	53102	-4.202557173901517	-0.6067701976596803	38.04174156792372	2.6779115540876073e-8
HCC	chr10	43703077	7580	ZNF32	-	54199	5020	-3.7571872565608615	-0.2625555737589542	38.041585076347125	2.6779680294369932e-8
HCC	chr10	69823828	1305	COL13A1	+	-21940	157261	-3.777062873651502	-0.8456578276863664	38.04141312116914	2.6780457402482514e-8
HCC	chr21	29655803	100379661	GRIK1-AS2	+	-59763	34708	-3.7720863007025476	-0.4325520528694935	38.040766237129255	2.678775437314583e-8
HCC	chr6	105136889	11149	BVES	-	221	39845	5.159577864447653	-0.20748104043047844	38.03908709645231	2.6809233429725804e-8
HCC	chr7	1610326	260341	TFAMP1	+	4144	2223	-3.581169080147473	-0.4589912010808098	38.038757633849436	2.6812176066558776e-8
HCC	chr5	2249681	100506858	LOC100506858	-	-62520	8482	-3.2714638124239253	-0.022663987985768703	38.034606291418086	2.686769687763834e-8
HCC	chr3	127070890	5361	PLXNA1	+	-82296	48799	-3.650425472042181	-0.36280852869805497	38.03422732069963	2.6871327968626192e-8
HCC	chr20	29875759	100616194	MIR4477B	+	4625	80	-2.8366721160207504	0.5840062152368078	38.03277377426459	2.688944398351284e-8
HCC	chr5	103764610	83594	NUDT12	-	201809	13947	-3.9706127518588725	-0.5467036234681182	38.032681793523516	2.688944398351284e-8
HCC	chr10	57250039	100500834	MIR3924	-	-54520	81	-3.389268373727397	-0.5778638091181035	38.03233135740255	2.6892684995893945e-8
HCC	chr5	1230732	348932	SLC6A18	+	-5377	20835	-3.5404498892568785	-0.4598136607476251	38.03212695503883	2.6893913490131864e-8
HCC	chr18	78906284	27164	SALL3	+	73991	18695	-3.3344841931905	-0.6966340773550422	38.03117384614837	2.690433809349121e-8
HCC	chr13	24718553	479	ATP12A	+	-38142	31375	-3.3524919128007755	-0.4073945993488762	38.0310945357226	2.690433809349121e-8
HCC	chr14	104588712	400258	C14orf180	+	-7571	8707	-3.1676746325438025	-0.16282843422620316	38.03102503268937	2.690433809349121e-8
HCC	chr3	169121273	2122	MECOM	-	-25032	62807	-3.620404431764674	-0.9103506901841104	38.03052907605497	2.6909588325424687e-8
HCC	chr20	48887774	10564	ARFGEF2	+	33964	114956	-4.1575076732034475	-1.1854993653328072	38.029939576246306	2.6916130112279242e-8
HCC	chr18	9969849	9218	VAPA	+	-55891	46064	-3.592078094313796	-0.2845375382294326	38.029394447317244	2.692206133030625e-8
HCC	chr12	130917898	283383	ADGRD1	+	36009	187562	-3.3302450291169805	-1.0165039613425366	38.02843956064869	2.6933649812981113e-8
HCC	chr17	81148443	100302229	MIR1250	-	15135	113	-3.2056914540645653	-0.26208433269293946	38.027907634135545	2.6939402795589655e-8
HCC	chr15	27806604	4948	OCA2	-	-292708	344437	-3.62555389357176	0.06868320593052031	38.02732057887779	2.694591845851886e-8
HCC	chr8	141628557	389690	MROH5	-	121327	73402	-3.8385713984158265	0.3208840944140299	38.0270833648525	2.6947603509540094e-8
HCC	chr4	3690182	100133461	LINC02171	-	12327	4263	-3.407918309007528	-1.0323446048939822	38.02608965475234	2.695973982990016e-8
HCC	chr7	55631904	360132	FKBP9P1	-	-56128	6959	-3.510732682414885	-0.5814240246613944	38.02594385920101	2.6960162685560218e-8
HCC	chr1	86110660	255631	COL24A1	-	-45811	427239	-3.260375451339251	-0.39011725844555184	38.02538077169824	2.6966352490757907e-8
HCC	chr15	91287524	101926928	CRAT37	+	175815	31512	-3.5802760756195706	-0.17435429101637775	38.02475795779903	2.6973369505381845e-8
HCC	chrX	151700782	79057	PRRG3	+	-2475	3285	-3.2109881797786355	-0.4482415616178164	38.02416197011012	2.69800174827126e-8
HCC	chr20	62536896	128826	MIR1-1HG	+	13557	20312	-3.6104778106771795	-0.14207880286765928	38.02330257175274	2.699027391465124e-8
HCC	chr14	104152449	26153	KIF26A	+	-13726	42176	-4.271560603701755	-0.9475949988615475	38.0231900812887	2.699027391465124e-8
HCC	chr2	1869332	7837	PXDN	-	124785	112661	-3.049322056654045	-0.5225908511613037	38.02257325266574	2.699721472330618e-8
HCC	chr5	28077968	105374698	LINC02103	-	-209697	1277	-3.3636499397388055	0.033085512743109065	38.02202084242782	2.700326584087563e-8
HCC	chr22	30596964	23481	PES1	-	5024	15316	-3.8326290606177422	-1.23563387355594	38.02126175655129	2.701217962203618e-8
HCC	chr8	138755137	169044	COL22A1	-	-158869	325772	-3.4804621610301134	-0.5811842545225777	38.02065208746043	2.701902720945828e-8
HCC	chr7	108933817	154907	C7orf66	-	49230	613	-3.286323726503312	-0.6753766143915172	38.020282049111486	2.7022557533431003e-8
HCC	chr21	46067990	1292	COL6A2	+	30129	31687	-3.3022694211398504	-0.480381562161704	38.01972421909145	2.7027136066685324e-8
HCC	chr15	98630616	3480	IGF1R	+	17923	315992	-4.151148957081428	-0.7515389425328552	38.01972126797084	2.7027136066685324e-8
HCC	chr20	61881371	100302168	MIR1257	-	-72291	117	-3.438782922159785	-0.4411333484693089	38.01917632919632	2.7033090948350082e-8
HCC	chr10	11379962	414196	CELF2-AS1	-	35288	27841	-3.6858711004701386	-0.2262845615952897	38.0185751923926	2.7039826069953162e-8
HCC	chr2	13616185	100506474	LOC100506474	-	609172	40232	-3.1972731343747003	-0.6193535200613292	38.017987844976894	2.7046371814101006e-8
HCC	chr11	2163105	723961	INS-IGF2	-	1896	14587	-3.688679779969708	-0.7021126431327205	38.01746722348736	2.7051994059792103e-8
HCC	chr20	2403819	343641	TGM6	+	-22911	51846	-3.625382759060721	-0.15112110127000453	38.016779842684436	2.7059930292112315e-8
HCC	chr1	14553777	23254	KAZN	+	44940	519332	-3.067471698626685	-0.23101701298031868	38.01607553263546	2.7068103816192204e-8
HCC	chr7	157855283	100506585	LOC100506585	+	-698	11506	-3.963942907302019	-0.346968748148364	38.01493863629971	2.7082283835359564e-8
HCC	chr8	27959576	286133	SCARA5	-	-33276	122971	-3.271440550857072	-0.2912228564157513	38.01407593252763	2.7092497050276397e-8
HCC	chr4	25676327	10568	SLC34A2	+	-19863	22283	-4.052503039151164	-1.0761335034885	38.0139728822874	2.7092497050276397e-8
HCC	chr10	132137688	10570	DPYSL4	+	49222	18867	-3.2493968008024354	0.04883580348394642	38.013514005068075	2.709727192610314e-8
HCC	chr10	109652518	7511	XPNPEP1	-	-270728	58481	-3.280886720545214	-0.24099350897669516	38.013394884426866	2.709732864952009e-8
HCC	chr7	149415287	27153	ZNF777	-	-45675	29600	2.8495628080530064	0.11524971901540595	38.012976264363765	2.7101545366774362e-8
HCC	chr10	25705772	101929052	LINC00836	+	-54060	31674	-3.5007827321398732	-0.46740405215227915	38.01252879528293	2.7106163630782855e-8
HCC	chr1	30661538	100129196	MATN1-AS1	+	57234	7975	-2.9767202240023116	0.06982290548056477	38.01065635994212	2.7130590376391403e-8
HCC	chr4	8738881	3166	HMX1	-	-132936	4771	-3.22182712780624	-0.6967101798110501	38.009825725076496	2.714054332531323e-8
HCC	chr11	120031360	23650	TRIM29	-	-97553	17639	-3.534074668122398	-0.883774708515569	38.00859419192766	2.715607937981834e-8
HCC	chr4	4804847	103695434	LINC01396	+	39590	6391	-3.4309872928528313	-0.3805997884424706	38.007804344445134	2.716547397853722e-8
HCC	chr2	173354871	83879	CDCA7	+	-38	14158	4.383244867529535	-0.3991591065041024	38.007054424078085	2.7174315819557558e-8
HCC	chr1	3083331	63976	PRDM16	+	-14153	369444	-3.914506391545922	-0.6619582899562682	38.00693611295498	2.7174362191302803e-8
HCC	chr15	84153465	440299	DNM1P41	-	-17519	4438	-3.3955471034298284	-0.6036711954224919	38.00428451010229	2.7208723624514275e-8
HCC	chr3	147989704	100507461	LINC02032	+	88455	9871	-3.3245047871446776	-0.5904010810732104	38.00424064541804	2.7208723624514275e-8
HCC	chr20	61291370	1002	CDH4	+	-38944	688192	-3.134684198913216	-0.15270427060053765	38.002910533900376	2.7225316662820465e-8
HCC	chr13	110438434	100129836	COL4A2-AS2	-	-24853	6891	-3.5869245955111873	-0.08177552624801661	38.00282125118739	2.7225316662820465e-8
HCC	chr20	63239572	100423014	MIR3196	+	-793	64	-3.7590907627530683	-0.47854510675726164	38.00192233121782	2.723625849348324e-8
HCC	chr2	109452862	100423027	MIR4266	-	139237	55	-3.984624478792144	-0.3069146791836501	38.00170634644928	2.72376690764105e-8
HCC	chr17	22517494	100462977	MTRNR2L1	+	5617	1555	-3.2986373541196046	-0.27772637098766945	38.001250817462534	2.7242424349234986e-8
HCC	chr4	8974172	3166	HMX1	-	102355	25742	-3.8815825999179494	-0.71244579352591475	38.00087967239774	2.724600212538224e-8
HCC	chr13	72534473	79866	BORA	+	193276	28450	-3.8052967866785106	-0.607704466464258	37.99907575212743	2.726959875971423e-8
HCC	chr19	55015012	51206	GP6	-	-23252	24558	-3.3059186068732425	-0.3117243267405962	37.99792033222634	2.728414562396841e-8
HCC	chr3	94938064	255025	LINC00879	+	199	53066	-3.541485128571758	-0.5148429815005198	37.99661873580945	2.7300745698368036e-8
HCC	chr3	21406161	391518	VENTXP7	+	-435	960	-3.8026822108949494	-0.13500751786050255	37.99627186598097	2.7303991806179097e-8
HCC	chr6	168999597	105378146	LOC105378146	-	35215	36642	-3.6057151847307676	-0.904489744372985	37.99517223429926	2.7317776196475855e-8
HCC	chr1	186920040	5321	PLA2G4A	+	-91140	160082	-3.3601916133445626	0.10088756628239465	37.99392971987729	2.7333569316242878e-8
HCC	chr6	166497518	100302141	MIR1913	-	-11915	80	-3.9725046390036924	-0.40196484269628413	37.99348029978228	2.7338256522590293e-8
HCC	chr10	107950784	103695365	LINC01435	-	-118509	197718	-3.0150156084782056	0.5043668894581761	37.99297464572921	2.73437327299019e-8
HCC	chr7	51750861	23242	COBL	-	434000	252462	-3.5135532111858527	-0.7305766294847674	37.99260417174706	2.7347315284674245e-8
HCC	chr20	21729107	5075	PAX1	+	-23448	12828	-3.0079647903213695	-0.39995314914879204	37.99226526150537	2.7350455930312707e-8
HCC	chr13	22644580	646201	BASP1P1	-	-253601	1152	-3.5191475779030714	-0.44038973583024216	37.991937431432106	2.735344168953644e-8
HCC	chr1	3617735	1953	MEGF6	-	6240	123554	-3.778743015864691	-0.05829065096636901	37.99114400093893	2.736295701829499e-8
HCC	chr2	106843361	84620	ST6GAL2	-	-42652	84414	-3.4285516850921214	-0.2037952866388153	37.99028183354133	2.7373440127886183e-8
HCC	chr7	158259600	693180	MIR595	-	-273213	96	-3.9173978231785673	-0.4059167213984195	37.98959340865898	2.738148889892936e-8
HCC	chr19	58085658	65982	ZSCAN18	-	-12705	14522	-4.147893507314866	-0.3354426490158888	37.98947500622914	2.7381539107773784e-8
HCC	chr10	1204647	399706	LINC00200	+	-44879	4905	-3.397362214290015	-0.8283511744223524	37.989121420858474	2.7383511994631855e-8
HCC	chr11	113412524	255239	ANKK1	+	-24733	12628	-3.6039514801917285	-0.24917094046344923	37.9891048057048	2.7383511994631855e-8
HCC	chr6	128580551	5796	PTPRK	-	59877	551896	-3.773403820543869	-0.6500779057915383	37.98895837354805	2.7383955901376124e-8
HCC	chr5	1861737	101929034	LINC02116	-	5169	599	-3.627479056575563	0.13365209726340863	37.98803884355347	2.7393964653592422e-8
HCC	chr10	11343471	414196	CELF2-AS1	-	-1203	27841	-3.4882763698300514	-0.31372914409805747	37.9880158141023	2.7393964653592422e-8
HCC	chr20	23112133	200261	LINC00656	-	-20503	7568	-2.9682290838325827	0.1443326871029081	37.98780955669443	2.7395249028657733e-8
HCC	chr17	5665132	22861	NLRP1	-	80620	83114	-3.039218666705461	-0.13772973205844316	37.98754539166748	2.7397346709227915e-8
HCC	chr6	69121709	577	ADGRB3	+	-485969	753772	-3.8330884322104986	-0.8344537616981659	37.986369176151044	2.7412256007881092e-8
HCC	chr11	20045153	100874014	NAV2-AS2	-	-4150	5529	4.259761663626154	-1.028327019914791	37.98578630610381	2.741883371690188e-8
HCC	chr7	1312237	340260	UNCX	+	-79855	4945	-3.5254655052004433	-0.40497445839492197	37.98366441725552	2.744601807735131e-8
HCC	chr8	143203528	338328	GPIHBP1	+	9665	3978	-3.377267613582533	-0.5333278950601635	37.983623401112524	2.744601807735131e-8
HCC	chr21	14071556	391267	ANKRD20A11P	-	91112	36669	-3.265059633197096	-0.06035247972367556	37.982130114821366	2.7465417432483163e-8
HCC	chr10	125026448	1488	CTBP2	-	-1436	40036	-3.0638212589601563	0.35085979054303773	37.9815512899693	2.7471336460878163e-8
HCC	chr2	94993120	4118	MAL	+	32535	28338	-3.794168530563659	-0.713066863838204	37.98138482632396	2.7471336460878163e-8
HCC	chr11	2724355	10984	KCNQ1OT1	-	24357	91671	-3.4438549549157087	-0.5869641892704104	37.98136550597539	2.7471336460878163e-8
HCC	chr7	74038494	2006	ELN	+	-10705	42118	-3.4299975924457704	-0.18960413287346067	37.98113517691114	2.7472964381904616e-8
HCC	chr19	51417364	89790	SIGLEC10	-	-439	7783	-3.5062408376246377	-0.9246210664864203	37.98100180939569	2.7473227111078008e-8
HCC	chr22	44351519	85352	SHISAL1	-	38668	69175	-4.0649963326056096	-0.694215226530101	37.98023142186059	2.748246159449067e-8
HCC	chr8	69338686	100505739	LINC01603	-	-109558	23374	-3.6459264984868667	-0.560109171048371	37.9790509727647	2.7497477999484016e-8
HCC	chr20	23993223	92086	GGTLC1	-	4444	3727	-3.3466026951966126	-0.48902392686576	37.97890832567744	2.7497872036608808e-8
HCC	chr17	74031535	6169	RPL38	+	172121	6225	-3.7957299361995926	-0.5066156998708764	37.97824629943418	2.7505170969069e-8
HCC	chrX	66186561	9843	HEPH	+	-22331	103159	-3.7169991584188256	-0.5069822893429597	37.97810567966143	2.7505170969069e-8
HCC	chr1	237646067	100616141	MIR4428	+	-174948	73	-3.3982824814476777	-0.5750091328814766	37.978046492737136	2.7505170969069e-8
HCC	chr6	1167596	285768	LINC01622	-	66264	140330	-3.6801035801445123	-0.28165443779673965	37.97652556361691	2.7522312023107817e-8
HCC	chr2	194327375	101927406	LINC01821	+	16894	75363	-3.13058219172299	-0.21020604522577174	37.97649465894419	2.7522312023107817e-8
HCC	chr6	170611241	5134	PDCD2	-	26549	2946	-3.5414823599946	-0.41272888375879874	37.976487034696575	2.7522312023107817e-8
HCC	chr7	132103106	101928807	LOC101928807	+	157755	3429	-3.4734856095442797	-0.4223152063959378	37.97530062531402	2.7537435127010754e-8
HCC	chr8	55497816	105375843	LOC105375843	-	-23162	3791	-3.3905608130647087	-0.8845686717899957	37.97275934001489	2.7571706965071127e-8
HCC	chr2	109088121	344558	SH3RF3	+	41420	375096	-4.675489303120356	-1.0478927344729543	37.97219181427959	2.757810801488243e-8
HCC	chr5	171812615	644994	SMIM23	+	-26743	5217	-3.583268281735903	-0.3435619669907101	37.97121705227682	2.7590268949363792e-8
HCC	chr2	120988989	2736	GLI2	+	-191698	195363	-4.0344377514965775	-0.21135156862217572	37.970483007260796	2.7599029975225627e-8
HCC	chr3	51850596	389123	IQCF2	+	11033	1796	-3.5406650233736854	-0.8620914869494553	37.970115065161565	2.760109413152228e-8
HCC	chr6	100229192	6492	SIM1	-	-234483	74802	6.076746830383689	-0.44578299377251546	37.97010788538993	2.760109413152228e-8
HCC	chr15	81750092	84206	MEX3B	-	-296051	4366	-3.2991425196103266	-0.021442173416333882	37.96981803207993	2.7603514716188453e-8
HCC	chr8	137115975	101927915	LOC101927915	-	-297613	7488	-3.4451580466339173	3.2742427612579046e-4	37.969655918124694	2.7603514716188453e-8
HCC	chr22	45563420	100506737	LINC01589	-	-42227	1216	-4.10104115666586	-0.5530562843540403	37.96954171122499	2.7603514716188453e-8
HCC	chr7	128801438	64753	CCDC136	+	-9442	30138	-3.578847390629804	-0.6736142323742655	37.969478454237574	2.7603514716188453e-8
HCC	chr4	4920186	101928306	LOC101928306	+	622	67864	-3.373668401818505	-1.0272968730533047	37.968209362157836	2.761985404313702e-8
HCC	chr12	129700109	121256	TMEM132D	-	-203558	831942	-3.091147719698988	-0.11093917910365388	37.96776320794885	2.7624548690016384e-8
HCC	chr5	107670400	1946	EFNA5	-	-495	294007	3.8814997080955145	0.22320665146713276	37.96740099467867	2.7628055532996592e-8
HCC	chr1	14420679	105376762	KAZN-AS1	-	706	71019	-3.2308304699810657	0.1318138167752947	37.96704891307901	2.7631419426832663e-8
HCC	chr9	30758048	401497	LINC01242	-	349594	19520	-3.329654420550174	-0.3733250487012516	37.966403911409444	2.763861756743501e-8
HCC	chr11	123306347	100616319	MIR4493	-	-75165	73	-3.9659669800821575	-1.56537016397247	37.96631165438545	2.763861756743501e-8
HCC	chr12	52675409	3848	KRT1	-	-4998	5672	-3.8674519238571747	-0.6749053924423063	37.96573335480676	2.7645188274234412e-8
HCC	chr7	45190412	10268	RAMP3	+	-32644	26484	-3.878317033299254	0.04736686158974701	37.96531325411778	2.7649518579719316e-8
HCC	chr22	47444734	101927722	LINC01644	-	-42377	25813	-3.615028119587303	-0.8321494210591941	37.96467403970648	2.7656955568492283e-8
HCC	chr1	188813272	106144535	LINC01037	+	-1369644	33595	-3.5635721419048982	-0.6289521402893709	37.964154967877505	2.7662691149196292e-8
HCC	chr7	31085477	117	ADCYAP1R1	+	-33016	59019	-3.714902747714988	-0.206928345239959	37.96205945239099	2.769075521671486e-8
HCC	chr11	433337	338440	ANO9	-	-8674	24082	-3.6163373881319285	0.008092503475491888	37.9619476559018	2.769075521671486e-8
HCC	chr1	183334479	23057	NMNAT2	-	29605	56638	-3.708594420687629	-0.567749730649614	37.959639593966344	2.7721906201259563e-8
HCC	chr4	52408911	64854	USP46	-	-247681	65632	-3.58359642484211	-0.48157199064776796	37.959115068002944	2.7727733170481315e-8
HCC	chr18	12912199	5771	PTPN2	-	27864	98858	3.0953076852942223	-0.4363403728305616	37.958695916819124	2.7730481311068703e-8
HCC	chr10	19102941	340895	MALRD1	+	-54170	685708	-3.967143519912614	-1.0802593872159125	37.95869277189562	2.7730481311068703e-8
HCC	chr12	131067034	105755954	ADGRD1-AS1	-	73058	3351	-4.024222305858929	-0.7002649874321193	37.95825050740066	2.7735140936590718e-8
HCC	chr22	48511938	25817	FAM19A5	+	-22478	262476	-3.1189143162277855	-0.2642508543395331	37.95692207083506	2.775240406917068e-8
HCC	chr2	129739090	105373615	LINC02572	-	-138401	17279	-3.1416887357886174	-0.2417937679560034	37.9565411586166	2.7756194728184027e-8
HCC	chr17	74222319	94015	TTYH2	+	-6703	46403	-3.6342425644849454	-0.6079859663879257	37.9560796474309	2.7761132831792176e-8
HCC	chr10	3214491	10531	PITRM1	-	41650	35114	-3.5872276764424287	-0.13730941027198112	37.95557443604415	2.776669384526979e-8
HCC	chr20	54976603	102723578	LINC01440	+	446440	3749	-3.64761543771079	-0.8302602718348884	37.9545175724377	2.7780109867253668e-8
HCC	chr9	131026467	10319	LAMC3	+	-17350	83943	-3.943696839067409	-0.7809418866368661	37.95330475026552	2.7795412294049083e-8
HCC	chr7	157740509	100506585	LOC100506585	+	114076	11506	-3.983932973249941	-0.7114635207999369	37.953214345570856	2.7795412294049083e-8
HCC	chr5	3111669	102467074	LINC01377	+	66166	3398	-3.2224509200840745	-0.33128066718224636	37.95301531730095	2.779661792801949e-8
HCC	chr20	57834804	56937	PMEPA1	-	123268	63145	-3.5434453882497827	-0.09102428622882407	37.95176262622284	2.781284032789414e-8
HCC	chr10	102417020	5662	PSD	-	-2124	16528	-4.322789141448582	-0.7094582034800544	37.95135973483641	2.7815314202496413e-8
HCC	chr12	131043680	105755954	ADGRD1-AS1	-	49704	3351	-3.5867213182706537	-0.5099312819662464	37.951203713551976	2.7815314202496413e-8
HCC	chr9	135120468	10439	OLFM1	+	-32800	33517	-3.645653924724151	-0.35000522881459617	37.95116466772123	2.7815314202496413e-8
HCC	chr6	74255613	101928516	LOC101928516	+	-186162	621277	-3.573707740590342	-0.7203578004544349	37.951131573003195	2.7815314202496413e-8
HCC	chr11	1235139	727897	MUC5B	+	-12074	39112	-3.3859687493755133	-0.7257866161429766	37.95018473052356	2.7827185338201116e-8
HCC	chr14	81679495	101928559	LINC01467	-	56434	17715	-3.2356463674099074	-0.39011399659113183	37.949844164238186	2.783041194941408e-8
HCC	chr1	3539664	693135	MIR551A	-	-21126	95	-3.9131999420520924	0.2813953091932931	37.94936861058223	2.7835564876338552e-8
HCC	chr8	142129527	100616268	MIR4472-1	+	46812	80	-3.4997826739778026	0.23962278947637775	37.949086958429675	2.7837952019584032e-8
HCC	chr8	33634470	78986	DUSP26	-	34364	8777	-3.5717419586038455	-0.3646772176047468	37.94824063795701	2.784839833492501e-8
HCC	chr19	6753514	9322	TRIP10	+	-13832	11845	-3.877486644844691	-0.28355272669361337	37.947336520815796	2.7859673980407865e-8
HCC	chr7	122906365	93664	CADPS2	-	19606	568336	-3.724902985508533	-0.9068430568790258	37.94554500698516	2.7883634097138773e-8
HCC	chr22	48750960	100616415	MIR4535	+	29335	59	-3.6334095615275586	-0.5787617341517541	37.94538879716669	2.788423283470978e-8
HCC	chr4	9480343	644414	DEFB131A	+	-35809	5981	-4.377294978763204	-1.181387208399371	37.9445748357097	2.7894234272290034e-8
HCC	chr2	158310548	554201	CCDC148-AS1	+	-143898	69520	-3.9798027166856937	-1.2888862998178623	37.94270994117737	2.7919274524056596e-8
HCC	chr2	241851663	5133	PDCD1	-	-7243	9026	-3.6611260286715366	-0.6660623150634555	37.94212583735078	2.7925998419518178e-8
HCC	chr20	24487028	79953	SYNDIG1	+	-17067	196657	-3.2857220612052878	-0.7932222245134231	37.941575157241274	2.793224550273092e-8
HCC	chr17	78901133	100653515	CEP295NL	-	-2084	12638	-3.8049796703919716	-0.27468490849872496	37.94118921359162	2.793613512628474e-8
HCC	chr11	1889576	101927624	LINC01150	+	7183	11601	-3.8486373024027407	-0.6750747071554042	37.94100991234828	2.7937066226955082e-8
HCC	chr6	168861217	105378146	LOC105378146	-	-103165	4098	-3.3019975841294134	-0.855119749801033	37.94089351703482	2.7937096661129493e-8
HCC	chr8	135904934	10656	KHDRBS3	+	-447469	190145	-3.591876310528628	-0.5806517655547608	37.94071481684893	2.7938019378891656e-8
HCC	chr3	86282273	101927494	LINC02070	+	199670	15054	-3.701101371040716	-0.6665337968845269	37.93986552980472	2.7948546955799143e-8
HCC	chr22	20280343	65078	RTN4R	-	12050	26879	-3.243106512044598	-0.21275453016182816	37.93961955845094	2.7950433976071056e-8
HCC	chr16	2283318	100616241	MIR4717	+	-8698	72	-3.5936067445076945	-0.40041349204140014	37.938876767386994	2.795891760015648e-8
HCC	chr7	158544203	5799	PTPRN2	-	2427	1002725	-3.884877520322561	-1.2166520079566912	37.938798998129954	2.795891760015648e-8
HCC	chr5	6045687	401172	LINC02145	-	-291605	26852	-3.74497799032982	0.13036887648395087	37.937464657004334	2.7976408086500615e-8
HCC	chr19	1077264	23526	ARHGAP45	+	-630	11198	-3.9655990627913824	-0.007887347078767013	37.935659225975435	2.800066993577659e-8
HCC	chr22	44393285	101927526	LINC01656	+	50042	1462	-4.237384719817246	-0.31668930783281896	37.933670810605136	2.802758156292046e-8
HCC	chr18	75421972	284274	SMIM21	-	-5731	18228	-3.578214562878669	-0.344107170545475	37.933509369203314	2.8028260104274254e-8
HCC	chr5	179291346	9509	ADAMTS2	-	-54084	234580	-2.8660064088618764	0.2969405237804281	37.93337764408363	2.8028511839518708e-8
HCC	chr17	74107635	6169	RPL38	+	96021	6225	-3.7994107149257847	-0.03887410478788466	37.932952709943926	2.803297638208812e-8
HCC	chr7	123565647	4698	NDUFA5	-	7743	20907	-3.975167618658926	-1.060022682974205	37.9323806717962	2.8039555840529927e-8
HCC	chr18	75781853	100505853	LINC01898	-	69450	16321	-3.5310496431073073	-0.18066591813472846	37.93118306823685	2.8055131159588618e-8
HCC	chr15	77720345	84894	LINGO1	-	-406	107728	-3.153471263376262	-0.34786336388263384	37.929916057886935	2.807171388524106e-8
HCC	chr2	238772834	117581	TWIST2	+	75198	39221	-3.0539742242450383	-0.6185200962130125	37.92868259215221	2.808747069573236e-8
HCC	chr6	166412698	51660	MPC1	-	29685	18094	-4.547473004428065	-0.9720889605575537	37.928592941664064	2.808747069573236e-8
HCC	chr9	135515745	3933	LCN1	+	5693	5103	-3.5399507467425644	-0.43381862499868884	37.92609153285626	2.812186020608034e-8
HCC	chr18	14963473	101927642	LINC01444	-	-6995	862	-3.0798621794028893	-0.13448883031377043	37.92443036547584	2.8144168250861282e-8
HCC	chr1	228013555	89780	WNT3A	+	-6533	54250	-3.4637995733610256	-0.7664473662383644	37.92322689318545	2.815988705116188e-8
HCC	chr12	19776132	100506393	LINC02398	+	238553	84184	-4.280940694216347	-0.8500563511745662	37.92219820739062	2.81730906064692e-8
HCC	chr2	602660	105373352	LOC105373352	+	-44459	3892	-3.4038995576160094	-0.29595764794708246	37.92207187764108	2.8173266804068768e-8
HCC	chr11	133920374	283174	MIR4697HG	-	18634	5306	-3.478781511541215	-0.1458908411771898	37.92113128033748	2.8185204209966348e-8
HCC	chr5	17083490	10409	BASP1	+	133333	60023	-4.367197486287691	-0.6191725025705611	37.92073189232694	2.818828700502177e-8
HCC	chr2	30955719	92291	CAPN13	-	148274	84675	-4.28010983078815	-0.3191786408174852	37.920689679773915	2.818828700502177e-8
HCC	chr8	142462033	575	ADGRB1	+	1983	80992	-3.220937822085224	-0.26075051979546815	37.920157145903254	2.8194333331096683e-8
HCC	chr1	3195027	100422968	MIR4251	+	-67052	61	-3.7173428401853297	-0.4585203453115743	37.91887213322463	2.8211259935116694e-8
HCC	chr1	3209470	100422968	MIR4251	+	-81495	61	-3.870358556153122	-0.7457530651297323	37.91874862955059	2.821139608842665e-8
HCC	chr1	226658875	100506443	ITPKB-IT1	-	-16193	18989	-4.2971561160607505	-0.3726712413452673	37.91855284156344	2.8211958930832532e-8
HCC	chr22	49261918	100500882	MIR3667	-	-281548	74	-2.9778534771815734	-0.0484678204075405	37.91848155065797	2.8211958930832532e-8
HCC	chr11	1337430	255512	TOLLIP-AS1	+	-27722	1000	4.344013475957491	0.06308062811343314	37.9181669064079	2.821485952368394e-8
HCC	chr16	35543624	100130700	TP53TG3HP	-	36454	2083	-3.4124574255549276	-0.12367101808249914	37.91779042271194	2.8218654942722757e-8
HCC	chr21	44998869	727699	LINC00163	-	4783	4223	-3.139799050467023	-0.15827036683351867	37.91765255255257	2.8218999413685233e-8
HCC	chr8	83694308	103352670	LINC01419	+	-290550	5140	-3.6306031415414544	0.5051741566840778	37.91727623463224	2.8222793186130415e-8
HCC	chr1	143575298	101954269	RNVU1-17	-	-124321	164	-3.2099200366497955	0.34786827380213436	37.91695721429163	2.8223369130285935e-8
HCC	chr2	120919944	2736	GLI2	+	-122653	195363	-3.424920057724198	-0.7199765675282912	37.916955425497875	2.8223369130285935e-8
HCC	chr2	94761480	90499	FAM95A	-	296	5859	-3.539010685638001	-0.49343747930716114	37.91678639174358	2.8223369130285935e-8
HCC	chr5	28810111	729862	LSP1P3	+	116759	444	-4.497808667949053	-0.6783668190188603	37.91678029709229	2.8223369130285935e-8
HCC	chr14	83049172	101928599	LINC02301	+	-406540	64194	-3.5561725665656168	-0.57366727783945215	37.916056749033814	2.823218827316728e-8
HCC	chr5	173268160	1482	NKX2-5	-	32848	3209	-3.68158729009831	-0.5191074758272013	37.915419843517924	2.8239756109692244e-8
HCC	chr13	19056496	348021	LINC00442	+	-48237	4376	-3.091391991123466	0.0558017636376082	37.91497432513988	2.824455517254433e-8
HCC	chr11	2535984	3784	KCNQ1	+	-74530	387657	-3.0285323647408533	-0.2256718792193543	37.914629142357086	2.8247902352231363e-8
HCC	chr2	107393440	100847045	MIR548AU	-	43915	199861	-3.8495169741928823	-0.0321542803335004	37.91451301321438	2.8247933358584792e-8
HCC	chr17	78506876	100996295	DNAH17-AS1	+	-21966	18147	-3.299854346968123	-0.5714460851276564	37.91424144418143	2.8250215171438665e-8
HCC	chr18	13826411	4161	MC5R	+	-867	1319	-3.3735644281795922	-0.821344372028521	37.91411496475841	2.8250396248221426e-8
HCC	chr2	3052999	101927554	LINC01250	-	-73027	230979	-3.162557382767153	-0.19452742076114415	37.91258344248491	2.8270930316031907e-8
HCC	chr9	370738	81704	DOCK8	+	-97690	192212	-4.128691189395907	-0.7513358530133735	37.91189070672585	2.827931848830959e-8
HCC	chr17	62707095	105371855	LOC105371855	+	-889	31716	-3.3425270942398075	0.010615515341742038	37.91111163337439	2.8288961124629556e-8
HCC	chr4	12540643	101929019	LINC02270	+	-317192	27835	-3.374709137299251	-0.303368922278714	37.91025330876655	2.8299756716317384e-8
HCC	chr22	49584256	100500882	MIR3667	-	40790	74	-3.289083415567378	-0.7932563131894957	37.909708893307744	2.8306001710055688e-8
HCC	chr22	29720739	164633	CABP7	+	-384	11477	3.0710880561617375	0.030928102718304873	37.909050751696014	2.8313898627228796e-8
HCC	chr7	131615801	5420	PODXL	-	59184	56356	-3.901414979850395	-0.7490225036332607	37.90882363151349	2.831554142897527e-8
HCC	chr3	108996867	9626	GUCA1C	-	43037	46036	-3.8741836040277295	-1.1869712534615444	37.9082051233155	2.8322865822588478e-8
HCC	chr2	237334194	1293	COL6A3	-	-80013	90196	-3.8322018080372238	-0.8234219369863813	37.90734176100321	2.8333748021323254e-8
HCC	chr20	61115117	100506470	LINC01718	+	-36053	1116	-3.662919714076901	-1.35389601865635	37.90691844608959	2.8338241927455926e-8
HCC	chr1	3978337	105376672	LINC01345	-	29357	1832	-3.4151023991745935	-0.7889674963231059	37.90646867217329	2.8343121035284954e-8
HCC	chr8	141516481	389690	MROH5	-	9251	73402	-3.1085214191638757	0.33514443547075007	37.90608831535405	2.8346992442115213e-8
HCC	chr2	4976476	727982	LINC01249	-	320254	28005	-3.1899112658226145	-0.5702029931280632	37.90578589582657	2.8349731924499857e-8
HCC	chr13	18944074	100652856	LINC00408	+	-38635	21303	-3.4813704768991403	-0.3605396019934335	37.90543973053264	2.8351747010671272e-8
HCC	chr7	98628613	4885	NPTX2	+	-11328	12585	-3.411007041685665	-0.6352099850730683	37.905419473928525	2.8351747010671272e-8
HCC	chr7	158102897	100506585	LOC100506585	+	-248312	11506	-3.14286587428866	-0.41699186835175994	37.90505323366311	2.8355414812246162e-8
HCC	chr11	133909121	283174	MIR4697HG	-	7381	5306	-3.542573196690135	0.047027408298842256	37.90434620236774	2.8364037385629537e-8
HCC	chr15	38653578	400359	C15orf53	+	43020	3441	-4.222737773033207	-0.7825885952010319	37.903890455083435	2.8369008481425694e-8
HCC	chr2	45009654	10736	SIX2	-	251	4219	3.8193053206308125	-0.3722431033909566	37.90365957590061	2.8369384584650785e-8
HCC	chr5	2699721	101234261	LSINCT5	+	12870	2647	-3.4102882956350995	0.09431841062459717	37.90363690274343	2.8369384584650785e-8
HCC	chr17	79444646	146713	RBFOX3	-	-71502	426804	-3.25747215168165	-0.12718320121586943	37.9033307174155	2.8372181776070716e-8
HCC	chr2	120991774	2736	GLI2	+	-194483	195363	-3.7268701720202437	-0.24218830051976004	37.90293283351342	2.8376313058615682e-8
HCC	chr15	38038566	101928227	LINC02345	+	1827	21948	-3.6890165361459064	-0.9119764857964612	37.90192278430037	2.838935163952604e-8
HCC	chr1	158349304	913	CD1E	+	4392	3858	-3.040732524323291	-0.5382348414452606	37.901515958488446	2.8392850614993393e-8
HCC	chr20	59567592	116154	PHACTR3	+	9917	270203	-3.084211057902994	-0.5739848346399078	37.90145472542992	2.8392850614993393e-8
HCC	chr4	52408882	64854	USP46	-	-247710	65632	-4.236725394254661	-0.46669886835628643	37.90121920316377	2.8394622137259888e-8
HCC	chrX	153548172	492	ATP2B3	+	-12050	46808	-4.739555075005857	-0.8503508216480933	37.90058469473723	2.840220180091908e-8
HCC	chr2	120805309	2736	GLI2	+	-8018	195363	-3.268511521593021	-0.0784161653259295	37.90031779493146	2.840443093513017e-8
HCC	chr2	56193107	100129434	LOC100129434	-	7337	12237	-3.3487860005432935	-0.10378142748539229	37.89976422392579	2.8409224260861963e-8
HCC	chr6	168384902	64094	SMOC2	+	56249	226844	-3.45454493837971	-0.8021610328224584	37.8997610419784	2.8409224260861963e-8
HCC	chr5	2750516	153572	IRX2	-	-1139	5491	3.352224753259186	0.38977647870912585	37.898515619190356	2.8425708020072383e-8
HCC	chr11	13010478	644943	RASSF10	+	-1055	2684	3.701556994586986	-0.7297584886516707	37.89817877678144	2.842750946664396e-8
HCC	chr20	48397041	284749	LINC00494	+	-37130	10728	-3.4166708819290266	-0.28538965863917504	37.898145803275675	2.842750946664396e-8
HCC	chr10	1184934	399706	LINC00200	+	-25166	4905	-3.4943420129485245	-0.24705920666151018	37.89805072303653	2.842750946664396e-8
HCC	chr3	169080381	2122	MECOM	-	-65924	62807	-3.994749953006762	-0.3997828460174546	37.897918214973984	2.8427782932384852e-8
HCC	chr7	42406576	2737	GLI3	-	169557	276070	-3.6025294371059617	-0.4200498805590404	37.89707558328521	2.8438405948151618e-8
HCC	chr7	4167986	221935	SDK1	+	-38301	139315	-3.4024883492476596	-0.21447052700546193	37.89549510189089	2.8459794593153812e-8
HCC	chr5	37952545	105374729	LINC02110	+	-4054	2564	-3.206929542802176	0.07079749231913354	37.89456330565757	2.8471731012981106e-8
HCC	chr1	214384392	56950	SMYD2	+	-103170	55913	-3.8095397456629647	0.05723025649242621	37.89371152115782	2.848106459443219e-8
HCC	chr1	224638249	149111	CNIH3	+	-21772	124071	-3.423974635430369	-0.2687317184203317	37.893605174510824	2.848106459443219e-8
HCC	chr10	131261054	256536	TCERG1L	-	-50667	219330	-3.495981533682745	-0.5386816795603415	37.89358273603135	2.848106459443219e-8
HCC	chr4	43551556	105374436	LINC02383	-	59013	35008	-3.8702623853808644	-0.7064819794653635	37.89246955116984	2.849565961328042e-8
HCC	chr12	108121234	9671	WSCD2	+	8237	121066	-3.7589524863789228	-0.28521203659781863	37.88981578269869	2.8531391314523002e-8
HCC	chr8	142144314	100616268	MIR4472-1	+	32025	80	-2.9065701182679393	0.10823350129644956	37.889797379728506	2.8531391314523002e-8
HCC	chr14	104581560	400258	C14orf180	+	-419	8707	-3.393045844207203	-0.44269115680576127	37.88916453545734	2.8538984954825103e-8
HCC	chr5	106206184	102467213	LINC01950	-	-804830	195818	-4.101471165749841	-0.9169329869368459	37.888586382468695	2.8545780466823315e-8
HCC	chr11	111223000	341032	C11orf53	+	32982	30423	-3.655691888144538	0.02631591791432298	37.88828653539004	2.8548504865843114e-8
HCC	chr20	63466121	3785	KCNQ2	-	-6556	38999	-3.2926244538315848	-0.33379821290748857	37.88656808538247	2.8571998041166462e-8
HCC	chr2	1639208	7837	PXDN	-	-105339	112661	-3.279600405441676	0.09215308780105282	37.88425317254715	2.8604254634453854e-8
HCC	chr10	132137689	10570	DPYSL4	+	49221	18867	-3.3507391870208107	0.13166405107507662	37.882820782736935	2.8622311060061776e-8
HCC	chr7	136280585	767558	LUZP6	-	303129	50702	-3.3877797801412783	-0.3528291492194725	37.882794770606324	2.8622311060061776e-8
HCC	chr20	61281605	1002	CDH4	+	-29179	688192	-3.3792742763211874	-0.5522537489843773	37.882472903119606	2.8625366363188932e-8
HCC	chr4	188270316	339976	TRIML1	+	-130875	8300	-3.727734156723549	-0.9246330000529641	37.8798175232612	2.8662685361581632e-8
HCC	chr7	923328	11033	ADAP1	-	2439	22990	-5.0761840571134575	-1.083861677835111	37.879301125536195	2.8667696287665963e-8
HCC	chr7	158112907	100506585	LOC100506585	+	-258322	11506	-3.3731430501518385	-0.1495491372738897	37.8792492661486	2.8667696287665963e-8
HCC	chr5	174167845	51617	NSG2	+	-122241	63576	-4.1472101022975325	-0.6306824018119215	37.87840512806097	2.867751629094187e-8
HCC	chr6	159232533	101929122	LOC101929122	-	62526	4109	-3.938926116462388	-0.935072813604585	37.87835390952154	2.867751629094187e-8
HCC	chr11	33656075	100131378	C11orf91	-	-44665	2633	-4.142270322844337	-0.4700821335259481	37.87787012620231	2.8682958525516776e-8
HCC	chr5	99763931	102724855	LINC02113	+	-229941	43965	-3.4006797532408384	-0.004114708035537509	37.87760653138524	2.868516417464356e-8
HCC	chr19	8697706	284382	ACTL9	-	-1124	1434	-3.469596789970424	-0.56457348170695	37.87710984882005	2.869079775870466e-8
HCC	chr20	62537444	128826	MIR1-1HG	+	13009	20312	-3.1670564251684827	-0.21117007263164167	37.87559719261224	2.8711380659065355e-8
HCC	chr5	177021776	23567	ZNF346	+	904	58510	-3.5770673810870073	-0.8134528230143812	37.8743816866324	2.872760249860299e-8
HCC	chr9	135787874	57582	KCNT1	+	-85689	90963	-3.453369001590614	-0.668006159583192	37.87376971043206	2.873494283588898e-8
HCC	chr7	101038640	140453	MUC17	+	-18557	38777	-4.080191250010992	-0.4612315175945656	37.873460329120014	2.873782742928091e-8
HCC	chr16	49419070	123970	C16orf78	+	-45262	25624	-3.295207389854891	-0.5665478115973864	37.87233293419325	2.8752765902251062e-8
HCC	chr18	78242967	101927715	LINC01029	-	249240	22432	-3.097615210090971	-0.44940956655658243	37.87157835529866	2.8762215290094827e-8
HCC	chrX	698491	6473	SHOX	+	-74147	35068	-3.400058019647311	-0.3707565602292151	37.871387129804404	2.8763360823933197e-8
HCC	chr1	201409367	3898	LAD1	-	9826	18704	-3.6832553659276206	0.02892349682187692	37.871059907071974	2.876651174108735e-8
HCC	chr11	123356621	100616319	MIR4493	-	-24891	73	-3.4120462065507353	-0.6378895710766456	37.870644289612315	2.8770966674596388e-8
HCC	chr5	179302535	9509	ADAMTS2	-	-42895	234580	-3.165860468340762	-0.087867157561683007	37.87049033012254	2.8771563253277103e-8
HCC	chr5	170019215	100616498	MIR378E	+	9273	79	-3.3638005486519806	-0.09005825690785098	37.86969083815529	2.87805369147926e-8
HCC	chr2	59067228	101927285	LINC01793	+	150480	61693	-3.311891778410267	-0.4355515769889207	37.86955348325335	2.87805369147926e-8
HCC	chr19	6753591	9322	TRIP10	+	-13909	11845	-3.7438749514951417	0.05823860023872782	37.86954146991066	2.87805369147926e-8
HCC	chr3	132795228	100532724	NPHP3-ACAD11	-	72769	164322	-3.374981103195159	-0.7495344519263838	37.86816188345301	2.879922112178777e-8
HCC	chr12	38159299	144245	ALG10B	+	157456	12972	-4.095638509871327	-0.054409956341747404	37.867923049110885	2.8800590374384102e-8
HCC	chr1	3277331	100422968	MIR4251	+	-149356	61	-3.7585103845815055	-0.5391610148042968	37.86784218938605	2.8800590374384102e-8
HCC	chr5	15518257	23194	FBXL7	+	-16819	438359	-3.575691436583925	-0.9792655975230736	37.867262794487694	2.8805941256254116e-8
HCC	chr22	44486543	84247	RTL6	-	-11582	5556	-3.6430155224899656	-0.8630995391539097	37.867252849402405	2.8805941256254116e-8
HCC	chr18	76667572	400661	LINC01879	+	22457	3608	-3.669295779421899	-0.6985209895904626	37.866720802949864	2.881212273236407e-8
HCC	chr18	12243516	1149	CIDEA	+	10803	23277	-4.276677494598527	-0.8788973835100942	37.86526035173077	2.8832023129560135e-8
HCC	chr1	214383596	56950	SMYD2	+	-102374	55913	-3.8341943141412718	-0.47142741207164796	37.865067804096256	2.8832692623291575e-8
HCC	chr2	120776101	2736	GLI2	+	21190	195363	-3.656816415102359	-0.8386366267673756	37.86498818988842	2.8832692623291575e-8
HCC	chr10	84217055	340745	LRIT2	-	-8534	5099	-3.5559517077586045	-0.34390045235602784	37.864301484551284	2.8841166558279518e-8
HCC	chr12	79045342	6857	SYT1	+	311	406356	-3.900867116159185	-0.5128105397540017	37.86398936987319	2.88441042067812e-8
HCC	chr6	148977501	100128176	UST-AS1	-	12817	10424	-3.4316699095386194	-0.5635141611694798	37.86372989609043	2.8846263885021922e-8
HCC	chr7	157428730	101927914	LOC101927914	+	37501	33486	-3.5980267012702556	-0.5990993079421463	37.861660213985346	2.8875204321264768e-8
HCC	chr3	122143069	846	CASR	+	40614	102815	-3.7606367935734104	-0.6166062008145643	37.86150494702543	2.887582408643558e-8
HCC	chr1	209889226	255928	SYT14	+	48948	226115	-3.149045472306367	0.06865597366287637	37.86128649003389	2.8877379295458545e-8
HCC	chr9	97853800	2304	FOXE1	+	-545	3461	5.098710814079515	-0.622047093332193	37.86065743671652	2.8885013360750506e-8
HCC	chr5	98392493	105379098	LINC01846	-	231254	75374	-3.454514202736241	-0.5220370911561479	37.859527170839634	2.8900073449566837e-8
HCC	chr7	158140480	100506585	LOC100506585	+	-285895	11506	-3.2468925873975785	-0.4943590833587645	37.85796570085988	2.892153331022566e-8
HCC	chr7	157910288	100506585	LOC100506585	+	-55703	11506	-4.798795086605255	-0.721169855758043	37.857746883043816	2.8922643202719097e-8
HCC	chr11	6630495	1200	TPP1	-	11034	6696	3.7339598196445865	-0.06064664887307754	37.85766411948775	2.8922643202719097e-8
HCC	chr18	75090217	284273	ZADH2	-	-115296	10404	-3.7101108285956728	-0.29759741447541854	37.856849626417834	2.8933039816791824e-8
HCC	chr1	3369500	27237	ARHGEF16	+	85083	26531	-3.5842896301846414	-0.6873397282134929	37.856706699895305	2.8933478590941144e-8
HCC	chr4	131976765	101927305	SNHG27	+	-211927	26645	-3.063496496862291	0.34899892559864887	37.855857763217834	2.8944390322036655e-8
HCC	chr10	16256187	9317	PTER	+	180756	76803	-3.4940329196053357	-0.6758729690995657	37.8545049242392	2.896278623130367e-8
HCC	chr15	23067594	114791	TUBGCP5	-	27921	47986	-3.908666457646621	-0.8460383555689	37.854390159667	2.8962807657628916e-8
HCC	chr17	78880004	100653515	CEP295NL	-	-23213	12638	-3.698519840273974	-0.5439302145444864	37.853134215581356	2.8979776105133637e-8
HCC	chr2	130823771	205147	AMER3	+	-67480	11844	-3.52891589068488	-0.09215615340022612	37.85282298083919	2.8982549508507075e-8
HCC	chr22	44351466	85352	SHISAL1	-	38615	69175	-3.5832994517474472	-0.41646384658243296	37.852720912994045	2.8982549508507075e-8
HCC	chr12	132214407	50614	GALNT9	-	8379	9657	-3.348992010675215	-0.9452793895438144	37.852466822387854	2.8984641264021327e-8
HCC	chr4	4920189	101928306	LOC101928306	+	619	67864	-3.312419106845306	-1.0295992845991253	37.85172857621982	2.8993927881969666e-8
HCC	chr19	3907816	27231	NMRK2	+	25287	9314	-3.5961522289993417	-0.6002001537655612	37.85042454041943	2.901163024786875e-8
HCC	chrX	26873798	139538	VENTXP1	+	-315461	2716	-3.379016555376158	-0.5738647378322878	37.85016040106898	2.9012771133544693e-8
HCC	chr1	2036599	105378591	LOC105378591	-	-13471	870	-3.6056500675079755	-0.013276588552058185	37.85012128003036	2.9012771133544693e-8
HCC	chr1	230581679	101927553	LINC01737	-	-13904	2924	-3.428778989864094	0.031384643099030475	37.8499431919975	2.901373522230364e-8
HCC	chr20	62584070	406923	MIR133A2	+	-19158	102	-3.2352901533432625	-0.06652316710538402	37.848842053956886	2.9028430882519947e-8
HCC	chr20	1969991	727993	PDYN-AS1	+	-22781	60308	-3.2608296372593304	-0.5654902285563538	37.848701489454626	2.902883733783726e-8
HCC	chr2	219575184	3623	INHA	+	-2952	3482	-3.6388221824882883	-0.3084854388647075	37.848135562791455	2.903452089392167e-8
HCC	chr7	6520620	392862	GRID2IP	-	-30816	54659	-3.5380308384406454	-0.3279273049424514	37.848093087442166	2.903452089392167e-8
HCC	chr7	158126981	100506585	LOC100506585	+	-272396	11506	-3.83295409783461	-0.39891644183342634	37.847910844931334	2.903554803040093e-8
HCC	chr3	130815129	27032	ATP2C1	+	35396	166187	-3.909733882380857	-0.7443022720134919	37.8464372015401	2.905580271600266e-8
HCC	chr7	133115543	105375512	LOC105375512	-	7032	9441	-3.092875724665203	-0.3692069854513548	37.84615582680076	2.905830734333915e-8
HCC	chr2	183260705	129401	NUP35	+	-136350	37330	-3.968213154497827	-0.5599947944729056	37.84581331689619	2.9061722987927845e-8
HCC	chr2	496127	727944	LINC01874	-	3472	1709	-3.785948629923647	-0.40855377525482756	37.844670061753845	2.9077071514089673e-8
HCC	chr12	111012395	23316	CUX2	+	21629	316533	-3.9172698617621484	-1.0692702093942674	37.84423517239718	2.9081866643681267e-8
HCC	chr4	104581251	80319	CXXC4	-	86350	26596	-3.952663262911482	-0.5990228685731441	37.842375358162954	2.910791546716983e-8
HCC	chr6	50241202	245915	DEFB112	-	192551	5077	-3.1717327982510146	-0.38917822776029254	37.8412674223115	2.9122761464761425e-8
HCC	chr7	50303070	10320	IKZF1	+	1013	101018	-3.3582131394789227	-0.43755832900538416	37.83993361508502	2.914098889382633e-8
HCC	chr7	117323233	7472	WNT2	-	-56	46659	3.1721938676616603	0.12663509337638504	37.83849683330287	2.916076702918569e-8
HCC	chr3	194687262	131583	FAM43A	+	-1369	3145	3.6793654369535718	0.08123460051504601	37.83831034104057	2.9161863155784016e-8
HCC	chr7	157621347	406945	MIR153-2	-	46925	87	-3.0852873193572705	-0.1515962935171242	37.83648552313335	2.9187460630277063e-8
HCC	chr4	3642233	100133461	LINC02171	-	-35622	4263	-3.791356938562166	-0.15687151711787917	37.834443762264655	2.9216329488861046e-8
HCC	chr1	3086725	63976	PRDM16	+	-17547	369444	-3.829203588631909	-0.19849409158361261	37.83430487254115	2.9216715085701898e-8
HCC	chr7	97604744	6863	TAC1	+	127215	8514	-3.6119925867570606	-0.9967894165667407	37.83383592953628	2.9221204986179638e-8
HCC	chr1	3083276	63976	PRDM16	+	-14098	369444	-3.3959093110944574	-0.42423214525486075	37.83377883069342	2.9221204986179638e-8
HCC	chr5	135039011	101927953	C5orf66-AS1	-	-1036	1217	3.5381164470877944	0.032008104936669626	37.8330876580987	2.9229864671729027e-8
HCC	chr11	61082474	921	CD5	+	11489	33889	-3.096699406489317	-0.342961058024642	37.832460285642966	2.9237570835358853e-8
HCC	chr13	113657299	496	ATP4B	-	-899	9393	-3.404048946512495	-0.8530434914986887	37.832245356920396	2.9239096843684698e-8
HCC	chr22	49602498	348645	C22orf34	-	-55044	243018	-3.181052725836633	-0.33719653995108667	37.83133525049329	2.9249841748072122e-8
HCC	chr1	3405683	27237	ARHGEF16	+	48900	26531	-4.029407105735604	-0.173971895960175	37.831302380681876	2.9249841748072122e-8
HCC	chr16	88327251	84627	ZNF469	+	100220	13287	-3.923933339826431	-0.6311790042337427	37.8305515852421	2.9259404652501048e-8
HCC	chr5	2996447	105374620	LOC105374620	+	-78593	2675	-3.3829638105099344	-0.5279929063362662	37.830316653694	2.926069852519183e-8
HCC	chr3	2353402	152330	CNTN4	+	-114573	819133	-3.2829988225164017	-0.6593665762312357	37.830239159136504	2.926069852519183e-8
HCC	chr22	48622264	25817	FAM19A5	+	-45958	175630	-3.563135515381185	-0.6063425719683746	37.82915801769088	2.9275222156375147e-8
HCC	chr18	79576122	284240	LOC284240	+	3160	9737	-2.859406129693703	0.12259932835629073	37.82901414109541	2.92756845540913e-8
HCC	chr7	157862618	100506585	LOC100506585	+	-8033	11506	-3.447350339444047	-0.5203389990630242	37.828018644930516	2.9288929976857018e-8
HCC	chr3	195474081	23527	ACAP2	-	30993	168353	-3.638058544631198	-0.7023405433681286	37.82707704432366	2.9301371988543256e-8
HCC	chr6	169222389	101929523	LOC101929523	+	-9177	26351	-3.931789083309781	-0.370296474807325	37.82661358283613	2.9306635667001476e-8
HCC	chr7	53166553	285877	POM121L12	+	-130897	1270	-3.2918313515405884	-0.10060604769927498	37.826348304877854	2.930892279551034e-8
HCC	chr18	73968944	201456	FBXO15	-	-178820	74412	-4.004307656864421	-0.7337594801159246	37.82554275195362	2.931932887624197e-8
HCC	chr7	145844948	26047	CNTNAP2	+	271413	2304636	-3.5990373506011366	-1.0035134855062127	37.82491779300554	2.932702376745846e-8
HCC	chr5	103953982	83594	NUDT12	-	391181	13947	-3.2269373818193197	-0.14369581870185383	37.824245749170416	2.933542880036033e-8
HCC	chr19	52336261	162963	ZNF610	+	-16	30879	4.17760929130379	-0.3212121649213335	37.822575489283075	2.935885495347024e-8
HCC	chr8	129115330	728724	LINC00977	-	-125910	24774	-3.419741634414694	-0.4397787488523101	37.821836653947784	2.9368274792183497e-8
HCC	chr17	53822878	84643	KIF2B	+	0	2335	-3.508353953237833	-0.10520273796859377	37.82109957093522	2.9377671368768785e-8
HCC	chr1	3231772	100422968	MIR4251	+	-103797	61	-3.540492292686563	-0.0016097195420299555	37.82066032550658	2.938258483634992e-8
HCC	chr2	3102422	101927554	LINC01250	-	-23604	230979	-3.226585271814182	-0.8904945285489403	37.82023972189202	2.9387218407002965e-8
HCC	chr8	141323492	731779	LINC01300	+	17057	4073	-3.9791754426106225	0.04334547012781087	37.81856085304738	2.9409179467757494e-8
HCC	chr3	13793398	7476	WNT7A	-	-86723	61537	-3.178743516184856	0.04831861279548193	37.81855645472264	2.9409179467757494e-8
HCC	chr19	761284	126353	MISP	+	-10171	13207	-4.01859557256416	-0.18980411530089014	37.818433179010505	2.9409334911611854e-8
HCC	chr20	30337442	284802	FRG1BP	+	39722	22172	-3.961542105791886	-0.3592038065086611	37.81801664620742	2.9413911726020913e-8
HCC	chr15	93048381	56963	RGMA	-	-24779	29755	-3.9573416792466904	-1.1622995955188955	37.8167544924461	2.943124401542183e-8
HCC	chr13	24686991	479	ATP12A	+	-6580	31375	-3.7596161864549336	-0.811357978082583	37.81603911239709	2.9440334040295443e-8
HCC	chr7	81437506	105369146	LOC105369146	-	-124313	46073	-3.17896857493127	0.10886819960628671	37.81586097247301	2.9441318025591636e-8
HCC	chr11	64598996	116085	SLC22A12	+	-8186	11544	-3.903203400919741	-0.3863762007059589	37.81571259570592	2.944185295636077e-8
HCC	chr20	20368981	3642	INSM1	+	-860	2828	3.693855717712078	-0.31872862115968065	37.81520410071477	2.9447823469878742e-8
HCC	chr4	172087193	441052	LOC441052	-	273586	1470	-3.4404173232861504	-0.5980821328585004	37.81282477686318	2.9482054715070207e-8
HCC	chr6	31016900	100507679	MUC22	+	-10948	29451	-3.17949537548099	-0.2396154880771133	37.81247810996629	2.9485587562681165e-8
HCC	chr15	83345597	646	BNC1	-	60881	28814	-3.539252298710605	-0.474733719840221	37.81195889969426	2.949139314446231e-8
HCC	chr4	178091178	101928656	LINC01099	-	183242	4553	-3.0227402559658216	-0.12217844093416574	37.81186823371426	2.949139314446231e-8
HCC	chr9	134765848	100616333	MIR3689C	-	-83521	72	-3.4932622087734324	-0.38398481366069237	37.811146121536886	2.950060437386329e-8
HCC	chr8	50962666	54212	SNTG1	+	-798535	545053	-3.6931121825329187	-0.8492327123581305	37.810960691484354	2.9501701418146188e-8
HCC	chr20	57983291	105376992	LINC01742	+	20613	745	-3.077532094712152	0.13848023108291968	37.80968618751404	2.951927348812194e-8
HCC	chr22	49691122	348645	C22orf34	-	33580	37087	-3.6629206141684585	-0.08812538263217994	37.809442740690855	2.9519783127727777e-8
HCC	chr1	11536669	57540	DISP3	+	-57431	58346	-3.738604647426615	-0.1615966265460141	37.80942676930346	2.9519783127727777e-8
HCC	chr7	49712371	375567	VWC2	+	61290	143090	-3.532007066976327	-0.3954342376891396	37.80657438209679	2.956126659973698e-8
HCC	chr20	57829187	56937	PMEPA1	-	117651	63145	-3.5788525488528546	-0.35989964964758464	37.80627532327082	2.9564088357759712e-8
HCC	chr2	1864399	7837	PXDN	-	119852	112661	-3.056444670410117	0.2950130022072635	37.80580614806572	2.9569488899766845e-8
HCC	chr10	1683916	105	ADARB2	-	-53560	560164	-3.2324558225356443	-0.42250174826378567	37.80445906550409	2.9588202783713805e-8
HCC	chr16	88302448	101928880	LINC02182	+	-108167	937	-3.2577389252129985	-0.14370986482546996	37.803708063207175	2.9597883510143745e-8
HCC	chr13	111548304	105370369	LINC02337	+	47705	46071	-3.807369631431204	-0.8703575447619588	37.802008742482535	2.962196361915348e-8
HCC	chr5	3740881	79192	IRX1	+	-144827	5350	-3.579526618228492	-0.3722657060269434	37.80185915906503	2.9622521860008787e-8
HCC	chr22	36870518	107985578	NCF4-AS1	-	75	23072	-3.9644160833255584	-0.9191325255980464	37.8012431323716	2.9630163972420353e-8
HCC	chr4	150254840	166614	DCLK2	+	-176566	179183	-4.020388416012427	-0.2655908405584234	37.79933922745307	2.9657380718598054e-8
HCC	chr20	61377367	1002	CDH4	+	122054	441197	-3.4374223349441273	-0.3138660013394403	37.797117593546716	2.968945772479688e-8
HCC	chr3	51715882	2912	GRM2	+	-8849	11577	-3.5449500159230753	-0.4865683939764027	37.796507600930674	2.9697025574798906e-8
HCC	chr7	2918640	2768	GNA12	-	74315	116220	-3.1480327695463273	-0.09670606703644977	37.79598079948642	2.9703328749893846e-8
HCC	chr2	240557999	51281	ANKMY1	-	-22	78600	3.985248767988015	0.26220601048115055	37.795692964164346	2.970599428481207e-8
HCC	chr3	143121320	9435	CHST2	+	-1544	4239	3.312965717913143	-0.42556184934976027	37.79446834488503	2.972292975013705e-8
HCC	chr2	182608429	5136	PDE1A	-	85584	382811	-3.6171717531772054	-0.00862224066548077	37.79410416657532	2.9725295249639973e-8
HCC	chr5	170233615	133874	C5orf58	+	-608	13225	-3.6045467574899557	0.06850356970375586	37.79402454951018	2.9725295249639973e-8
HCC	chr7	3301480	221935	SDK1	+	-32	967552	4.520226861547555	-0.3376246665821663	37.79397481475813	2.9725295249639973e-8
HCC	chr20	57675646	56937	PMEPA1	-	-14978	42233	-3.8345636238130343	-0.4210409872453692	37.79329073909364	2.9734002091809733e-8
HCC	chr15	66142567	100422905	MIR4311	+	-102334	100	-3.4552267086842146	0.2696617015345104	37.7931704840306	2.973411662460427e-8
HCC	chr7	1421427	79778	MICALL2	-	-38046	25115	-3.411772309543137	-0.587773461706675	37.79236860761278	2.974462234758991e-8
HCC	chr9	132198254	84628	NTNG2	+	-36307	82585	-3.9498475811177856	-0.7663892524856724	37.791913548728445	2.9749842445150755e-8
HCC	chr10	37460451	100288485	MTRNR2L7	-	-142480	1494	-3.9959665695133255	-0.8197469361458867	37.7916547192969	2.975207068301962e-8
HCC	chr22	49011079	100128946	LINC01310	+	-144309	31617	-3.247101833989026	-0.791908574021446	37.79146152034863	2.9753298188599325e-8
HCC	chr6	155363073	51106	TFB1M	-	48590	84613	-4.329076620185844	-0.24361772102151036	37.79118314765798	2.975582497861741e-8
HCC	chr20	63402218	1137	CHRNA4	-	40822	18087	-3.4854277828687064	-0.3157527181833859	37.790787233873814	2.9760145154478606e-8
HCC	chr1	191845972	64407	RGS18	+	312490	27354	-3.1743059195273213	-0.3979820713594388	37.79004840535299	2.976969854868675e-8
HCC	chr20	19639684	54453	RIN2	+	246837	115939	-4.106443598894372	-0.37693275448904784	37.789743759831794	2.9772627999045287e-8
HCC	chr14	25681073	29091	STXBP6	-	630776	240643	-3.2570518412418012	-0.5810650335597207	37.788954409765836	2.978295690974096e-8
HCC	chr5	31908302	100422874	MIR4279	-	-27857	58	-3.8304368448129607	-0.4821216724148746	37.786055816552285	2.982551998837651e-8
HCC	chr4	109322541	645078	ZCCHC23	+	-19506	13101	-3.4484733799830263	-0.48810772724559687	37.78538775946278	2.9834012457341905e-8
HCC	chr8	62394987	286183	NKAIN3	+	-146045	750711	-3.1427389294413164	-0.310696681507172	37.78491255572662	2.98395574040872e-8
HCC	chr18	12081413	342850	ANKRD62	+	12436	35901	-2.9551144142464816	-0.16549408782333078	37.78439385778182	2.98457689047825e-8
HCC	chr22	48894164	100128946	LINC01310	+	-27394	31617	-3.9370200417468886	-1.4121862790165498	37.78243896275249	2.987396723282369e-8
HCC	chr18	79548218	284240	LOC284240	+	31064	9737	-3.9663581490121915	-0.2698729437055989	37.78168198565475	2.9883836034722784e-8
HCC	chr20	59191441	128611	ZNF831	+	-421	68093	-2.9151192575862352	-0.04180518517182396	37.7798224786576	2.9910608002219785e-8
HCC	chr1	15079152	200197	TMEM51-AS1	-	-73312	40650	-3.276822508048082	-0.648868095636612	37.778542981192714	2.9928504415550423e-8
HCC	chr4	182387527	55714	TENM3	+	-144096	559594	-3.75007178434403	-0.965121512448723	37.77749663673853	2.994236749355749e-8
HCC	chr7	137268334	5764	PTN	-	-521	41510	-3.9820276503325505	0.17639383133428707	37.777414332955416	2.994236749355749e-8
HCC	chr21	41379800	4600	MX2	+	-17777	46920	-3.855999905634701	-0.5340513669703237	37.77709850529149	2.99454868205533e-8
HCC	chr8	141648985	100302147	MIR1302-7	-	-137328	72	-3.3499981899762443	-0.5192842324777234	37.77528698253707	2.997157736888764e-8
HCC	chr4	152976194	85462	FHDC1	+	-33211	36714	-3.7874476927883087	-0.32893663385262645	37.774652658620724	2.9979594179901993e-8
HCC	chr6	169849204	401288	LINC00242	-	50379	10036	-3.8960204494822284	-0.3343861702861857	37.7736897362303	2.999266490303739e-8
HCC	chr6	112347726	442247	RFPL4B	+	-396	3967	-4.446996349710265	-0.9117663638917113	37.77341938805217	2.999509058438726e-8
HCC	chr3	54626444	790952	ESRG	-	-13413	7734	-3.9592667703803337	-0.9678541917336083	37.77309746481753	2.9998309650544535e-8
HCC	chr9	135275598	157927	C9orf62	+	67651	3310	-3.688083364673307	-0.3663774791043847	37.77267082009495	3.0003139740456174e-08
HCC	chr4	126951536	27152	INTU	+	681396	83848	-3.441755036821909	-0.5970171688029781	37.77244415102568	3.0004894738007627e-8
HCC	chr16	88133154	400553	LOC400553	-	32169	1577	-3.6734989680582157	-0.2129347764821979	37.77036746756407	3.0034587459986167e-08
HCC	chr15	101049490	101927751	LOC101927751	-	130207	26941	-3.4864074064222033	-0.127544313711634	37.77022417331584	3.0034587459986167e-08
HCC	chr12	131352465	338797	LINC02370	+	-4995	20086	-3.5492118184884536	-0.4756802777067014	37.77017696737299	3.0034587459986167e-08
HCC	chr5	3238248	102467074	LINC01377	+	-60413	3398	-3.2529910043562476	-0.1284564551574771	37.76945844094607	3.004391882906055e-8
HCC	chr17	19580101	677885	SNORA59A	+	-22541	152	4.9480575142173375	-0.2597332637838635	37.769219595811805	3.0045864253813356e-8
HCC	chr5	27270595	643401	PURPL	+	201697	24110	-3.432841775317576	-0.4881960139288714	37.769004485117364	3.004744432633468e-8
HCC	chr10	1401017	642394	ADARB2-AS1	+	125613	30379	-2.932578312618438	0.32787870819761017	37.76877143478245	3.004930091865647e-8
HCC	chr20	152738	140850	DEFB127	+	4732	1694	-3.7062819876037616	-0.328072952350308	37.76748033971345	3.006599542577623e-8
HCC	chr7	29989202	9805	SCRN1	-	-607	69707	4.386696321335093	-0.6824795831416242	37.767462924205475	3.006599542577623e-8
HCC	chr2	71022628	79315	OR7E91P	+	1447	5856	-3.849181427688177	-0.972799406310517	37.767163032190844	3.006888373405129e-8
HCC	chr11	1130114	4586	MUC5AC	+	27839	43189	-3.102269407649966	-0.1824986983864284	37.76529297037903	3.009598677981288e-8
HCC	chr8	86966663	168975	CNBD1	+	-100215	516280	-3.2284479977888534	0.04990816870759883	37.76430591085855	3.010948248395486e-8
HCC	chr11	2414394	29850	TRPM5	-	-8651	18530	-3.8419008615864736	-0.5113987340772045	37.76343547072691	3.0121183617529944e-8
HCC	chr1	32466389	728116	ZBTB8B	+	-1332	22802	-3.3423699902943977	-0.38067051215989256	37.76223959228082	3.013791675702216e-8
HCC	chr1	4760500	55966	AJAP1	+	-105455	122750	-3.325045550225603	-0.1663048255661775	37.76166758971928	3.014501708703186e-8
HCC	chr14	106578045	338005	LINC00221	+	-95606	13077	-3.6096098138482597	-1.1205192698081423	37.76132365579252	3.014859425200718e-8
HCC	chr7	157785830	100506585	LOC100506585	+	68755	11506	-3.6402501909657077	-0.8610515926820753	37.759727433572095	3.0169953061713775e-8
HCC	chr6	166252817	101929297	LOC101929297	+	-15848	19976	-3.640528938697295	0.009404689555557717	37.759612466705974	3.0169953061713775e-8
HCC	chr9	135263011	157927	C9orf62	+	80238	3310	-3.0639259849681526	-0.47089183887011826	37.75960478204958	3.0169953061713775e-8
HCC	chr4	182497340	55714	TENM3	+	-253909	559594	-3.7564024313412907	-0.956330493848652	37.75769011665649	3.0197838702510046e-08
HCC	chr7	3179410	100129603	LOC100129603	-	20837	17643	-3.3795470887254573	-0.6842965852380855	37.75749563818451	3.0199108895213365e-8
HCC	chr19	29902577	8725	URI1	+	21067	92969	-3.3628228944332026	-0.6724648250301286	37.75396663965481	3.0251445674084374e-8
HCC	chr20	61924978	100302168	MIR1257	-	-28684	117	-3.3980568127769746	-0.23616750582671175	37.75389294667306	3.0251445674084374e-8
HCC	chr20	63245368	100423014	MIR3196	+	-6589	64	-3.9020941100505873	-0.29678312536695156	37.75361688103715	3.025398372351179e-8
HCC	chr10	132206083	10570	DPYSL4	+	-19173	18867	-3.980888512314222	-0.07934860998689262	37.75243112442017	3.027063479234568e-8
HCC	chr4	9480481	644414	DEFB131A	+	-35947	5981	-3.3930197405527283	-0.8116865420719067	37.751897457656526	3.027717254575477e-8
HCC	chr19	6996331	326342	ADGRE4P	-	5485	38347	-3.3388098716116756	-0.9242459435987277	37.751207078896684	3.028599241874158e-8
HCC	chr19	30445474	9745	ZNF536	+	-73081	341194	-3.0950090614757406	-0.7910718964385268	37.75110450824644	3.028599241874158e-8
HCC	chr2	2717752	23040	MYT1L	-	386439	542201	-3.0746041981214756	-0.33727207906960316	37.749950722636136	3.0302164908431204e-8
HCC	chr17	77374499	10801	SEPT9	+	-1309	127407	4.016676062711349	-0.6584531145707461	37.74834054522726	3.0325440151518024e-8
HCC	chr16	55181741	79190	IRX6	+	142818	6202	-3.646152174761257	-0.9210006578925178	37.74773797031875	3.033306172772026e-8
HCC	chr15	33295743	101928134	LOC101928134	-	-14502	6589	-3.672265781422053	-1.0756296641061502	37.747466366075344	3.0335538068743235e-8
HCC	chr18	46768018	29906	ST8SIA5	-	10849	78052	-3.17792537494406	-0.2139703609051483	37.74684612950349	3.034343711042275e-8
HCC	chr20	58519320	149773	APCDD1L-DT	+	-3941	104514	-3.1134890336164145	-0.5906156940159478	37.74548424947017	3.0361049282200655e-8
HCC	chr8	77586000	102724874	LOC102724874	+	-135303	25635	-4.220401765108447	-0.5152810979628291	37.745435043663385	3.0361049282200655e-8
HCC	chr9	135279555	157927	C9orf62	+	63694	3310	-3.2425457542757816	0.031040183867045934	37.74537718272955	3.0361049282200655e-8
HCC	chr20	3699431	6614	SIGLEC1	-	-7697	20159	-3.5179656757798683	-0.12600202749631353	37.745110526942334	3.036345139491452e-8
HCC	chr11	120026202	23650	TRIM29	-	-102711	17639	-3.926223985951071	-0.46192053512976317	37.74444977485915	3.037198901793114e-8
HCC	chr15	43226620	2038	EPB42	-	5495	23898	-3.7819786047087134	-0.3589796641281091	37.74346187800872	3.038562445341558e-8
HCC	chr4	3702550	100133461	LINC02171	-	24695	4263	-3.3750837494799217	-0.1433212887487278	37.743054918815766	3.039007008284042e-8
HCC	chr7	157585621	406945	MIR153-2	-	11199	87	-2.963592985161308	0.5633800373675666	37.74293336691266	3.039007008284042e-8
HCC	chr4	56061256	57482	KIAA1211	+	108939	160530	-3.7613161624537783	-0.3029263489813148	37.74283126909789	3.039007008284042e-8
HCC	chr3	141066315	92369	SPSB4	+	-14913	97210	-3.9782646845637597	-0.8754012845708087	37.742727320072774	3.039007008284042e-8
HCC	chr9	30198483	401497	LINC01242	-	-209971	19520	-3.594454870439235	0.19663483102423335	37.74244185788581	3.039183804622164e-8
HCC	chr13	18944028	100652856	LINC00408	+	-38589	21303	-3.674233107680395	-0.31776519627835215	37.74238929078625	3.039183804622164e-8
HCC	chr13	24970789	646405	TPTE2P1	-	2320	39715	-3.508513059025893	-0.4491911295194326	37.74185330031538	3.0398440254879625e-8
HCC	chr1	201712996	100847050	MIR5191	+	6512	120	-3.3182532912040705	-0.3575041632103319	37.74136758450244	3.04028415409422e-8
HCC	chr9	134842492	100616333	MIR3689C	-	-6877	72	-3.3899128228882165	-0.07194263638095519	37.741346371264505	3.04028415409422e-8
HCC	chr10	132056758	282973	JAKMIP3	+	9209	118843	-3.4970457209008807	-0.6363757626180365	37.73972276162984	3.042640567120123e-8
HCC	chr19	35338077	100847070	MIR5196	+	7436	115	-3.225455511409614	-0.3918760796446994	37.73923034971118	3.04323359567213e-8
HCC	chr12	131616596	105370085	LINC02414	-	-31525	2204	-3.227060526209182	-0.5520173778200406	37.73809842427697	3.0448247738708675e-8
HCC	chr8	66961536	100129654	TCF24	-	-1054	16090	3.839075009531356	-0.8236591874278655	37.736885566487494	3.0463684022464167e-8
HCC	chr1	3094944	63976	PRDM16	+	-25766	369444	-3.539525254282639	-0.15206412699810987	37.73688526915466	3.0463684022464167e-8
HCC	chr9	134839056	100616333	MIR3689C	-	-10313	72	-3.65130849017595	-0.23126766882613115	37.73654946454256	3.0467175958301495e-8
HCC	chr3	85504117	253559	CADM2	+	942	569371	-3.5952589417931944	-0.47109199579777916	37.736225668004224	3.0470480830105604e-8
HCC	chr1	181413346	777	CACNA1E	+	70204	323235	-4.041579112698611	-0.33148817421920146	37.73525063520422	3.048396125284325e-8
HCC	chr20	58019561	105376992	LINC01742	+	-15657	745	-3.275523035550435	-0.2100902396803165	37.73482306769223	3.0488889987239105e-8
HCC	chr2	1842690	7837	PXDN	-	98143	112661	-3.326874590144086	-0.8180574695692265	37.73446673978754	3.049270602808659e-8
HCC	chr18	48422550	201501	ZBTB7C	-	13128	382155	-3.513739486849204	-0.9271625904056429	37.73385892528249	3.050045447562743e-8
HCC	chr20	63415948	1137	CHRNA4	-	54552	18087	-3.2056712694860265	-0.6361131823388875	37.7336058937828	3.050265693398175e-8
HCC	chr3	180829788	101928882	LOC101928882	-	-40390	162589	-3.496283398000892	0.30054925441791364	37.73348764025696	3.050275212009244e-8
HCC	chr15	28979316	321	APBA2	+	16197	122801	-2.9699590790368395	-0.21103452427557495	37.731766311282584	3.052792434049471e-8
HCC	chr7	15826572	101927524	LINC02587	+	-138194	8515	-4.283017925201948	-0.8900330942207296	37.73145829782371	3.052990684484213e-8
HCC	chr11	1927802	7140	TNNT3	+	-8233	19138	-3.438391210222135	0.07247497486539023	37.73141533369434	3.052990684484213e-8
HCC	chr8	2100916	102465695	MIR7160	+	-24327	52	-3.409253014336408	-0.9664248059432471	37.7309859188388	3.053487274799132e-8
HCC	chr20	63320272	57642	COL20A1	+	-27086	37748	-3.1164435449788503	-0.11135956310121214	37.72959867985524	3.055483853170928e-8
HCC	chr10	57321529	100500834	MIR3924	-	16970	81	-3.8998675841281445	-0.19909378228373925	37.729384325911624	3.055643977987843e-8
HCC	chr11	2414480	29850	TRPM5	-	-8565	18530	-3.0030139021980657	-0.14627337558244802	37.729232694165155	3.05570586912806e-8
HCC	chr7	3301159	221935	SDK1	+	289	967552	4.526865092138636	-0.8179994747372238	37.72828322710446	3.057017815019487e-8
HCC	chr8	11444522	83648	FAM167A	-	-22245	45304	-3.489476305608782	-0.17767635476337265	37.727396641772394	3.0580881976426236e-8
HCC	chr8	141434933	11156	PTP4A3	+	-13545	11067	-4.153655024565459	-0.5935524630865581	37.72737611024626	3.0580881976426236e-8
HCC	chr6	33687072	100500873	MIR3934	+	11056	107	-3.910378639180288	0.07843880996105455	37.72655147578279	3.059205424951887e-8
HCC	chr17	83178080	388574	RPL23AP87	+	48817	13908	-3.4777767431898328	0.37324178006257863	37.72574261018474	3.060183837982678e-8
HCC	chr19	54626973	10859	LILRB1	+	3438	7120	-3.8853808143761026	-0.48122254173137813	37.725703512331634	3.060183837982678e-8
HCC	chr20	64228877	55251	PCMTD2	+	26818	20532	-4.16732534744763	-0.35660713561573737	37.72554729609548	3.0602530843891105e-8
HCC	chr2	1874095	7837	PXDN	-	129548	112661	-3.266680995416664	-0.631380234009088	37.72534091111318	3.060401048801123e-8
HCC	chr12	3414630	56341	PRMT8	+	-33281	212624	-3.7522259272209437	-0.591187103562584	37.723741375715235	3.0627355646289816e-8
HCC	chr12	132379891	101928416	LOC101928416	+	-50041	1726	-3.105234566278744	-0.2412489712693716	37.72349642872124	3.0629442174756745e-8
HCC	chr2	1584358	7837	PXDN	-	-160189	112661	-3.2019034408598412	-0.5456327781884955	37.722501020657575	3.064331544067579e-8
HCC	chr1	7432316	102725193	LOC102725193	-	42562	7268	-3.916377665276583	-0.034306218851265065	37.72213199330869	3.064735259719198e-8
HCC	chr9	1558879	6595	SMARCA2	+	456340	178405	-3.7361447722418046	-0.8416916451817255	37.71986261501917	3.068126486764699e-8
HCC	chr20	61650129	1002	CDH4	+	-50368	340857	-3.0701677205971287	-0.23790915814442043	37.71940975365194	3.068607537939535e-8
HCC	chr18	331157	9984	THOC1	-	63098	53540	-3.745281371511019	-0.789533511753243	37.71933273263417	3.068607537939535e-8
HCC	chr2	120775383	2736	GLI2	+	21908	195363	-3.206252497854445	-0.33280025632745747	37.71881108699042	3.069173211145598e-8
HCC	chr7	4171542	221935	SDK1	+	-41857	139315	-3.2537247538284224	0.13293808030047435	37.71874913890855	3.069173211145598e-8
HCC	chr1	205963602	103021295	LOC103021295	+	-5677	464	-3.811676842496893	-0.10606453824782926	37.71784431888068	3.070290707230708e-8
HCC	chr19	30410668	9745	ZNF536	+	-38275	341194	-3.551279542379659	-0.5794307544994197	37.71781500367461	3.070290707230708e-8
HCC	chr12	2685755	100652846	CACNA1C-AS1	-	-5402	15157	-3.2089511881155968	-0.33384015224735447	37.71687999434805	3.0715863530930086e-8
HCC	chr10	132301486	282974	STK32C	-	-5736	99741	-3.4110896409774023	-0.4246949176177671	37.716526571274116	3.0719665442008985e-8
HCC	chr20	49507950	3745	KCNB1	-	25306	118768	-3.291466533847344	0.04598547030475717	37.715051622592036	3.0741136866008974e-8
HCC	chr12	117333637	4842	NOS1	-	24227	101269	-3.7191128667415034	-0.47915382391906974	37.7139132849134	3.0757315542260176e-8
HCC	chr2	143937014	101928386	LOC101928386	+	53	27089	3.7632874482875023	0.3553701325599985	37.713559810618435	3.0761123706248206e-8
HCC	chr7	3301089	221935	SDK1	+	359	967552	5.689390983053287	-0.7813698449250998	37.71309191454906	3.076673705806289e-8
HCC	chr16	8162998	283953	TMEM114	-	-426840	20339	-3.9852146190575373	-0.5524112055453139	37.71211421808865	3.078039466039161e-8
HCC	chr18	5419780	23136	EPB41L3	-	-120776	148176	-3.6990978381944326	-0.36489248759306603	37.711956882016416	3.0781110885903e-8
HCC	chr6	168555892	64094	SMOC2	+	-114741	226844	-3.8776583547709875	-0.750240608800593	37.71180329882774	3.0781768009976595e-8
HCC	chr20	22766791	105372566	LINC01747	-	81447	1683	-3.775108664799099	-0.5305837949065776	37.711676246714276	3.07820065891433e-8
HCC	chr21	9838526	441058	LINC01667	-	17465	39213	-3.296354945103252	0.47914406695572476	37.71132463707368	3.078578899863161e-8
HCC	chr17	73728172	100134391	LOC100134391	+	9682	18704	-3.427917598421192	-0.5871900280211928	37.711133335956205	3.078704180449869e-8
HCC	chr5	1835215	101929034	LINC02116	-	-21353	599	-3.2000770316921323	-0.1949067649635381	37.710634660015494	3.0793146482335206e-8
HCC	chr9	16977750	54796	BNC2	-	106962	461286	-4.10411592241216	-0.6256110106550997	37.71011777063744	3.079954004330703e-8
HCC	chr3	154619665	344758	GPR149	-	189950	94772	-3.641714594664406	-0.3521327762344639	37.70983625843187	3.0802218140322545e-8
HCC	chr15	101062984	101927751	LOC101927751	-	143701	26941	-3.3378186029448793	-0.3827676072487015	37.70961966942364	3.0803871344784256e-8
HCC	chr15	81750013	84206	MEX3B	-	-296130	4366	-3.0723333117577036	-0.03442131906059876	37.708850022745835	3.0814259853608895e-8
HCC	chr20	63017239	63930	LINC01749	+	-7856	75689	-3.119954759567035	-0.0930020649870776	37.7080443935152	3.0825220567369274e-8
HCC	chr21	42439126	53347	UBASH3A	+	-35264	43819	-3.5126962890829256	-0.5944828210763877	37.70718347042965	3.083705936969401e-8
HCC	chr11	15561024	102724957	LOC102724957	+	82861	61484	-3.8241178736037322	-0.229843521760633	37.706565409759435	3.084295281790498e-8
HCC	chr2	106843322	84620	ST6GAL2	-	-42691	84414	-3.0928773304959827	-0.10833113643483536	37.70651979485597	3.084295281790498e-8
HCC	chr7	4805366	100616465	MIR4656	-	16727	75	-3.2297939550402472	-0.04615027273412024	37.706475109966746	3.084295281790498e-8
HCC	chr2	3108804	101927554	LINC01250	-	-17222	230979	-3.7255959101131304	-0.9393539730775166	37.70614036197735	3.084647731765806e-8
HCC	chr8	10612944	94137	RP1L1	-	-42163	48758	-3.803278238853025	-1.0391399690498477	37.705851833755915	3.0848904396198877e-8
HCC	chr3	127153546	285311	C3orf56	+	39585	5054	-3.6703868440261687	-1.0369682768757917	37.705655603878434	3.0848904396198877e-8
HCC	chr11	119857262	102724301	LOC102724301	+	-127679	10041	-3.179346088941459	-0.5285364170720911	37.70565137317456	3.0848904396198877e-8
HCC	chr17	62829341	101927877	LOC101927877	+	-20839	27870	-3.4515112507771164	-0.18857033371878362	37.705486182972415	3.084974836448699e-8
HCC	chr15	29225754	56160	NSMCE3	-	-44062	1668	-3.2390228362520244	-0.22910568841809376	37.70414876921847	3.086913689268677e-8
HCC	chr4	6530552	5522	PPP2R2C	-	-25126	235101	-2.90871705700304	0.10354400648369906	37.70337072615326	3.0879681586967307e-8
HCC	chr14	104194276	145195	C14orf144	+	29308	22564	-3.0730985755383533	-0.03214878455502596	37.703254477500415	3.087975194653466e-8
HCC	chr17	1203747	29	ABR	-	16425	183805	3.4337553179603373	-0.6759844693579011	37.702804746637774	3.088510192527752e-8
HCC	chr8	142681901	8000	PSCA	+	-1445	2272	-3.366764942510951	-0.379524166670254	37.70184235184034	3.089857233538177e-8
HCC	chr7	44040647	401331	RASA4CP	-	24	11737	3.5677040854049586	0.08626885341505348	37.70100259300419	3.0910105420859226e-8
HCC	chr9	21695928	4507	MTAP	+	106708	63335	-3.6762899045641118	-0.9220454522838967	37.70075992796711	3.09121794808257e-8
HCC	chr8	82192562	64089	SNX16	-	350276	42704	-3.303151665593527	-0.12238996859715366	37.69866458526468	3.094362861770789e-8
HCC	chr3	73384633	23024	PDZRN3	-	-49363	51567	-4.824192738572181	-0.3458601567749129	37.69830345640922	3.094758449680584e-8
HCC	chr1	53507673	63948	DMRTB1	+	-48274	8089	-3.7499164726850687	-0.572172021318477	37.697613550465235	3.0956758112283726e-8
HCC	chr6	58073515	106660613	LINC00680-GUSBP4	-	112069	41566	-2.9810173444874075	-0.07117643661342278	37.697163654749914	3.0962124785873234e-8
HCC	chr1	203060264	4656	MYOG	-	-25774	2910	-3.4253231485591065	-0.6656785544146603	37.69633846377973	3.0973450929531435e-8
HCC	chr19	40613917	8425	LTBP4	+	-12546	28450	3.587366320452519	-0.15309032962731522	37.696041828954414	3.097638687338907e-8
HCC	chr10	97105892	100505540	SLIT1-AS1	+	-3136	992	-3.898700622873866	-0.3116489281914152	37.695705602944784	3.097995196027418e-8
HCC	chr1	37081106	2899	GRIK3	-	46863	238717	-3.873362151716496	-0.9956583726975643	37.695484588460076	3.0981687668013145e-8
HCC	chr5	178975040	2916	GRM6	-	-20083	16795	-3.52307343311321	-0.8566194406594286	37.69448024389145	3.099586795478549e-8
HCC	chr19	33811349	79047	KCTD15	+	-14503	18916	-4.51425201994998	-0.872924908543038	37.69410846950604	3.100000051741508e-8
HCC	chr3	180828663	101928882	LOC101928882	-	-41515	162589	-3.2284834281095462	-0.49808772981672045	37.693587735760374	3.100650137670593e-8
HCC	chr13	58858912	106144531	LINC00374	-	625795	21421	-3.275707739890734	-0.4518454533478071	37.69217629006242	3.102716792545493e-8
HCC	chr4	173169193	51809	GALNT7	+	-440	155215	6.896461931760346	-0.96699191606763	37.69164090816612	3.103390773534908e-8
HCC	chr1	2910550	140625	ACTRT2	+	110932	1422	-3.4928182245530017	0.061604621801235625	37.69098301125647	3.104259871887416e-8
HCC	chr1	110492537	440602	CYMP-AS1	-	2279	2579	-3.3918207601692	0.06533146963892385	37.689070735924936	3.107126606284466e-8
HCC	chr13	83866346	114798	SLITRK1	-	-16047	5189	-3.5118158501353562	-0.787819919835128	37.6882340625391	3.1082529365781987e-8
HCC	chr7	154755583	100132707	PAXIP1-AS2	+	172934	18334	-3.4558422760179517	-0.726811195440332	37.68814040033546	3.1082529365781987e-8
HCC	chr7	179712	105375115	LOC105375115	+	-4792	1094	-3.4814226369248176	0.023492237511503176	37.68764256940554	3.1087489525921764e-8
HCC	chr1	51847543	100313892	MIR761	-	11141	59	-3.758419624639633	0.02638617921786717	37.68760581705422	3.1087489525921764e-8
HCC	chr1	24902390	102465437	MIR6731	-	-17026	72	-3.6411345259642123	-1.0966702389160539	37.687096608372286	3.109382597312328e-8
HCC	chr21	44398032	7226	TRPM2	+	27497	17553	-4.094474915975984	-0.7069200079918136	37.68676376940451	3.109735203772456e-8
HCC	chr3	133928726	80111	C3orf36	-	-1086	1667	-3.184513455673185	-0.5433609325207391	37.686256522225975	3.110365942693725e-8
HCC	chr3	56250054	26059	ERC2	-	-218309	960053	-3.7694352394613704	-0.749556401175212	37.685996830862976	3.1106020360964904e-8
HCC	chr7	61844037	643955	ZNF733P	-	-1460019	12765	-3.160903310980942	-0.2498140097376508	37.68543788642548	3.1110406008427656e-8
HCC	chr22	48960202	100128946	LINC01310	+	-93432	31617	-3.2924399591039286	-0.1749602433170489	37.68536945714332	3.1110406008427656e-8
HCC	chr13	53409080	102723875	LINC01065	-	257180	20155	-3.2125917358551224	0.11731508165992775	37.685352568733464	3.1110406008427656e-8
HCC	chr1	245367030	111216275	KIF26B-AS1	-	132513	28074	-4.6315806935655575	-0.7728462891549271	37.68521785283623	3.1110406008427656e-8
HCC	chr12	130707187	23504	RIMBP2	-	-9118	284659	-3.1681312447629204	-0.06590338158496613	37.685152610143746	3.1110406008427656e-8
HCC	chr1	3022463	140625	ACTRT2	+	-981	1422	-3.200652146644408	-0.12937224461569533	37.6850521777438	3.1110406008427656e-8
HCC	chr10	132202683	10570	DPYSL4	+	-15773	18867	-3.7445349508348165	-0.24166562580002188	37.68441227789614	3.1118832983578544e-8
HCC	chr1	217372863	2104	ESRRG	-	235108	634510	-2.989798909265386	0.006723897126443929	37.684071543723945	3.112228085855121e-8
HCC	chr5	38471439	133584	EGFLAM	+	-25963	20005	-3.5180439560149224	-0.6165880074091965	37.683973009421685	3.112228085855121e-8
HCC	chr2	2042978	730811	MYT1L-AS1	+	276254	7877	-3.4114626354509814	-0.5683853930505034	37.68344325493938	3.112895360922408e-8
HCC	chr8	142184115	100616268	MIR4472-1	+	-7776	80	-3.4583144485696704	-0.04885626503102257	37.68289553808419	3.113591460229297e-8
HCC	chr6	23296238	105374972	LOC105374972	-	578314	63765	-3.956785131497149	-0.20967766444827501	37.681290446835135	3.1158147089115493e-8
HCC	chr2	236348322	401036	ASB18	-	83977	70894	-3.0242303618845066	-0.6030357288894115	37.681280063571535	3.1158147089115493e-8
HCC	chr4	131978446	101927305	SNHG27	+	-213608	26645	-4.580529527907525	-0.3826742816987454	37.67942109558267	3.118607131660551e-8
HCC	chr9	16813533	54796	BNC2	-	-57255	461286	-3.3528594081005294	-0.5212283742214014	37.678944508800676	3.119190809636636e-8
HCC	chr19	17975177	3780	KCNN1	+	-23875	47820	-3.520190865279054	-0.9219588346641865	37.6777781217932	3.120878024433262e-8
HCC	chr7	73400958	8326	FZD9	+	32821	2342	-3.882764987763992	-0.4136705220097754	37.677339603024464	3.121401232721849e-8
HCC	chr18	76145016	339298	LOC339298	+	-22018	22258	-3.5166182612877472	-0.2950940147947312	37.67703596024898	3.121708685794206e-8
HCC	chr2	192414934	23671	TMEFF2	-	220001	245888	-3.591763119249711	-0.7061962321738983	37.67678687710561	3.121928858732776e-8
HCC	chr17	77229446	6397	SEC14L1	+	-44233	31887	-3.3879441333899165	-0.2625512813326462	37.675826027485435	3.1232884865882834e-8
HCC	chr6	52657559	730101	LOC730101	+	6842	4753	-3.2006203500106705	0.23128379331768895	37.67560033969795	3.1234713300162006e-8
HCC	chr6	117907329	222553	SLC35F1	+	197	410151	3.4361872717018276	0.33630149095507617	37.675130613939686	3.1240450035240936e-8
HCC	chr8	116531336	105375713	LOC105375713	+	120764	2525	-3.4863181808879475	0.12915267192228222	37.67485115134661	3.1242130217418235e-8
HCC	chr3	48656379	1951	CELSR3	-	-6536	26453	4.637371259646824	-0.5740645303041394	37.674802746907964	3.1242130217418235e-8
HCC	chr1	227925106	100847072	MIR5008	-	-16577	94	-3.588439688213009	0.30040772988511494	37.67416593168306	3.125054536050663e-8
HCC	chr18	46680021	125336	LOXHD1	-	22988	179780	-4.126569188283701	-0.9409775409435184	37.673983097076494	3.125168878222992e-8
HCC	chr4	3684234	100133461	LINC02171	-	6379	4263	-3.487017104846927	-0.30235734895473887	37.6735855305917	3.125627289443452e-8
HCC	chr11	97667356	105369443	LOC105369443	+	-1158931	6326	-3.092564693686496	0.15106741359245524	37.67309087591236	3.126241373351898e-8
HCC	chr19	29027935	100505835	LINC01532	+	-25380	11401	-3.816989241647097	-1.0814126913156379	37.67133481283756	3.128878244382242e-8
HCC	chr11	134758663	729305	LOC729305	+	-22718	27867	-3.317469764760917	-0.15979765662133663	37.66990281225051	3.1309971578311554e-8
HCC	chr13	53452698	102723875	LINC01065	-	300798	20155	-3.637480343919618	-0.3961880668389057	37.66935935970308	3.131690670946039e-8
HCC	chr16	84453098	105371374	ATP2C2-AS1	-	-14263	8103	-4.29510400990642	-0.7991707850405575	37.66899353550665	3.132099123938604e-8
HCC	chr5	179258702	9509	ADAMTS2	-	-86728	234580	-2.936451169966511	0.26328871255084263	37.6684383605277	3.132811728584178e-8
HCC	chr17	53757847	84643	KIF2B	+	65031	2335	-3.829302713865659	-0.03981673616262686	37.66827448420459	3.132895988915009e-8
HCC	chr20	17474776	631	BFSP1	-	-56593	37465	-3.7150397072713552	-0.41814284223940323	37.66729797419297	3.1342857175480883e-08
HCC	chr2	13308265	100506474	LOC100506474	-	301252	40232	-3.237136687236435	-0.18946412206893465	37.667050126880326	3.1345049680820704e-8
HCC	chr9	134624244	1289	COL5A1	+	17561	203038	-3.4075392073718165	-0.42471940695530874	37.66692339698843	3.1345296132781085e-8
HCC	chr6	30953180	102723346	HCG21	-	-1682	8884	-4.393740323532417	-0.43931360347970005	37.66661509451462	3.1348460557908486e-8
HCC	chr20	62672845	100127888	SLCO4A1-AS1	-	6224	3595	-3.6649478734668572	-0.28117209728142056	37.6656789213696	3.136171839565346e-8
HCC	chr17	56690797	9241	NOG	+	-97098	1892	-3.368066977791345	0.0799250112730936	37.6644277367223	3.138004911634777e-8
HCC	chr6	178499	285766	LOC285766	-	-26985	24019	-4.060937180518761	-0.1470597540565897	37.66384801732653	3.13875843811151e-8
HCC	chr20	63398169	1137	CHRNA4	-	36773	18087	-2.998798902133422	-0.31742647406658364	37.663599239821956	3.138954187195394e-8
HCC	chr12	2303056	100874370	CACNA1C-IT3	+	-33280	18970	-3.4230338609356186	-0.4939404042127287	37.663503653236	3.138954187195394e-8
HCC	chr5	977410	100506688	LOC100506688	-	-19930	10164	-4.021420108127941	-0.6035772546823301	37.662868262344425	3.1397975812883255e-8
HCC	chr1	3435014	27237	ARHGEF16	+	19569	26531	-3.5793499064818284	-0.030190549660736202	37.66135861908208	3.141929934459128e-8
HCC	chr9	91810447	4920	ROR2	-	-139715	227567	-3.412675509400018	-0.3505581307539649	37.661321276524234	3.141929934459128e-8
HCC	chr7	7478783	340267	COL28A1	-	-57046	177217	-4.283786736705766	-0.46992091517550705	37.66093051875559	3.142380045814786e-8
HCC	chr3	46750787	377047	PRSS45	-	6032	2665	-3.831364989758547	-0.2325253762404359	37.6607413222511	3.142505498837601e-8
HCC	chr10	132911173	54777	CFAP46	-	-31412	134194	-3.5515161848182384	-0.7259575556814309	37.660386081618604	3.1428984873400135e-8
HCC	chr22	48944391	100128946	LINC01310	+	-77621	31617	-3.161412405475141	-0.48403494133486247	37.65958485068049	3.144010290716292e-8
HCC	chr7	128856593	110806300	FLNC-AS1	-	-6033	12465	-3.171304635784671	-0.1978604549807933	37.65938603795057	3.1441513396811376e-8
HCC	chr7	27044350	3198	HOXA1	-	-51656	3012	-3.4523229910420263	-0.3102671686121808	37.65690758230844	3.147969166200151e-8
HCC	chr10	130244664	10539	GLRX3	+	-108255	43260	-3.7567827407124326	-0.9567055490131944	37.65627464753241	3.1488111142555026e-8
HCC	chr19	54278973	10288	LILRB2	-	-1571	6724	-3.534915622327114	-1.130934506338526	37.655848914761755	3.1493187519435325e-8
HCC	chr6	33659231	101929188	LOC101929188	-	25486	2502	-3.774675515848286	-0.6783650514256773	37.65569734406341	3.149383805872649e-8
HCC	chr4	3753168	152	ADRA2C	+	13401	1958	-3.2284184600419237	-0.7304820118194996	37.65473542119557	3.1506432830702466e-8
HCC	chr11	120901787	101929227	LOC101929227	-	6990	26865	-3.9757003466826126	-0.4758267110743358	37.65468116890715	3.1506432830702466e-8
HCC	chr20	38615632	343578	ARHGAP40	+	-13698	48719	-3.2608002772026663	-0.6370223965785463	37.654583619948866	3.1506432830702466e-8
HCC	chr8	141720908	100302147	MIR1302-7	-	-65405	72	-3.4509472572210647	-1.0472201135001382	37.65440115670752	3.150758304133277e-8
HCC	chr12	132345936	101928416	LOC101928416	+	-16086	1726	-3.4629834296867155	-0.20547442633233304	37.6541492907398	3.150985448064215e-8
HCC	chr2	59733415	101927285	LINC01793	+	-515707	61693	-3.0488762187943275	-0.011265541682122208	37.654015493641296	3.1509943587044086e-8
HCC	chr11	1193607	727897	MUC5B	+	29458	39112	-3.4595792423990717	-0.7953869159840528	37.65392130195841	3.1509943587044086e-8
HCC	chr20	62618236	28231	SLCO4A1	+	24209	29851	-3.8839381210614983	0.09606344746107778	37.653783396433944	3.1510374549194e-8
HCC	chr2	240734826	375318	AQP12A	+	-42981	6639	-3.736531985203126	-0.5732812476460093	37.65348601894758	3.151338185005774e-8
HCC	chr5	3594942	79192	IRX1	+	1112	5350	3.560008119654699	-0.035409829286557074	37.652027962711706	3.153514816772235e-8
HCC	chr22	48590545	25817	FAM19A5	+	-14239	175630	-3.6842835554645568	-0.7184637017909016	37.65140962914234	3.1543347731587917e-8
HCC	chr20	31845152	2307	FOXS1	-	-465	1318	-4.184299633209085	-0.6814273740649676	37.65084739423877	3.155032368239982e-8
HCC	chr12	66173519	51643	TMBIM4	-	3447	33137	-3.49051793289837	-0.952139503207366	37.65075588895006	3.155032368239982e-8
HCC	chr17	79246499	64772	ENGASE	+	-171562	13667	-3.389542990020941	-0.6186883282347679	37.65026555349736	3.155645674642187e-8
HCC	chr9	135783143	57582	KCNT1	+	-80958	90963	-2.981162546289747	0.31192288166428783	37.65009675229289	3.155738889440153e-8
HCC	chr1	2942046	140625	ACTRT2	+	79436	1422	-3.620706442855115	-0.3588032366879447	37.649545639282	3.156320713257369e-8
HCC	chr1	2783670	100287898	TTC34	-	-5995	148298	-3.9393337424498567	-0.45680126445459523	37.64951480159333	3.156320713257369e-8
HCC	chr11	1229762	727897	MUC5B	+	-6697	39112	-3.1902402288300284	-0.5012797061541903	37.649330787106024	3.1564385963173676e-8
HCC	chr12	116881083	8739	HRK	-	-344	25284	5.243605248136967	-0.39180619259751204	37.64906267308187	3.156692588640216e-8
HCC	chr2	926608	101060385	LINC01939	-	21157	5236	-3.3791455023347554	-0.8496617098528755	37.64858690018244	3.1572827091969026e-8
HCC	chr15	68339465	10116	FEM1B	+	-61662	18063	-3.931020103052062	-0.7242509287896891	37.64507288509455	3.162786081718143e-8
HCC	chr1	227891446	100847072	MIR5008	-	-50237	94	-3.1072537395355164	0.026656480201266076	37.644967487717636	3.162786081718143e-8
HCC	chr17	47819813	114881	OSBPL7	-	-1968	14415	-3.6235363251847517	-0.2927440947782052	37.64120921332448	3.1687051677126434e-8
HCC	chr10	133030380	100128127	ADGRA1-AS1	-	-56317	1449	-2.984337270163099	-0.18637834041863907	37.64107656925569	3.16874012552093e-8
HCC	chr18	12068101	342850	ANKRD62	+	25748	35901	-3.7272874513962297	0.31172297240452923	37.64054068706267	3.169430219432902e-8
HCC	chr2	132281497	646915	ZNF806	+	23295	17958	-3.8450086123902367	-1.2478247772105482	37.63888203174356	3.171945712972369e-8
HCC	chr7	156120792	389602	LOC389602	+	-158160	5760	-4.091333629813523	-0.4108792679029701	37.638367632803146	3.172601584998844e-8
HCC	chr3	3799223	57633	LRRN1	+	208	50404	5.202313882884771	-0.2898580494821922	37.636523557855	3.1754214510422004e-8
HCC	chr22	19747315	6899	TBX1	+	9388	26887	-3.5115615110563816	-0.5077102563301414	37.6362315561916	3.17571596763087e-8
HCC	chr7	154875806	100132707	PAXIP1-AS2	+	52711	18334	-3.193008146839502	-0.32590515180268304	37.6344562695981	3.178426537428002e-8
HCC	chr11	2843975	338653	KCNQ1-AS1	-	-17594	21435	-3.9820504364171256	-0.8239038408640069	37.63353556554996	3.179746052213276e-8
HCC	chr10	21394133	100302129	MIR1915	-	-102508	80	-3.6459756150879286	-0.3343670164612923	37.63250632732281	3.181243128754425e-8
HCC	chr13	23891839	542767	PCOTH	+	-2234	2500	-3.578088363450032	0.2952010500282657	37.63138244142598	3.1828953583644805e-8
HCC	chr3	93761682	5627	PROS1	-	-212399	101045	-3.4032582866625436	-0.45040275537795693	37.63043296637827	3.184263728947797e-8
HCC	chr10	133100222	84435	ADGRA1	+	2024	29430	-3.19404521252476	-0.6073653132991635	37.62931096398367	3.185633059926808e-8
HCC	chr10	125031210	100423041	MIR4296	-	-1660	88	-3.847690419321991	-0.8402517556252639	37.62921892468315	3.185633059926808e-8
HCC	chr8	55022136	114786	XKR4	+	80321	423695	-3.7626445657867276	-0.9072689072179317	37.62916746504337	3.185633059926808e-8
HCC	chrX	71164370	54413	NLGN3	+	-19539	26371	-4.2954232637762155	-0.724182072970449	37.62915014604235	3.185633059926808e-8
HCC	chr17	77611995	100507351	LOC100507351	+	-65054	18081	-3.494437112632062	-0.5510175927840293	37.62901074635643	3.185679394138688e-8
HCC	chr14	105713582	2003	ELK2AP	-	40775	3231	-3.53637490801139	0.7585839880508913	37.62867825070815	3.186041118450781e-8
HCC	chr10	130014342	253738	EBF3	-	50515	128596	-3.392724191688768	-0.2878784009227011	37.62772100594603	3.187423612581175e-8
HCC	chr7	157431303	101927914	LOC101927914	+	34928	33486	-3.7967873287896334	-1.0186670084087028	37.62758056826998	3.187471700187107e-8
HCC	chr19	56541248	140612	ZFP28	+	-2300	14188	-3.3051820386952775	-0.23658666043072688	37.627421462613064	3.187550304667456e-8
HCC	chr3	127263271	285311	C3orf56	+	-70140	5054	-3.3176636579762415	-0.007218459805008243	37.626490789962226	3.1888900449648145e-8
HCC	chr2	180238970	57703	CWC22	-	231917	62177	-3.466811884847379	0.015535612669368946	37.6251965270821	3.190825069886161e-8
HCC	chr1	242470091	200150	PLD5	-	20609	361096	-3.3207816915753074	-0.5724031683340538	37.62476147142411	3.1913552343346254e-8
HCC	chr4	152015603	100996286	LINC02273	+	85150	3964	-3.6148808399494565	-0.49905837700802147	37.6240264045312	3.192352364455898e-8
HCC	chr1	3537606	693135	MIR551A	-	-23184	95	-3.842877418956086	-0.6463199564647247	37.623930156450356	3.192352364455898e-8
HCC	chr15	73323285	10021	HCN4	-	-45979	49406	-3.5216345404920557	-0.44288945815456543	37.623076450186375	3.193458657782984e-8
HCC	chr3	14573582	80852	GRIP2	-	33239	51233	-3.317910655463016	0.23750854469262758	37.623032378166705	3.193458657782984e-8
HCC	chr5	179307198	9509	ADAMTS2	-	-38232	234580	-3.3227102254382275	-0.6365245157929492	37.62264791545466	3.193906470707335e-8
HCC	chr4	8817606	3166	HMX1	-	-54211	4771	-3.5411068965263177	-0.35521949221533106	37.62201355269282	3.194763625940948e-8
HCC	chr2	602737	105373352	LOC105373352	+	-44536	3892	-3.0554396741555085	0.2301694107675981	37.6195701254199	3.198562477592552e-8
HCC	chr3	66406300	26018	LRIG1	-	-94121	121625	3.2886276689879	-0.5307796470251853	37.61947362556249	3.198562477592552e-8
HCC	chr7	101547219	100506527	LINC01007	-	-21787	3701	-3.183538772786132	0.0011391009042963634	37.6192065566305	3.198818527090095e-8
HCC	chr7	1317587	340260	UNCX	+	-85205	4945	-4.338799517943615	-0.6385120095574589	37.618845559027484	3.199228658854531e-8
HCC	chr17	83200142	388574	RPL23AP87	+	26755	13908	-3.348560744082727	0.4138882559055789	37.618216179690954	3.2000791210032393e-8
HCC	chr18	78638024	27164	SALL3	+	342251	18695	-3.2538442893566213	-0.5030154670843644	37.61806796800267	3.2001403205853566e-8
HCC	chr1	3763629	388588	SMIM1	+	9132	3222	-3.4791559468449993	-0.7798906526673764	37.617590383256854	3.2007419560280095e-8
HCC	chr7	113017349	101928036	HRAT17	-	21706	41009	-3.5800594966032295	0.33839235294285003	37.61745477532202	3.200782507178411e-8
HCC	chr7	1647128	260341	TFAMP1	+	-32658	2223	-3.0762369324071313	-0.24111108524602426	37.616920524627815	3.2014772878556714e-8
HCC	chr20	57138826	102723590	BMP7-AS1	+	74870	2171	-3.983788497806868	-0.054177702063806184	37.61575224934445	3.20321323938707e-8
HCC	chr21	44616725	386681	KRTAP10-8	+	-4646	876	-3.7227921951999603	-0.048326600186415714	37.61538229351195	3.203638721281605e-8
HCC	chr10	1154260	399706	LINC00200	+	5508	4905	-3.4348450200741527	-0.2582460154696619	37.6140917354974	3.205576819001746e-8
HCC	chr5	130995286	3094	HINT1	-	-170062	6066	-3.517206736340034	-0.7805545880309407	37.613215706366425	3.206798460050488e-8
HCC	chr13	63505546	104355293	LINC00376	-	177452	144994	-3.080619064116972	-0.49518910296168556	37.61312678879159	3.206798460050488e-8
HCC	chr20	58207204	140731	ANKRD60	-	-21449	12528	-3.452611977579976	0.047262138401816485	37.61246727686967	3.207700593866358e-8
HCC	chr7	158252995	693180	MIR595	-	-279818	96	-3.214897623676679	-0.5459064601130003	37.61204359889756	3.2082150827383137e-8
HCC	chr4	183818801	56977	STOX2	+	-20779	225509	-4.373395161169571	-0.6828307982217	37.611619887880906	3.2087139676044235e-8
HCC	chr6	7780405	654	BMP6	+	-54306	155630	-3.8023658775676386	-0.34782299118415044	37.611453557652254	3.2087139676044235e-8
HCC	chr1	37475662	80149	ZC3H12A	+	-1144	9860	-3.2100533784297367	0.012564776265197319	37.61140780551091	3.2087139676044235e-8
HCC	chr13	18943617	100652856	LINC00408	+	-38178	21303	-3.4293462467428126	-0.1859108915902774	37.611234982964305	3.208815964345193e-8
HCC	chr6	37602552	100616413	MIR4462	-	47130	57	-3.1874186415497103	0.028528085575026486	37.61110058281917	3.20885476650739e-8
HCC	chr20	48577948	284749	LINC00494	+	-218037	10728	-3.7156687386815817	-0.6283626721837425	37.61025010032302	3.210071816823856e-8
HCC	chr18	12243472	1149	CIDEA	+	10847	23277	-3.863880509409289	-0.8690544766450984	37.60981585318291	3.210604156015797e-8
HCC	chr11	113231692	100288346	NCAM1-AS1	-	-42209	4370	-3.5916144602034845	-0.4376703648242717	37.609641384061995	3.210708964867666e-8
HCC	chr18	79511265	284240	LOC284240	+	68017	9737	-3.659018202761739	-0.6704344753884858	37.606635417316596	3.2154675684628096e-8
HCC	chr7	41965085	3624	INHBA	-	261977	17995	-3.894647468385987	-0.26370663964921426	37.6065309882229	3.2154675684628096e-8
HCC	chr16	49768364	23090	ZNF423	-	-54374	335208	-4.0524292442250065	-0.19281924818826493	37.60640401121505	3.2154820467720577e-8
HCC	chr11	3479629	10821	OR7E12P	-	87714	1209	-3.5200043604229676	-0.6075493639352114	37.60622806739245	3.2154820467720577e-8
HCC	chr11	13009562	644943	RASSF10	+	-139	2684	3.5634528392792557	0.022622007743912497	37.60618989925197	3.2154820467720577e-8
HCC	chr15	88695557	3669	ISG20	+	-56814	17602	-3.216156191553817	-0.8682854712556689	37.60509174087158	3.217110166269991e-8
HCC	chr8	132050724	729330	OC90	-	-8656	35161	-3.7792479970687376	-0.6614511796672429	37.604869167291774	3.217222468214285e-8
HCC	chr11	81207654	101928944	LOC101928944	-	444851	11603	-3.776022891771812	0.5632466277570656	37.60480215861825	3.217222468214285e-8
HCC	chr8	139657532	51305	KCNK9	-	-45524	102219	-3.0582921302794683	0.30269194656585846	37.60449941819764	3.2175391678161e-8
HCC	chr12	534694	105369595	LOC105369595	-	-51792	788	-3.303486196112354	-0.29838710509173594	37.603961422528066	3.2182440314095683e-8
HCC	chr17	21795662	100134444	KCNJ18	+	-103139	12090	-3.3360714853190703	-0.8560894379840587	37.603565458112485	3.218714680968721e-8
HCC	chr8	95993100	100500773	LOC100500773	-	44752	1364	-3.430627797403991	-0.30019690527856974	37.60326936510245	3.219020588789352e-8
HCC	chr20	2696997	57593	EBF4	+	-4119	67231	-3.735147650263493	-0.8314506355088455	37.602892046107776	3.219460598215009e-8
HCC	chr8	135689528	10656	KHDRBS3	+	-232063	190145	-3.5001777838232284	0.34579080128129597	37.602752443724604	3.219508293225974e-8
HCC	chr2	2850134	101927554	LINC01250	-	-275892	230979	-3.428977850790741	-0.8085932915602585	37.60262505234789	3.219535844323256e-8
HCC	chr10	131745831	399827	LINC01164	-	-44368	17802	-3.5096739839011826	-0.6384057691972596	37.60238563594913	3.219748316505173e-8
HCC	chr7	98625331	4885	NPTX2	+	-8046	12585	-3.511441524147083	-0.7084221719078508	37.60099538577923	3.221861141011648e-8
HCC	chr13	36214707	54937	SOHLH2	-	92	46408	-3.2245034801626873	-0.6694668547412123	37.60056655651756	3.222386686331785e-8
HCC	chr22	11285540	102723780	LOC102723780	-	324011	20933	-2.892284464369723	0.9204582867608334	37.599470418389906	3.2240151041608166e-8
HCC	chr5	2751285	153572	IRX2	-	-370	5491	3.4396816054267627	-0.22105562582499325	37.598972635431146	3.2246550134062644e-8
HCC	chr12	70497045	5787	PTPRB	-	-112979	94154	-3.3881542348710973	-0.501540856022943	37.598323661221585	3.225545066651423e-8
HCC	chr4	45207463	132789	GNPDA2	-	480829	24840	-3.2167835903010937	-0.11218423006529811	37.59739803384972	3.226893020352845e-8
HCC	chr3	126666866	255330	NUP210P1	+	-4785	9859	-3.1191535936784285	-0.2315977732558762	37.59686273292456	3.2275094567983653e-8
HCC	chr11	113231639	100288346	NCAM1-AS1	-	-42262	4370	-3.2265083425338226	-0.21714721043258936	37.59680415912621	3.2275094567983653e-8
HCC	chr7	28958373	9865	TRIL	-	-40	5056	3.001246963260186	0.7437823701096932	37.595587755690104	3.229339633838435e-8
HCC	chr11	64713662	9379	NRXN2	-	-9526	117015	4.559277448034353	-0.9040496594258601	37.594678206066945	3.230662588325026e-8
HCC	chr8	131635334	23167	EFR3A	+	268754	109552	-3.3697783804959522	0.47021351376446985	37.59434983064256	3.231023264312077e-8
HCC	chr15	72809173	83440	ADPGK	-	25388	32419	-3.201441226138018	-0.37863656979572186	37.59420656332537	3.231077348343648e-8
HCC	chr8	142216881	619434	LINC00051	+	-18525	10648	-3.3835650950330445	0.04469366350147052	37.593952576028066	3.2311918471705414e-8
HCC	chr11	133920381	283174	MIR4697HG	-	18641	5306	-3.3073236917035307	-0.14881908517471812	37.5939162275055	3.2311918471705414e-8
HCC	chr6	72737256	100507381	KCNQ5-IT1	+	-106761	48064	-3.978727051495899	-0.8309461495724279	37.59376976502257	3.2312512582739374e-8
HCC	chr2	3108835	101927554	LINC01250	-	-17191	230979	-3.4299566214950983	-0.9099791302407463	37.593449083612434	3.231529406870937e-8
HCC	chr16	89064845	197322	ACSF3	+	28964	62038	-3.5831818020236823	-0.06335015770155071	37.59338068839726	3.231529406870937e-8
HCC	chr15	29128434	321	APBA2	+	-58028	47908	-3.645626513382013	-0.54804440401827	37.5925773551614	3.2326773060972925e-8
HCC	chr1	153397837	6279	S100A8	-	6649	1157	-3.055238379265557	-0.4684058245200507	37.591847817394	3.2337032814686715e-8
HCC	chr2	3060862	101927554	LINC01250	-	-65164	230979	-3.4253910836058665	-0.3076624008259564	37.59165438526015	3.233840661117714e-8
HCC	chr12	130933948	283383	ADGRD1	+	19959	187562	-3.4011188436058384	-0.4733281764661004	37.59133793596814	3.2341820224138737e-8
HCC	chr22	44848095	23779	ARHGAP8	+	-95537	110227	-3.3076161537686506	-0.0024866328951884766	37.59093668239454	3.234663276173318e-8
HCC	chr3	141066359	92369	SPSB4	+	-14957	97210	-4.042037091893558	-0.15153007440828606	37.59082660723636	3.234663276173318e-8
HCC	chr1	3080758	63976	PRDM16	+	-11580	369444	-4.468263647889537	-0.6248949680244057	37.59063797493238	3.2347927783784924e-8
HCC	chr3	137447850	8403	SOX14	+	316442	2039	-3.5988025615716137	-0.8248618149591732	37.58972785410665	3.236119075214038e-8
HCC	chr4	173099287	51809	GALNT7	+	69466	155215	-4.069836571760027	-0.4844581590715662	37.58839484816667	3.2381425737887846e-8
HCC	chr6	166412490	51660	MPC1	-	29477	18094	-4.739360829393942	-0.7570955283324238	37.58828752647111	3.2381425737887846e-8
HCC	chr20	63420890	3785	KCNQ2	-	-51787	38999	-3.1356737364382954	-0.1455487859145423	37.58741637776325	3.23940555359647e-8
HCC	chr15	92358077	8128	ST8SIA2	+	35810	74842	-3.8304019598431114	-0.5931948038912815	37.58678258548443	3.240274715612871e-8
HCC	chr20	62726301	4923	NTSR1	+	-17464	53935	-3.411241244976529	-0.35433741471968516	37.58605880734479	3.24129365019462e-8
HCC	chr2	47570215	56660	KCNK12	-	-116	49556	3.8251177205124614	0.01967006630391623	37.58591806190068	3.2413439144975385e-8
HCC	chr10	96471300	7093	TLL2	-	-42626	149321	-3.7980661483394265	-0.4221912617097397	37.58572734173438	3.241477238034994e-8
HCC	chr11	134737759	729305	LOC729305	+	-1814	27867	-4.20372505644938	0.02748187286585318	37.58509790787648	3.24233975378378e-8
HCC	chr19	58045040	284312	ZSCAN1	+	-10974	20566	-3.2437991262295505	-0.8701829718228853	37.584232106926024	3.243595543136454e-8
HCC	chr8	103529649	105375690	LOC105375690	-	27739	20631	-3.8386502285001494	-0.26896122275393003	37.58341849125532	3.2447650181597115e-8
HCC	chr17	49247635	124871	FLJ40194	+	608	10423	-3.771108205641951	-0.8153584303328615	37.582901845156854	3.245440773356883e-8
HCC	chr3	98969858	131566	DCBLD2	-	68169	105720	-4.031035777490984	-1.058126024723793	37.582380350342035	3.246124749240712e-8
HCC	chr8	59761321	767	CA8	-	-520102	75399	-3.320732476434075	-0.1730127003388042	37.58211655052954	3.246379959660028e-8
HCC	chr20	63769144	56731	SLC2A4RG	+	-29286	4193	-3.2660111331196813	-0.575766953674697	37.58188686587899	3.246499365108755e-8
HCC	chr15	28457464	100616382	MIR4509-3	+	-30973	94	-3.356164321652414	0.3667674838934175	37.58182392040524	3.246499365108755e-8
HCC	chr19	50440980	4606	MYBPC2	+	-8077	33424	-3.659880742947325	-0.294590024639684	37.58037783398963	3.2487231875791723e-8
HCC	chr10	124244547	51363	CHST15	-	150940	73955	-3.6661523781285474	-0.5452669735986906	37.57982973442054	3.249452229704419e-8
HCC	chr7	158282704	693180	MIR595	-	-250109	96	-3.0534977134095254	-0.17240250957351375	37.57851481815709	3.2514594376372585e-8
HCC	chr9	138077179	101928786	LOC101928786	-	32108	4569	-3.2076276767662946	-0.38822318176539705	37.577629767075486	3.2527466336372513e-8
HCC	chr12	13744798	2904	GRIN2B	-	-235558	443020	-3.3327468211260345	-0.3640259623917365	37.577521958684414	3.2527466336372513e-8
HCC	chr21	45900030	54039	PCBP3	+	-50069	92494	-3.3528733064539886	-0.411298059218133	37.57690130437993	3.2535466384111465e-8
HCC	chr2	1584972	7837	PXDN	-	-159575	112661	-3.5423004347337654	-0.7186956880298438	37.57682148611251	3.2535466384111465e-8
HCC	chr18	11697856	2774	GNAL	+	-8841	196670	-3.643042826908945	-0.8745240999954218	37.574730109636214	3.25685264168017e-8
HCC	chr1	5888393	100616421	MIR4689	-	25652	70	-3.7557898544258186	-0.21068200432840484	37.57430277451862	3.257263010012536e-8
HCC	chr18	78801311	27164	SALL3	+	178964	18695	-3.101811297451316	-0.21834256755116196	37.574263591889064	3.257263010012536e-8
HCC	chr11	130337501	646383	LOC646383	+	-22508	88665	-3.8554730877893784	-0.3788454002595633	37.57400651161939	3.257508012050984e-8
HCC	chr20	45098473	3787	KCNS1	-	-2639	9897	3.328664986401234	-0.46705649947306327	37.57257806821099	3.259710017259353e-8
HCC	chr10	102661397	81603	TRIM8	+	-16902	13825	-4.287961593381914	-0.6694819683219764	37.5723722300528	3.259869584388268e-8
HCC	chr10	3213896	10531	PITRM1	-	41055	35114	-3.370592236302201	-0.5441569869361658	37.57217632312424	3.2600125713149144e-8
HCC	chr9	126107625	101929116	LOC101929116	-	-168290	5792	-3.329269950646519	-0.6869460363684664	37.571718205573056	3.26042750437454e-8
HCC	chr15	78780733	646938	LOC646938	+	-28696	1356	-4.479720136462899	-0.3984463837440274	37.57169568567156	3.26042750437454e-8
HCC	chr11	61036876	921	CD5	+	57087	33889	-3.7010758735720777	-0.7879015885817252	37.57159705446508	3.26042750437454e-8
HCC	chr7	932026	11033	ADAP1	-	4810	29317	-3.793831425143671	-0.15515802897496056	37.57138020068875	3.260605573148728e-8
HCC	chr1	228351410	102465444	MIR6742	-	-45699	62	-4.046279112708735	0.5689855890458337	37.571170887229286	3.260771056739707e-8
HCC	chr8	142089958	100616268	MIR4472-1	+	86381	80	-3.4445322968273206	-0.3708339456535835	37.570765159001354	3.26126494470514e-8
HCC	chr10	70918558	105378349	LOC105378349	+	20495	16589	-3.5571512246464536	-0.534976930136	37.570055096492716	3.262267876625262e-8
HCC	chr7	159172254	7434	VIPR2	-	27297	116783	-2.9199259397052852	1.5970498970240343	37.569709501897805	3.262661425598064e-8
HCC	chr2	239587195	150935	LOC150935	+	175665	37803	-3.1548092843696973	-0.3334364641292946	37.56946169826498	3.262891442046249e-8
HCC	chr22	49600964	348645	C22orf34	-	-56578	243018	-3.085634320449916	-0.06068759972598145	37.568858635655715	3.2637158649074155e-8
HCC	chr10	133081892	100128127	ADGRA1-AS1	-	-4805	1449	-4.189079531100684	-0.8386446249849042	37.56789764354501	3.265139615806291e-8
HCC	chr17	82751359	6904	TBCD	+	705	191123	4.72656545811134	-0.6965099576579634	37.567318958223005	3.265805214802374e-8
HCC	chr5	179051321	30832	ZNF354C	+	9094	23563	-3.60910266987684	-0.7503579831322325	37.56727951874269	3.265805214802374e-8
HCC	chr8	116297623	100859921	LINC00536	-	-27436	374549	-3.1124713846445804	-0.2035317230418071	37.56660680745048	3.266747062379376e-8
HCC	chr20	61896832	100302168	MIR1257	-	-56830	117	-3.287410152485541	-0.2523790131717509	37.56614814248831	3.2673306244165554e-8
HCC	chr22	49535937	100500882	MIR3667	-	-7529	74	-3.415370080051246	-0.24416022757096426	37.565890652327695	3.2675772711414225e-8
HCC	chr15	77806172	84894	LINGO1	-	-13352	206501	-3.149549614189733	0.18917761704863345	37.56577783779441	3.26758157360196e-8
HCC	chr17	62750140	105371855	LOC105371855	+	-43934	31716	-3.679711263348809	-0.6740957046603555	37.56550221773519	3.2678586343696004e-8
HCC	chr8	11436135	83648	FAM167A	-	-30632	45304	-3.810200792744349	0.2054164749980955	37.56538004496221	3.267878636683052e-8
HCC	chr1	2320204	100129534	LOC100129534	-	-32457	2247	-3.330163625647417	-0.02267841519689752	37.563264259012755	3.27124043726897e-8
HCC	chr21	39673383	10317	B3GALT5	+	-16063	5570	-3.5114535012949677	-0.5525400627728325	37.56234377694381	3.272599612343187e-8
HCC	chr3	64099457	100874242	PRICKLE2-AS2	+	4013	2889	-4.293940245605871	-0.11262895884558992	37.56216967665507	3.272706801249188e-8
HCC	chr15	81750030	84206	MEX3B	-	-296113	4366	-3.1838399552762393	-0.02182153762259126	37.56160067272662	3.273476685145441e-8
HCC	chr1	242689774	200150	PLD5	-	165078	436310	-3.006713674244602	-0.11427225411498779	37.559643444997455	3.276577930921337e-8
HCC	chr2	120989219	2736	GLI2	+	-191928	195363	-3.6369136941530287	-0.48954939602931014	37.559501635650136	3.2766310369018814e-8
HCC	chr2	66885128	101060019	LINC01799	+	19308	67031	-3.9986834172066557	-0.6227178314104115	37.55932611889855	3.276740779768703e-8
HCC	chr5	118033962	100505811	LINC02148	+	248612	2204	-3.9331452567941736	-0.20670893756550107	37.558781774102776	3.277470221105126e-8
HCC	chr8	142017267	100616268	MIR4472-1	+	159072	80	-3.2635338568234653	-0.3096126171449523	37.55852328760346	3.277719435122303e-8
HCC	chr11	2192535	100616126	MIR4686	+	-19472	76	-3.4030234584134886	-0.648300877254337	37.55804433045853	3.2781842447210623e-8
HCC	chr9	135246533	401557	LOC401557	+	-64924	5698	-3.4644505386193827	-0.541304512169241	37.557943474230825	3.2781842447210623e-8
HCC	chr5	1282832	7015	TERT	-	-12215	41876	-3.650061914409853	-0.16634583412978887	37.55791621158609	3.2781842447210623e-8
HCC	chr17	49575729	11248	NXPH3	+	207	7874	4.392902788826974	-0.7194405769141964	37.55771526430554	3.2783368447052675e-8
HCC	chr12	124228226	144347	RFLNA	+	60938	26861	-3.473095967599585	-0.618336402693593	37.557573325440615	3.278390280845865e-8
HCC	chr20	30519092	140678	MLLT10P1	-	115630	555	-3.1456422822752454	0.021036718129767918	37.5572358400501	3.2787724201710395e-8
HCC	chr18	11730307	2774	GNAL	+	21165	134213	-3.7760248478846004	-0.4031909479799236	37.55684096043936	3.2792511054098314e-8
HCC	chr1	3099431	100422968	MIR4251	+	28544	61	-3.83712571634175	-0.26524536777107555	37.556605139826175	3.2794624300597245e-8
HCC	chr8	142787918	8581	LY6D	-	1326	1711	-3.8096781959193966	-0.37426925406692857	37.5561362190786	3.2800657451422216e-8
HCC	chr2	123407107	107985818	LINC01826	-	333626	7326	-3.651201006073938	-0.6938273951196928	37.555836232432526	3.2803850560834655e-8
HCC	chr1	201623135	89796	NAV1	+	25187	178653	-3.570522788988378	-0.5857449145800899	37.55566728206815	3.280484017656763e-8
HCC	chr2	130372671	26469	PTPN18	+	-16664	19403	3.7665481844405866	0.02434887898689232	37.55528272329909	3.2809456451050205e-8
HCC	chr1	3195033	100422968	MIR4251	+	-67058	61	-3.9241763547782607	-0.4640710093936968	37.55480041278428	3.2815718025420865e-8
HCC	chr2	51581777	730100	LOC730100	+	-549176	1375317	-3.7091004104631105	-0.19457620407782988	37.55410633323028	3.2825544600670145e-8
HCC	chr10	116394532	119548	PNLIPRP3	+	33380	50045	-3.5619670497668756	0.07423634542676583	37.55367301723765	3.2830984777282225e-8
HCC	chr19	3827657	4145	MATK	-	25845	23844	-4.065140387929765	-0.49170442807450204	37.55336860632549	3.283425595085431e-8
HCC	chr7	4102799	221935	SDK1	+	26886	139315	-4.039501253879822	-0.8873677936199986	37.553098133671014	3.2836956200051094e-8
HCC	chr3	129605658	23129	PLXND1	-	-1081	51527	3.63675323545899	-0.5719079343782959	37.552639993512265	3.284281657343463e-8
HCC	chr4	3690034	100133461	LINC02171	-	12179	4263	-3.5423239888321616	-0.5290619550698807	37.552167414366565	3.2848168994924554e-8
HCC	chr11	3148014	114879	OSBPL5	-	-17338	78237	-3.4208983160903945	-0.5609948244128489	37.552102031139064	3.2848168994924554e-8
HCC	chr2	3060869	101927554	LINC01250	-	-65157	230979	-3.6786629311426813	-0.3085304363203886	37.55182459044251	3.285098816737898e-8
HCC	chr5	179121935	30832	ZNF354C	+	-61520	23563	-3.3987721030263027	-0.328787695357817	37.55080472116035	3.2864757629422906e-8
HCC	chr7	1610351	260341	TFAMP1	+	4119	2223	-3.7085112266069267	-0.4541043099964743	37.55078713183879	3.2864757629422906e-8
HCC	chr10	130567619	100422867	MIR378C	-	-395049	81	-3.712919800084702	-0.13532742018704355	37.550060236649166	3.287515305624085e-8
HCC	chr20	61299863	1002	CDH4	+	-47437	688192	-3.178592618396709	-0.33942808033647304	37.54945022857109	3.2883581228139563e-8
HCC	chr18	10031436	9218	VAPA	+	-117478	46064	-4.130850673201295	-0.3396028853994855	37.54929124533392	3.2884406791201706e-8
HCC	chr4	42315256	105374428	LOC105374428	-	-76012	92257	-4.018415079801312	-0.5987459321160736	37.54899123111028	3.288761032045749e-8
HCC	chr12	52520223	3852	KRT5	-	-236	5885	-3.3823079909179175	-0.016899983597601215	37.54860031062743	3.289234722524463e-8
HCC	chr7	158016328	100506585	LOC100506585	+	-161743	11506	-3.9588605752784685	-0.4668134854503598	37.54795936901846	3.290130201758159e-8
HCC	chr2	426240	727944	LINC01874	-	-66415	1709	-2.949473070827341	0.28277543807051575	37.54717792674113	3.291263006125209e-8
HCC	chr12	130113576	105370078	LINC02419	+	-42241	1351	-3.679051025139759	-0.09394335227909585	37.5468138878704	3.2916082831561065e-8
HCC	chr20	3072133	5020	OXT	+	-513	898	5.512534299604245	-0.22602104187744926	37.546753353686896	3.2916082831561065e-8
HCC	chr9	135411033	100506599	PPP1R26-AS1	-	-61216	9531	-3.4576878972161986	-0.7924016452471713	37.54647187238211	3.291897729881552e-8
HCC	chr5	144288857	57528	KCTD16	+	-117984	306509	-3.2941644645593766	-0.1945935145017257	37.546079097455	3.292375066227631e-8
HCC	chr20	62654372	28231	SLCO4A1	+	-11927	29851	-3.7221752315780092	0.025834802033933905	37.545096915127935	3.293795056734825e-8
HCC	chr7	139036013	92092	ZC3HAV1L	-	-16	10324	3.1422935814106117	-0.2265794187162426	37.5450181199796	3.293795056734825e-8
HCC	chr22	45943481	7477	WNT7B	-	-33647	56763	-3.4672495870207443	-0.32773550925046646	37.54463898288033	3.294249666921611e-8
HCC	chr3	64099494	100874242	PRICKLE2-AS2	+	3976	2889	-3.1969514942057056	-0.09260548385330664	37.544146058449854	3.294896560454154e-8
HCC	chr10	129277934	4255	MGMT	+	189250	300437	-3.112494584169888	0.37113725821562565	37.54381186424341	3.2952754144225946e-8
HCC	chr12	2554974	100874235	CACNA1C-AS2	-	-117246	3721	-2.9600877723737877	-0.18666149585576394	37.54326417519627	3.296015072205148e-8
HCC	chr17	28506365	8456	FOXN1	+	17576	14217	-3.235621767470775	-0.8249936230420366	37.54249694245574	3.2971260020636556e-8
HCC	chr1	231844114	27184	DISC2	-	25597	3892	-3.102467976815016	-0.18822348180098095	37.54207371859337	3.2976556606944974e-8
HCC	chr20	61698174	100128310	LOC100128310	-	-21574	2243	-3.4997886490242194	-0.07283936196772377	37.54164450270484	3.2981955472582206e-8
HCC	chr22	49298534	100500882	MIR3667	-	-244932	74	-3.2500930381728828	-0.5744817026508782	37.54148810090833	3.298274175354296e-8
HCC	chr21	20901785	4685	NCAM2	+	96511	545032	-3.7007929531481825	-0.47368020360502583	37.5410729522748	3.298790393026887e-8
HCC	chr16	64344202	1009	CDH11	-	-777935	178385	-3.5581190948679127	-0.2558701452799065	37.53851055539962	3.302940813127288e-8
HCC	chr10	128434654	101927381	LINC01163	+	-148704	31777	-3.0067499265260857	-0.1327338418127137	37.536522186520514	3.306123342075317e-8
HCC	chr7	158258290	693180	MIR595	-	-274523	96	-4.388372352220062	0.026621824225042796	37.534341366428606	3.309590080599771e-8
HCC	chr16	989219	30812	SOX8	+	-7411	5172	-3.1608574951846906	0.23952324998162078	37.5342582573336	3.309590080599771e-8
HCC	chr4	8698807	8532	CPZ	+	-106147	27102	-3.189273286252695	-0.6924211808497479	37.533103555369856	3.311363431796237e-8
HCC	chr21	44612858	386681	KRTAP10-8	+	-779	876	-3.3575985560987047	-0.7554599229390137	37.53131492309292	3.314214725861557e-8
HCC	chr10	131847085	55844	PPP2R2D	+	53559	59191	-3.271972558954435	-0.4322282985425333	37.530771294326016	3.3149518677055935e-8
HCC	chr8	11017570	693183	MIR598	-	-17732	97	-3.6743953423241167	-0.628099169182258	37.52963182513307	3.3167022251080764e-8
HCC	chr5	6045696	401172	LINC02145	-	-291596	26852	-3.805976394733993	0.13478352972684338	37.52922188777497	3.3172125641030204e-8
HCC	chr20	40836854	109623474	SNORD154	-	122231	52	-3.2807677174599297	-0.31832440252760585	37.52861532395458	3.318057465367618e-8
HCC	chr19	31303371	57616	TSHZ3	-	-46154	74581	-3.928012756287765	-0.012890633234135284	37.527111957967044	3.320428922813242e-8
HCC	chr1	158089604	646268	LINC01704	-	-51036	8597	-3.572237995725385	0.03183428127794564	37.526455097844014	3.3212641171682894e-8
HCC	chr15	68976017	79400	NOX5	+	38678	42467	-3.362127556899304	-0.1989241459372689	37.526401773766956	3.3212641171682894e-8
HCC	chr4	172379387	101928314	LOC101928314	-	-309530	58986	-3.211808694011518	-0.3335002600170251	37.52591161489261	3.321911836473083e-8
HCC	chr16	88885850	101927793	LOC101927793	+	-2335	3622	-3.5485014879592716	0.02034295791567562	37.52544370289438	3.322392262949893e-8
HCC	chr17	79179383	64772	ENGASE	+	-104446	13667	-3.7310681438531836	-0.8379031562608469	37.525409950277705	3.322392262949893e-8
HCC	chr13	24618398	374491	TPTE2P6	+	-38190	17467	-3.4306896448483073	-0.6082710812410682	37.525188313978575	3.3225827833056226e-8
HCC	chr5	537345	100616381	MIR4456	-	1463	43	-3.48345289090022	-0.15835386000079865	37.524271479907306	3.323957851581247e-8
HCC	chr5	173268131	1482	NKX2-5	-	32819	3209	-3.289406042081247	-0.5037949034659374	37.52334483799505	3.325170214076973e-8
HCC	chr8	142457230	575	ADGRB1	+	6786	80992	-3.9026889620109624	-0.04623808002108442	37.523340652258355	3.325170214076973e-8
HCC	chr8	141445229	11156	PTP4A3	+	-23841	11067	-3.3490915277712356	0.1632658198643792	37.5226362914115	3.3261840326787083e-8
HCC	chr15	30896803	22909	FAN1	+	7049	7937	-4.6640379535465115	-0.774755987785022	37.522335493790976	3.3265098294541445e-8
HCC	chr1	3208195	100422968	MIR4251	+	-80220	61	-3.2737574429775678	0.17128476840674525	37.521778304556904	3.327273012312779e-8
HCC	chr10	1685066	105	ADARB2	-	-52410	560164	-3.274465158646292	-0.06771544610621283	37.519893392457725	3.3303026044351154e-8
HCC	chr14	100696362	8788	DLK1	+	30503	11360	-4.408430210857035	-0.8530312489253778	37.51725401990486	3.3345777446028185e-8
HCC	chr2	239020635	100616397	MIR4440	-	-48279	98	-3.700864160007395	-0.28828643528458553	37.517171682364726	3.3345777446028185e-8
HCC	chr1	226651290	100506443	ITPKB-IT1	-	-23778	18989	-3.9497937584439797	-0.3467306800343354	37.51667471630227	3.3352398425993556e-8
HCC	chr2	115161205	389023	DPP10-AS1	-	-138	17296	3.4550154174778167	0.25902606042988857	37.516339695764096	3.335625117960267e-8
HCC	chr22	49541037	100500882	MIR3667	-	-2429	74	-3.610536483514956	-0.8102098301218377	37.515364348644084	3.337105818736644e-8
HCC	chr1	7233875	102725193	LOC102725193	-	-155879	1572	-3.754709150749408	-0.7564300625988886	37.515039451986254	3.3374740080914056e-8
HCC	chr4	8788692	3166	HMX1	-	-83125	4771	-3.247755789701405	0.03531514082635026	37.514820981541106	3.3376601262740545e-8
HCC	chr5	176880411	3101	HK3	-	-18921	18464	-3.756855875103434	-0.9874968505599673	37.51463982514039	3.337782410358586e-8
HCC	chr1	204752291	10446	LRRN2	-	66822	68297	-3.612549583013552	-0.18567810274181973	37.514390961473765	3.3380205813301185e-8
HCC	chr2	219451602	10290	SPEG	+	9210	6051	-3.2198327858093108	-0.3989036233625268	37.51390803061387	3.338659413892595e-8
HCC	chr20	23034557	6754	SSTR4	+	863	1258	-2.935815961242302	-0.1487555103606402	37.51355025636725	3.3390841119742364e-8
HCC	chr14	104303956	145195	C14orf144	+	-80372	52046	-3.3516684186652412	-0.966270626072137	37.51258453246908	3.340549943451007e-8
HCC	chr21	45393319	80781	COL18A1	+	11818	108584	-4.535072944959359	-0.6988682384348615	37.5117612631925	3.3417723506220886e-8
HCC	chr22	48708450	100616415	MIR4535	+	71845	59	-3.2387018128923386	-0.22610812860982743	37.51158923912914	3.3418792022102944e-8
HCC	chr9	214813	81704	DOCK8	+	52	250395	4.492491778065541	-0.008505768980715518	37.51071057990374	3.3431970577331504e-8
HCC	chr5	170601239	105377716	LOC105377716	-	-80231	42313	-3.48441639873748	-0.6848510729753886	37.51051914017811	3.343337256897765e-8
HCC	chr5	180432382	57472	CNOT6	+	62017	84007	-4.218900065004129	-0.17872798407959523	37.50982144256269	3.344345410776398e-8
HCC	chr9	137039972	56654	NPDC1	-	-6252	6768	-3.495386441195291	-0.7848188144990327	37.50919882690681	3.3452251046794777e-8
HCC	chr13	110286614	1282	COL4A1	-	-20543	158200	-3.2802947073386624	-0.005043154972173921	37.50791053144853	3.347247240067772e-8
HCC	chr7	140640836	27147	DENND2A	-	60	122358	5.847967407603762	-0.864845680137343	37.50766711705313	3.34747685228961e-8
HCC	chr14	104216751	145195	C14orf144	+	6833	22564	-3.2848105444463984	-0.4865338306194174	37.50585286712791	3.350403709683214e-8
HCC	chr20	61230506	1002	CDH4	+	21920	688192	-3.7365439679107593	-0.21177111353136596	37.50555554002331	3.3507261764702116e-8
HCC	chr1	245351074	111216275	KIF26B-AS1	-	116557	28074	-4.0458743320543995	-0.14797134847409052	37.50543048366277	3.3507527225090465e-8
HCC	chr1	18006056	101927876	LINC01654	+	59601	8755	-3.331336158695533	-0.40920675623091857	37.505233352126595	3.350903102868234e-8
HCC	chr8	12796610	101409254	LINC00681	+	-2370	24052	-4.006960858388587	-0.5041550569464919	37.504720149403404	3.351584881383517e-8
HCC	chr20	57212302	102723590	BMP7-AS1	+	1394	2171	-3.706064579895089	0.12973599654292411	37.504617373274385	3.351584881383517e-8
HCC	chr7	6615537	54753	ZNF853	+	80	8675	5.312019890303147	-0.8970825467357124	37.50322389963917	3.3537918004587536e-8
HCC	chr1	24902042	102465437	MIR6731	-	-17374	72	-4.420681814782734	-1.035511818582028	37.50266814733364	3.354378547127542e-8
HCC	chr11	94401527	10888	GPR83	-	104	24113	3.3155073825969765	0.07322777973668669	37.50266355716312	3.354378547127542e-8
HCC	chr6	168619784	64094	SMOC2	+	-178633	226844	-3.3951707090673025	-0.4831986029435886	37.50251123255734	3.354436725775886e-8
HCC	chr1	3376082	27237	ARHGEF16	+	78501	26531	-3.641535401710647	0.006519044206879882	37.5024106134139	3.354436725775886e-8
HCC	chr12	130070664	105370078	LINC02419	+	671	1351	-3.508703387398963	-0.4481929389413376	37.501917388510016	3.3550966468673576e-8
HCC	chr10	130567588	100422867	MIR378C	-	-395080	81	-3.061481758459314	-0.12851914905276168	37.50126393185699	3.356032398957585e-8
HCC	chr5	30864454	1004	CDH6	+	329201	135492	-3.703023605992325	-0.34084214411830766	37.50014997044061	3.357761102460828e-8
HCC	chr8	1155283	286083	LOC286083	-	-147324	6574	-3.760091706771201	-0.09808509215744811	37.499862433508014	3.3580675613210336e-8
HCC	chr18	78914274	27164	SALL3	+	66001	18695	-3.6535570194609703	-0.5683218129238757	37.49818285656242	3.360771793322384e-8
HCC	chr7	177909	105375115	LOC105375115	+	-2989	1094	-3.03090570270921	1.0338808353522628	37.496321790858474	3.363791202440273e-8
HCC	chr22	45450285	26150	RIBC2	+	-36594	18732	-4.021474795373907	-0.7232593537251253	37.49566160630428	3.3647410428933754e-8
HCC	chr21	42306181	7033	TFF3	-	-9415	3930	-3.5533803952495115	-0.22179483105013234	37.4949801968395	3.3657277885876774e-8
HCC	chr7	31082305	117	ADCYAP1R1	+	-29844	59019	-4.073256375423883	0.2986694054763731	37.4943389343305	3.3666455367174166e-8
HCC	chr5	181474	389257	LRRC14B	+	10037	4824	-3.208194028582706	-0.4201200927704296	37.49238488148951	3.369830925843618e-8
HCC	chr8	141361726	2843	GPR20	-	-5539	10780	-3.8623336957119627	-0.09055107598280404	37.49226038566873	3.369856858535894e-8
HCC	chr9	134842028	100616333	MIR3689C	-	-7341	72	-3.6936635322295075	-0.4772819234946953	37.48861432389084	3.3758201051079764e-8
HCC	chr15	33018877	342184	FMN1	-	-49155	302489	-3.29856549959806	-0.043684831510892086	37.48859301564521	3.3758201051079764e-8
HCC	chr11	117419313	22897	CEP164	+	-91458	85412	-3.4348850633775334	-0.9059592480196077	37.48845672415574	3.3758665325029975e-8
HCC	chr11	2413095	29850	TRPM5	-	-9950	18530	-3.4243339155558576	-0.49589819626187887	37.488274667800354	3.3759921842431405e-8
HCC	chr4	45457281	2565	GABRG1	-	-666784	88296	-3.400869537829692	-0.31751206543630744	37.48807749169188	3.376144023048819e-8
HCC	chr10	36787996	91074	ANKRD30A	+	337861	106711	-3.6809522278779947	-1.0748491406904723	37.48758433469522	3.376808275080476e-8
HCC	chr22	37272471	27128	CYTH4	+	9912	32966	-3.7270322606468227	-0.9602213308037733	37.4870701919511	3.377509008892161e-8
HCC	chr8	53241929	4986	OPRK1	-	-9768	25982	-3.4990872266734603	-0.667300990133814	37.484129067913	3.3824161222974985e-8
HCC	chr14	101198560	101929422	LINC02285	+	-77704	2690	-3.9430386164622586	-0.7861342960251101	37.4828353771816	3.3844704780877525e-8
HCC	chr4	5462971	10141	LINC01587	+	61598	3232	-3.466381766546448	-0.35810888307263117	37.48226982572831	3.385262062910297e-8
HCC	chr6	33636887	101929188	LOC101929188	-	3142	2502	-4.526160061564505	-0.6992139199541256	37.48169329640895	3.386072902133291e-8
HCC	chr18	48935303	4092	SMAD7	-	-7504	22955	3.8824446098992627	-0.820824923540298	37.48050386140785	3.387948414261779e-8
HCC	chr11	2451656	3784	KCNQ1	+	-6665	404120	-3.2245873799011733	0.004878091689779329	37.47984358441968	3.388818830354887e-8
HCC	chr8	142249999	619434	LINC00051	+	-51643	10648	-3.391897689600959	-0.07808724716906722	37.47977369153336	3.388818830354887e-8
HCC	chr16	84294408	58189	WFDC1	+	298	35146	-3.719298940758596	-0.7802994778168408	37.47967463321241	3.388818830354887e-8
HCC	chr4	56316231	132949	AASDH	-	-71277	49224	-3.5726271194755514	-1.1842860760880285	37.479531255302646	3.3888778892083204e-8
HCC	chr3	112357118	4345	CD200	+	-24171	29865	-4.062732856128515	-1.2794216514548753	37.47764348760499	3.391969259681513e-8
HCC	chr20	62822129	1299	COL9A3	+	-5067	24098	-3.425815167746478	0.2294346314388352	37.476295143833276	3.3938275696170166e-8
HCC	chr10	124244562	51363	CHST15	-	150955	73955	-3.787038359481494	-0.5476370705463357	37.47626228388057	3.3938275696170166e-8
HCC	chr5	58890600	5144	PDE4D	-	-109332	30892	-3.740928995723179	-0.9774078415750588	37.47624712469504	3.3938275696170166e-8
HCC	chr6	64547977	441155	LOC441155	+	753441	4194	-3.252650495091498	-0.08382951504327069	37.47563349388485	3.3946505491005204e-8
HCC	chr4	182623582	1635	DCTD	-	-293671	27163	-3.904916479810287	-0.7911688374063214	37.475521926109955	3.3946505491005204e-8
HCC	chr8	142681922	8000	PSCA	+	-1466	2272	-3.8201123073517973	-0.36069629600244746	37.475446168607014	3.3946505491005204e-8
HCC	chr17	75753769	2584	GALK1	-	-11430	7263	-4.673213714543411	-0.5249794744360488	37.474541499881326	3.3960350825038804e-8
HCC	chr16	49768387	23090	ZNF423	-	-54351	335208	-3.39014269563459	-0.18180040525785543	37.474371140102924	3.3961413455115896e-8
HCC	chr2	91566897	654342	LOC654342	-	-93052	23267	-3.3169882062957505	1.0766216621877096	37.47341923690864	3.397608790347333e-8
HCC	chr6	165991764	90632	LINC00473	-	3725	63992	-3.297874095810843	-0.7503709623231861	37.47275038859123	3.398583624629976e-8
HCC	chr16	49638108	23090	ZNF423	-	-26123	176701	-3.472460288202178	-0.73328137331104	37.47246861888163	3.3988841421593226e-8
HCC	chr20	47164039	100500814	MIR3616	+	2928	92	-3.830785479194928	-0.4203760294606282	37.47219157706611	3.399176457264937e-8
HCC	chr19	38499712	6261	RYR1	+	-66012	153865	-3.4695756754387705	-0.18315512118594268	37.471653221915275	3.399924293690877e-8
HCC	chr16	754941	10232	MSLN	+	5824	8101	-3.5708904289767895	-0.858405700097262	37.47131836904294	3.400299836565179e-8
HCC	chr5	168116942	101927862	CTB-178M22.2	-	-115430	2790	-4.041176505564657	-1.0755208179502778	37.471219215293246	3.400299836565179e-8
HCC	chr5	178536375	91522	COL23A1	-	-54180	352940	-3.8761141739129967	-0.5221109917952893	37.47088942984111	3.400684277480663e-8
HCC	chr8	94642164	54845	ESRP1	+	-1028	66331	3.8143266636926954	0.25870847629654226	37.470463639481245	3.40123618699153e-8
HCC	chr11	61036835	921	CD5	+	57128	33889	-4.817375522543058	-0.7904356775741688	37.46967917830173	3.402413825457635e-8
HCC	chr11	1372055	9024	BRSK2	+	17844	72791	-3.6958006507308347	-1.1072211853492349	37.468793884665956	3.40373820072307e-8
HCC	chr10	2890418	5214	PFKP	+	177102	69286	-3.608012341969135	-0.9749460784771606	37.46870161464394	3.40373820072307e-8
HCC	chr7	128254557	3952	LEP	+	-13279	16352	-3.1633851602788425	-0.049025409687036496	37.46818094778178	3.404456253159239e-8
HCC	chr10	11344089	414196	CELF2-AS1	-	-585	27841	-3.3827396374732945	-0.3894505183086423	37.468054380530866	3.404486488825522e-8
HCC	chr7	45399640	107	ADCY1	+	174500	90533	-3.3114425084854844	-0.3314710614120573	37.467820607491646	3.4047038723748466e-8
HCC	chr20	25991297	100134868	LOC100134868	+	18502	13469	-4.140109873982411	-0.6253302832038207	37.46725715346004	3.40549686842405e-8
HCC	chr10	129175074	728327	LOC728327	+	-262241	3438	-2.9974201065593142	0.05611776647729904	37.466818250743785	3.4060725447047815e-8
HCC	chr16	86134902	100506542	LINC01082	+	61279	3538	-3.708569623393904	-0.756867575168742	37.46643837849049	3.4065452262323774e-8
HCC	chr15	30009972	7082	TJP1	-	41048	269558	-3.8647252442867837	-0.8102661677048949	37.46606919039287	3.406999320928484e-8
HCC	chr2	2507979	23040	MYT1L	-	176666	542201	-2.928213013527485	-0.4054041802911762	37.46584734323048	3.4071960853218296e-8
HCC	chrX	153564998	492	ATP2B3	+	-28876	46808	-3.8459845949424563	-0.22448273868846072	37.46510114937455	3.408167715093148e-8
HCC	chr5	97407214	102546227	LINC01340	+	97482	166356	-4.040014864017983	0.07862776506742838	37.46507282626736	3.408167715093148e-8
HCC	chr1	77497217	26009	ZZZ3	-	-185441	120243	-3.7785319686031107	-0.5082664557279476	37.46347755480021	3.410765503934655e-8
HCC	chr8	135685035	10656	KHDRBS3	+	-227570	190145	-3.1150926099295138	-0.14872293196060227	37.46247558121883	3.412327124921913e-8
HCC	chr7	1271284	340260	UNCX	+	-38902	4945	-4.263707238461205	-0.2889211867090306	37.46189265751318	3.4131049988484116e-8
HCC	chr4	1532920	54729	NKX1-1	-	126478	3511	-3.2312367297928604	-0.28941889405110416	37.461812668679094	3.4131049988484116e-8
HCC	chr2	3108796	101927554	LINC01250	-	-17230	230979	-3.6041581651695394	-0.9427821796796734	37.46131151752151	3.413607057595856e-8
HCC	chr9	38637637	158228	FAM201A	+	-16549	2193	-3.548540485077366	-0.9605909156158833	37.461307465920044	3.413607057595856e-8
HCC	chr8	142101592	100616268	MIR4472-1	+	74747	80	-3.420949868507547	-0.3603027483135793	37.46059247298336	3.414667566981291e-8
HCC	chr17	30559102	26083	TBC1D29	+	464	3926	-3.296771203805412	-0.37233664970282576	37.45983037884223	3.4158109062103846e-8
HCC	chr10	2934686	5214	PFKP	+	132834	69286	-3.2793574567816814	0.28213633873238186	37.459544565994975	3.415886535351737e-8
HCC	chr7	56367587	650226	LOC650226	-	-80788	24672	-3.10638891893019	2.8649426071342186	37.459505508083176	3.415886535351737e-8
HCC	chr5	133239037	3308	HSPA4	+	-187067	53048	-3.3925761170097717	-0.1997786711623912	37.45945979154054	3.415886535351737e-8
HCC	chr4	145903020	152485	ZNF827	-	-35940	181334	-3.4132783826937807	0.015488326629080007	37.458459793377045	3.417447151217889e-8
HCC	chr3	19749890	151651	EFHB	-	-184324	54741	-3.8543104942682547	-0.032552173152999866	37.45809487012926	3.4178918687513116e-8
HCC	chr9	133235246	29989	OBP2B	-	25996	3972	-3.676009627149031	-0.20158895549276998	37.457987775012306	3.4178918687513116e-8
HCC	chr20	61069384	100506470	LINC01718	+	9680	1116	-3.233708453398984	-0.7779623049473512	37.45768952567008	3.418223344275399e-8
HCC	chr20	62588177	406923	MIR133A2	+	-23265	102	-3.42794970453197	0.39498190339873607	37.45670747729989	3.4197535998937196e-8
HCC	chr6	2472557	105374885	LINC02521	+	161943	6060	-4.110011677951338	-0.6938580807136906	37.45649244623528	3.4199393549307137e-8
HCC	chr4	3751286	152	ADRA2C	+	15283	1958	-3.8639371504440607	-0.5683610043840814	37.45422183497691	3.4237316030345384e-8
HCC	chr11	134025196	100128239	LOC100128239	+	7076	9070	-3.214876861717158	-0.6191281306905303	37.45398259649687	3.423960092556728e-8
HCC	chr1	11545433	101929181	LINC01647	+	64098	3824	-3.1261078999063625	-0.422282199168601	37.45385542790104	3.42399185942579e-8
HCC	chr10	122163894	10579	TACC2	+	-468	91120	4.170619810631007	-0.6581215075591892	37.45314357694083	3.4250502334818406e-8
HCC	chr4	8619384	8532	CPZ	+	-26724	27102	-3.1239685097759624	-0.33991446162811056	37.4517254934906	3.4273497570303116e-8
HCC	chr14	21697972	26687	OR4E1	-	26955	1106	-3.641243226443153	-1.3073619576366975	37.45130061031017	3.427865258736146e-8
HCC	chr4	8618435	8532	CPZ	+	-25775	27102	-3.9822347333387165	-0.7995245830010177	37.4512140571067	3.427865258736146e-8
HCC	chr17	57156817	8165	AKAP1	+	-71043	35571	-3.522292034410486	-0.7978119875068306	37.45049472167865	3.4289380333093714e-8
HCC	chr8	66232075	100505659	LINC00967	+	-39961	5206	-3.1672571528215325	-0.030654866756675905	37.45036972739166	3.4289660885394946e-8
HCC	chr7	49711296	375567	VWC2	+	62365	143090	-3.1100877564794622	-0.16630439793933582	37.45011526980461	3.429221772688752e-8
HCC	chr11	117908746	84000	TMPRSS13	-	-20707	26412	-3.9159992448900605	-0.990407173144875	37.449807032701344	3.42957205151565e-8
HCC	chr17	74117325	6169	RPL38	+	86331	6225	-3.0094612694837233	-0.23373124300712536	37.44965412623192	3.429649225837135e-8
HCC	chr4	141213710	27309	ZNF330	+	7177	13810	-4.066435005229757	-0.3188710288464443	37.448798682376164	3.430962035991443e-8
HCC	chr8	137311508	101927915	LOC101927915	-	-102080	7488	-3.6356698981162094	-0.5301206207037696	37.447093909830905	3.433770328213725e-8
HCC	chr16	23371451	6338	SCNN1B	+	-69181	79030	-3.5870570831513313	-0.9524155051789728	37.44525999176476	3.436808495344964e-8
HCC	chr20	59191471	128611	ZNF831	+	-451	68093	-3.1460847177628284	0.2954320873592724	37.444823668772	3.437385337649262e-8
HCC	chr14	105855718	100616374	MIR4539	-	-1854	60	-2.9940911789804976	-0.14007483580668142	37.44438938759074	3.4378618992160645e-8
HCC	chr15	29429708	23359	FAM189A1	-	-141015	450472	-3.8283576225557088	-0.28251499954469883	37.44433531656694	3.4378618992160645e-8
HCC	chr9	135777452	57582	KCNT1	+	-75267	90963	-3.721492513705425	-0.40670631451392286	37.44415057121085	3.437995459055745e-8
HCC	chr20	16975776	56914	OTOR	+	-227423	3812	-4.259197408018785	-0.3311648413008503	37.44300143137203	3.4396446473343507e-08
HCC	chr17	77664232	100132174	LINC01987	-	-64327	5688	-3.487553672179103	-0.9486696608346397	37.442997276120146	3.4396446473343507e-08
HCC	chr22	48871140	100128946	LINC01310	+	-4370	31617	-3.2275513185346307	-0.4411740988740781	37.44185715825318	3.441463660102377e-8
HCC	chr10	132958549	103695432	LINC01167	-	-3688	898	-3.16060056782259	-0.3639757862422184	37.439178245639006	3.445951105368737e-8
HCC	chr11	65585304	254102	EHBP1L1	+	-9266	16613	3.9371176224392275	-0.8540170728807842	37.43909775447289	3.445951105368737e-8
HCC	chr9	127087603	23452	ANGPTL2	-	-35162	35417	-4.076672828276594	-0.14713333524538103	37.43784346220385	3.447975328159564e-8
HCC	chr1	3413012	27237	ARHGEF16	+	41571	26531	-3.8416979450431534	-0.3154945271492956	37.437556491157984	3.4482900893812955e-8
HCC	chr3	13673573	285375	LINC00620	+	-22852	95915	-3.323507683566293	-0.8465045758456557	37.43730119737976	3.4485488796336104e-8
HCC	chr8	141759760	100302147	MIR1302-7	-	-26553	72	-3.486026152916018	-1.0025825688528882	37.436880581259025	3.449100048898369e-8
HCC	chr1	201360044	7139	TNNT2	-	-17656	18693	-3.395968365329812	0.06078623629303395	37.43582444114652	3.450775560893946e-8
HCC	chr20	62661184	100127888	SLCO4A1-AS1	-	-5437	3595	-3.418530235361963	0.11355910808750656	37.43478946377608	3.45241443777298e-8
HCC	chr2	240718041	375318	AQP12A	+	-26196	6639	-3.5878282144756404	-0.8833266800865316	37.43460700073551	3.452544654048741e-8
HCC	chr1	228313823	102465444	MIR6742	-	-83286	62	-3.290084592624794	0.292128687788312	37.433487791625836	3.454333575217682e-8
HCC	chr5	187092	389257	LRRC14B	+	4419	4824	-3.580014529346925	-0.13062983496100147	37.43320837778231	3.454635607786863e-8
HCC	chr21	45301451	642852	LOC642852	+	-13399	9303	-4.2021219557662475	-0.9116810928810779	37.43297739153402	3.454711317327601e-8
HCC	chr12	42001637	283464	GXYLT1	-	-143234	63026	-3.958274223943072	-0.9463158080062021	37.43294787516665	3.454711317327601e-8
HCC	chr5	179325922	9509	ADAMTS2	-	-19508	234580	-3.2606708327577056	-0.44287825917329277	37.43255848204935	3.455208245628885e-8
HCC	chr4	7622625	84740	AFAP1-AS1	+	131465	24838	-3.975720323648083	-0.9095253671463905	37.431915423263455	3.4561547362760534e-8
HCC	chr10	37123387	91074	ANKRD30A	+	2470	106711	-3.0921383467902204	0.2887202689031862	37.431342944662006	3.4569763935058105e-8
HCC	chr6	168495586	64094	SMOC2	+	-54435	226844	-3.394637391771622	-0.4813525834336219	37.43115866583227	3.4571100873055385e-8
HCC	chr9	24135211	1993	ELAVL2	-	284571	160536	-3.025229221632302	-0.43752351697933606	37.43087077441173	3.457427467011334e-8
HCC	chr6	67723167	102723883	LOC102723883	+	332184	5152	-3.8533290907064197	-0.6007638110040411	37.430623748595025	3.457672438050626e-8
HCC	chr1	1167757	406983	MIR200A	+	106	90	-3.759205539114571	-0.36990085626996944	37.430317485902435	3.458022463447355e-8
HCC	chr17	78574987	8632	DNAH17	-	-2407	153698	-3.987129771659531	0.1124555897815435	37.42672516622161	3.4642042658560176e-8
HCC	chr7	153111453	103724390	LINC01287	-	-300781	12316	-3.5585720812412767	-0.7559118152649636	37.42538091121255	3.466399321970736e-8
HCC	chr15	98971040	145814	PGPEP1L	-	-34616	37427	-3.2490890594091364	0.07857334266832391	37.424038664199095	3.4684081616793e-8
HCC	chr7	140230299	100134229	KDM7A-DT	+	-53038	2380	4.033208335295636	-0.5880453371434758	37.42403334642352	3.4684081616793e-8
HCC	chr15	98891456	100616432	MIR4714	+	-107030	77	-3.6419819066137236	-0.6468576848763535	37.42378390471629	3.46865827402963e-8
HCC	chr2	2713105	23040	MYT1L	-	381792	542201	-3.110655468143058	-0.24112810703435725	37.423405545146956	3.469137716475192e-8
HCC	chr7	132726999	100506937	LOC100506937	+	31971	1663	-3.568617272879571	-0.5968300030701199	37.423278181176634	3.469170752199461e-8
HCC	chr10	124264857	4942	OAT	-	-154119	21674	-3.5648463589247563	-0.9749862323492668	37.423123119484075	3.469253066839857e-8
HCC	chr18	37662029	100422857	MIR4318	+	-4894	81	-3.112897284255502	-0.16300408999917426	37.42301156137151	3.469258009998103e-8
HCC	chr15	73361572	10021	HCN4	-	-7692	49406	-3.790553441931736	-0.23230525397806345	37.42237020451207	3.470205490096477e-8
HCC	chr11	130473578	170689	ADAMTS15	+	-24604	27672	-3.755291488279446	-0.7578442433575683	37.42110379745812	3.47226585512492e-8
HCC	chr5	1764124	64979	MRPL36	-	-35718	1458	-3.06932402447534	0.09011631275910875	37.4201721458897	3.4737311789176016e-8
HCC	chr16	1206604	25823	TPSG1	-	-18650	3604	-3.5143527674322184	-0.3936576909784167	37.41991286884594	3.4739992814802486e-8
HCC	chr10	48212003	143162	FRMPD2	-	36860	18585	-5.03788887538163	-0.815364439455933	37.419315466479276	3.474694892866453e-8
HCC	chr10	116668214	143379	C10orf82	-	-1783	6302	-3.1811030156394624	-0.37961206156624067	37.41930489090754	3.474694892866453e-8
HCC	chr10	130493961	10539	GLRX3	+	-357552	43260	-3.1325282100686587	-0.572168881926998	37.41917802165317	3.47472719797231e-8
HCC	chr22	47994776	100422916	MIR3201	+	279588	52	-3.3965028551856147	-0.6396048212890713	37.41888468336376	3.4750561093313775e-8
HCC	chr6	166768850	6196	RPS6KA2	-	-93701	453188	-4.111747404164721	-0.603028008746448	37.417886739459995	3.476640846750318e-8
HCC	chr5	123090326	105379152	LOC105379152	-	10	4086	6.182210269615774	0.2984554304290159	37.41709038764762	3.4778668206109834e-8
HCC	chr1	201048776	23046	KIF21B	-	25076	54315	-2.959332781635738	0.08491595990878517	37.416421282661716	3.478866258702373e-8
HCC	chr2	557494	105373352	LOC105373352	+	707	3892	-3.266708999544243	-0.7777558171016322	37.41581582050584	3.4797524437705896e-8
HCC	chr8	113790444	114788	CSMD3	-	353431	1214084	-3.698918535234038	-0.28739983792488544	37.41515565081416	3.48073649968195e-8
HCC	chr14	105713606	2003	ELK2AP	-	40799	3231	-3.4855818458765024	0.7559937569728603	37.41372326723731	3.482960538148966e-8
HCC	chr15	43226624	2038	EPB42	-	5499	23898	-3.7888186179009895	-0.35810523442453734	37.4136924821626	3.482960538148966e-8
HCC	chr9	26215626	100506422	LOC100506422	+	-148951	51734	-3.5348320943561014	-0.3714290226420602	37.41290431584618	3.484174186312316e-8
HCC	chr6	50421656	83741	TFAP2D	+	291888	59490	-3.6209021443984892	-0.7326757860748804	37.4113746078002	3.4867137043671786e-8
HCC	chr18	75141886	284273	ZADH2	-	-63627	10404	-3.18387280176951	-0.38714144833367	37.4105823589512	3.487935985146586e-8
HCC	chr7	2525311	100616116	MIR4648	+	1763	72	-3.2015723477904197	-0.062454824783025026	37.41028539512448	3.488272753301267e-8
HCC	chr13	22981873	100996930	LINC00621	-	65504	39978	-2.97731677206019	0.09970362893187915	37.410145945765144	3.488327827175372e-8
HCC	chr3	79445871	101927374	LOC101927374	+	-34144	23501	-3.4478775707617646	-0.6032906521803484	37.409636552628996	3.489044658056521e-8
HCC	chr7	43249159	100500829	MIR3943	+	-98264	100	-4.067536046191612	-0.8393496762948368	37.40850077902643	3.4905776623130385e-8
HCC	chr16	86632463	2300	FOXL1	+	-53954	3190	-3.4224553392146797	-0.05657811203898414	37.40849347267001	3.4905776623130385e-8
HCC	chrX	153573260	92002	CCNQ	-	-25917	11253	-3.8385595513104227	-0.8562668307715157	37.40845389143782	3.4905776623130385e-8
HCC	chr17	73858742	283982	LINC00469	-	30205	79268	-3.364265336173482	-0.6476385268625411	37.4082953572527	3.4906669844158316e-8
HCC	chr17	62716035	105371855	LOC105371855	+	-9829	31716	-4.392161856522158	-0.45918963282496683	37.40784288834436	3.491282450125364e-8
HCC	chr2	120784614	2736	GLI2	+	12677	195363	-3.744067621532074	-0.4534657858977325	37.4069344796786	3.492714449157812e-8
HCC	chr18	75589195	100505853	LINC01898	-	-123208	16321	-3.277554441377905	0.049430693848457614	37.40606480527556	3.49407765314793e-8
HCC	chr1	228059435	375	ARF1	+	23225	16553	3.508999461011806	0.05558848459922467	37.40500768582938	3.495777361185137e-8
HCC	chr18	79437978	4772	NFATC1	+	-37704	67729	-3.673497923030348	-0.5869271293190352	37.404752555631504	3.4960400185904235e-8
HCC	chr2	49524703	2492	FSHR	-	370176	192371	-3.416705221346694	-0.7632536579929448	37.404368396186015	3.496534021131179e-8
HCC	chr11	67853470	645332	FAM86C2P	-	48134	13570	-3.503531023027525	-0.1868710400258293	37.40413804395965	3.496752332529889e-8
HCC	chr20	24658722	79953	SYNDIG1	+	-188761	196657	-3.5555619648734735	-0.34835611701594416	37.403989788129245	3.4968234716644164e-8
HCC	chr2	3080452	101927554	LINC01250	-	-45574	230979	-3.036410833832393	-0.4200030571318849	37.40378485992707	3.496900343601752e-8
HCC	chr11	1378260	9024	BRSK2	+	11639	72791	-4.606958293938586	-1.0547671839162245	37.403729775902605	3.496900343601752e-8
HCC	chr19	32181683	101927411	LINC01782	-	75767	3826	-3.168263975267908	-0.4768422826007401	37.4031108861152	3.4978154734039434e-8
HCC	chr2	2580426	23040	MYT1L	-	249113	542201	-3.266348050999273	-0.710239843734858	37.40253338692152	3.498656603467675e-8
HCC	chr8	143672039	286075	ZNF707	+	12413	10934	-3.3822597325221353	-1.223984722926898	37.40215459761376	3.4991414178863565e-8
HCC	chr3	164003123	100302148	MIR1263	-	-168433	86	-3.455687210168601	-0.2548751191865555	37.4014200585321	3.50020641821627e-8
HCC	chr12	3651982	84766	CRACR2A	-	-101218	137873	-4.295600679488349	-0.5607448731460729	37.401344007602475	3.50020641821627e-8
HCC	chr7	157653128	406945	MIR153-2	-	78706	87	-3.0391307860906185	-0.49712785813159105	37.40034339315786	3.501807787476255e-8
HCC	chr2	60585406	53335	BCL11A	-	31908	96305	-3.649793894903198	-0.6910191046577157	37.39937819833334	3.5033462769803675e-8
HCC	chr5	3594945	79192	IRX1	+	1109	5350	3.4704151668096648	0.10559514400674198	37.398878168994784	3.504038453648503e-8
HCC	chr16	88299912	101928880	LINC02182	+	-105631	937	-3.0202698995708297	-0.24522119628211103	37.39877587056665	3.504038453648503e-8
HCC	chr4	126771019	27152	INTU	+	861913	83848	-3.553379005502629	-0.5525020553677031	37.3986084292519	3.504144342492417e-8
HCC	chr20	59750856	116154	PHACTR3	+	-29646	126502	-3.1002524600096653	-0.299398614332722	37.398423757434	3.504281204484851e-8
HCC	chr6	165816809	10846	PDE10A	-	154709	334814	-4.0459359477185455	-0.8310801187144907	37.39707087012504	3.506517806125893e-8
HCC	chr1	183288432	23057	NMNAT2	-	-16442	56638	-3.517659302757413	-0.2984147453713028	37.39651766016867	3.507317472043479e-8
HCC	chr8	94310253	2669	GEM	-	47934	13063	-4.097476768631385	-0.6839756574999792	37.39605132976165	3.507961061535532e-8
HCC	chr5	181055627	102465882	MIR8089	-	12143	82	-3.8999328479697914	-0.7053362360008754	37.39581305773902	3.50819453004306e-8
HCC	chr20	61648116	1002	CDH4	+	-48355	340857	-3.1361866215151157	-0.44542949952994715	37.39550869485339	3.5085241196310315e-8
HCC	chr2	1814346	7837	PXDN	-	69799	112661	-3.6397921416460584	0.22971127575375952	37.395412905130286	3.5085241196310315e-8
HCC	chr11	7900081	283299	LOC283299	-	-5874	55205	-3.3878258487295794	-0.42503890748641426	37.39466914172101	3.509667188939294e-8
HCC	chr6	6534564	9450	LY86	+	54137	66283	-3.4607077933827237	0.093234449989607	37.394539602712264	3.5097051385144895e-8
HCC	chr12	132251431	100130238	LOC100130238	+	23960	5510	-3.1163260595920668	-0.3101293132086114	37.39412453228228	3.510256971549318e-8
HCC	chr2	3041004	101927554	LINC01250	-	-85022	230979	-3.1174905763147893	-0.1435038858592046	37.39383529351293	3.5105823976449765e-8
HCC	chr18	75532172	284274	SMIM21	-	104469	11687	-3.131773618797876	-0.04606880990100323	37.393637140715526	3.5107438983865394e-8
HCC	chr7	1422180	79778	MICALL2	-	-37293	25115	-3.2954797847955724	-0.7211481137868934	37.39349791237076	3.5107993450473496e-8
HCC	chr9	26215307	100506422	LOC100506422	+	-148632	51734	-3.5663007478751494	-0.9343022502668756	37.393050245369324	3.5114100813509817e-8
HCC	chr2	2921587	101927554	LINC01250	-	-204439	230979	-3.345976880633687	-0.8235475926118372	37.39228083875504	3.512600353049437e-8
HCC	chr7	158490755	693180	MIR595	-	-42058	96	-3.4839692072932507	-0.4522414994246098	37.39203111976419	3.512801179169973e-8
HCC	chr20	61853211	100302168	MIR1257	-	-100451	117	-3.3680582038221765	-0.005224150913345739	37.39195252595903	3.512801179169973e-8
HCC	chr3	73159032	55096	EBLN2	+	-97373	1662	-3.6657649667103755	-0.4809354836070775	37.39052684428827	3.515174601903868e-8
HCC	chr13	112354587	122258	SPACA7	+	21750	58359	-3.0854638994084174	-0.6759940045679776	37.390233016153616	3.515508844469497e-8
HCC	chr3	48207761	100616407	MIR4443	+	-11197	53	-3.2071951591493355	-0.5524265563488827	37.38738163116895	3.5204566794153875e-8
HCC	chr7	4821077	109623455	SNORD165	-	-16373	63	-2.9152246100085564	-1.4841904925583235e-4	37.38707115823963	3.520821495111476e-8
HCC	chr8	141767374	100302147	MIR1302-7	-	-18939	72	-3.1818524727335977	-0.3301913547219223	37.386815192695565	3.52108795068344e-8
HCC	chr19	5509696	148066	ZNRF4	+	-54281	1442	-3.8490663025058938	-0.3543247607860199	37.38666864639932	3.5211568826202725e-8
HCC	chr15	80332364	283688	LINC00927	-	-9441	78738	-4.062586868440556	-0.5141857703558897	37.38487213263451	3.5242060543242415e-8
HCC	chr19	33797011	79047	KCTD15	+	-165	18916	6.29624826712919	-0.33174985645377253	37.38450430590903	3.5244301191855425e-8
HCC	chr17	47812731	114881	OSBPL7	-	-9050	14415	-3.5889956091897957	-0.2913134187603448	37.384504255165716	3.5244301191855425e-8
HCC	chr5	60338104	25859	PART1	+	149609	59945	-3.5963255942617236	-0.09219189736679238	37.38442309592057	3.5244301191855425e-8
HCC	chr11	91063500	100302228	MIR1261	-	194298	82	-3.2061530465365444	-0.19124111233060684	37.38352957087383	3.525849332991459e-8
HCC	chr7	154908582	100132707	PAXIP1-AS2	+	19935	18334	-3.488852855041729	-0.12431316279341495	37.381163305256614	3.5299336951032015e-8
HCC	chr2	174709883	440926	H3F3AP4	+	9917	1042	-3.6463370844058565	-0.588915455789611	37.38093137504851	3.530157423630715e-8
HCC	chr14	98227567	388011	LINC01550	-	249443	45049	-3.7210483276083464	-0.6226570832508911	37.379194143705746	3.533107081725456e-8
HCC	chr2	52313297	105374596	LINC01867	+	57351	19423	-3.528614800831053	-0.43505615059575475	37.37904721110337	3.533177048200706e-8
HCC	chr7	29989593	9805	SCRN1	-	-216	69707	6.207231282297403	0.10438560623838963	37.37869811326715	3.533613296965256e-8
HCC	chr4	43846354	100506827	LINC02475	+	170507	5201	-4.001242323537755	-1.0215784643775834	37.378255490636526	3.534219086668607e-8
HCC	chr13	58858888	106144531	LINC00374	-	625771	21421	-4.594056647492579	-0.4682261822110787	37.3779217609753	3.534627633578826e-8
HCC	chr7	4322430	221935	SDK1	+	-192745	139315	-3.429617160611756	-0.4442761492686641	37.37710211756079	3.5359170967556935e-8
HCC	chr7	2504018	3955	LFNG	+	8511	15901	-3.5593084085207263	-0.45561706764294213	37.37683395167761	3.5362069824596065e-8
HCC	chr11	14091619	10418	SPON1	+	-128982	305497	-3.329108073144767	-0.4844502251970756	37.37609539599516	3.53734996880141e-8
HCC	chr20	63454231	3785	KCNQ2	-	-18446	38999	-3.8988186877472515	-0.31940661761355155	37.37470162276983	3.539682320737625e-8
HCC	chr1	245609402	111216275	KIF26B-AS1	-	374885	28074	-3.7135203585268775	-0.03242922543061977	37.37400049976869	3.540758494390181e-8
HCC	chr11	134072686	83700	JAM3	+	-3761	82833	-3.7072143120122916	-1.005805512900938	37.37153811751977	3.545034990893778e-8
HCC	chr19	31299181	57616	TSHZ3	-	-50344	74581	-3.3064840406695506	-0.577807274028308	37.37056148775383	3.546613791356774e-8
HCC	chr4	42347380	105374428	LOC105374428	-	-43888	92257	-3.380894063720555	-0.44346838818964196	37.36843279473167	3.5502898941373086e-8
HCC	chr15	76916556	49855	SCAPER	-	11099	557272	-3.0652668452085243	-0.1338050128653789	37.36790155002534	3.551060015837156e-8
HCC	chr2	230940973	9290	GPR55	-	15747	17899	-3.911628581459368	-0.4524780200832435	37.36660506175023	3.5532242386086625e-8
HCC	chr1	227947643	7483	WNT9A	-	-287	29275	3.542138341022294	0.013291468699348163	37.36374828357037	3.5582353584612866e-8
HCC	chr4	178138418	101928656	LINC01099	-	230482	4553	-3.2075109832590107	-0.3611264347354624	37.36306403308813	3.559286465791577e-8
HCC	chr17	21679350	100134444	KCNJ18	+	13173	12090	-3.382149077625743	-0.186147312729759	37.362157445591585	3.560743805963676e-8
HCC	chr19	29579845	10775	POP4	+	26418	10993	-3.6756546657857077	-0.5033192575388491	37.360666644821734	3.5631848672234724e-8
HCC	chr4	99653067	285556	C4orf54	-	-1612	18149	-3.5980278717854044	-0.46527337159672466	37.36060304194451	3.5631848672234724e-8
HCC	chr2	238996577	401039	LINC01940	-	70308	6968	-3.037886750204805	-0.4917167438433305	37.360416274900885	3.5631848672234724e-8
HCC	chr10	131847066	55844	PPP2R2D	+	53578	59191	-3.2697151462429943	-0.41840699338982884	37.36038809901471	3.5631848672234724e-8
HCC	chr6	67723139	102723883	LOC102723883	+	332212	5152	-4.120971479210179	-0.5512222883163969	37.359124785455	3.565295931579149e-8
HCC	chr4	3690167	100133461	LINC02171	-	12312	4263	-3.2552815003134365	-1.0374072547843	37.35853689996728	3.5661729927594974e-8
HCC	chr4	147861206	100616246	MIR4799	+	-78611	74	-3.9170628613103626	-0.48587487739184004	37.35810921582937	3.566757285106058e-8
HCC	chr19	4373702	6455	SH3GL1	-	-26716	40052	3.031076994881687	-0.6711849691835838	37.35694333189165	3.568692217061973e-8
HCC	chr5	179307618	9509	ADAMTS2	-	-37812	234580	-3.336793399774047	0.028208881136268765	37.3564520800942	3.569393284646383e-8
HCC	chr18	78799935	27164	SALL3	+	180340	18695	-3.0828342624126885	-0.5905011121052437	37.355191850764854	3.5715024398910034e-8
HCC	chr2	36301117	100288911	LOC100288911	-	-54453	822	-3.365230179693118	-0.23670609369935303	37.353770341014354	3.573718366308834e-8
HCC	chr3	52512350	23166	STAB1	+	-17010	29156	-3.04770494780168	-0.11243646691163203	37.353765898882244	3.573718366308834e-8
HCC	chr1	228333799	102465444	MIR6742	-	-63310	62	-3.7514448220131253	-0.588406003353349	37.35321755922248	3.5745250982536785e-8
HCC	chr8	51408755	137902	PXDNL	-	-400690	489869	-3.662047184802223	-0.6349804383354647	37.35148307165925	3.577507192726371e-8
HCC	chr20	49539612	5740	PTGIS	-	-28558	64297	-3.437795069597513	-0.5101922344491171	37.35074193467321	3.578668562082347e-8
HCC	chr15	92473940	145858	C15orf32	+	-2263	29441	-3.174584965193739	0.10293050362097833	37.3496512158708	3.580472056304868e-8
HCC	chr2	2473037	23040	MYT1L	-	141724	542201	-3.8599319868535846	-0.5494818424076667	37.34953645434164	3.580484266326311e-8
HCC	chr20	61906555	100302168	MIR1257	-	-47107	117	-3.3385180540791985	-0.16311993523934826	37.34557973640329	3.5875569070293916e-8
HCC	chr5	2699379	101234261	LSINCT5	+	13212	2647	-3.288194349504628	-0.6946403394638005	37.34465374833865	3.589061753424824e-8
HCC	chr18	2339823	64863	METTL4	-	-231680	33979	-3.623596717707116	-0.8940969894339195	37.34403855275185	3.589995096979949e-8
HCC	chr7	28957971	9865	TRIL	-	-442	5056	3.5973236889100817	-0.3439177116397361	37.34393022432941	3.5899955423948076e-8
HCC	chr3	172691804	57552	NCEH1	-	-19414	80574	-3.3833246358885822	-0.15029136504396537	37.34300240937197	3.591172374262768e-8
HCC	chr5	165498901	102546299	LOC102546299	+	-1028622	72705	-3.347876637921123	-0.521610355525446	37.342976095640125	3.591172374262768e-8
HCC	chr4	152248005	102191832	FBXW7-AS1	+	89650	442	-3.140326304996978	-0.15066217957271616	37.342966794447236	3.591172374262768e-8
HCC	chr10	133255465	101927671	MIR202HG	-	7580	1407	-3.678587496945332	-0.2951852999376828	37.342553490198625	3.5917344859199014e-8
HCC	chr19	38485943	6261	RYR1	+	-52243	153865	-3.103793064564819	-0.31952585199632844	37.34242691930136	3.591768583726855e-8
HCC	chr17	74355235	388419	BTBD17	-	-6633	5453	-3.538747461662366	-0.41411951911895556	37.341904043226904	3.5925326457722414e-8
HCC	chr21	23808069	266917	D21S2088E	-	423234	23732	-3.512531582637376	-0.8871496578097614	37.340531936246464	3.594861910179208e-8
HCC	chr16	88319508	84627	ZNF469	+	107963	13287	-3.7359155140406415	-0.6986395811802635	37.34031622036297	3.595060395512183e-8
HCC	chr8	144591118	80728	ARHGAP39	-	-14577	76517	-4.400026768826236	-0.7606119941923777	37.34016351868013	3.5951427391459594e-8
HCC	chr17	79301498	146713	RBFOX3	-	-214650	426804	-3.406357820565673	-1.0370953582391775	37.33930434210416	3.596527694407312e-8
HCC	chr20	62647737	28231	SLCO4A1	+	-5292	29851	-3.5229747842121353	-0.48098021843387306	37.33826107282152	3.598252833881418e-8
HCC	chr3	2485212	152330	CNTN4	+	-246383	819133	-3.51081327777074	-0.4151674107080606	37.33715549020606	3.600093839617299e-8
HCC	chr6	40431810	732253	TDRG1	+	-53473	1563	-3.158954982188034	0.29415803499591714	37.336554373619556	3.601004216229975e-8
HCC	chr17	79384870	146713	RBFOX3	-	-131278	426804	-3.404883696448109	0.06900994931937805	37.33626604780887	3.601337187312126e-8
HCC	chr1	228281002	574407	OBSCN-AS1	-	67338	9190	-3.4630970494786735	-0.22525433599647593	37.33381328942428	3.605669643129231e-8
HCC	chr20	40844207	109623474	SNORD154	-	129584	52	-3.7279458461736694	-0.27358030731712246	37.33346021385786	3.606122792947276e-8
HCC	chr4	3631340	100133461	LINC02171	-	-46515	4263	-3.7821110282581443	-0.40516180546099717	37.33312897924359	3.606535620796306e-8
HCC	chr19	30345179	9745	ZNF536	+	27214	185667	-3.8119975575936595	-0.6887071212293764	37.332488538503014	3.6075204248120305e-8
HCC	chr4	122379418	132612	ADAD1	+	22	50353	-3.6019951560977117	-0.451056231051589	37.33203295976949	3.608163478071581e-8
HCC	chr18	48441669	201501	ZBTB7C	-	32247	382155	-3.8557382624284626	-0.7934021979766841	37.33067046314987	3.610485245121266e-8
HCC	chr1	152665832	353141	LCE2D	+	-2421	1249	-3.209176934915841	-0.027161409952795226	37.329541765266185	3.612375434523295e-8
HCC	chr9	135168651	401557	LOC401557	+	12958	5698	-3.7008011840492427	-0.6171041556790481	37.32909330754742	3.613006195617114e-8
HCC	chr7	98869897	222865	TMEM130	-	-153	23563	4.168956716834387	-0.0074126593586668656	37.328147038016496	3.6145596016337984e-8
HCC	chr1	3607273	1953	MEGF6	-	-4222	123554	-3.258004096349137	-0.07427815190390757	37.32627631001929	3.617828217879072e-8
HCC	chr1	188656177	106144535	LINC01037	+	-1212549	33595	-3.5370399655274616	-0.5659154405586883	37.325615146241375	3.618854641717355e-8
HCC	chr17	63467418	1636	ACE	+	9643	21320	-3.4127709066647816	-0.18073226257931743	37.32487806206033	3.619828724245152e-8
HCC	chr8	11559716	83655	LINC00208	+	16819	4807	-3.4979504285903387	-0.7160885636910377	37.324874421383626	3.619828724245152e-8
HCC	chr10	57322663	100500834	MIR3924	-	18104	81	-3.0568017880168266	-0.06385546563926968	37.32433081293991	3.620637500202134e-8
HCC	chr5	26669523	1007	CDH9	-	-369059	157983	-3.0206068003966746	-0.3475218428869563	37.3231635141874	3.622604803194482e-8
HCC	chr18	46680011	125336	LOXHD1	-	22978	179780	-3.9241432704435093	-0.9407373115122528	37.32006217694206	3.628169452572077e-8
HCC	chr15	78777772	646938	LOC646938	+	-25735	1356	-3.8955204475924834	-0.5493021301856335	37.3198369141257	3.628260319807825e-8
HCC	chr8	68842834	100505718	LINC01592	-	-261356	192388	-3.4208368393694535	-0.2837462730927309	37.31979754137153	3.628260319807825e-8
HCC	chr6	1003735	285768	LINC01622	-	-97597	140330	-3.6410337058514086	0.2090032103847767	37.3196237485148	3.628382934184983e-8
HCC	chr8	138779707	169044	COL22A1	-	-134299	325772	-3.060441945410597	-0.1261043910581565	37.319010466105084	3.62932335062744e-8
HCC	chr11	1927783	7140	TNNT3	+	-8214	19138	-3.582377658046194	0.05746732999467716	37.3184475826884	3.630170207968801e-8
HCC	chr9	135182059	401557	LOC401557	+	-450	5698	-3.3512292208373453	-0.4154542959630814	37.31826044049775	3.6303177700013145e-8
HCC	chr7	10318133	100131472	LOC100131472	+	384543	4863	-3.7583316817922907	-0.8120386985171224	37.317624406216744	3.6313010857676133e-8
HCC	chr10	11280337	414196	CELF2-AS1	-	-64337	27841	-3.2419445391192596	-0.8697258768758294	37.31704537435971	3.6321785142461036e-8
HCC	chr20	64208291	4661	MYT1	+	-43817	77780	-3.9695814570960057	-0.6405241046641529	37.314843795530514	3.6360800553224475e-8
HCC	chr4	188179178	339976	TRIML1	+	-39737	8300	-3.961073483209617	-1.1389359349692534	37.313850816617915	3.6376020117577246e-8
HCC	chr3	2084022	152330	CNTN4	+	14781	959159	-3.84791575552144	-0.41955259011420315	37.31381197630385	3.6376020117577246e-8
HCC	chr3	86282380	101927494	LINC02070	+	199563	15054	-3.340589775599911	-0.49596441677217	37.31366753938348	3.63767028630762e-8
HCC	chr7	82695612	781	CACNA2D1	-	251806	497363	-3.3404337727216387	-1.0799198173149809	37.31339450457098	3.63797845439653e-8
HCC	chr1	235652503	2786	GNG4	-	1749	103070	-3.8835626788565767	-0.3260133361165113	37.31286956388311	3.6385248959990565e-8
HCC	chr3	127195419	285311	C3orf56	+	-2288	5054	-3.397004112991916	0.32081853552787803	37.31271729563672	3.6385248959990565e-8
HCC	chr8	142876402	1584	CYP11B1	-	-3418	7464	-3.222251918326236	-0.7580301321208383	37.31269980696885	3.6385248959990565e-8
HCC	chr8	98427261	3788	KCNS2	+	-239	3774	4.067794767580907	-0.4120152720563695	37.312670344555556	3.6385248959990565e-8
HCC	chr16	84195093	654780	LOC654780	-	-1960	4496	-3.955259549700328	-0.7601256486950821	37.31248666098577	3.6385750069889203e-8
HCC	chr7	154875822	100132707	PAXIP1-AS2	+	52695	18334	-3.396830171921751	-0.339699133844985	37.31242789658638	3.6385750069889203e-8
HCC	chr4	188135723	339976	TRIML1	+	3718	8300	-4.118584722729681	-1.060619687515451	37.31182540790395	3.63949810501188e-8
HCC	chr6	1003459	285768	LINC01622	-	-97873	140330	-3.860260831278805	-0.3716891636454992	37.311387829475876	3.639951360333112e-8
HCC	chr22	49549702	100500882	MIR3667	-	6236	74	-3.3001099467114154	0.3465502766094344	37.311331631411704	3.639951360333112e-8
HCC	chr4	56061243	57482	KIAA1211	+	108952	160530	-3.69974353451365	-0.30144041044565995	37.31125922622188	3.639951360333112e-8
HCC	chr11	3087944	833	CARS	-	30493	56530	-3.626299051644932	-0.7099832018617873	37.31074876989806	3.640703040956394e-8
HCC	chr2	239747444	150935	LOC150935	+	15416	37803	-3.024983791916817	-0.325631245089366	37.30830081139518	3.6450744037446226e-8
HCC	chr5	1729725	100422966	MIR4277	-	20857	84	-3.1342237146763385	-0.24237390692794383	37.307462752344996	3.646439655071943e-8
HCC	chr14	104177593	26153	KIF26A	+	-38870	42176	-3.36538749594915	-0.6618783021666276	37.30502849305997	3.650712232999234e-8
HCC	chr7	132726937	100506937	LOC100506937	+	32033	1663	-4.315318252052988	-0.22499698550134975	37.3049635229722	3.650712232999234e-8
HCC	chr7	151193484	136371	ASB10	-	5652	12135	-3.728186831705732	-0.8185049684057801	37.304551560166374	3.6512817860869e-8
HCC	chr5	45586472	348980	HCN1	-	-109646	441169	-3.5037867441758768	-0.5281605241533924	37.303596383168774	3.6528687738228136e-8
HCC	chr1	5863924	100616421	MIR4689	-	1183	70	-3.833239568021578	0.02716828248024343	37.303079749345436	3.653592400435036e-8
HCC	chr4	109136	255403	ZNF718	+	15340	39684	-3.3449260884618783	0.27677202103858195	37.302994655915114	3.653592400435036e-8
HCC	chr15	29452914	23359	FAM189A1	-	-117809	450472	-3.5544654467885644	-0.5611920535283115	37.30282192579549	3.6537142182326565e-8
HCC	chr10	128938717	728327	LOC728327	+	-25884	3438	-3.2950571782022258	-0.09975685015387972	37.30269837449501	3.653743912788047e-8
HCC	chr1	106412248	105378884	LINC01677	-	383995	100630	-2.9859992571482814	-0.0029433356582468074	37.30206680845678	3.654725524597163e-8
HCC	chr22	44591595	388910	LINC00207	+	-22255	3110	-3.5312074935871953	-0.6210906455256374	37.30192311998479	3.654792987749453e-8
HCC	chr4	9409923	644414	DEFB131A	+	34611	5981	-3.680889867990964	-0.8312232495486913	37.3008525191241	3.6565979939104245e-8
HCC	chr3	34418846	10015	PDCD6IP	+	-620275	28694	-3.1205558576136854	-0.2528163754033019	37.300693224775024	3.656694775532002e-8
HCC	chr6	33166792	414768	HCG24	+	-23468	5492	-3.3115561740380515	0.06537525075483006	37.299765497534665	3.658232729571596e-8
HCC	chr9	31254893	101929620	LINC01243	-	-126597	9880	-3.397214427583675	0.245190090250122	37.29917850880032	3.659131964727985e-8
HCC	chr10	129374068	4255	MGMT	+	93116	300437	-3.8419005231884844	-0.6466340702204777	37.29718855876379	3.662665381972406e-8
HCC	chr14	40348399	644919	LINC02315	+	606312	186338	-3.243134842724125	-0.3666364993095702	37.29411677889863	3.668236538579699e-8
HCC	chr2	129911938	101927924	LINC01856	+	11239	23527	-3.2517907793617713	-0.5834481232011799	37.293704131239366	3.6688102760214906e-8
HCC	chr7	135811210	389558	FAM180A	-	62364	19249	-3.5664869073132563	-1.0845337851740142	37.29347679444372	3.669035459998436e-8
HCC	chr16	12862390	729993	SHISA9	+	39230	338797	-3.4003031819892557	-1.0212871208441523	37.29312037921	3.6695035361175e-8
HCC	chr3	75571118	100302212	MIR1324	+	59645	96	-3.032513864245958	-0.21887098241449032	37.29175734103145	3.6716029302555075e-8
HCC	chr21	44999494	378825	PICSAR	-	-5233	5520	-3.3725739359985227	-0.31112536652756645	37.29169224796433	3.6716029302555075e-8
HCC	chr9	79193872	101927450	LOC101927450	-	48206	10244	-3.0484954824738346	-0.36426153227557245	37.29168208370949	3.6716029302555075e-8
HCC	chr20	62659700	100127888	SLCO4A1-AS1	-	-6921	3595	-3.1955505998329485	0.10210518344821855	37.291235733087206	3.672240725163963e-8
HCC	chr20	61598137	1002	CDH4	+	1624	340857	-3.073523503222985	-0.448186101168353	37.29091461920549	3.672642786220246e-8
HCC	chr5	133321691	100302134	MIR1289-2	-	-106015	111	-3.4379421266538834	0.3310315408529197	37.288964905116735	3.676113536174383e-8
HCC	chr16	89614381	1800	DPEP1	+	-1073	25124	-3.4688385273268985	-0.2453985182039076	37.28867051691777	3.6764656613334745e-8
HCC	chr8	62179646	286183	NKAIN3	+	69296	717531	-2.9477307369453913	0.23937252381137314	37.28802100321376	3.677487433783813e-8
HCC	chr7	441376	442497	LOC442497	+	-61951	3455	-3.1416775026636765	-0.20013513030480765	37.28779862654027	3.677703909971505e-8
HCC	chr1	136913	729737	LOC729737	-	-3653	5794	-4.292130659284405	0.1784538669250903	37.2870475988515	3.6789175450219113e-8
HCC	chr20	61297776	1002	CDH4	+	-45350	688192	-3.234957408173742	-0.8192085976184413	37.28586108799337	3.6809534701450225e-8
HCC	chr2	230879298	151484	LOC151484	+	7248	17972	-3.9766729943140535	-0.9478244670121589	37.285512134326254	3.681409119056113e-8
HCC	chr5	37952543	105374729	LINC02110	+	-4052	2564	-3.16770874953087	0.07143470927871878	37.28444735702668	3.683216528254434e-8
HCC	chr5	39785279	101926940	LINC02104	+	-264848	4278	-3.568989150553663	-0.1686188430648463	37.283326194432405	3.685081217094338e-8
HCC	chr15	68928058	79400	NOX5	+	2442	126662	-3.186845062477381	-0.3660515524203469	37.283245196944165	3.685081217094338e-8
HCC	chr22	48511909	25817	FAM19A5	+	-22449	262476	-3.499018925696498	-0.2638156380071683	37.282590189634895	3.6861158616290167e-8
HCC	chr2	237387814	1293	COL6A3	-	-26393	90196	-3.4631060798984827	-0.25779196820776984	37.28176444714933	3.687405744775947e-8
HCC	chr8	121506196	594842	HAS2-AS1	+	133150	5979	-3.7334190200511763	-0.9339788260542647	37.281692819963965	3.687405744775947e-8
HCC	chr10	36820034	91074	ANKRD30A	+	305823	106711	-3.2685113444215848	-0.11137869125012191	37.281516450154356	3.68753592467082e-8
HCC	chr20	42085729	84181	CHD6	-	467235	216392	-3.3883477070563224	-0.28633293298345586	37.28112434980654	3.6880740756968094e-8
HCC	chr10	132828059	84504	NKX6-2	-	42026	1218	-3.8961062640175292	-0.5567500759039404	37.28075171045346	3.6885755078827005e-8
HCC	chr15	73900309	4016	LOXL1	+	26149	25684	-3.7225903657159507	-0.27249643147572217	37.28057669473988	3.6887032016769414e-8
HCC	chr16	88413842	84627	ZNF469	+	13629	13287	-4.120778839091631	-0.22901948890649454	37.279861977982	3.6898519158196916e-8
HCC	chr6	32202175	63940	GPSM3	-	6652	4758	-3.0328629925883464	-0.014841340805927767	37.27805487134377	3.693002986381965e-8
HCC	chr4	136868881	729307	LINC02510	+	324875	6193	-3.279317336706434	-0.33653692420805115	37.27798229235795	3.693002986381965e-8
HCC	chr1	157520757	83416	FCRL5	-	-31763	39144	-3.235202903015614	-0.4106549152591639	37.27770106935631	3.6933320136779794e-8
HCC	chr22	16601683	387590	TPTEP1	+	228	46920	3.794947025431428	-0.002718294141658197	37.276592850412236	3.695227756941562e-8
HCC	chr1	11520817	57540	DISP3	+	-41579	58346	-3.6728565817236425	-0.40924413773534984	37.27530388190109	3.6974671657079366e-8
HCC	chr4	91168434	401145	CCSER1	+	-933403	546973	-3.2573636816916673	-0.35096062810385303	37.27496470249493	3.697899333119336e-8
HCC	chr22	49164128	100128946	LINC01310	+	-297358	31617	-3.4411022578611874	-0.09984645226479497	37.27486103646673	3.697899333119336e-8
HCC	chr5	179135778	30832	ZNF354C	+	-75363	23563	-3.482120117054491	-0.6592741394411641	37.274583594620616	3.698221683439843e-8
HCC	chr19	29516311	284395	LOC284395	-	-9441	238742	-3.3521178194794286	-0.9544327506702011	37.27283844603383	3.701188307975173e-8
HCC	chr4	135714722	100507528	LINC00613	-	-173371	21110	-3.5036011076903133	-0.486259804011208	37.27280495885628	3.701188307975173e-8
HCC	chrX	153553163	492	ATP2B3	+	-17041	46808	-4.122416068746083	-0.6566346458722062	37.271790488853426	3.7029101576049375e-8
HCC	chr9	134684295	414316	COL5A1-AS1	-	31452	3459	-3.37773658652171	-0.2599779138493211	37.271560802748425	3.703005990356584e-8
HCC	chr12	129936068	121256	TMEM132D	-	32401	831942	-3.216498391594547	-0.5707299956119067	37.27152517120979	3.703005990356584e-8
HCC	chr20	58111504	128602	C20orf85	+	39423	10201	-3.4256701754038628	-0.6411824592548416	37.27087080389474	3.704044697547017e-8
HCC	chr7	157809650	100506585	LOC100506585	+	44935	11506	-3.675157377211679	-0.25369652805944976	37.27045030436978	3.7046394135555506e-8
HCC	chr1	2962144	140625	ACTRT2	+	59338	1422	-3.4441802146106104	-0.4154644196103904	37.268468508791535	3.708201823356957e-8
HCC	chr7	158452447	693180	MIR595	-	-80366	96	-3.6186515228214358	-0.4368176569370023	37.267461969518386	3.7099119215227216e-8
HCC	chr18	79576082	284240	LOC284240	+	3200	9737	-3.0873533547200345	0.10507775284624517	37.26579915946131	3.7128720712209804e-8
HCC	chr1	201110070	779	CACNA1S	-	-2496	73055	-3.9008585402627967	-0.14774347683525563	37.26531391412793	3.713396356704289e-8
HCC	chr20	61350996	1002	CDH4	+	-98570	688192	-3.1384687917337675	-0.859985916987331	37.26530903803497	3.713396356704289e-8
HCC	chr20	2705719	57593	EBF4	+	-12841	67231	-3.7491113824690068	-0.8930788352528621	37.264896733082345	3.713977038453527e-8
HCC	chr7	157777505	100506585	LOC100506585	+	77080	11506	-3.234444005045141	-0.11600024003743556	37.264547038001595	3.714438568480586e-8
HCC	chr10	125050724	100423041	MIR4296	-	17854	88	-3.5348815159472413	-0.9031167659593878	37.26315881713512	3.716879005397488e-8
HCC	chr20	58796374	407022	MIR296	-	-21320	80	-2.862583200094577	0.17787326407048057	37.26276057504901	3.717433459574139e-8
HCC	chr22	48403174	25817	FAM19A5	+	86286	262476	-3.0691137867581046	0.2510358287180091	37.26258327584706	3.7175668025184826e-8
HCC	chr12	130198505	11211	FZD10	+	-36046	3282	-3.2112005917641464	-0.7256501388578663	37.261487525995065	3.719451471976709e-8
HCC	chr3	141066737	92369	SPSB4	+	-15335	97210	-3.336389926755681	-0.3905345792279806	37.25868055216394	3.7246039489357685e-8
HCC	chr6	68533537	101928307	LOC101928307	-	-100787	1662	-2.94761869836649	-0.04217118403836765	37.25813618594752	3.725438738109368e-8
HCC	chr15	68579088	10391	CORO2B	+	-119	148837	4.5190144165604975	-0.5937158113909838	37.25697858639864	3.727398109807288e-8
HCC	chr20	63226254	79444	BIRC7	+	9629	4625	-3.68001484456941	-0.044341119428911	37.25689614168577	3.727398109807288e-8
HCC	chr13	76190433	100861545	LINC00561	-	255301	2735	-3.353045395233586	-0.5449428894059952	37.2561204713151	3.7284783165964955e-8
HCC	chr22	50627262	410	ARSA	-	-911	5420	-3.4914734108792884	-0.38751372202788303	37.25610644933275	3.7284783165964955e-8
HCC	chr10	84571363	54462	CCSER2	+	-146181	93340	-4.458510646128837	-0.581355812460843	37.25600914493927	3.7284783165964955e-8
HCC	chr9	10964088	101929428	PTPRD-AS2	+	-350882	7215	-3.32492711596214	-0.5841321011051199	37.25587811083736	3.728523702681413e-8
HCC	chr16	1223496	25823	TPSG1	-	-1758	3604	-3.8870166480696984	-0.2826685569413959	37.25504206291678	3.729917289766231e-8
HCC	chr19	30548762	9745	ZNF536	+	-176369	341194	-3.214666803110274	-0.6612297177746377	37.25424386752789	3.731238985450543e-8
HCC	chr20	59293038	1908	EDN3	+	7389	25566	-3.427592712970551	-0.24932627137843064	37.2539367335712	3.7316213926987345e-8
HCC	chr6	167157498	2853	GPR31	-	-333	960	-4.376415599875943	-0.6103964487263273	37.252824137475265	3.733545586502307e-8
HCC	chr7	3972375	221935	SDK1	+	157310	139315	-3.505358941009327	-0.8659287256097306	37.25138478848805	3.736096728242474e-8
HCC	chr5	17083526	10409	BASP1	+	133297	60023	-3.6181313155328154	-0.6098269430782259	37.24897375477118	3.740512925760499e-8
HCC	chr1	187366161	106144535	LINC01037	+	77467	33595	-3.746039973583688	-0.6539434676870242	37.24886117739151	3.7405231370694825e-8
HCC	chr16	88937603	100129697	LOC100129697	+	2434	11488	-3.8587197574669454	-0.6380315537668909	37.24719281421004	3.743474729580474e-8
HCC	chr7	62381059	643955	ZNF733P	-	-922997	12765	-3.186440971692732	-0.6905940497167764	37.24710846875621	3.743474729580474e-8
HCC	chr5	2180997	100506858	LOC100506858	-	-131204	8482	-2.86758247957615	0.39886239604586093	37.246814063881814	3.743834035692732e-8
HCC	chr20	56893081	7022	TFAP2C	+	-263779	9981	-3.5264123287830973	-0.6716144127483298	37.24565331841014	3.745857101013753e-8
HCC	chr19	30407478	9745	ZNF536	+	-35085	341194	-3.4168988584598328	-0.19746853379416265	37.245195751114814	3.746391208277623e-8
HCC	chr1	3122197	100422968	MIR4251	+	5778	61	-3.932704050441544	-0.5902434845481989	37.2451138569086	3.746391208277623e-8
HCC	chr20	45098625	3787	KCNS1	-	-2487	9897	3.2476817941602842	0.4157482290953946	37.24505362190682	3.746391208277623e-8
HCC	chr16	87094859	440390	LINC02181	+	-37075	6208	-3.6306068425513778	-0.7012613866124099	37.24471053197471	3.7468443904042156e-8
HCC	chr8	837878	401442	LOC401442	+	-99330	1827	-3.772053998664523	-0.8691668979124948	37.244524693695325	3.746995482672894e-8
HCC	chr15	93048502	56963	RGMA	-	-24658	29755	-3.8578073338984993	-0.6637318684808605	37.244096038249985	3.7476131902187904e-8
HCC	chr4	131615867	101927305	SNHG27	+	148971	10062	-3.793456100959638	-0.5635519720425455	37.242861016447634	3.749781199264697e-8
HCC	chr16	88919631	100129697	LOC100129697	+	20406	11488	-3.8615636371293776	-0.4780295306928599	37.24256504468668	3.750144227382619e-8
HCC	chrX	65549933	83957	FRMD8P1	-	-2488	1800	-3.7466229773289013	-0.8249040063421121	37.242292222807265	3.750462780320789e-8
HCC	chr11	23400269	102465860	MIR8054	-	-18921	86	-3.230870153233597	-0.3862574799636168	37.24069083512228	3.7532397499039915e-8
HCC	chr2	1584262	7837	PXDN	-	-160285	112661	-3.156558271723268	-0.2699960872538614	37.240634479245095	3.7532397499039915e-8
HCC	chr7	94011961	10282	BET1	-	7579	41612	-3.253142233041538	-0.2834621849504095	37.23950705597385	3.755203876385309e-8
HCC	chr15	93048455	56963	RGMA	-	-24705	29755	-3.5553407517234588	-0.2887627638279824	37.23801643992568	3.7578688463927636e-8
HCC	chr11	8230831	4004	LMO1	-	-33047	39575	-3.8281020585854435	0.10364526169989405	37.237834082094324	3.758013779865134e-8
HCC	chr2	131443892	401010	NOC2LP2	-	-1002	2734	-3.395440032226107	-0.540102492954011	37.237627284077	3.758205830189627e-8
HCC	chr2	235202391	23677	SH3BP4	+	-250407	103731	-3.3082825619364598	-0.21006422335179112	37.23654163823987	3.760092051913418e-8
HCC	chr9	91724929	100500902	MIR3910-2	-	88584	79	-4.407416847987541	-0.41221976183532827	37.23605989798382	3.760814420310624e-8
HCC	chr11	3129157	114879	OSBPL5	-	-36195	78237	-3.386809965710757	-0.6274374642220877	37.235609102184	3.761477251712615e-8
HCC	chr19	8856039	85509	MBD3L1	+	-13446	748	-3.8509868328663663	-0.8586182832736631	37.23369359346578	3.7649669713879725e-8
HCC	chr2	239599362	150935	LOC150935	+	163498	37803	-3.2618032767796206	-0.6716204051944756	37.23196339012958	3.7681018725914e-8
HCC	chr10	49664526	282966	C10orf53	+	15104	30632	-3.1048323425897473	0.09660830400241659	37.23182009057865	3.768171809459015e-8
HCC	chr20	25991314	100134868	LOC100134868	+	18485	13469	-3.8715741810812747	-0.6189713539973135	37.231377505063655	3.7688201180952774e-8
HCC	chr10	1214008	399706	LINC00200	+	-54240	4905	-3.4395273924961027	-1.0424240811661005	37.2300940191221	3.77089376118484e-8
HCC	chr22	45922471	7477	WNT7B	-	-54657	56763	-3.213529276550686	-0.6647683981215298	37.22996801348644	3.77089376118484e-8
HCC	chr16	7520075	54715	RBFOX1	+	-187325	380589	-3.370452281377197	-0.9801891045352076	37.22986239060404	3.77089376118484e-8
HCC	chr4	138553137	100874047	LINC00499	+	-243426	114634	-3.6016851677214516	-0.6460317717779507	37.22977121652876	3.77089376118484e-8
HCC	chr10	11379965	414196	CELF2-AS1	-	35291	27841	-3.6317445826836177	-0.04945779865907759	37.22976941805128	3.77089376118484e-8
HCC	chr20	61377396	1002	CDH4	+	122025	441197	-3.8013124343656406	-0.3364620877441755	37.22877514871937	3.772609720718925e-8
HCC	chr17	78459230	100996295	DNAH17-AS1	+	25680	18147	-4.555636619558586	-0.6726134152213331	37.22759836466945	3.774679736476289e-8
HCC	chr1	53461608	63948	DMRTB1	+	-2209	8089	-3.702003563317652	0.45757966719770155	37.22628280753573	3.777019670401435e-8
HCC	chr3	157584619	152078	PQLC2L	+	-41275	57889	-3.4108245154419237	-0.2589898799376232	37.225285946637285	3.7787434777122036e-8
HCC	chr11	2802063	338653	KCNQ1-AS1	-	-59506	21435	-3.7339719953659114	-1.1364553722208608	37.223165038128194	3.7826477844855425e-8
HCC	chr3	86956657	389136	VGLL3	-	-34466	53155	-3.934968458436496	-0.5850577937969005	37.22119579930612	3.786156112411929e-8
HCC	chr11	2413135	29850	TRPM5	-	-9910	18530	-3.843407899114878	-0.5076736992740373	37.22114313083783	3.786156112411929e-8
HCC	chr11	133151145	4978	OPCML	-	207377	529104	-3.446060906423912	-0.9048616386213338	37.22065038639644	3.78690507176899e-8
HCC	chr10	129058925	728327	LOC728327	+	-146092	3438	-3.36393495979903	-0.3561019567697996	37.2204594344997	3.786959366014381e-8
HCC	chr4	138011227	641364	SLC7A11-AS1	+	77787	89164	-3.7148347295069692	-0.6553829335435247	37.22040840054607	3.786959366014381e-8
HCC	chr20	57179645	102723590	BMP7-AS1	+	34051	2171	-3.0257033953034957	-0.3003525524542161	37.2201246066269	3.7873026936832653e-8
HCC	chr10	43099292	5979	RET	+	5440	22883	-4.213564493060023	-0.9891593350974589	37.21911520622601	3.789055657249165e-8
HCC	chr4	137421258	54510	PCDH18	-	-111240	13579	-3.8623294799194814	-0.9607959150380053	37.21834280485307	3.790348769534081e-8
HCC	chr12	130404577	9271	PIWIL1	+	-66689	33493	-3.561144770095175	-0.8924594800727164	37.21748028938529	3.791797939129902e-8
HCC	chr20	64187984	4661	MYT1	+	-23510	77780	-3.8735636705973464	-0.275293065753896	37.21738339480455	3.791797939129902e-8
HCC	chr7	39293618	109616963	SNORA20B	-	-35516	132	-3.127282566987081	-0.07049644806902466	37.21689006871162	3.792549239368115e-8
HCC	chr11	111452416	100132078	LOC100132078	-	34230	3945	-3.6559098057362136	-0.5152988873286946	37.216036990111604	3.7938877168758355e-8
HCC	chr2	185133637	105373782	LOC105373782	-	-33435	2119	-3.0149856599781875	0.12303950250524584	37.21598802327061	3.7938877168758355e-8
HCC	chr10	127196380	642938	FAM196A	-	222	60733	3.7128969861049783	-0.6875458147660941	37.21468142139951	3.79622232669015e-8
HCC	chr15	55492563	100533483	DNAAF4-CCPG1	-	-6021	143362	-3.6535241307267583	-0.16478000773302548	37.2142292502815	3.7968944201418866e-8
HCC	chr5	90847769	84059	ADGRV1	+	-288969	605417	-4.63465965809055	-0.8351698552536029	37.21394268510933	3.797244161185627e-8
HCC	chr2	239898450	100616417	MIR4786	-	-44644	80	-3.409803446103261	-0.614918738683704	37.21363383839152	3.797637337043874e-8
HCC	chr20	62929220	11083	DIDO1	-	2669	21554	5.553653475192436	0.08177274715040896	37.212884984102	3.798887626379394e-8
HCC	chr7	29989351	9805	SCRN1	-	-458	69707	4.389601088474899	-0.22870402128224168	37.21228835036743	3.799841719593118e-8
HCC	chr1	203441811	5549	PRELP	+	33944	15597	-3.3093026800158336	-0.0711408262936078	37.21170479068112	3.800770582632303e-8
HCC	chr20	61931271	100302168	MIR1257	-	-22391	117	-3.648194980766691	-0.4208790541527699	37.21057908818185	3.8027567375645896e-8
HCC	chr7	6506174	11014	KDELR2	-	21956	23138	-3.5715756033455324	-0.6086270838915329	37.21016945125425	3.803220179906784e-8
HCC	chr1	7704852	23261	CAMTA1	+	1	64854	4.322931552482774	-0.3631945543710633	37.2101276307179	3.803220179906784e-8
HCC	chr1	3186053	100422968	MIR4251	+	-58078	61	-3.875402145502221	-0.6473324187487421	37.20982904821739	3.8035940359435154e-8
HCC	chr15	25713925	100616474	MIR4715	-	-134900	79	-3.500887353282997	-0.20783632009751657	37.209570210236635	3.8038904129266264e-8
HCC	chr17	83116399	284207	METRNL	+	-36708	15436	-3.7496416138485533	-0.7569005513518469	37.207777674459585	3.807179901849238e-8
HCC	chr1	245572530	111216275	KIF26B-AS1	-	338013	28074	-3.5639728965564212	-0.004858739978249414	37.20692676483503	3.808632756097243e-8
HCC	chr7	159028974	154822	LINC00689	+	-20620	17885	-3.9193857919404826	-0.09289286017962811	37.20647253777468	3.809311216048217e-8
HCC	chr18	78901436	27164	SALL3	+	78839	18695	-3.1437875567118114	-0.058981775568601416	37.205324154849876	3.811346260540435e-8
HCC	chr3	48661845	1951	CELSR3	-	-1070	26453	4.370701429261387	-0.3244516680882153	37.20504035668897	3.8115436170746034e-8
HCC	chr5	14577591	54491	OTULINL	+	4191	34397	-3.7426223723258323	-0.699971102185015	37.20500945983349	3.8115436170746034e-8
HCC	chr4	165126201	201931	TMEM192	-	13329	36795	-4.333463949992459	-0.9903542590087362	37.204780446952256	3.811782396356863e-8
HCC	chr15	77531762	101929457	LOC101929457	+	-6167	8516	-3.3425187069182307	-0.08455605083434004	37.204214268950665	3.8126278547122075e-8
HCC	chr19	34832831	400685	LINC01801	-	-38	16716	-3.027979650303035	-0.3323534624165101	37.2041342792531	3.8126278547122075e-8
HCC	chr10	2934746	5214	PFKP	+	132774	69286	-3.2276749816895065	0.06059445977563503	37.20389062467163	3.812895364542732e-8
HCC	chr2	129738971	105373615	LINC02572	-	-138520	17279	-3.015723366277083	-0.19541416585145246	37.20359074093831	3.813272855877681e-8
HCC	chr6	44607142	105375075	LOC105375075	-	55261	5721	-3.088156835813801	0.08727046397485386	37.20171747695526	3.81653705932623e-8
HCC	chr12	4370727	8074	FGF23	-	-9001	11502	-3.360520289438708	-0.5794213746815098	37.20162056740671	3.81653705932623e-8
HCC	chr12	2524777	100874235	CACNA1C-AS2	-	-147443	3721	-3.5202281250529417	-0.4193722615506451	37.20160171629428	3.81653705932623e-8
HCC	chr6	168860609	105378146	LOC105378146	-	-103773	4098	-3.6414365575471392	-0.47625755616560617	37.20131797701847	3.816868921541455e-8
HCC	chr7	5599432	6624	FSCN1	+	-6627	13852	-3.2332558279549177	-0.626024444123694	37.20113440193967	3.816868921541455e-8
HCC	chr4	61427868	23284	ADGRL3	+	-226612	877080	-3.1165984260205266	0.24138179017458844	37.20111176251477	3.816868921541455e-8
HCC	chr22	49194149	100128946	LINC01310	+	-327379	31617	-4.048307105111244	-1.1476765044323003	37.20015480144619	3.818533321936554e-8
HCC	chr20	64170224	4661	MYT1	+	-5750	77780	-3.162376607175161	-0.8824871643828458	37.20004253703132	3.8185440602638176e-8
HCC	chr20	62556745	406904	MIR1-1	+	-2439	71	-3.1776018896715	-0.48615087935431844	37.19893976248083	3.8203018529535095e-8
HCC	chr11	1109298	4583	MUC2	+	-34423	35634	-3.3059180516665685	-0.2904556287830392	37.198931519685196	3.8203018529535095e-8
HCC	chr15	73443136	283677	REC114	+	22	116855	-3.398763211164788	-0.6574696198822955	37.19774295498281	3.8224217473725594e-8
HCC	chr20	47809938	55959	SULF2	-	23322	129211	-3.248789521985981	-0.4872794676956899	37.19721169431072	3.823020689417367e-8
HCC	chr1	2879705	100287898	TTC34	-	90040	148298	-3.0870863845440537	-0.18969146650392443	37.19711871523407	3.823020689417367e-8
HCC	chr6	28754616	387055	LINC00533	-	100141	6190	-3.4756787213711453	-0.5622006800191643	37.1971171649154	3.823020689417367e-8
HCC	chrX	465753	28227	PPP2R3B	-	78798	53023	-3.7585591524840885	-0.5079514519777225	37.195605127568484	3.825718983769072e-8
HCC	chr16	992354	30812	SOX8	+	-10546	5172	-3.272567618747287	-0.6769658693763239	37.1955278121756	3.825718983769072e-8
HCC	chr1	7446644	102725193	LOC102725193	-	56890	7268	-4.209895819108233	-0.8640953729795214	37.195277340614204	3.8260009959993605e-8
HCC	chr9	138101109	643224	TUBBP5	+	49004	27321	-4.104659234357199	-0.9390484503058072	37.19108204300164	3.8340311210173095e-8
HCC	chr21	15673969	29761	USP25	+	55965	150138	-3.565195965628721	-0.42790453406397694	37.19048575465618	3.8349937919663255e-8
HCC	chr8	2068681	102465695	MIR7160	+	7908	52	-3.2845434142636494	-0.15598707974133497	37.189857822890005	3.836018962551279e-8
HCC	chr5	166927359	102557615	LINC01947	-	989	21149	-2.9760979732633284	0.018372698030915284	37.18956295079896	3.836389130530396e-8
HCC	chr10	133010252	399829	LINC01168	+	-44718	10964	-2.7768648785780456	1.0169671977463743	37.188878916208765	3.83752510077975e-8
HCC	chr6	168517428	64094	SMOC2	+	-76277	226844	-3.344032427760096	-0.3321599653303558	37.18790075047722	3.839240454443203e-8
HCC	chr3	104502944	214	ALCAM	+	863769	186458	-3.3559006290554323	0.1346044561819597	37.18678388013777	3.84122979800432e-8
HCC	chr5	3258206	102467074	LINC01377	+	-80371	3398	-3.8315132190342087	-0.31571989286036023	37.186372029352036	3.84183096965364e-8
HCC	chr2	234248003	6694	SPP2	+	-197301	26431	-4.342078157899804	-0.19849005277881096	37.186004532993806	3.842344851404747e-8
HCC	chr7	2944004	2768	GNA12	-	99679	116220	-3.965815693085487	-0.4692750652154543	37.184052777265634	3.8459820815707555e-8
HCC	chr1	228217274	574407	OBSCN-AS1	-	3610	9190	-3.666910790489645	0.36696948137689	37.183755834100054	3.846357378770553e-8
HCC	chr18	33316458	374864	CCDC178	-	-123623	502680	-3.154316798005068	-0.9836875049039184	37.183112631694804	3.8473169755345e-8
HCC	chr7	50158443	100130988	SPATA48	+	-62357	63171	-3.5756133954309868	-0.8536839488853534	37.18305608297029	3.8473169755345e-8
HCC	chr3	139935282	64084	CLSTN2	+	-97	632893	4.0039563443398265	0.1543026797702263	37.182761298693045	3.847628032922783e-8
HCC	chr7	99392899	11333	PDAP1	-	-15783	14007	3.855755178320832	-0.5218901829947762	37.182685142139405	3.847628032922783e-8
HCC	chr9	134773085	100616333	MIR3689C	-	-76284	72	-3.468840342449259	-0.2296516300566278	37.18244095343235	3.8478994509976324e-8
HCC	chr11	67853331	645332	FAM86C2P	-	47995	13570	-3.2406850174449593	-0.39298891813681364	37.18206690241169	3.848427173959502e-8
HCC	chr2	621398	129787	TMEM18	-	-55306	12827	-3.894036685105322	-0.4558112302356785	37.18191241686949	3.848444336965969e-8
HCC	chr10	3530399	105376360	LOC105376360	+	-211704	432069	-3.9763358224704746	0.05088767159257751	37.18184496828056	3.848444336965969e-8
HCC	chr1	3358706	27237	ARHGEF16	+	95877	26531	-4.21461856382787	-0.9885603928777965	37.18105830567238	3.8497866585052144e-8
HCC	chr11	56331855	219473	OR8K3	+	-13548	939	-3.516898874341521	-0.10854368568627827	37.18074674137985	3.850191311086196e-8
HCC	chr13	110992547	104355135	LINC00431	+	-26520	24576	-3.1389230781991575	-0.20565114523510722	37.180355913631416	3.850752535416197e-8
HCC	chr16	88931527	100129697	LOC100129697	+	8510	11488	-3.4685687699396177	-0.7352139635239191	37.1802286806085	3.850793294550852e-8
HCC	chr7	158269074	693180	MIR595	-	-263739	96	-3.832144083273636	-0.25630781983731005	37.179339389105344	3.8523392216226606e-8
HCC	chr5	113434443	83942	TSSK1B	-	-588	2478	-3.9088960747135153	-0.1873159751023493	37.177687620216474	3.855392960425471e-8
HCC	chr10	129374146	4255	MGMT	+	93038	300437	-3.9046349073260465	-0.7385169836119375	37.17691536504993	3.8567092844944164e-8
HCC	chr20	2403679	343641	TGM6	+	-22771	51846	-3.5855945103499214	-0.7660772235447236	37.176460772323644	3.857397650052429e-8
HCC	chr18	77342852	2587	GALR1	+	-92800	20089	-3.723796389762073	-0.35983385738934925	37.17615224705721	3.857797172984103e-8
HCC	chr20	61124097	100506470	LINC01718	+	-45033	1116	-3.6073588650299713	-0.17686423192105727	37.17603264870822	3.857822972631505e-8
HCC	chr20	61425357	1002	CDH4	+	74064	441197	-3.4292192248809017	-0.14500292949116905	37.17459463746577	3.86045792918918e-8
HCC	chr17	74907121	283985	FADS6	-	13310	16501	-3.903358576926196	-0.10776314885654928	37.173341260287216	3.8627289516201064e-8
HCC	chr5	1430533	6531	SLC6A3	-	-14895	52639	-3.579633470618566	0.25263671838827784	37.17163614664763	3.865896772522824e-8
HCC	chr4	188270352	339976	TRIML1	+	-130911	8300	-3.57005991642271	-0.8953383136294133	37.17145433492091	3.8660460119848867e-8
HCC	chr13	57286576	729250	PRR20E	+	-119379	3022	-3.7465129749854675	-0.4617379930244208	37.171337735191464	3.866065980283997e-8
HCC	chr2	131391513	389043	LINC01120	+	11388	5328	-3.816035824651682	-0.7437425432566189	37.169241609471285	3.86999941726149e-8
HCC	chr4	8976949	3166	HMX1	-	105132	25742	-3.019315659043743	0.10685498149960114	37.1691416828066	3.86999941726149e-8
HCC	chr7	2913833	2768	GNA12	-	69508	116220	-2.872556150630265	0.05099333134984678	37.16811321067446	3.871829552829153e-8
HCC	chr5	2750715	153572	IRX2	-	-940	5491	3.368613776420879	0.14959229537701751	37.16752370901198	3.8727886701668605e-8
HCC	chr16	88328455	84627	ZNF469	+	99016	13287	-3.7455211478517	-0.1507877388753733	37.16527273536612	3.877049958685031e-8
HCC	chr18	78725547	27164	SALL3	+	254728	18695	-3.0848698767641247	-0.6070020133442746	37.16433858258854	3.878695858740249e-8
HCC	chr19	41781656	1084	CEACAM3	+	14934	14964	-3.543205437384453	-0.3041007874845964	37.1636320465228	3.8798895654151255e-8
HCC	chr4	43551263	105374436	LINC02383	-	58720	35008	-3.526593218534428	-0.33970670787329976	37.163016433119154	3.880902695573512e-8
HCC	chr6	449184	3662	IRF4	+	-57445	19705	-3.606110915874627	-0.4670937712344965	37.1622378354986	3.882240567627092e-8
HCC	chr2	74555093	1796	DOK1	+	-933	3392	3.510283560349602	-0.44637117908255824	37.160728286688624	3.8850349107924156e-8
HCC	chr15	26883210	2558	GABRA5	+	-16084	82085	-3.718056251782899	-0.7092412566197906	37.160561165046595	3.8851557626449584e-8
HCC	chr1	151838759	100132111	LOC100132111	+	-482	13259	-4.175930494229719	-0.3608628874581055	37.15969527890929	3.886669111960262e-8
HCC	chr3	194687588	131583	FAM43A	+	-1695	3145	3.525171158339227	-0.23706559630916868	37.15617720795211	3.8934748897958636e-8
HCC	chr5	179370828	9509	ADAMTS2	-	25398	194751	-3.781446609756933	-0.24612466047175743	37.15551149109203	3.894591708427991e-8
HCC	chr8	142579277	23237	ARC	-	-35195	3429	-3.441565646711126	0.0057719830050570265	37.155145820409246	3.8951094804607184e-8
HCC	chr21	44999594	378825	PICSAR	-	-5133	5520	-3.2772019837348085	0.029703117424548266	37.152920065139554	3.899322802248994e-8
HCC	chr5	41870418	5019	OXCT1	-	-271	140625	4.527453886704796	-0.20152968174651725	37.15282477066026	3.899322802248994e-8
HCC	chr7	3972369	221935	SDK1	+	157316	139315	-3.410592376292834	-0.8638078428270579	37.15092071169005	3.9029190760617567e-8
HCC	chr11	120884957	101929227	LOC101929227	-	-9840	26865	-3.533488447667334	-0.0756930475049999	37.150789834686435	3.902968034886549e-8
HCC	chr15	31554164	51621	KLF13	+	-227309	51045	-3.7957647223618882	-0.5692369673791209	37.14956887170824	3.904828379053106e-8
HCC	chr20	58569383	149773	APCDD1L-DT	+	-54004	104514	-3.948312452177496	-0.48710486088869465	37.149543223441405	3.904828379053106e-8
HCC	chr8	142001809	100616268	MIR4472-1	+	174530	80	-3.4250518971927724	-0.6571333678676086	37.14949087950275	3.904828379053106e-8
HCC	chr15	27253026	101928869	GABRG3-AS1	-	91707	3585	-3.0470454184061277	0.0510809992915509	37.14943497862947	3.904828379053106e-8
HCC	chr5	129602299	103689846	ADAMTS19-AS1	-	141610	1131	-3.3110317400662583	-0.8775476327666037	37.14894696998678	3.9055926367921326e-8
HCC	chr19	392122	51298	THEG	-	16109	13957	-3.793930863441169	-0.0020686695109180383	37.14875867699662	3.9057566981801e-8
HCC	chr9	131836884	2889	RAPGEF1	-	96940	163175	-3.5962847524755226	-0.8664122330728827	37.148394978457404	3.906272135076689e-8
HCC	chr11	25943981	63982	ANO3	+	245142	474167	-3.324856976639383	0.09433223479973056	37.14741559706918	3.9080213470326315e-8
HCC	chr10	43676997	7580	ZNF32	-	28119	5020	-4.547467063978403	-0.6705548199713024	37.14651957934217	3.909604214657243e-8
HCC	chr11	134758540	729305	LOC729305	+	-22595	27867	-3.026680548445087	0.5730704602451102	37.146154708911894	3.910122545107195e-8
HCC	chr18	78980839	27164	SALL3	+	-564	18695	3.0851922117369055	-0.24502231190482424	37.14549166297488	3.91123897670496e-8
HCC	chr10	116393692	119548	PNLIPRP3	+	34220	50045	-2.96768797417029	-0.132943219539542	37.14487791028301	3.912256842180996e-8
HCC	chr11	1403343	9024	BRSK2	+	7100	52247	-4.007918145027289	-0.32184447248935055	37.14445921485817	3.912883563615057e-8
HCC	chr7	1610056	260341	TFAMP1	+	4414	2223	-2.981852151352824	0.25834099204913147	37.143569288650326	3.914456234051318e-8
HCC	chr15	29376738	56160	NSMCE3	-	106922	1668	-3.5563323289352784	-0.5341024421995648	37.14276764450882	3.915852264043634e-8
HCC	chr11	1204907	727897	MUC5B	+	18158	39112	-3.1883856137952993	-0.24567972985882275	37.138900922705574	3.9232542140159056e-8
HCC	chr2	239037799	100616397	MIR4440	-	-31115	98	-3.1174735741988453	-0.535522663360454	37.13887248397674	3.9232542140159056e-8
HCC	chr12	130641821	23504	RIMBP2	-	7960	237726	-3.3020730259028306	-0.39143077476247623	37.13840907473746	3.923806359827108e-8
HCC	chr20	19470026	100130264	LOC100130264	-	185430	42295	-3.286649436268536	-0.012421794887198604	37.13838545114421	3.923806359827108e-8
HCC	chr5	570003	100616381	MIR4456	-	34121	43	-3.279983358380303	-0.4428571228960266	37.13800042826035	3.9243672502014026e-8
HCC	chr14	104200929	145195	C14orf144	+	22655	22564	-3.3767255056308336	-0.7544350109118367	37.13780117460436	3.924554337250709e-8
HCC	chr2	96527550	105373496	LOC105373496	-	-4756	4366	3.7972264741475623	-0.14970643037217768	37.13687804734349	3.9261986470575844e-8
HCC	chr7	22474384	256227	STEAP1B	-	-25898	61864	-3.282839807082832	0.02504694368888022	37.13569235968633	3.9283725645031145e-8
HCC	chr17	38462858	57636	ARHGAP23	+	-34382	83917	-3.818738875795415	-1.0580693301034523	37.13485700815123	3.929841600966721e-8
HCC	chr10	2629923	105376351	LOC105376351	-	128461	55210	-3.3227542304932682	-0.7216526032191104	37.134665830526885	3.9300127200824516e-8
HCC	chr7	119950585	105375475	LINC02476	-	43210	156566	-3.755539586382414	0.1580601923940759	37.13420779001009	3.9303588609064063e-8
HCC	chr2	1869205	7837	PXDN	-	124658	112661	-2.8283641438045675	0.1534324386060819	37.13413481412486	3.9303588609064063e-8
HCC	chr22	48538626	284933	LOC284933	-	-8761	8488	-3.2087229556791774	0.47067989050374925	37.134112187723794	3.9303588609064063e-8
HCC	chr15	98431443	105371011	LINC02351	-	10445	97566	-3.798467098687658	0.16329220597908226	37.13406906869223	3.9303588609064063e-8
HCC	chr2	121248904	29842	TFCP2L1	-	-36298	68615	-3.0345687456240045	-0.22193313523338623	37.13388424916816	3.93051724533984e-8
HCC	chr2	109452718	100423027	MIR4266	-	139093	55	-3.5910262874558434	0.23769697825536748	37.13343044671802	3.931217883800573e-8
HCC	chr19	31314388	57616	TSHZ3	-	-35137	74581	-3.1145469508421706	-0.41582060826702055	37.13297794163265	3.931916043118993e-8
HCC	chr10	129277930	4255	MGMT	+	189254	300437	-2.981224656481232	0.3713103180124229	37.1328573217594	3.931945072048738e-8
HCC	chr8	141605026	389690	MROH5	-	97796	73402	-2.993956908100507	-0.2407490738388012	37.131875125709755	3.933711781861917e-8
HCC	chr20	62689583	4923	NTSR1	+	19254	53935	-3.1851607483776685	-0.3094056988096175	37.13169793403871	3.933854972083777e-8
HCC	chr14	35535683	84684	INSM2	+	-1641	3013	3.0852650093112266	0.46957248400616663	37.131444307338036	3.934152385524977e-8
HCC	chr2	30016299	238	ALK	-	94688	728838	-3.9553204417658945	-0.9146451850831	37.1304753510852	3.9357329591993976e-8
HCC	chr19	12885378	10661	KLF1	-	-1825	2781	4.507460452922099	-0.7749988412402005	37.13036165449291	3.9357329591993976e-8
HCC	chr2	239530073	101928111	LOC101928111	+	-128325	608	-3.891987919823811	-0.7631414876125457	37.1303424587502	3.9357329591993976e-8
HCC	chr10	26141222	2572	GAD2	+	75085	88256	-3.6629613893618105	-1.1259561263551998	37.13013733519399	3.935932660038956e-8
HCC	chr2	219515179	55515	ASIC4	+	-1009	24603	-3.872338613954684	-1.0939501890057775	37.12988820022357	3.936221222493427e-8
HCC	chr10	69768939	1305	COL13A1	+	32949	157261	-3.4141749684695943	-0.47210943640841985	37.12932806077095	3.937137702958233e-8
HCC	chr13	113931035	100861555	LINC00565	-	2044	2478	-3.3989773892396853	-0.43683691716206435	37.12770298952641	3.9402056545488545e-8
HCC	chr20	20368967	3642	INSM1	+	-846	2828	4.758987952629703	-0.3177380538443925	37.127554796763434	3.9402905894831114e-8
HCC	chr5	170512857	30820	KCNIP1	+	-8821	232597	-3.6942725716395515	-0.3648596934277121	37.12716166554807	3.940704674444123e-8
HCC	chr15	25794624	100616474	MIR4715	-	-54201	79	-3.4784316610681003	-0.6093431678703468	37.12713758210941	3.940704674444123e-8
HCC	chr5	1779491	64979	MRPL36	-	-20351	1458	-3.6523141316683185	0.11714631034629212	37.124560668650986	3.945556181779383e-8
HCC	chr17	41618550	3868	KRT16	-	5723	3049	-3.1724710387936486	0.1446821825932137	37.124526100951826	3.945556181779383e-8
HCC	chr20	23034987	6754	SSTR4	+	433	1258	-3.431222636434644	0.3716967638795752	37.12361585694089	3.947183544510664e-8
HCC	chr16	35751832	400533	LINC02167	+	-5280	10073	-3.892857783645724	-0.355485813870818	37.12269852573226	3.948825943191023e-8
HCC	chr11	1398003	9024	BRSK2	+	-8104	72791	-3.6495026295529267	-0.9990368095243293	37.12233426183967	3.9493487371125846e-8
HCC	chr9	135393497	157927	C9orf62	+	-50248	3310	-3.2295727357025608	-0.3881131683293015	37.12158479405861	3.9506519563976526e-8
HCC	chr20	2417128	343641	TGM6	+	-36220	51846	-3.202730960538536	-0.250575533073041	37.121116523099246	3.951385767453482e-8
HCC	chr17	78956429	3959	LGALS3BP	-	-23550	8727	-3.575612601621331	-1.0472719782830657	37.119539155640005	3.9543682280007425e-8
HCC	chr19	33773082	79047	KCTD15	+	23764	18916	-4.01812676789669	-1.2024434957318988	37.11860627447541	3.9560452267247316e-8
HCC	chr4	8172352	84448	ABLIM2	-	13520	151812	-3.077633325878847	-0.46824540346211346	37.11826815784302	3.956515983603362e-8
HCC	chr16	830487	388199	PRR25	+	-25044	8419	-3.659137466217476	-1.029492982710503	37.11793901327134	3.956968601856386e-8
HCC	chr5	80961011	102524628	RASGRF2-AS1	-	104	13215	3.989048729892879	-0.42520907212777836	37.11728320771371	3.958084288818562e-8
HCC	chr17	21417664	3768	KCNJ12	+	-41277	43481	-3.153042811519538	-0.09386965517713296	37.11616244891685	3.960144449913058e-8
HCC	chr18	79803850	26251	KCNG2	+	59818	36149	-3.4926042533134023	-0.6226142456031282	37.1159626849298	3.9603347426739846e-8
HCC	chr20	62536932	128826	MIR1-1HG	+	13521	20312	-3.2142220649819273	-0.13032589924636545	37.114681380880214	3.962722346283996e-8
HCC	chr14	104442424	400258	C14orf180	+	137260	10164	-3.335351506650709	-0.17030221266070866	37.11448766149017	3.962900502380779e-8
HCC	chr1	187366177	106144535	LINC01037	+	77451	33595	-3.868673932099792	-0.6709619244386946	37.11421358419497	3.9632419992716736e-8
HCC	chr4	8284406	94031	HTRA3	+	-14641	26771	-3.378057377764231	-0.4492748585000839	37.11366502725354	3.964141494332944e-8
HCC	chr2	565808	105373352	LOC105373352	+	-7607	3892	-3.1755742412626384	-0.09909641294751864	37.1119711606847	3.967370747193884e-8
HCC	chr5	114695734	101927078	LOC101927078	-	-77679	325996	-3.001295102850274	0.44795169565061904	37.10996797444113	3.971232545841057e-8
HCC	chr1	70601079	101927244	LINC01788	+	105374	80016	-3.2966691627818143	-0.13684206602908797	37.109815349148775	3.9712460740299305e-8
HCC	chr4	126874729	27152	INTU	+	758203	83848	-3.0995348324537404	-0.16191419178663746	37.10974928682478	3.9712460740299305e-8
HCC	chr10	3267743	105376360	LOC105376360	+	50952	432069	-4.337899771635945	-0.27534929319219686	37.10876644899572	3.973016964736414e-8
HCC	chr17	11558019	1770	DNAH9	+	40412	371318	-3.130682278080994	-0.10322174016122254	37.108667914468015	3.973016964736414e-8
HCC	chr22	25039380	85379	KIAA1671	+	-11406	169475	3.863059221695868	-0.8893972121014473	37.1084366570887	3.973262772019725e-8
HCC	chr2	126777	642273	FAM110C	-	80189	7775	-3.7475787925237327	-0.4139216573181348	37.10833527685341	3.973262772019725e-8
HCC	chr21	27143882	11096	ADAMTS5	-	176762	49209	-4.567287032790048	-0.46823592136486636	37.106782862481495	3.9762111122552295e-8
HCC	chr15	80647486	58489	ABHD17C	+	47825	60311	-3.4995431507329617	-0.5088960649057971	37.10605675930509	3.9774758110427e-8
HCC	chr2	239519881	101928111	LOC101928111	+	-118133	608	-3.510561948114739	-0.019702655710427893	37.10518379869701	3.9790405869497586e-8
HCC	chr22	44765776	23779	ARHGAP8	+	-13218	110227	-3.232200857997919	-0.8311337006787399	37.104941890907384	3.979317981496844e-8
HCC	chr4	45207436	132789	GNPDA2	-	480802	24840	-3.4647577073374216	-0.12819732004278683	37.1048001876516	3.979390908956589e-8
HCC	chr4	3642124	100133461	LINC02171	-	-35731	4263	-3.7714104803877855	-0.3719160742899677	37.10447957357692	3.979828986339399e-8
HCC	chr12	14321268	55729	ATF7IP	+	44364	137304	-3.620585738237131	-0.47730815700197815	37.104364838244585	3.9798469051024726e-8
HCC	chr22	44427666	101927526	LINC01656	+	15661	1462	-3.1524705454321924	-0.022251803728292892	37.102503767460455	3.9834307043303586e-8
HCC	chr21	46039239	1291	COL6A1	+	-57490	23301	-3.7139384384267387	-0.5753226197750985	37.100394766555	3.987524056076835e-8
HCC	chr6	6465270	9450	LY86	+	123431	66283	-3.4673680415139	-0.3523947341501024	37.1002891505884	3.987524056076835e-8
HCC	chr7	68082703	102723427	LOC102723427	+	-62450	12438	-3.4980987294274666	-0.6686730123867157	37.098550797753404	3.9908636454961136e-8
HCC	chr14	105741691	2003	ELK2AP	-	68884	3231	-3.0710927925330296	-0.4463069805036604	37.0979439644715	3.9918826695913256e-8
HCC	chr1	227859907	339501	PRSS38	+	-44190	30754	-3.493745481746207	-0.5206041779969933	37.097736879783696	3.9918826695913256e-8
HCC	chr2	1942350	7837	PXDN	-	197803	112661	-3.6655301803425036	-0.6571695103368363	37.09773519960697	3.9918826695913256e-8
HCC	chr1	5865427	100616421	MIR4689	-	2686	70	-3.3524412404575785	-0.21984501427923756	37.09747433645859	3.9920400674646176e-8
HCC	chr6	168825653	105378146	LOC105378146	-	-138729	4098	-4.529315078092769	-0.5198683658010798	37.09744650262068	3.9920400674646176e-8
HCC	chr16	88328494	84627	ZNF469	+	98977	13287	-3.2020304978993934	-0.1706876578352878	37.09725882004615	3.992207504983505e-8
HCC	chr10	133105277	84435	ADGRA1	+	-3031	29430	-3.6595721442786817	-0.3317551838745961	37.096529586722966	3.9934838999200876e-8
HCC	chr20	59567597	116154	PHACTR3	+	9912	270203	-3.2078766808326624	-0.575302758171007	37.09635012288822	3.993634589175783e-8
HCC	chr3	137714692	8403	SOX14	+	49600	2039	-3.503032569706834	-0.2848635523850351	37.09569649743925	3.994756567895762e-8
HCC	chr11	5144658	23538	OR52A1	-	-7711	939	-3.251356966738451	-0.35013261722951566	37.09514975405209	3.9956598548592505e-8
HCC	chr10	132866590	54777	CFAP46	-	-75995	134194	-4.003550306731034	-0.6938350060275347	37.09446329297599	3.9968497305353876e-8
HCC	chr17	34816354	10693	CCT6B	-	-145155	33651	-3.82476661425041	-0.8202969487347489	37.09387611412516	3.9978364163914884e-8
HCC	chr6	73363772	154288	KHDC3L	+	-1095	1499	-3.5861637206374066	-0.33127878448277337	37.093370287218704	3.9986565301354354e-8
HCC	chr17	50575958	253962	CACNA1G-AS1	-	13850	5902	-4.067987306291087	-0.26446454235264605	37.09317630503931	3.9988372593451155e-8
HCC	chr19	13286890	9592	IER2	+	-136422	4437	-3.6929133376461913	-1.0048222331148953	37.092262364246174	4.0004947992166073e-8
HCC	chr21	45390582	80781	COL18A1	+	14555	108584	-3.0286625937442766	-0.06239154067054577	37.09021720151381	4.004475486373024e-8
HCC	chr5	2067024	101929081	CTD-2194D22.4	+	-179693	13160	-3.3323886619423755	-1.1987959230407985	37.09000409159851	4.0046957982364577e-8
HCC	chr5	102752032	5066	PAM	+	2751	276322	-3.469211253157764	-0.4462808087311345	37.089819493152206	4.004857575772471e-8
HCC	chr12	131130846	116437	LINC01257	+	34165	47921	-3.9824918558944242	-0.9677839343399052	37.08916479020249	4.005985044831188e-8
HCC	chr2	105180840	105373984	LINC01918	+	-36727	1312	-3.141807999216697	-0.25143615006313436	37.08851425529794	4.0068972597135296e-8
HCC	chr2	130764477	205147	AMER3	+	-8186	11844	-3.8070702769473463	-0.5490019096383759	37.08850446877491	4.0068972597135296e-8
HCC	chr21	14073787	391267	ANKRD20A11P	-	93343	36669	-4.171061166168845	-0.029936966319531504	37.08840338106743	4.0068972597135296e-8
HCC	chr14	105491457	283643	TEDC1	+	-208	8000	2.285107313206641	0.27705874141607234	37.088275711424096	4.0069422004686145e-8
HCC	chr20	62584075	406923	MIR133A2	+	-19163	102	-3.264169356839872	-0.062490019885221765	37.087755904046375	4.007594044312643e-8
HCC	chr20	47826981	55959	SULF2	-	40365	129211	-3.345755729240009	-0.7829432391836255	37.08774694213042	4.007594044312643e-8
HCC	chr11	64000582	55611	OTUB1	+	-14729	12568	4.542718526008785	-0.04692018102792048	37.08721075210997	4.0084787341589845e-8
HCC	chr6	39332107	83795	KCNK16	-	9553	6384	-3.154571801735755	-0.8956551007611627	37.08664507435114	4.009249087967203e-8
HCC	chr22	45537028	2192	FBLN1	+	-34189	60524	-4.219825369357625	-0.6143775894173951	37.08662449988409	4.009249087967203e-8
HCC	chr22	24660229	646074	POM121L10P	-	1082	13982	-4.044230477665651	-0.17042803057105932	37.08645648143548	4.0093770888582654e-8
HCC	chr10	108566978	103695365	LINC01435	-	497685	197718	-3.8590697718597546	-0.6678400664937646	37.08566885418066	4.0107793628270874e-8
HCC	chr8	2196620	102465695	MIR7160	+	-120031	52	-3.8857127949211603	-0.781247708804694	37.08513639318027	4.011657144507105e-8
HCC	chr9	134741080	414316	COL5A1-AS1	-	88237	3459	-3.45956552042894	-0.6798419192808839	37.084621985158364	4.012497981584997e-8
HCC	chr8	144266743	642658	SCX	+	-185	1926	3.022450058284392	-0.15123290612651813	37.084448864162795	4.0126366340307566e-8
HCC	chr2	104314563	100287010	LOC100287010	-	-93769	29483	-3.5111013344740276	-0.6458777821400272	37.08213914937749	4.0171746201683775e-8
HCC	chr4	182826284	1635	DCTD	-	-90969	27163	-3.784029863604146	-0.5412879827516441	37.08151695445239	4.0182387625142525e-8
HCC	chr1	228334751	102465444	MIR6742	-	-62358	62	-3.9588396012163587	-0.17976271318558812	37.08079000067906	4.0195191396864795e-8
HCC	chr7	1322865	340260	UNCX	+	-90483	4945	-3.4523984537972425	-0.5234252814934554	37.07925512721387	4.0224662332772526e-8
HCC	chr6	281360	56940	DUSP22	+	10697	59299	-3.413977679393008	0.6112870691709129	37.07910261083031	4.0225627844478914e-8
HCC	chr9	134912739	2219	FCN1	-	-5264	14768	-3.344194365902561	-0.7686627004880172	37.07763969692121	4.0253635829678556e-8
HCC	chr17	79301472	146713	RBFOX3	-	-214676	426804	-3.8710001604877795	-1.026976449551583	37.07709945714114	4.02626073052981e-8
HCC	chr20	62433674	140893	RBBP8NL	-	6101	17337	-4.0724305013596735	-0.14900169192962548	37.07683624864117	4.026384234110247e-8
HCC	chr4	626287	5158	PDE6B	+	-713	45319	-3.260465015649758	0.08243454481803707	37.07682825972046	4.026384234110247e-8
HCC	chr6	156547840	109617011	SNORD28B	+	-169090	74	-3.9765243865529514	-0.9360344165652925	37.0766131108921	4.026610273455447e-8
HCC	chr11	134342445	89944	GLB1L2	+	-10571	44451	-3.676867211167595	-0.9871789865133119	37.076281686130365	4.027076468910986e-8
HCC	chr14	58646306	51339	DACT1	+	-7469	9484	-4.039664150783833	-0.38839507774939075	37.075881122998425	4.0276855373319376e-8
HCC	chr3	134020013	6578	SLCO2A1	-	-10063	97381	-3.845861291135082	-0.7675904944026696	37.07569904339408	4.027843375716127e-8
HCC	chr10	101190925	101927396	LINC01514	+	-14603	17826	-4.813871020384711	-0.9906123254200585	37.0755908839371	4.027847519106234e-8
HCC	chr5	7326661	442132	LOC442132	-	19947	5385	-3.2427372413771827	-0.1835383042911365	37.07548572108319	4.027847519106234e-8
HCC	chr2	10238332	100422929	MIR4261	-	45661	58	-3.9433949168488396	-0.5640132670278154	37.075023887320825	4.028583336421899e-8
HCC	chr9	30199199	401497	LINC01242	-	-209255	19520	-3.7115544496071426	-0.18735975538432156	37.07423953394629	4.0299858103174454e-8
HCC	chr5	180194503	255426	RASGEF1C	-	-14627	108336	-3.7085741205231986	-0.21485185942590687	37.07405516865769	4.030148522513425e-8
HCC	chr1	3083017	63976	PRDM16	+	-13839	369444	-3.867699660130036	0.5450411252449966	37.073569255524156	4.0307488038053155e-8
HCC	chr13	73417686	100874155	LINC00392	+	146558	23636	-2.7290408379578617	0.10558507643900689	37.07355349519785	4.0307488038053155e-8
HCC	chr6	158758712	100500851	MIR3918	-	-6041	93	-3.191071454634976	-0.46984728154459415	37.07175637309054	4.034001457377645e-8
HCC	chr5	170233203	133874	C5orf58	+	-196	13225	-3.3392823531561406	-0.3551997314655875	37.07167937213646	4.034001457377645e-8
HCC	chr7	68898	102723672	LOC102723672	-	-80540	4994	-3.138084057828251	0.48168508999484183	37.07166377770165	4.034001457377645e-8
HCC	chr1	7705653	23261	CAMTA1	+	-789	64843	3.715641864493902	-0.7878455202632901	37.071427192798396	4.034237610674394e-8
HCC	chr6	170094436	102724511	LOC102724511	+	66206	2386	-2.9086381703593394	1.757356563992479	37.071338430046275	4.034237610674394e-8
HCC	chr3	2328171	152330	CNTN4	+	-89342	819133	-3.7121396768416113	-1.1239895590325004	37.07057201012722	4.035605047630259e-8
HCC	chr20	63452387	3785	KCNQ2	-	-20290	38999	-3.5186357408068343	-0.1753054487432865	37.06844392530607	4.039671954512336e-8
HCC	chr21	43854099	56894	AGPAT3	+	11136	122360	-3.4522732491398127	-0.6996629975751062	37.06839679350652	4.039671954512336e-8
HCC	chr1	30033879	101929406	LINC01648	-	-3733	23661	-3.539864898367694	0.026648230436224177	37.06819148301809	4.039878584128805e-8
HCC	chr5	2671262	101234261	LSINCT5	+	41329	2647	-3.1552769411822843	0.007351218408150651	37.067875277141084	4.040315010352769e-8
HCC	chr18	78071538	101927715	LINC01029	-	77811	22432	-3.291783227170634	-0.2838639452384549	37.067547774185876	4.040774906402257e-8
HCC	chr17	45749550	1394	CRHR1	+	34730	51549	-3.3775749069372734	-0.2670195817583327	37.065882180600184	4.0440090415258656e-8
HCC	chr21	45390641	80781	COL18A1	+	14496	108584	-3.5964379646909728	-0.04944327920122321	37.06575534748232	4.044053178178489e-8
HCC	chr14	100804337	100616495	MIR2392	+	10154	84	-3.3912618716770426	-0.19533585017740876	37.06528721564593	4.0448052399454864e-8
HCC	chr11	33852539	4005	LMO2	-	-17286	11250	-3.8314649249504105	-0.37156834834097696	37.06479990715079	4.0455972405261345e-8
HCC	chr7	153405197	103724390	LINC01287	-	-7037	12316	-2.9998230094799156	-0.35786774541674676	37.06362728434968	4.047811801622651e-8
HCC	chr6	112362523	442247	RFPL4B	+	-15193	3967	-3.020265715955346	0.015292547555613368	37.0634731014278	4.047831354619832e-8
HCC	chr19	58084993	65982	ZSCAN18	-	-13370	14522	-4.351874361294998	-0.8318512483522692	37.06340681354765	4.047831354619832e-8
HCC	chr5	44940620	10884	MRPS30	+	-131695	6592	-3.88251346185249	-1.1251856590189573	37.061872338388845	4.050798830869017e-8
HCC	chr4	8977040	3166	HMX1	-	105223	25742	-3.448688350338132	-0.0544652278739994	37.06162411024977	4.051095326103839e-8
HCC	chr5	3142476	102467074	LINC01377	+	35359	3398	-3.7237804032159345	-0.7072478522739654	37.06110778286204	4.051881440392212e-8
HCC	chr22	48359429	100422916	MIR3201	+	-85065	52	-3.409803781843482	-0.22754522783017456	37.06103476253135	4.051881440392212e-8
HCC	chr7	1347841	79778	MICALL2	-	-111632	25115	-3.201659229055567	-0.32105114464178997	37.06001934885186	4.05377268562162e-8
HCC	chr10	7301466	57713	SFMBT2	-	-107875	250718	-3.1234579445044157	-0.1899191343468235	37.05954733938022	4.054534740196694e-8
HCC	chr3	195810057	4585	MUC4	-	-1916	65208	-3.749217435538415	-0.37512321349412026	37.058204930683345	4.0571075625461067e-8
HCC	chr5	176853314	90249	UNC5A	+	-42755	70340	-3.4277146719961498	-0.7592433710872923	37.05738629534051	4.058591684360896e-8
HCC	chr3	116991287	100506724	LINC00901	+	-69856	10808	-3.313933019155642	-0.7192267608084382	37.05667183405376	4.059859456577131e-8
HCC	chr7	31153592	117	ADCYAP1R1	+	-101131	59019	-2.90625190651462	-0.27100689318636684	37.05447666789395	4.06421273135904e-8
HCC	chr19	22540298	100128139	LINC01233	+	-7672	869	-3.6153051832389163	-0.23659905553091604	37.05435383972573	4.0642489331538054e-8
HCC	chr6	166192570	6862	TBXT	-	23901	11014	-3.8583402342643724	-0.5071313678840416	37.05284144238804	4.0671825435749246e-8
HCC	chr8	93230101	389676	C8orf87	-	63251	32756	-3.5603605830848744	-0.6530058464762389	37.052395068589895	4.067893725057389e-8
HCC	chr4	187765676	100506272	LINC02492	-	93035	139762	-3.423800466502128	-0.28061716685735	37.052024934156016	4.068445966732737e-8
HCC	chr11	133982429	22997	IGSF9B	-	25675	48130	-3.5503622826628303	-0.6065998674972329	37.05032640725717	4.071771305153686e-8
HCC	chr10	117748335	196047	EMX2OS	-	203267	60776	-3.3894361780378457	-0.20127480013027038	37.04970366408938	4.0728517028192124e-8
HCC	chr22	50050067	164714	TTLL8	-	-8160	39653	-4.071295115697371	-1.049962453857189	37.048510513319926	4.074978953000097e-8
HCC	chr7	1296406	340260	UNCX	+	-64024	4945	-3.210216701636628	-0.14317922708103895	37.04847465853609	4.074978953000097e-8
HCC	chr6	129088590	3908	LAMA2	+	-205449	633425	-3.9006193647062033	-0.9180726200861966	37.048250584252585	4.075055720841628e-8
HCC	chr7	3301455	221935	SDK1	+	-7	967552	4.118598304549162	-0.31683676024346047	37.04822710374221	4.075055720841628e-8
HCC	chr19	53270158	317703	VN1R4	-	2493	906	-3.7841427612534013	-0.766169558328654	37.04794943010951	4.075415765487849e-8
HCC	chr3	56441799	26059	ERC2	-	-26564	960053	-3.848963073833333	-0.9059291238540924	37.04752600722604	4.07608051950084e-8
HCC	chr18	11624600	646000	SLC35G4	+	-15042	1055	-3.7926668511009627	-0.44086956267002464	37.04742058877937	4.076080577375558e-8
HCC	chr8	73185307	100130301	C8orf89	-	-74195	18079	-3.5950004237739495	-0.7077231090540607	37.04693222206607	4.076881248196681e-8
HCC	chr9	135288414	157927	C9orf62	+	54835	3310	-3.916569995561265	-0.356628316475062	37.046801843802356	4.076933517059389e-8
HCC	chr20	62657586	100127888	SLCO4A1-AS1	-	-9035	3595	-3.4860128818941774	0.6873180587517278	37.046437730381925	4.0774745409557444e-8
HCC	chr8	39180332	203102	ADAM32	+	-72803	177389	-3.926329592461306	-0.1605113217484501	37.045896900801985	4.078385251976131e-8
HCC	chr10	1361510	642394	ADARB2-AS1	+	165120	30379	-3.6783657631900843	-0.4147211221570391	37.045247313712096	4.0795237134630026e-8
HCC	chr5	98335973	105379098	LINC01846	-	174734	75374	-3.351289650304128	-0.607725946712587	37.044939794300944	4.079946698293033e-8
HCC	chr20	48554928	284749	LINC00494	+	-195017	10728	-3.1884837925262106	0.05342825943489722	37.044704886165235	4.0802177938833555e-8
HCC	chr10	17617042	9200	HACD1	-	-332	27416	5.3408432521122355	0.34988849778264564	37.04412683785604	4.081207066544287e-8
HCC	chr10	1666038	105	ADARB2	-	-71438	560164	-3.58421888326016	-0.9926940309988268	37.04394403675704	4.081268467138595e-8
HCC	chr10	122780144	375940	DMBT1P1	+	-23450	40952	-3.158862256938687	-0.12561075331679467	37.04388682977169	4.081268467138595e-8
HCC	chr6	170062815	102724511	LOC102724511	+	97827	2386	-3.9109801006064058	-0.67408790740543445	37.043320628734335	4.082117148709467e-8
HCC	chr9	138105761	643224	TUBBP5	+	44352	27321	-3.2996172485058213	0.01827219987509086	37.04327075254906	4.082117148709467e-8
HCC	chr8	137741556	101927915	LOC101927915	-	327968	7488	-3.384544760276625	-0.02651113348499365	37.04200114787046	4.0841522047107e-8
HCC	chr16	49693852	23090	ZNF423	-	29621	176701	-3.338585346748434	-0.389758389810289	37.041993035299654	4.0841522047107e-8
HCC	chr19	30091182	8725	URI1	+	-148943	74374	-3.2539242461848707	0.027817444490615524	37.0419829892282	4.0841522047107e-8
HCC	chr1	3404477	27237	ARHGEF16	+	50106	26531	-3.5705851022976662	-0.6430483201870514	37.04185028393644	4.0842096087232635e-8
HCC	chr16	5008558	100507589	NAGPA-AS1	+	25144	9270	-3.4932433075691334	-0.4983295253438788	37.0406999549783	4.086399122365198e-8
HCC	chr10	132787368	84504	NKX6-2	-	1335	1218	3.349175326381582	0.1688401323552631	37.04055376530615	4.086484842001431e-8
HCC	chr3	37452167	3680	ITGA9	+	155	367469	4.299921629724231	0.278036932036735	37.04025827922578	4.086883483989015e-8
HCC	chr1	2814582	100287898	TTC34	-	24917	148298	-3.2388085697219773	-0.7314655591003355	37.03986033849378	4.087496945284523e-8
HCC	chr6	6534607	9450	LY86	+	54094	66283	-3.573403720299044	-0.036846350764203395	37.039139917548916	4.088786678501471e-8
HCC	chr20	51004240	3755	KCNG1	-	-18898	19483	-3.682210478814058	-1.1008116499180378	37.03853694798995	4.089830471645443e-8
HCC	chr11	1889420	101927624	LINC01150	+	7339	11601	-3.651484666406456	-0.7480469069603495	37.038245168199296	4.090221713869308e-8
HCC	chr19	57143922	114026	ZIM3	-	-1280	11107	-3.5761251093238937	-1.0600920938072735	37.037844067642396	4.090842354340215e-8
HCC	chr11	133937242	22997	IGSF9B	-	-19512	48130	-3.395608599609754	-0.4843552696785567	37.03772870644471	4.090863572147603e-8
HCC	chr9	79193741	101927450	LOC101927450	-	48075	10244	-3.6990900422127515	-0.16887878812494983	37.03722778647258	4.0914129577860954e-8
HCC	chr8	943423	401442	LOC401442	+	-204875	1827	-3.913689268229739	-0.22015110852057493	37.03712456738124	4.0914129577860954e-8
HCC	chr17	77617477	100507351	LOC100507351	+	-70536	18081	-3.5751896054647037	-0.5305371369655932	37.0370584107766	4.0914129577860954e-8
HCC	chr15	27328872	101928869	GABRG3-AS1	-	167553	3585	-3.1668421444418846	-0.4183302160754912	37.037045929516665	4.0914129577860954e-8
HCC	chr18	10414430	101927350	LINC01254	-	60	9238	-3.22719204593659	-0.2197585155921309	37.03644740202498	4.092448195315786e-8
HCC	chr16	27840989	146395	GSG1L	-	-47168	100629	-3.644264925566106	-0.7702876412395528	37.036115951550556	4.0927131350776565e-8
HCC	chr20	63242972	100423014	MIR3196	+	-4193	64	-3.4194794320441404	-0.7769494026732775	37.036110752129844	4.0927131350776565e-8
HCC	chr1	215394805	51133	KCTD3	+	172574	54443	-4.086585575558301	-0.05501920653196803	37.0355655032519	4.09363688139444e-8
HCC	chr14	104181985	145195	C14orf144	+	41599	22564	-3.1176274250808365	-0.1445694412830691	37.03446740742658	4.0957219439339394e-8
HCC	chr11	3444072	10821	OR7E12P	-	52157	1209	-4.422911116212125	-0.24183772581519822	37.033966078137986	4.096554121093019e-8
HCC	chr12	4445774	2251	FGF6	-	160	11473	-3.3245249100439542	-0.49128150542513127	37.03323197799054	4.097875645243589e-8
HCC	chr20	62559038	406904	MIR1-1	+	-4732	71	-3.1463521691266876	0.36719022287569303	37.032817585260766	4.098416943918718e-8
HCC	chr5	174099307	51617	NSG2	+	-53703	63576	-3.3854734320156945	-0.414545642190808	37.03276407872875	4.098416943918718e-8
HCC	chr1	228317902	102465444	MIR6742	-	-79207	62	-3.7399264774734813	-0.09510927235445016	37.03235273333709	4.099060546799804e-8
HCC	chr20	62445561	140893	RBBP8NL	-	17988	17337	-3.0407851659333995	-0.20306186765332826	37.03174426184941	4.100118752384237e-8
HCC	chr19	23173209	100129543	ZNF730	+	-56234	30238	-3.400415511936161	-0.2505993914307031	37.03155347056706	4.1002988261139896e-8
HCC	chr5	486521	100288152	SLC9A3-AS1	+	-13285	7656	-3.4236487842625287	-0.42250128816425286	37.02783757666341	4.107898759342291e-8
HCC	chr12	132264282	100130238	LOC100130238	+	11109	5510	-2.92201515886855	0.08667806855713077	37.02648376901482	4.1105302397283446e-8
HCC	chr21	44571860	386672	KRTAP10-4	+	1869	1643	-3.527553302544815	-0.4763490902366394	37.02353402934047	4.116531366238906e-8
HCC	chrX	66186563	9843	HEPH	+	-22333	103159	-3.7318388815635988	-0.5075635230523154	37.02249881972175	4.118495409022225e-8
HCC	chr1	155183830	80128	TRIM46	+	-9076	10218	-4.046388594415897	-0.3689381934302501	37.02151855928108	4.1203442845578734e-8
HCC	chr5	17464034	102723526	LINC02218	+	-20024	1921	-3.3347296613334105	-0.06564104035971836	37.02129712938665	4.120590068617297e-8
HCC	chr2	240376882	2817	GPC1	+	58816	32381	-3.385849884826225	0.02268929408795237	37.02101565773872	4.1209627740317324e-8
HCC	chr15	81159903	161502	CFAP161	+	-25656	13191	-3.6666595671301274	-0.16398979924634335	37.01973255986649	4.1234531713220374e-8
HCC	chr2	100405215	9486	CHST10	-	-12453	25809	-3.239285709333134	-0.14896199777814562	37.01922543675029	4.1242535492567494e-8
HCC	chr15	21327806	646214	LOC646214	-	29977	8226	-3.606599140109796	-0.17827463930008675	37.019062740500544	4.1242535492567494e-8
HCC	chr7	6926731	221960	CCZ1B	-	100436	27361	-4.012442047938006	-0.3834911411423917	37.01895483057513	4.1242535492567494e-8
HCC	chr11	1414359	9024	BRSK2	+	-3207	51538	-3.8359466998651808	-0.6062771313888614	37.018933737758324	4.1242535492567494e-8
HCC	chr17	77265617	10801	SEPT9	+	15793	219187	-4.0425392717810045	-0.21295590378949572	37.01720221862529	4.1276951662806716e-8
HCC	chr1	5887334	100616421	MIR4689	-	24593	70	-4.291525097061322	-1.0723849847889417	37.016033265720246	4.1299479346842206e-8
HCC	chr10	132851049	84504	NKX6-2	-	65016	1218	-3.4041299765627424	-0.5753572064490001	37.01482196407577	4.1322916947922464e-8
HCC	chr16	86752447	102724344	LINC02188	+	-30356	15736	-2.913855011185863	-0.11125496855621664	37.01299705598328	4.135938153851916e-8
HCC	chr9	117297288	100124538	SNORA70C	-	116087	136	-3.199757211640178	-0.7403999060360457	37.011263965260625	4.139392920059151e-8
HCC	chr15	66142572	100422905	MIR4311	+	-102339	100	-3.2093927702478977	0.29118570690304457	37.01106286194495	4.1394477657523715e-8
HCC	chr2	82472573	1720	DHFRP3	+	384230	967	-3.841284918876536	-0.8203422672921054	37.011028029732785	4.1394477657523715e-8
HCC	chr5	180648875	2324	FLT4	-	-749	41872	3.299816342449206	-0.16467867635432487	37.010770149686394	4.1396028555934284e-8
HCC	chr4	42346223	105374428	LOC105374428	-	-45045	92257	-3.6404741261200835	-0.7569223918233385	37.01074489952487	4.1396028555934284e-8
HCC	chr5	4227960	101929153	LINC02114	+	545521	1385	-2.9777782093527008	0.2798095387851473	37.00960251223449	4.1416087664005826e-8
HCC	chr11	1926112	7140	TNNT3	+	-6543	19138	-4.069684702250068	-1.0112907642679019	37.009590246635824	4.1416087664005826e-8
HCC	chr6	19838634	3400	ID4	+	-1264	4831	3.4741446995541443	-0.1296029400998391	37.009371400187	4.141850551268892e-8
HCC	chr21	46067978	1292	COL6A2	+	30141	31687	-3.323217578330889	-0.47203610132034796	37.0090566477184	4.142296102953052e-8
HCC	chr20	57441058	100291105	LOC100291105	-	48002	8897	3.3580453236933936	-0.5607310004064582	37.00802406811738	4.1442671337822806e-8
HCC	chr5	2996394	105374620	LOC105374620	+	-78540	2675	-3.4463099170641467	-0.12565228870786646	37.00769966932954	4.144733475007757e-8
HCC	chr4	35038273	105374394	LINC02484	-	768526	146242	-3.336423869441974	-0.26570125769832015	37.007404370161574	4.1451380178242924e-8
HCC	chr3	162703255	647107	LINC01192	-	-600046	126059	-3.6041903363208827	-0.042072206775917435	37.00653802222631	4.146756895827454e-8
HCC	chr20	46178079	958	CD40	+	-59825	11492	-3.6825430249480733	0.066829779041464	37.00575890480124	4.1481908357524346e-8
HCC	chr16	46390494	124149	ANKRD26P1	-	-178603	99761	-2.7317232309110913	2.474892118202566	37.00448183942566	4.150685150032523e-8
HCC	chr1	11520725	57540	DISP3	+	-41487	58346	-3.6135478023707055	-0.31078473469143036	37.00392746967472	4.1516419074474476e-8
HCC	chr20	61190163	1002	CDH4	+	62263	688192	-3.52736757810378	-0.3819316857854424	37.00366846451671	4.15196990112879e-8
HCC	chr10	16520282	389941	C1QL3	-	-1723	8263	3.2439194561495417	0.1670568209111868	37.00249918342426	4.154236879996795e-8
HCC	chr18	78391189	101927715	LINC01029	-	397462	22432	-3.1841687306170106	-0.4115624204659675	37.00109146078057	4.15701343423101e-8
HCC	chr15	27831527	4948	OCA2	-	-267785	344437	-3.676023904693798	-0.09471024147642251	37.000815011911385	4.157379082347942e-8
HCC	chr5	176591119	114787	GPRIN1	-	-19011	14329	-3.608736326658025	-0.022014846813319545	37.000560026972394	4.157699006098122e-8
HCC	chr19	33797063	79047	KCTD15	+	-217	18916	4.676408442648529	-0.14583731674940476	36.99863627734389	4.1615791422955794e-8
HCC	chr1	95753345	102723661	LOC102723661	+	238723	30813	-3.2764177560551704	-0.4154779275461732	36.9981673837132	4.162356027029788e-8
HCC	chr11	2249562	430	ASCL2	-	-21390	2455	-3.347283434564924	-0.32646913304726194	36.997850181046054	4.1628092014888586e-8
HCC	chr11	126557013	101929427	LOC101929427	+	95765	29326	-3.4439524325098745	-0.6535099843152294	36.99734208866258	4.163670044971887e-8
HCC	chr2	1821644	7837	PXDN	-	77097	112661	-3.8859096037000733	-0.13680661669635455	36.99712526382535	4.163909021471961e-8
HCC	chr13	85363242	100874137	LINC00351	+	361	181060	-3.5804689006578476	-0.5671354921574563	36.99527406109064	4.167639954567822e-8
HCC	chr5	22326445	1010	CDH12	-	112645	462935	-3.25727563926251	-1.03237076548574	36.99500261785977	4.1679959359590054e-8
HCC	chr3	180829039	101928882	LOC101928882	-	-41139	162589	-3.279596180941533	-0.3534992674551695	36.994870929242175	4.16801843208726e-8
HCC	chr11	2193740	100616126	MIR4686	+	-20677	76	-3.2593906625663314	-0.6339515811972738	36.994782300518835	4.16801843208726e-8
HCC	chr19	45164752	284353	NKPD1	-	4602	10401	-3.739448468101195	0.009510572129041075	36.991192224194094	4.175425377448928e-8
HCC	chr1	228280781	574407	OBSCN-AS1	-	67117	9190	-3.7723919695209704	-0.17906651839136836	36.99111060156902	4.175425377448928e-8
HCC	chr20	38836014	26051	PPP1R16B	+	-30321	117332	-3.965805842936086	-0.5006776525727181	36.99024290370338	4.17705923761524e-8
HCC	chr18	10487787	147495	APCDD1	+	-33159	34074	-3.514801867383486	-0.922396079295867	36.989760780561085	4.1778065099748985e-8
HCC	chr16	89605824	1800	DPEP1	+	7484	25124	-3.6032157765053867	-0.32790988244599767	36.989626769578805	4.1778065099748985e-8
HCC	chr18	55841028	100132501	LINC01415	-	59303	7125	-3.8352194852895254	-0.38856582899417175	36.98957951857187	4.1778065099748985e-8
HCC	chr6	9290572	728655	HULC	+	-638363	1638	-3.25907394722307	-0.29871651176495617	36.98861657159729	4.17964552438338e-8
HCC	chr11	13668359	84188	FAR1	+	300	63688	4.695697565906783	-0.4295237376495278	36.98845231776552	4.179772868675724e-8
HCC	chr16	88120661	400553	LOC400553	-	19676	1577	-3.878524066038339	-0.2963782147286948	36.9876496643235	4.1812690191104284e-8
HCC	chr20	62689312	4923	NTSR1	+	19525	53935	-3.8671764735129432	-0.591185015817216	36.985729536603245	4.185163630103474e-8
HCC	chr7	157904646	100506585	LOC100506585	+	-50061	11506	-3.0590868652735335	0.01818462837581682	36.985328363509524	4.18579976077624e-8
HCC	chr10	1713837	105	ADARB2	-	-23639	560164	-4.10060038469513	-0.4138432943746935	36.984380820017705	4.187609277688285e-8
HCC	chr1	167126575	92235	DUSP27	+	-32485	35040	-3.1498184461476386	-0.050227266113288246	36.98345233594631	4.189378638699258e-8
HCC	chr11	43108018	399881	HNRNPKP3	-	-161351	7866	-3.3094844670402295	-0.9160140114533826	36.98177489649773	4.192673364481125e-8
HCC	chr4	8518157	27201	GPR78	+	62080	9787	-3.0468724746350215	-0.5850447681612393	36.98150021369635	4.192673364481125e-8
HCC	chr5	2381729	100506858	LOC100506858	-	69528	8482	-3.067269379270563	-0.9574362104918173	36.981448825699985	4.192673364481125e-8
HCC	chr7	57820335	441234	ZNF716	+	-370158	23383	-4.163262259713666	-0.8027506308679021	36.9813411623755	4.192673364481125e-8
HCC	chr15	100879314	220	ALDH1A3	+	378	36934	4.274136866472511	-0.10197779745340065	36.981308711700805	4.192673364481125e-8
HCC	chr10	131126121	101927489	TCERG1L-AS1	+	-30903	560	-3.4569427593250848	-0.5217127869141353	36.981290719252726	4.192673364481125e-8
HCC	chr5	2155968	100506858	LOC100506858	-	-156233	8482	-3.400665929291246	-0.8982946549770195	36.98073076478895	4.1936522424862965e-8
HCC	chr11	82120154	100422823	MIR4300	-	229318	96	-3.3266612386889083	-0.13485394748648122	36.980210493881714	4.194545990774711e-8
HCC	chr7	131632845	5420	PODXL	-	76228	56356	-4.0576825019431295	-0.8162920226082253	36.97986194029915	4.195070469593633e-8
HCC	chr8	139681842	51305	KCNK9	-	-21214	102219	-3.340474682498532	0.7158462368967696	36.97959810110275	4.195412741287292e-8
HCC	chr11	1889399	101927624	LINC01150	+	7360	11601	-3.3916357942458695	-0.19685492182271727	36.9794003655996	4.1956128077425306e-8
HCC	chr17	75753828	2584	GALK1	-	-11371	7263	-4.09971371914637	-0.790862284253233	36.97806336680145	4.1982652149496935e-8
HCC	chr10	128299108	101927381	LINC01163	+	-13158	31777	-3.4552049757697336	-1.011691789654357	36.9778156529843	4.198443616181716e-8
HCC	chr8	49041661	492307	PPDPFL	+	12675	21748	-3.7463477052231737	-0.6615717607244311	36.977771026808796	4.198443616181716e-8
HCC	chr3	46733153	100287362	PRSS46P	-	-3274	16845	-3.783010465801149	-0.5309453752676472	36.97727687978174	4.199282209211736e-8
HCC	chr15	48892000	23741	EID1	+	-13907	2091	-3.282494508849415	-0.5535157946432611	36.97636582712163	4.201019147851029e-8
HCC	chr20	63260720	128414	NKAIN4	-	6180	13757	-3.7720836388002126	-1.173293338845801	36.9749220274979	4.2039053034518204e-8
HCC	chr22	47596227	400932	LINC00898	-	-35342	10527	-3.4681290177645057	-0.262613412172592	36.9741198085325	4.205409437361766e-8
HCC	chr6	1003971	285768	LINC01622	-	-97361	140330	-4.026040708699572	-0.5309784358808478	36.97346240756652	4.2065740100821303e-8
HCC	chr9	135517675	3933	LCN1	+	3763	5103	-3.327162416467624	-0.6653955561408047	36.97337052247195	4.2065740100821303e-8
HCC	chr19	27851397	148189	LINC00662	-	57457	3448	-4.202053869816598	-0.5890716252537187	36.97319192415178	4.206733442669006e-8
HCC	chr19	51167554	284367	SIGLEC17P	+	-226	6197	-3.163522154507902	-0.11349789028071763	36.97307845386544	4.2067523749392614e-8
HCC	chr9	126528360	4010	LMX1B	+	86083	86590	-3.3885353069033597	-0.3996353156753164	36.972602511329384	4.207553443330233e-8
HCC	chr11	133714026	646522	LOC646522	-	-96350	26706	-3.730970370783109	-0.601132530555996	36.970167064283416	4.212586122926977e-8
HCC	chr13	111586488	105370369	LINC02337	+	9521	46071	-3.3598316726441855	-0.6409707171939317	36.96936428726114	4.214072559922105e-8
HCC	chr22	44393374	101927526	LINC01656	+	49953	1462	-3.4362772327139615	-0.3318066422696868	36.96926983971451	4.214072559922105e-8
HCC	chr18	10471812	147495	APCDD1	+	-17184	34074	-3.6662002483367933	-0.008635554577257225	36.96913990124971	4.214127179523704e-8
HCC	chr11	134025310	100128239	LOC100128239	+	6962	9070	-3.211009941339869	-0.17422854952563202	36.96873348970139	4.214779410546136e-8
HCC	chr7	6935128	221960	CCZ1B	-	108833	27361	-3.440179567953648	-0.09027348045152422	36.96837332017807	4.215331781019406e-8
HCC	chr18	78933936	27164	SALL3	+	46339	18695	-3.38309832243573	-0.2923714200789983	36.967525173458974	4.2169394864962244e-8
HCC	chr1	1590136	105378586	LOC105378586	+	9297	7778	-4.066069525381312	-1.0986919510307518	36.96649078520308	4.2189507890568635e-8
HCC	chr6	169977534	100131532	LOC100131532	+	-14911	5056	-3.4609766676416776	-0.9280602735841905	36.96566941222108	4.2205019465347754e-8
HCC	chr10	113680216	840	CASP7	+	-547	51241	-4.857433572778881	-1.0306182777686754	36.96531790031255	4.221036374471484e-8
HCC	chr6	166867252	6196	RPS6KA2	-	4701	453188	-4.216844968669831	-1.2777862414630168	36.964179916850455	4.223274054472287e-8
HCC	chr14	104168823	26153	KIF26A	+	-30100	42176	-3.590378200655297	-0.5039169855014071	36.963018759306635	4.225408627046089e-8
HCC	chr20	64157239	4661	MYT1	+	7235	77780	-3.3832186183745856	0.3989313499731694	36.9629854487292	4.225408627046089e-8
HCC	chr7	153300506	103724390	LINC01287	-	-111728	12316	-3.5897630657177837	-1.252308773921702	36.96257191241868	4.2258856359896036e-8
HCC	chr7	3301548	221935	SDK1	+	-100	967552	3.701472391205545	-0.06672818274063447	36.96255613416564	4.2258856359896036e-8
HCC	chr21	20901793	4685	NCAM2	+	96503	545032	-3.5607481117482953	-0.47368525250913696	36.962209881761495	4.226409419489436e-8
HCC	chr20	61857227	100302168	MIR1257	-	-96435	117	-3.953660132662012	-0.5563667261467461	36.96173328089356	4.227215872616216e-8
HCC	chr5	1835721	101929034	LINC02116	-	-20847	599	-2.933679396901667	0.16412112813519658	36.96117429483613	4.228201145138854e-8
HCC	chr6	168686236	64094	SMOC2	+	-245085	226844	-3.292695396920301	-0.40472088450972743	36.96005352931004	4.230405369720791e-8
HCC	chr8	138771747	169044	COL22A1	-	-142259	325772	-3.64463014083091	-0.44840631787964785	36.95991872870221	4.230470947066546e-8
HCC	chr18	64984492	400654	LINC01538	-	724437	46973	-2.9916016685935514	0.06414559983218211	36.95882329124517	4.232621398094805e-8
HCC	chr9	132513816	56751	BARHL1	+	68790	7648	-3.3069843031010673	-0.09269496448887679	36.958388845011456	4.233337572870108e-8
HCC	chr1	3018282	140625	ACTRT2	+	3200	1422	-3.5228079128250074	-0.18123004887209235	36.95747238767899	4.235100727422488e-8
HCC	chr10	131126122	101927489	TCERG1L-AS1	+	-30904	560	-3.365335648022129	-0.10892626431330685	36.95626209780181	4.237503177373061e-8
HCC	chr11	1645279	439915	KRTAP5-5	+	-15476	1127	-3.440668165993019	-0.17388419006701325	36.955582969189564	4.238752116049595e-8
HCC	chr9	65409576	653427	FOXD4L5	-	124367	3109	-3.2307541572676897	-0.3552340746536345	36.95535780924929	4.238832583898286e-8
HCC	chr5	2524854	101234261	LSINCT5	+	187737	2647	-2.9720086047386594	-0.2617299751082767	36.955336875862	4.238832583898286e-8
HCC	chr8	142126822	100616268	MIR4472-1	+	49517	80	-3.269679164171208	-0.47546934055917023	36.95512055331457	4.2390756267472485e-8
HCC	chr18	10028878	9218	VAPA	+	-114920	46064	-3.6333750591561995	-0.9692488216360463	36.95493967135768	4.23924163922204e-8
HCC	chr6	81214939	55603	FAM46A	-	-537772	6982	-3.3038316362187223	-0.2664229909902362	36.95414714632636	4.240737781915107e-8
HCC	chr19	7805938	440508	CLEC4GP1	+	-18454	3529	-3.253855132122527	-0.7766185709000477	36.953797508777456	4.241270956934087e-8
HCC	chr16	1187106	8912	CACNA1H	+	-33865	68532	-3.6797852461244154	-0.48473242335166483	36.95139795206901	4.246266245875079e-8
HCC	chr22	44888091	101927551	LOC101927551	-	-115528	3055	-3.587367640836878	-0.616238826835357	36.950120528287144	4.2488214420756925e-8
HCC	chr5	145647676	153768	PRELID2	-	-187693	79026	-3.411044751306902	-0.21402349682902186	36.9498670701246	4.249146061869576e-8
HCC	chr20	61560926	1002	CDH4	+	38835	340857	-3.079779428695855	-0.44904659443047484	36.949673253238856	4.2493407337832e-8
HCC	chr5	179275001	9509	ADAMTS2	-	-70429	234580	-3.5445353415935315	-0.24878896464446792	36.94945169575492	4.2495958883082734e-8
HCC	chr1	152218519	388697	HRNR	-	-5677	12121	-3.2518228635921957	0.08001196126424637	36.9485047840547	4.2514324018151046e-8
HCC	chr4	5107128	55351	STK32B	+	-55611	449485	-3.570029007717817	-0.3697291575154075	36.947768395432774	4.2528105056586234e-8
HCC	chr17	41315808	83902	KRTAP17-1	-	113	779	-3.87576647277855	-0.9624097714818599	36.9476340435534	4.252875686097338e-8
HCC	chr1	4628437	55966	AJAP1	+	26608	128747	-3.169802857374974	0.038472913646032295	36.946710513014686	4.254564272022405e-8
HCC	chr5	179288270	9509	ADAMTS2	-	-57160	234580	-3.2125997880991175	-0.11307648215564546	36.94665113166599	4.254564272022405e-8
HCC	chr2	6685977	102800314	MIR7515HG	-	35458	1413	-3.147840989987549	-0.28558542756847655	36.945580376919125	4.256482382016468e-8
HCC	chr7	63748595	100422917	MIR4283-1	+	-127505	80	-3.893640585082145	-0.6257862605519159	36.945563409441746	4.256482382016468e-8
HCC	chr6	41656670	4188	MDFI	+	-18213	15788	-3.0839976464103156	-0.18990577723807844	36.94493173905368	4.2574198593107834e-8
HCC	chr8	84621469	138046	RALYL	+	84458	215917	-3.4603534439193866	0.41762890891562576	36.94487839251317	4.2574198593107834e-8
HCC	chr17	74480174	11314	CD300A	+	-13791	18416	-3.6520750339738144	-0.8535490420569937	36.944820722050864	4.2574198593107834e-8
HCC	chr7	27213153	100316868	HOTTIP	+	-12732	6839	3.3967926252317575	-0.28820128432979486	36.94337250756898	4.260355123817402e-8
HCC	chr21	30129621	26285	CLDN17	-	-37032	731	-3.4408141400826375	-0.4858630327543252	36.94251618521137	4.261998404540129e-8
HCC	chr17	79349644	146713	RBFOX3	-	-166504	426804	-3.7176243744135324	-1.0233075877226614	36.94068150695825	4.265782299104956e-8
HCC	chr2	78145653	101927948	LOC101927948	+	-56923	39077	-3.3762133958257765	-0.33967546727931747	36.93928350961775	4.268613431880659e-8
HCC	chr3	14572380	80852	GRIP2	-	32037	51233	-3.5850495262719275	-0.40639759587256974	36.93900900253756	4.2689441120467e-8
HCC	chr9	65401015	653427	FOXD4L5	-	115806	3109	-3.304433095549127	-0.26439799783731155	36.93892367515155	4.2689441120467e-8
HCC	chr20	62506465	140628	GATA5	-	30495	12474	-4.120601821736864	-0.5492083038119419	36.93881257520643	4.2689526266720175e-8
HCC	chr13	110266169	1282	COL4A1	-	-40988	158200	-3.257806053379988	0.14992028515918282	36.938711011259365	4.2689526266720175e-8
HCC	chr12	129127997	283352	TMEM132D-AS1	+	-18307	3609	-3.2138101106151127	-0.2660892411177126	36.93830031755551	4.269623351403866e-8
HCC	chr4	7115944	730971	LINC02447	-	12568	5953	-4.209292154466638	-0.8002177119315431	36.937670117008004	4.270774979859144e-8
HCC	chr15	77781831	84894	LINGO1	-	-5183	173991	-3.879013732393266	-0.13786488961319573	36.936979978125024	4.272058259575027e-8
HCC	chr5	106206457	102467213	LINC01950	-	-804557	195818	-3.2184421865066706	-0.048135934541635186	36.93632925356222	4.273255552662075e-8
HCC	chr4	135714686	100507528	LINC00613	-	-173407	21110	-3.5856752081541994	-0.48330103309123973	36.93616689233196	4.2733826831606606e-8
HCC	chr2	239020595	100616397	MIR4440	-	-48319	98	-3.6571797068832086	-0.3034879333725356	36.93573566185243	4.2738715594751776e-8
HCC	chr7	31153648	117	ADCYAP1R1	+	-101187	59019	-3.570161413149023	-0.9839770317865034	36.93573515708611	4.2738715594751776e-8
HCC	chr19	58098275	65982	ZSCAN18	-	-88	14522	3.803311692494555	-0.08179869824970545	36.935574848569516	4.273994245452999e-8
HCC	chr2	74878744	102724515	LINC01291	+	30387	29288	-3.543907697082924	-0.012576980102672325	36.93545996806308	4.274017363794836e-8
HCC	chr18	48008306	4087	SMAD2	-	77160	98052	5.485119300991235	-0.5841282512139188	36.93522724480377	4.27429882563542e-8
HCC	chr16	1120881	390664	C1QTNF8	-	24637	8019	-3.7445746288975332	-0.6639819248088906	36.93504647942417	4.274466408478087e-8
HCC	chr21	31788007	57466	SCAF4	-	55889	61119	-3.6136061806657103	-1.2371185525315611	36.934819295637254	4.274735779419745e-8
HCC	chr22	44823664	23779	ARHGAP8	+	-71106	110227	-3.513499479469891	-0.656908222834558	36.93469447954787	4.2747807343830415e-08
HCC	chr22	48744646	100616415	MIR4535	+	35649	59	-3.711455210807058	0.17488225410130687	36.934453285871164	4.274912457659721e-8
HCC	chr14	58646334	51339	DACT1	+	-7497	9484	-3.8393951163854134	-0.4811428919421156	36.93442579404732	4.274912457659721e-8
HCC	chr16	86775101	102724344	LINC02188	+	-53010	15736	-3.2406236707548155	-0.6847351973414217	36.93341817539882	4.276893499568225e-8
HCC	chr11	69288557	26579	MYEOV	+	5581	3150	-3.0267975622746626	-0.0812725132383152	36.933195973659025	4.277018929728989e-8
HCC	chr7	4834655	109623455	SNORD165	-	-2795	63	-3.5298592607197437	-0.5360041378648374	36.93315242208108	4.277018929728989e-8
HCC	chr5	16701325	54463	RETREG1	-	84267	144021	-3.859907187779729	-0.01286812311084299	36.93188087045111	4.279580266248271e-8
HCC	chr5	4207674	101929153	LINC02114	+	565807	1385	-3.0417044147235504	0.44265464787545356	36.931607977397704	4.2798238807306943e-8
HCC	chr10	128465974	101927381	LINC01163	+	-180024	31777	-3.3361129589230276	-0.3731228281908257	36.931561345298135	4.2798238807306943e-8
HCC	chr6	166462547	100874353	RPS6KA2-IT1	-	-2836	4721	-3.772465725214926	-0.8144138274099592	36.93138779780849	4.2799388478204656e-8
HCC	chr20	59425120	1908	EDN3	+	-124693	25566	-3.5063154391692866	-0.3846724158284923	36.931300453697624	4.2799388478204656e-8
HCC	chr11	2414452	29850	TRPM5	-	-8593	18530	-3.1408643541344508	-0.12323058815121889	36.93070653506748	4.2810138701081304e-8
HCC	chr18	41866062	5289	PIK3C3	+	89136	126285	-2.953575783318681	-0.19242472306088618	36.93059940149638	4.281020213300893e-8
HCC	chr19	58118385	65982	ZSCAN18	-	-41	34585	3.0680664609964423	-0.4796856648124392	36.930474882425685	4.281030041099284e-8
HCC	chr11	45913847	9409	PEX16	-	-4276	8455	3.4044781566926132	-0.19777166108321653	36.93038645301428	4.281030041099284e-8
HCC	chr11	61509199	390205	LRRC10B	+	-399	2219	3.643146901335886	0.1319535194379122	36.93016380504201	4.281290063226806e-8
HCC	chr14	104545637	400258	C14orf180	+	34047	10164	-3.3390589522250167	-0.3826713262343158	36.929700458603975	4.2820787105682175e-8
HCC	chr18	30419956	100302131	MIR302F	+	-121046	51	-3.4677583012857016	-0.43982327556344397	36.92933001258224	4.2826634520394497e-8
HCC	chr10	122780096	375940	DMBT1P1	+	-23402	40952	-3.1733321290960546	-0.197916737405864	36.92888927293177	4.2834027119710336e-8
HCC	chr5	121851193	94033	FTMT	+	762	874	-3.853004905287882	-0.370382467782621	36.92867476516605	4.283645043266666e-8
HCC	chr5	180353730	9945	GFPT2	-	343	52698	3.9679307592514332	-0.3413907379193302	36.92847746831704	4.2838495855706206e-8
HCC	chr10	112829251	103344931	LOC103344931	+	-5755	4237	-2.8621287792705887	1.062569390281973	36.927180511065885	4.286471058570032e-8
HCC	chr6	10268711	109729173	TFAP2A-AS2	+	135791	3426	-3.9499315975396017	0.11026807920644602	36.92629905195861	4.288180220120845e-8
HCC	chr20	2537753	117532	TMC2	+	-1146	105178	-3.2736329571977896	-0.30284349110825837	36.92536604829549	4.2900034886831265e-8
HCC	chr4	64037067	253017	TECRL	-	-372393	131002	-3.079776930062323	-0.24573464949679782	36.92508136824573	4.290400667595822e-8
HCC	chr18	78934175	27164	SALL3	+	46100	18695	-3.754411508907967	-0.7138239502085209	36.92427403503298	4.29194825882433e-8
HCC	chr15	88955055	4240	MFGE8	-	41586	14787	-3.2655308475312177	-1.065664022870265	36.923825425840754	4.2927065489935386e-8
HCC	chr1	226223896	83881	MIXL1	+	-278	3438	6.416017583770132	-0.9871070842122533	36.92360804149118	4.292955839978064e-8
HCC	chr2	594380	105373352	LOC105373352	+	-36179	3892	-2.940058055221947	0.18653016349953727	36.92288489020662	4.2943189749594605e-8
HCC	chr7	137164476	349160	LOC349160	-	135	265569	-3.114545141102545	-0.2054989653250715	36.92147575187869	4.297194202768042e-8
HCC	chr19	51299446	402665	IGLON5	+	12402	19021	-3.838304452438246	-0.8637516345100995	36.92131307969548	4.297323201118128e-8
HCC	chr22	48600855	25817	FAM19A5	+	-24549	175630	-3.850826330950578	-0.023570207337591416	36.921172249398566	4.2974040735604106e-8
HCC	chr9	124436017	5695	PSMB7	-	20544	62009	-3.645428315435369	-0.9147901201547561	36.92024217938732	4.299091927583251e-8
HCC	chr7	4175549	221935	SDK1	+	-45864	139315	-3.667623943221679	0.16647554736767098	36.92019836278746	4.299091927583251e-8
HCC	chr1	43036220	6513	SLC2A1	-	77044	33802	-4.454832546424503	-0.3198987264794947	36.91985191847665	4.299626275980286e-8
HCC	chr1	33624894	7579	ZSCAN20	+	-152263	23765	-3.437157423191378	-0.6840044190282065	36.919312624370725	4.300586058591906e-8
HCC	chr11	1401338	9024	BRSK2	+	9105	52247	-4.010532819874906	-0.9117154612931282	36.919135858656915	4.30074632057427e-8
HCC	chr8	115111828	7227	TRPS1	-	-556184	259517	-3.3249894046527553	0.43027572205907433	36.91673957866911	4.30580542870212e-8
HCC	chr18	48676551	100616366	MIR4743	+	-5951	69	3.0720844095330264	-0.14673693505764304	36.9144206878057	4.3106994029485086e-8
HCC	chr10	125026780	1488	CTBP2	-	-1104	40036	-4.081299476316768	-0.6177321711735827	36.91340115033273	4.3127238653466314e-8
HCC	chr12	131236168	107161159	LINC02415	-	-61804	1860	-4.117904261190457	-0.6289693955317952	36.91294411899875	4.313504638245771e-8
HCC	chr11	32392019	7490	WT1	-	-38798	43042	-2.984987620891128	-0.21130314802827369	36.91277901201616	4.3136396503737135e-8
HCC	chr10	1659778	105	ADARB2	-	-77698	560164	-3.339981721860942	-0.13314248849075355	36.911957980262216	4.315226165968514e-8
HCC	chr4	43846455	100506827	LINC02475	+	170406	5201	-3.042279297928976	-0.3013926083535198	36.91151103003911	4.31598511363162e-8
HCC	chr9	132560784	56751	BARHL1	+	21822	7648	-3.487750217837848	-0.7813038003505084	36.91133667980424	4.316140702639085e-8
HCC	chr16	88354323	84627	ZNF469	+	73148	13287	-3.3829703352810885	-0.18533290458176072	36.91116339076922	4.31629396030194e-8
HCC	chr2	4977918	727982	LINC01249	-	321696	28005	-3.5746248350174064	-0.6998369633602974	36.90959649390927	4.3194497030322104e-8
HCC	chr12	124308828	144347	RFLNA	+	-19664	26861	-3.717753071793154	-0.6427083516892439	36.909530327902466	4.3194497030322104e-8
HCC	chr17	21367980	3768	KCNJ12	+	8407	43481	-3.4248397946047238	-0.9691089404399015	36.90899377368589	4.320408007411081e-8
HCC	chr1	2857068	100287898	TTC34	-	67403	148298	-3.055723738951705	-0.2661079268521873	36.90866210479223	4.3209124504338e-8
HCC	chr16	9764526	104266959	LINC01195	-	309021	9493	-3.537363710648375	-0.6396264737032743	36.90852913715003	4.320976577996224e-8
HCC	chr15	93792420	101927153	LINC02207	+	64140	21797	-3.1146759378186766	-0.4415974959159557	36.90791556394049	4.322089856035643e-8
HCC	chr11	2427839	29850	TRPM5	-	4794	18530	-3.1463496232548027	-0.3491086756727893	36.90776597087757	4.322089856035643e-8
HCC	chr8	26508676	10687	PNMA2	-	-5291	9288	-3.5875176181615394	-0.40721434265137013	36.90771480660004	4.322089856035643e-8
HCC	chr18	77668408	101927715	LINC01029	-	-325319	22432	-3.219233598624664	0.24699687385291172	36.90741019561692	4.32253456937995e-8
HCC	chr20	59729385	116154	PHACTR3	+	-8175	126502	-3.6905297656760525	-0.47423735974763537	36.906420064579194	4.324499572727172e-8
HCC	chr12	3037198	10867	TSPAN9	+	40157	209210	-3.824681564062481	-0.2929757229479662	36.905302516878486	4.326748234111062e-8
HCC	chr22	11067510	102723780	LOC102723780	-	105981	20933	-2.9377357168861264	0.9552647555836586	36.90489954798757	4.327411766510903e-8
HCC	chr10	125542639	100169752	TEX36-AS1	+	31732	4075	-3.444599342684264	-0.3788255531786825	36.90279358840938	4.331857467832763e-8
HCC	chr22	43543750	100874197	EFCAB6-AS1	+	-27496	20352	-3.214296127517853	-0.33215251551300473	36.902643321930775	4.331960305245845e-8
HCC	chr22	49553876	100500882	MIR3667	-	10410	74	-3.548778612596413	-0.07216132349979691	36.90155645127417	4.334144706589312e-8
HCC	chr22	44454271	101927526	LINC01656	+	-10944	1462	-4.073432246938465	-0.6970843977004176	36.90118583712765	4.3347374904711865e-8
HCC	chr12	2191376	100874234	CACNA1C-AS4	-	-32105	2945	-4.083249991628415	-0.18851456235878758	36.89953522217722	4.3381774960644787e-8
HCC	chr3	21932035	100874221	ZNF385D-AS2	+	25104	22690	-3.34152222779849	-0.1265068112237459	36.89935672909827	4.3383433410800386e-8
HCC	chr18	78883813	27164	SALL3	+	96462	18695	-3.429674672817998	-0.38956800637271943	36.89920493566775	4.338395969056969e-8
HCC	chr4	42369740	105374428	LOC105374428	-	-21528	92257	-3.141336344338693	-0.3566750688699021	36.899125176199284	4.338395969056969e-8
HCC	chr4	3661616	100133461	LINC02171	-	-16239	4263	-3.3526013124529146	-0.286373387563535	36.89851693856734	4.339518252659169e-8
HCC	chr2	2565757	23040	MYT1L	-	234444	542201	-3.3824962877662306	-0.10301191865259324	36.89809982075888	4.3402153675192885e-8
HCC	chr14	104391163	145195	C14orf144	+	-167579	52046	-3.079898915555044	-0.6091316684819109	36.896866845064224	4.34272945768919e-8
HCC	chr14	104221895	145195	C14orf144	+	1689	22564	-3.187724135588784	0.21590716187029604	36.89537669789736	4.3458182092654144e-8
HCC	chr2	2645517	23040	MYT1L	-	314204	542201	-3.100008712691182	0.05368622661453524	36.89458447795193	4.3473526829578606e-8
HCC	chr11	23404951	102465860	MIR8054	-	-14239	86	-3.8221398021676167	-0.20296160583705725	36.89397152040264	4.3484878763590894e-8
HCC	chr5	179333117	9509	ADAMTS2	-	-12313	234580	-3.4291265196568843	-0.4082688956719347	36.89371919306434	4.34881891349451e-8
HCC	chr22	49297364	100500882	MIR3667	-	-246102	74	-3.0962633700080793	-0.14765660190629037	36.893599178669454	4.348854849780173e-8
HCC	chr1	14958619	23254	KAZN	+	-12700	122237	-4.224882953006533	-0.8756675109768165	36.893261516563754	4.349376300453589e-8
HCC	chr11	67853368	645332	FAM86C2P	-	48032	13570	-3.512962803079702	-0.3621167986661807	36.890295137204454	4.355766637686404e-8
HCC	chr16	7312983	54715	RBFOX1	+	19767	380589	-3.1915981788628534	-0.6566475331391732	36.88955716189732	4.357183475980372e-8
HCC	chr5	164253170	101927835	LINC02143	-	-214232	18981	-3.2921462271143818	-0.8051115035950768	36.88900628569249	4.358169694865908e-8
HCC	chr13	78603626	5457	POU4F1	-	66	4466	3.7325853547433776	0.11888849103156618	36.88890815732202	4.358169694865908e-8
HCC	chr7	1396342	79778	MICALL2	-	-63131	25115	-3.4211952597410904	-0.6296010041303755	36.8879893087864	4.359991813127219e-8
HCC	chr18	55840854	100132501	LINC01415	-	59129	7125	-3.2944638316637036	-0.4156734061405633	36.886886258712636	4.362187093481023e-8
HCC	chr10	7397708	57713	SFMBT2	-	-11633	250718	-3.4019531898180495	-0.6580083241718919	36.886800156008874	4.362187093481023e-8
HCC	chr19	33554965	5184	PEPD	-	33072	134945	-3.178430834420462	-0.3807968353653086	36.886694535296215	4.362191048579995e-8
HCC	chr2	1842754	7837	PXDN	-	98207	112661	-3.234840531058486	-0.7364373623954652	36.885640741856776	4.36431696106754e-8
HCC	chr2	127060591	274	BIN1	-	-21474	34043	3.88227697250447	-0.4389439874680944	36.88523478221095	4.364877701566696e-8
HCC	chr22	48299934	100422916	MIR3201	+	-25570	52	-3.6284125116043757	-7.959621490140413e-5	36.8851825788284	4.364877701566696e-8
HCC	chr1	198680370	5788	PTPRC	+	-41402	56204	-3.5711559645473945	-0.3540401419518293	36.88506599606312	4.3649062504245896e-8
HCC	chr2	1234238	7173	TPO	+	179223	129267	-3.641255121405867	-0.5535311718142487	36.88345522207685	4.368281281500456e-8
HCC	chr17	77664204	100132174	LINC01987	-	-64355	5688	-3.7076817262342647	-0.9697154526414025	36.883228423349905	4.36855682652705e-8
HCC	chr17	75003699	3396	MRPL58	+	8965	8598	-3.5689750844188013	-0.2093912337126231	36.88226449363765	4.370484473947208e-8
HCC	chr5	80961013	102524628	RASGRF2-AS1	-	106	13215	4.084112425665443	-0.42635721945526517	36.881692795763314	4.3715334416086193e-8
HCC	chr5	179258733	9509	ADAMTS2	-	-86697	234580	-3.2919297911694025	0.2763129153873379	36.88131034190394	4.372158272838182e-8
HCC	chr17	21417603	3768	KCNJ12	+	-41216	43481	-3.1859588665458958	0.1165419441798179	36.880120406876216	4.3745946205077055e-8
HCC	chr17	29622511	84940	CORO6	-	1088	6668	4.7403706386694955	-0.07498770155320801	36.87862862587484	4.3777100392399124e-8
HCC	chr4	172087271	441052	LOC441052	-	273664	1470	-3.204591138976299	-0.6099341022430446	36.87812283612981	4.3786127735634996e-8
HCC	chr7	158064303	100506585	LOC100506585	+	-209718	11506	-2.8855717701765653	0.05579548569194128	36.87757830155921	4.3796027395342215e-8
HCC	chr22	48894240	100128946	LINC01310	+	-27470	31617	-2.9153390048417385	-0.04150531691847716	36.87704551087383	4.380426123447101e-8
HCC	chr17	45827369	162540	SPPL2C	+	17521	2183	-3.1275020289402886	-0.8272715547296876	36.877004245043516	4.380426123447101e-8
HCC	chr6	166470935	100874353	RPS6KA2-IT1	-	5552	4721	-4.768854249710361	-0.5915568105015289	36.87627950713827	4.381821519949954e-8
HCC	chr3	124094881	8997	KALRN	+	-200	70006	-3.951554524700908	-0.5775100417233244	36.87367886206576	4.3873490042669254e-8
HCC	chr19	44203896	7770	ZNF227	+	8632	24741	-3.8153474944201786	-0.6739293119841699	36.87355815225205	4.3873490042669254e-8
HCC	chr20	62466374	140628	GATA5	-	-9596	12474	-3.2959505199248684	-0.326064307484945	36.873510373407555	4.3873490042669254e-8
HCC	chr5	118034012	100505811	LINC02148	+	248562	2204	-3.133356177691327	-0.2490722292378768	36.871974730045515	4.390572407855683e-8
HCC	chr7	292946	442497	LOC442497	+	86479	3455	-3.8447625784691595	-0.892354293839013	36.87082030316324	4.39293916293867e-8
HCC	chr18	29588577	100302131	MIR302F	+	710333	51	-3.221402957893837	-0.11373497579320654	36.87067051230174	4.393042946727771e-8
HCC	chr15	31623713	161725	OTUD7A	-	-246959	369264	-3.393171134140891	-0.46892994188586234	36.86967905530156	4.395034466885319e-8
HCC	chr10	1535709	642394	ADARB2-AS1	+	-9079	30379	-3.290446545220876	-0.0787819341360001	36.869579418161834	4.395034466885319e-8
HCC	chr14	104192527	145195	C14orf144	+	31057	22564	-3.449072558019646	0.14069210533693843	36.86729941022996	4.3999431308470094e-8
HCC	chr2	52629660	100616431	MIR4431	-	-72955	94	-4.287024447059344	-0.33107450963048124	36.86654923333267	4.4014023082837384e-8
HCC	chr9	135735918	57582	KCNT1	+	-33733	90963	-3.620087937731196	-0.7475576160733571	36.86626185233753	4.401816986761171e-8
HCC	chr1	2907904	140625	ACTRT2	+	113578	1422	-3.0281472165773824	-0.24485991806332938	36.86579747480851	4.402631384606384e-8
HCC	chr14	105600582	102465871	MIR8071-1	+	20534	65	-3.782630278124204	-0.5564044371847762	36.86520818831517	4.403728071221314e-8
HCC	chr2	796525	339822	LINC01115	-	-71901	88587	-3.448233198349511	-0.41164978617332243	36.86438480539385	4.405353965972974e-8
HCC	chr16	49808492	23090	ZNF423	-	-14246	335208	-3.7978132075472195	-0.1684233992792397	36.86408369345851	4.405614626883569e-8
HCC	chr2	100405207	9486	CHST10	-	-12461	25809	-3.6049149365960242	-0.142233668234451	36.86406209443647	4.405614626883569e-8
HCC	chr8	39133847	203102	ADAM32	+	-26318	177389	-3.4956337737269436	-0.775447103056757	36.8612125476927	4.411823834352465e-8
HCC	chr14	78175497	9369	NRXN3	+	-5124	1697918	-3.4426338039007573	-0.779836932272056	36.860598203182725	4.412902221440477e-8
HCC	chr4	43551246	105374436	LINC02383	-	58703	35008	-3.460552082914581	-0.35233766595650107	36.86052872906835	4.412902221440477e-8
HCC	chr5	1949747	101929081	CTD-2194D22.4	+	-62416	13160	-3.7817075559892714	-0.6847607826334885	36.860402007094805	4.41295443809109e-8
HCC	chr10	129207967	4255	MGMT	+	259217	300437	-3.6356431072108966	-0.5964062989456659	36.86003712068776	4.413545782764473e-8
HCC	chr15	20582922	729786	GOLGA8CP	+	-20573	13355	-3.0166908537714976	0.15223487571111272	36.85986439803959	4.413702169175126e-8
HCC	chr10	124264878	4942	OAT	-	-154098	21674	-3.4440295199085496	-0.9715740132634308	36.85876401923173	4.41595921716523e-8
HCC	chr3	49869867	79012	CAMKV	-	-355	12242	3.432729063345745	-0.23612399375933224	36.85750263741438	4.418582307746178e-8
HCC	chr10	131530363	256536	TCERG1L	-	218642	219330	-3.8514242079247247	-0.7865305394573314	36.85713617235436	4.419178036338607e-8
HCC	chr13	75240345	647288	CTAGE11P	-	-36	2629	-3.2906343260239543	-0.6121436384522166	36.85478501471954	4.424275375293356e-8
HCC	chr18	14382842	284233	CYP4F35P	+	-45419	5102	-3.905840422720543	-0.7950032272410577	36.85452183136864	4.4246374979472694e-8
HCC	chr16	31219419	260434	PYDC1	-	2326	1132	-4.012562718606125	-1.1219672736096256	36.853793716793405	4.4260550183998403e-8
HCC	chr16	87017167	440390	LINC02181	+	40617	6208	-3.787311528340629	-0.8184139767296531	36.853175726732886	4.427222929713606e-8
HCC	chr11	3143914	114879	OSBPL5	-	-21438	78237	-3.575853704514906	-0.7341819891538905	36.85301249514383	4.427358349651028e-8
HCC	chr19	3239532	60680	CELF5	+	-14047	71591	-3.3983463204311617	-1.186489700701798	36.85261615188133	4.42802319777538e-8
HCC	chr9	91860585	4920	ROR2	-	-89577	227567	-4.468461962699762	-0.473279173599258	36.85164142707818	4.4300021712910365e-8
HCC	chrX	147827931	100126270	FMR1-AS1	-	-83886	2387	-4.081353221356862	-0.6136076095813631	36.85125623042266	4.430545615357505e-8
HCC	chr2	96129888	431705	ASTL	-	-8548	14587	-3.8189118253000127	-0.6023811551262191	36.85119511765609	4.430545615357505e-8
HCC	chr5	12794587	100616234	MIR4454	+	-126728	52	-3.103287263811904	0.5515850264158071	36.84828558114556	4.436926761197462e-8
HCC	chr16	88885828	101927793	LOC101927793	+	-2313	3622	-4.196776619911214	0.03275563090774467	36.84803011185312	4.4372724777827286e-8
HCC	chr19	30064488	8725	URI1	+	-122249	74374	-3.1747148540479944	-0.18473488370318547	36.84773477890465	4.437708969654624e-8
HCC	chr14	100724186	8788	DLK1	+	2679	11360	-3.1260592519480666	-0.6244297128035844	36.84757263468309	4.437842336742758e-8
HCC	chr1	99079028	163404	PLPPR5	-	74135	114649	-3.150420706390019	-0.34105494971655537	36.84742634536535	4.437939629830451e-8
HCC	chr20	64109856	2832	NPBWR2	-	3025	1002	-3.5480969824221726	-0.446537482210331	36.847120948138475	4.4383991367279246e-8
HCC	chr3	197310640	1739	DLG1	-	11368	256713	-4.5424405922885445	-0.8506915916510027	36.84691263278992	4.4386376766359285e-8
HCC	chr18	75409877	284274	SMIM21	-	-17826	18228	-3.0620747311379266	-0.3895360316197703	36.84654148170373	4.4392469978367846e-8
HCC	chr7	56827511	401357	LOC401357	-	14775	3613	-3.321741113329918	0.23037275423441309	36.846396960591996	4.439340345791354e-8
HCC	chr17	79319612	146713	RBFOX3	-	-196536	426804	-2.9041420116873384	0.27225400577283154	36.84570911552565	4.440662798815746e-8
HCC	chr11	23962069	338645	LUZP2	+	534901	585671	-3.496717354542536	-0.5462550838097548	36.84560923005728	4.440662798815746e-8
HCC	chr10	71723589	414152	C10orf105	-	3768	8121	-4.029284256243698	-0.6596479443992374	36.84520849319698	4.4413398459217916e-8
HCC	chr2	1824667	7837	PXDN	-	80120	112661	-2.9888649479808533	-0.6183245408202828	36.84424430920812	4.443092633707604e-8
HCC	chr6	169965921	100131532	LOC100131532	+	-3298	5056	-4.09479285331123	-0.4819482510794441	36.84419993293908	4.443092633707604e-8
HCC	chr1	228317745	102465444	MIR6742	-	-79364	62	-3.449550347152391	-0.02695165652658942	36.844128725738116	4.443092633707604e-8
HCC	chr10	132920076	54777	CFAP46	-	-22509	134194	-3.118274269561015	-0.3078532714156163	36.843378818672434	4.444566033734303e-8
HCC	chr10	133031179	100128127	ADGRA1-AS1	-	-55518	1449	-3.2016834201544664	-0.46379945156990915	36.843069336099795	4.4450356807340704e-8
HCC	chr4	122379430	132612	ADAD1	+	10	50353	-3.6482992595573367	-0.4642562108870022	36.842667160185755	4.445716752688882e-8
HCC	chr21	45928158	101928796	LOC101928796	+	44812	1984	-3.271107204755436	-0.22318004762180896	36.84178924328705	4.44748306820766e-8
HCC	chr1	183427176	23057	NMNAT2	-	8677	170263	-4.951656702437125	-0.7298680457370061	36.84150540151583	4.447894564229696e-8
HCC	chr2	388447	105373350	LINC01865	+	-72163	20771	-3.778009065208398	-1.2232081921224427	36.840691192250276	4.4495163729909875e-8
HCC	chr20	62669445	100127888	SLCO4A1-AS1	-	2824	3595	-3.479839005554409	0.05751069154734024	36.84054626916457	4.449611018555464e-8
HCC	chr4	173169200	51809	GALNT7	+	-447	155215	6.843486324142365	-0.9986810753589419	36.84029256279614	4.449953965990664e-8
HCC	chr3	64099548	100874242	PRICKLE2-AS2	+	3922	2889	-3.8422093555724404	-0.3008149767515886	36.84003457538171	4.4503067245935854e-8
HCC	chr5	17062349	4651	MYO10	-	126073	274370	-3.7938874768434	-0.627575068058954	36.83914509862696	4.452101340062845e-8
HCC	chr6	7939427	81567	TXNDC5	-	28613	29301	-3.6326694683776997	-0.10327821000025447	36.838799489905824	4.45265440418308e-8
HCC	chr9	21695906	4507	MTAP	+	106730	63335	-3.8684401882737993	-0.9381171979771772	36.838682117951905	4.452686255909601e-8
HCC	chr18	79613688	284240	LOC284240	+	-34406	9737	-3.18339045298652	-0.04912817170424302	36.838321966250724	4.453272636537816e-8
HCC	chr1	247238654	317705	VN1R5	+	17418	1074	-3.7589486439230546	-0.32336350468955644	36.83782018224887	4.454182674092818e-8
HCC	chr10	97043342	100505540	SLIT1-AS1	+	59414	992	-3.6905827231308983	-0.8191385179052674	36.837642982513024	4.454351262525147e-8
HCC	chr20	17490654	631	BFSP1	-	-40715	37465	-3.240037013871343	-0.2321383144884163	36.83700821952316	4.455565439223551e-8
HCC	chr20	62630305	28231	SLCO4A1	+	12140	29851	-3.2909801233744984	0.1750074866089566	36.83646213149223	4.456577256000587e-8
HCC	chr5	1747024	100422966	MIR4277	-	38156	84	-3.7335965283641346	0.055319658719083245	36.8350346780435	4.459529336599143e-8
HCC	chr2	147507023	92	ACVR2A	+	337494	86311	-3.9774874650889465	-0.9363690580688497	36.83490337762652	4.459529336599143e-8
HCC	chr21	34668588	54102	CLIC6	+	575	49065	-3.425884316701325	-0.5071997585321788	36.834860951516596	4.459529336599143e-8
HCC	chr6	53795335	55227	LRRC1	+	-355	129142	4.524458684749183	0.32538024171823005	36.83466610016542	4.459664801472243e-8
HCC	chrX	72140070	392490	FLJ44635	+	4114	17567	-3.746864074513233	-0.4852286515422442	36.834594983548	4.459664801472243e-8
HCC	chr7	5596156	6624	FSCN1	+	-3351	13852	-4.43535052652657	-0.28046583087001425	36.83245902188513	4.4643167054285e-8
HCC	chr9	119870236	106146149	LINC01613	+	64824	2773	-3.5596350195248165	-0.4936453332850988	36.831578624382445	4.465965032972755e-8
HCC	chr22	48614001	25817	FAM19A5	+	-37695	175630	-3.33823757377975	-0.005948525642152976	36.83153259963221	4.465965032972755e-8
HCC	chr10	46550714	9721	GPRIN2	-	-5357	12098	-3.032092351688239	0.9364819429213683	36.83130815498677	4.466137902738333e-8
HCC	chr5	6348711	401172	LINC02145	-	11419	26852	-3.7071827139272098	0.3026619010826026	36.83117427717654	4.466137902738333e-8
HCC	chr16	87602710	57338	JPH3	+	177	95269	3.967789008355032	-0.7953189331379396	36.831147106563265	4.466137902738333e-8
HCC	chr1	3412265	27237	ARHGEF16	+	42318	26531	-3.848710332346485	-0.8569928164605012	36.82931663648256	4.470096154734702e-8
HCC	chr7	55449195	81552	VOPP1	-	-77685	56273	3.3138029830320086	-0.33532053717414234	36.82909995972601	4.470356054079489e-8
HCC	chr9	135383240	157927	C9orf62	+	-39991	3310	-3.461077137576928	-0.14734765677684805	36.82724095119548	4.474383571037123e-8
HCC	chr16	1218485	25823	TPSG1	-	-6769	3604	-3.5958900963717455	-0.9670327416046034	36.82698236531597	4.474739934251368e-8
HCC	chr10	78062028	6229	RPS24	+	-28268	23054	-3.7832547981377513	-0.617542115441624	36.826006096919066	4.476743998519506e-8
HCC	chr18	46651531	125336	LOXHD1	-	-5502	179780	-3.3477939065621887	-0.6459905169175086	36.82499214076257	4.4788355537287584e-8
HCC	chr2	1759333	7837	PXDN	-	14786	112661	-3.556532378397371	-0.27288663094801113	36.82469608483907	4.479278397895097e-8
HCC	chrX	1139570	64109	CRLF2	-	-73153	22228	-3.6010339570055843	-0.8509846209883541	36.824461910448974	4.479292485677109e-8
HCC	chr8	142135885	100616268	MIR4472-1	+	40454	80	-3.510522219079248	-0.7296003349397312	36.824451541633465	4.479292485677109e-8
HCC	chr8	110202530	27012	KCNV1	-	226683	12203	-3.8767985043152295	-0.08333187659227825	36.82438009039805	4.479292485677109e-8
HCC	chr13	53409087	102723875	LINC01065	-	257187	20155	-3.392500895083768	0.11595290565326084	36.823868323102545	4.4802311074373996e-8
HCC	chr5	128131834	6558	SLC12A2	+	-48043	105898	-6.3088139708639694	-0.7253054872879644	36.82279819471345	4.482453517821965e-8
HCC	chr10	71789209	102465689	MIR7152	+	1538	54	-3.3172859168995465	-0.6878215953741307	36.821485863180136	4.484905857373778e-8
HCC	chr14	105643578	102466889	MIR8071-2	+	-3410	65	-3.4340453390210106	-0.645519866206887	36.821456337517624	4.484905857373778e-8
HCC	chr10	1659737	105	ADARB2	-	-77739	560164	-3.2231069234697243	-0.10546440103824804	36.82142208379639	4.484905857373778e-8
HCC	chr10	65812133	101928913	LINC01515	+	-240708	195117	-3.949431249780592	-0.24355001312561192	36.8210511523056	4.485521682435975e-8
HCC	chr20	62929535	11083	DIDO1	-	2984	21554	5.995892454300418	-1.154088939696666	36.82012612498947	4.487412791571805e-8
HCC	chr4	186485108	285441	F11-AS1	-	-15950	85011	-3.433436297088374	-0.8176959820110641	36.81932632982423	4.489016351297463e-8
HCC	chr12	38158247	144245	ALG10B	+	158508	12972	-3.5286530630274386	-0.6333395952249434	36.817141790823136	4.493745342999201e-8
HCC	chr13	113668555	6011	GRK1	+	-1273	68383	-3.086258973109092	-0.38690398046245905	36.81706713253683	4.493745342999201e-8
HCC	chr9	134756482	100616333	MIR3689C	-	-92887	72	-3.277023327998789	-0.23317349604333432	36.816899624154885	4.493893524465488e-8
HCC	chr16	88322436	84627	ZNF469	+	105035	13287	-4.00570207062551	-0.3909767057467144	36.81606354617921	4.4953774709532846e-8
HCC	chr5	179406489	9509	ADAMTS2	-	61059	194751	-3.4373978828079204	-0.17717336784212043	36.816049520624624	4.4953774709532846e-8
HCC	chr3	115185169	26137	ZBTB20	-	37889	832781	-4.1983377710911425	-0.516277406963268	36.81568577618499	4.495978263552419e-8
HCC	chr19	16986280	27151	CPAMD8	-	-40535	133869	-3.66286386092072	-0.8110250071222271	36.815316494483774	4.496591920510781e-8
HCC	chr4	177862737	101928656	LINC01099	-	-45199	95891	-3.4138943923447	-0.5256151621890682	36.81316795862102	4.501311828939082e-8
HCC	chr15	76161537	101929439	LOC101929439	-	-19949	6596	-3.1795567730956953	-0.34223628276725965	36.81025882728605	4.507795001459577e-8
HCC	chr3	125765337	105374312	LOC105374312	+	9377	23240	-3.432759143722697	-0.5789820096413945	36.81015086763127	4.5078060465343584e-8
HCC	chr10	132307496	282974	STK32C	-	274	99741	5.160310383851077	-0.035713124432374045	36.80975561520859	4.508481429224388e-8
HCC	chr18	7364894	339291	LRRC30	+	-133790	985	-3.4326292830279526	-0.6037793290528798	36.807716851544754	4.5129597748190524e-8
HCC	chr15	23565707	7681	MKRN3	+	-400	2713	-3.6258985253403058	-0.006675532712657255	36.80741015872843	4.513430929600934e-8
HCC	chr3	141066419	92369	SPSB4	+	-15017	97210	-3.8238859939998107	-0.45753838927026175	36.8072845487047	4.513482901729009e-8
HCC	chr22	49024194	100128946	LINC01310	+	-157424	31617	-3.3894182750197794	-0.6894905450856824	36.806520996409276	4.515012047629543e-8
HCC	chr11	5144421	23538	OR52A1	-	-7948	939	-3.3225523101607557	0.15391689171684775	36.80606076031903	4.515839095316288e-8
HCC	chr22	11598914	102723769	LOC102723769	+	298492	59129	-3.0937912481763186	0.27847011225846435	36.80490277887892	4.51828308987068e-8
HCC	chr5	3520793	285577	LINC01019	-	-15301	118943	-3.3643137994675896	-0.474037936430894	36.803936123607855	4.520284791939321e-8
HCC	chr10	133021398	399829	LINC01168	+	-55864	10964	-3.2673855631258295	-0.5135522869412897	36.80381073259558	4.5203363991125525e-8
HCC	chr6	68861430	577	ADGRB3	+	-225690	753772	-3.7637329085086195	-0.7147996433383699	36.80257211464082	4.522969940405138e-8
HCC	chr1	209432056	406988	MIR205	+	77	110	-3.648211650671647	-0.09015531556913038	36.80231494844402	4.523269875631466e-8
HCC	chr15	33810948	1133	CHRM5	+	157366	96781	-3.033362187478508	-0.43180529510764354	36.80223659621649	4.523269875631466e-8
HCC	chr1	14553885	23254	KAZN	+	44832	519332	-2.911003440022405	0.06770549095126518	36.80178809069652	4.523892743449502e-8
HCC	chr1	110603902	3737	KCNA2	-	-2451	3200	-3.171691070695719	0.2205805714525174	36.801761935182704	4.523892743449502e-8
HCC	chr8	105387649	23414	ZFPM2	+	-68730	485621	-4.277619851726988	0.589501374061021	36.801123670110954	4.525134737168736e-8
HCC	chr2	96969049	51252	FAM178B	-	-17515	110683	-4.108132405291606	-0.5007673131811511	36.799261910020746	4.529218598141181e-8
HCC	chr20	32101361	9777	TM9SF4	+	8145	57753	-3.4089900809061735	-0.31528246625093326	36.79912094034719	4.529228847748278e-8
HCC	chr4	3642251	100133461	LINC02171	-	-35604	4263	-3.306542507446811	-0.16013198156775565	36.79905132509506	4.529228847748278e-8
HCC	chr11	119160963	79671	NLRX1	+	7371	15683	-3.735116858578286	-0.5578757998996277	36.798397401439296	4.530508747778381e-8
HCC	chr7	158166371	100506585	LOC100506585	+	-311786	11506	-2.9670289081451577	0.562889764249507	36.79710797859024	4.533266485746605e-8
HCC	chr1	228037022	89780	WNT3A	+	-30000	54250	-3.3879714141637485	-0.2627542975231351	36.79682482346744	4.533685257034454e-8
HCC	chr14	58633396	51339	DACT1	+	672	14253	-4.344462413209386	-0.843661410065775	36.79662836053663	4.5339024646452615e-8
HCC	chr13	65844738	105370242	LINC01052	+	21309	12173	-2.9218648913725325	0.2823764385086039	36.796029915532934	4.535054683104026e-8
HCC	chr3	14443520	6533	SLC6A6	+	-40944	86774	-3.177136336514492	-0.49459880814609564	36.795824192123405	4.535293524569995e-8
HCC	chr17	62707034	105371855	LOC105371855	+	-828	31716	-3.547748338674459	-0.9286837570815006	36.79527725879554	4.5363262617527826e-8
HCC	chr2	96535168	10865	ARID5A	+	1551	15920	-3.0866106677247256	-0.7792969007195288	36.79514421442424	4.536396077700139e-8
HCC	chr16	26913572	162083	C16orf82	+	153326	2269	-3.240988615979303	-0.7783538657791018	36.7947193437808	4.537144860314274e-8
HCC	chr6	1578629	101927703	FOXCUT	+	26902	1826	-3.175796784604282	0.3764680589572766	36.79461637975843	4.537144860314274e-8
HCC	chr9	123976371	100505588	LOC100505588	-	-33025	3120	-3.5962375301714338	-0.47018509990290125	36.79440132963387	4.5374055825464425e-8
HCC	chr3	14573627	80852	GRIP2	-	33284	51233	-3.071840749927774	0.24769421533803557	36.794043682637515	4.537998242628892e-8
HCC	chr10	1410884	642394	ADARB2-AS1	+	115746	30379	-3.251838400106631	-0.30112366753446357	36.79316548480902	4.5398029980513183e-8
HCC	chr1	74465243	101927320	ERICH3-AS1	+	112187	48669	-3.3348097119130347	-0.0793839118506993	36.792179268039824	4.541860127720048e-8
HCC	chr1	90252831	284695	ZNF326	+	-257736	11355	-4.046713650082162	-1.3003413316118744	36.79190335499788	4.5420558241121976e-8
HCC	chr9	133208942	29989	OBP2B	-	-308	3972	-3.693164052575328	-0.08012568525092927	36.79188927065731	4.5420558241121976e-8
HCC	chr9	135670980	392399	LCN9	+	-7658	2588	-3.1874043390037863	-0.023089937345214737	36.79148114388257	4.5427667801285384e-8
HCC	chr7	84150399	10371	SEMA3A	-	-44502	236559	-3.152291876406515	0.17828143302238186	36.79055060628257	4.544695508406978e-8
HCC	chr6	97762702	100302164	MIR2113	+	261829	89	-4.206368408139314	-0.5837362358600161	36.790192427589375	4.545290451203992e-8
HCC	chr3	13639552	285375	LINC00620	+	11169	95915	-3.0726492998372965	-0.06349956630873041	36.7900144288412	4.5454653698215926e-8
HCC	chr21	14073267	391267	ANKRD20A11P	-	92823	36669	-3.3172005280978616	-0.5455309281351473	36.78971965265351	4.5459125970400325e-8
HCC	chr6	34091800	2914	GRM4	-	-14182	87340	-3.064174189912937	0.14064753560250778	36.78879870182761	4.547820350662189e-8
HCC	chr7	52971244	285877	POM121L12	+	64412	1270	-3.5733988484855175	-0.6871261711032118	36.78843758233279	4.54842261528e-8
HCC	chr7	57427466	100422939	MIR3147	+	-22441	66	-3.382868410892717	-0.053959598750590705	36.7877751410642	4.549728119693515e-8
HCC	chr8	41141938	100847068	MIR548AO	-	-129205	96	-3.5618319729205425	-0.32924222897008687	36.78738747227573	4.5501756848356073e-8
HCC	chr9	135329675	157927	C9orf62	+	13574	3310	-3.0662557915838264	-0.08754682709853519	36.78737748047999	4.5501756848356073e-8
HCC	chr8	141785851	100302147	MIR1302-7	-	-462	72	-3.8454229234730164	-0.3056094281720022	36.78685523852756	4.551154430642642e-8
HCC	chr2	1584966	7837	PXDN	-	-159581	112661	-3.214348475011552	-0.7141231158026421	36.786100206833645	4.552676987079397e-8
HCC	chr7	139036058	92092	ZC3HAV1L	-	29	10324	3.6222284577861874	-0.24160020892401451	36.785476307101405	4.553893749797933e-8
HCC	chr6	169234912	7058	THBS2	-	-19202	38335	-4.105471212843597	-0.6508950215810821	36.784978476475686	4.554816301521531e-8
HCC	chr7	28958461	9865	TRIL	-	48	5056	3.111580604377325	0.7125019397322057	36.78465955045019	4.555289451215944e-8
HCC	chr2	79369412	101927987	LOC101927987	-	-131432	7129	-3.1549710768607566	-0.1114055765792666	36.7845701464458	4.555289451215944e-8
HCC	chr9	134619966	1289	COL5A1	+	21839	203038	-3.3023532348331193	-0.2253363056163736	36.78342318413105	4.557729633631407e-8
HCC	chr11	1241303	102466725	MIR6744	+	15302	66	-4.387241073782088	-0.8574545220918741	36.78267072013768	4.559248465088538e-8
HCC	chr2	239736274	150935	LOC150935	+	26586	37803	-3.7957987566052895	-0.35972225374437	36.78246625788412	4.5594860043021783e-8
HCC	chr7	923189	11033	ADAP1	-	2300	22990	-4.1563995931266415	-0.33598114968142234	36.78135051392673	4.561855426464951e-8
HCC	chr12	52675117	3848	KRT1	-	-5290	5672	-3.3027151567508097	0.15981330337608976	36.78016395702981	4.5643918827869034e-8
HCC	chr8	49401566	100507464	LOC100507464	-	-110614	15418	-4.12959275370492	-0.67007659969539	36.77965319764052	4.565346942867637e-8
HCC	chr5	150076781	1436	CSF1R	-	-9859	33350	-3.644652115249794	-1.0011145611142842	36.77947666865734	4.565519436020521e-8
HCC	chr7	4114101	221935	SDK1	+	15584	139315	-3.530729784186636	-0.12896727957980192	36.779046537790016	4.566285903585507e-8
HCC	chr7	157431366	101927914	LOC101927914	+	34865	33486	-4.054176979424496	-0.7901620376151228	36.77759326808509	4.5694499716543666e-8
HCC	chr1	72538828	257194	NEGR1	-	256234	879653	-3.537864489521842	-0.19067740211123274	36.77443315326522	4.576587967173588e-8
HCC	chr8	141722733	100302147	MIR1302-7	-	-63580	72	-3.902298350434699	-1.0632527653491888	36.774344536576464	4.576587967173588e-8
HCC	chr7	26376879	105375304	LOC105375304	-	178	4683	4.601195269509789	-0.6880926304668151	36.77296926360094	4.5795760001514486e-8
HCC	chr1	146831567	149013	NBPF12	+	106978	57549	-3.506145797128544	-0.3793863400456943	36.772192052386885	4.581160416539327e-8
HCC	chr2	131178941	445582	POTEE	+	39410	46493	-3.136645007228465	0.2466071774027981	36.771821425622676	4.581789743002368e-8
HCC	chr8	82339657	64089	SNX16	-	497371	42704	-3.6501894288759598	-1.1302400115767273	36.771398835837246	4.582541310451722e-8
HCC	chr13	113747652	100130386	LINC00552	-	-3437	2579	-4.1955156732732	-0.6280384296192327	36.770887002799384	4.583310034436868e-8
HCC	chr15	55588184	26108	PYGO1	-	206	49098	4.52284472907892	-0.1308705802115956	36.770866190876035	4.583310034436868e-8
HCC	chr14	67488472	161145	TMEM229B	-	-260	18467	-4.075469243893847	-0.17941726378116	36.77009131362921	4.58489031999957e-8
HCC	chr5	179126495	30832	ZNF354C	+	-66080	23563	-3.643190502851868	-0.6112544437168784	36.769476143325846	4.586095453231738e-8
HCC	chr16	88885853	101927793	LOC101927793	+	-2338	3622	-4.338958037823776	-0.8005655921854753	36.76673725170099	4.592300811484594e-8
HCC	chr1	3537400	693135	MIR551A	-	-23390	95	-3.378949300568095	-0.829034141517747	36.76656393840814	4.59246693030284e-8
HCC	chr1	3593997	1953	MEGF6	-	-17498	123554	-3.1032945743462452	-0.5332791168485327	36.76561831036014	4.5944528197834094e-8
HCC	chr18	14222898	440482	ANKRD20A5P	+	-43801	47954	-3.499356410373476	-0.28071688445874315	36.76522094330055	4.595147118941749e-8
HCC	chr16	1114644	390664	C1QTNF8	-	18400	8019	-3.6725300649990906	-0.4500853934981569	36.763982459538	4.5978248227836586e-8
HCC	chr8	1187938	286083	LOC286083	-	-114669	6574	-3.933305331829096	-0.6820131371634484	36.76159909389382	4.603206596430769e-8
HCC	chr11	2381018	101927682	CD81-AS1	-	3026	49244	2.86332355998657	0.44437551176966805	36.76107926953489	4.604191457669557e-8
HCC	chr1	18055274	101927876	LINC01654	+	10383	8755	-3.4540331764939007	-1.0417907975448164	36.76042490192997	4.6054943727705e-8
HCC	chr4	6348024	5522	PPP2R2C	-	-33846	61293	-3.1555109144202884	0.08387721913977254	36.75995892954579	4.6063525062363594e-8
HCC	chr5	14577446	54491	OTULINL	+	4336	34397	-4.08521011889332	-0.25165401927687825	36.75953164497348	4.607119384598909e-8
HCC	chr1	228335155	102465444	MIR6742	-	-61954	62	-4.1544461382743005	-0.6154617122483144	36.75862185454327	4.609026995376655e-8
HCC	chr2	893072	101060385	LINC01939	-	-12379	5236	-3.0864091380070664	-0.35661584711600214	36.757953524088364	4.610364352811721e-8
HCC	chr17	22299058	284123	FAM27E5	+	-294	1130	-3.5310393632560952	-0.4295844252922723	36.75774712919877	4.6106095055662264e-8
HCC	chr12	29888958	83857	TMTC1	-	104199	283947	-3.4258810651694858	-0.10003082669468556	36.75733481815989	4.610964262150918e-8
HCC	chr16	67981732	64180	DPEP3	-	1183	4887	-3.936075622101666	-1.068410774592596	36.7573102454818	4.610964262150918e-8
HCC	chr1	5343035	100616421	MIR4689	-	-519706	70	-3.035922706437307	0.0788989561386448	36.75728896452889	4.610964262150918e-8
HCC	chr2	131367176	150786	RAB6D	-	3018	3667	-3.231809805093673	0.3330206868688707	36.756517942968756	4.6125452071123765e-8
HCC	chr8	139715798	51305	KCNK9	-	12742	85936	-3.5006126133949045	0.16002754627041446	36.75551488544355	4.614675924487841e-8
HCC	chr10	127934592	5791	PTPRE	+	-27531	178795	-3.4398854040092286	-0.48192973999366046	36.75513346624688	4.6153357226657044e-8
HCC	chr16	1176779	8912	CACNA1H	+	-23538	68532	-4.208244833871168	-1.0331354982167116	36.754851212126574	4.6155193185321634e-8
HCC	chr9	134598692	1289	COL5A1	+	43113	203038	-3.098031126171309	-0.6881336906770296	36.754814551700264	4.6155193185321634e-8
HCC	chr4	187765572	100506272	LINC02492	-	92931	139762	-3.150150231256901	0.05723376226190873	36.754747847342955	4.6155193185321634e-8
HCC	chr18	78735595	27164	SALL3	+	244680	18695	-2.9929332317282316	-0.08779507118007962	36.75281116939179	4.619863395362814e-8
HCC	chr9	71446923	23670	CEMIP2	-	-321961	85519	3.698358680140779	0.062243869366562656	36.75236831034005	4.620581592395254e-8
HCC	chr6	158757369	100500851	MIR3918	-	-7384	93	-3.802869170262835	-0.23426592367131827	36.752302783024376	4.620581592395254e-8
HCC	chr20	62656647	100127888	SLCO4A1-AS1	-	-9974	3595	-3.3152391341094645	0.03842826203135647	36.75187244212002	4.621210304275599e-8
HCC	chr12	111362339	144717	PHETA1	-	-6782	8471	3.7260640350953906	-0.7062670570450297	36.751829954530415	4.621210304275599e-8
HCC	chr4	5897838	1400	CRMP1	-	4755	72320	-3.4328581072572066	-0.6165412722990156	36.75172956373881	4.621210304275599e-8
HCC	chr7	84062524	10371	SEMA3A	-	-132377	236559	-3.835623137718995	-0.8196977777810186	36.75125160366983	4.622100050443074e-8
HCC	chr17	83074849	284207	METRNL	+	4842	15436	-3.3946780382876893	-0.1945005491104205	36.74969247716083	4.6255545270762365e-8
HCC	chr21	14072053	391267	ANKRD20A11P	-	91609	36669	-3.0932493321547825	-0.22292402490948082	36.74899804353285	4.6269588861414764e-8
HCC	chr20	23688573	1472	CST4	-	-452	3386	-3.2880781452547807	0.1643730344197471	36.74878073839271	4.62723106389124e-8
HCC	chr10	71255550	728978	UNC5B-AS1	-	37322	1005	-3.610667021961577	-0.8597502300261496	36.74812491025409	4.628544300067743e-8
HCC	chr8	10924504	101929229	LOC101929229	+	-84478	6484	-3.23545599821734	-0.21126288630384202	36.746505137720234	4.632147748519563e-8
HCC	chr9	61668063	100132948	FAM27C	+	186021	1257	-3.2931042220526363	-0.4785966967115075	36.74603273277435	4.6330264796126515e-8
HCC	chr7	71230570	100500920	MIR3914-2	+	77104	95	-3.3756146010552994	-0.6615859915659765	36.74515275291471	4.63487428387585e-8
HCC	chr11	82404848	101928989	MIR4300HG	-	935	524063	-3.861032885749557	-0.885514098362598	36.74485124967907	4.635347186838843e-8
HCC	chr10	47310307	2662	GDF10	+	-10083	13360	-3.531689057095395	-0.2423606139042816	36.74346784521594	4.638393573160902e-8
HCC	chr11	1425937	9024	BRSK2	+	-14785	51538	-3.7912694987302737	-0.27039776066774523	36.74221120034692	4.641140193234432e-8
HCC	chr5	53872	153478	PLEKHG4B	+	38279	97822	4.230367780851659	-0.2000476189657014	36.74128435913213	4.643102898130985e-8
HCC	chr5	139467079	641700	ECSCR	-	4336	14190	-3.330081502692338	-0.6976955059374379	36.740786639467956	4.644044092159098e-8
HCC	chr5	176851937	90249	UNC5A	+	-41378	70340	-3.342323986936586	-0.6747059358991203	36.740644930027656	4.6441373170899546e-8
HCC	chr2	1996090	7837	PXDN	-	251543	112661	-3.6527236118548063	0.3630303936104555	36.740089462213874	4.6452074510356735e-8
HCC	chr16	17106385	102723692	LOC102723692	+	28119	4229	-3.1324651324898207	-0.44830338947521553	36.73999063060272	4.6452074510356735e-8
HCC	chr22	49492046	100500882	MIR3667	-	-51420	74	-3.7045685414784897	-0.7811018422513529	36.73912854994789	4.647017571022648e-8
HCC	chr5	179172182	30832	ZNF354C	+	-111767	23563	-3.162601099580657	-0.45894724010515514	36.73897236100997	4.6471454230995327e-8
HCC	chr5	106206162	102467213	LINC01950	-	-804852	195818	-3.6726695998866674	-0.9270992658724458	36.73782955566037	4.649625817380217e-8
HCC	chr14	104545649	400258	C14orf180	+	34035	10164	-3.24555109703629	-0.374656165658195	36.736681495049574	4.6521200912149314e-8
HCC	chr4	1490436	54729	NKX1-1	-	83994	3511	-3.2877239737826502	-0.8310565980027514	36.734697357723505	4.656612368071332e-8
HCC	chr8	52481080	9705	ST18	-	71201	181361	-3.1746765846979303	0.20597487147295537	36.73456613858481	4.6566808918462204e-8
HCC	chr6	166127777	729681	LOC729681	+	-30057	1918	-3.051921225552348	-0.3523080462658177	36.732406383257356	4.661597522551735e-8
HCC	chr16	1262684	23430	TPSD1	+	-6412	2222	-3.576484208332048	-0.6860008451765679	36.731801348811516	4.6627735008904266e-8
HCC	chr1	201623516	89796	NAV1	+	24806	178653	-3.566055573881504	-0.24983181457250403	36.731709613016335	4.6627735008904266e-8
HCC	chr5	557418	100616381	MIR4456	-	21536	43	-3.2479992581436052	-0.09686466651389546	36.7314187601814	4.6632240000831946e-8
HCC	chr2	132035356	101928067	LINC01945	-	-2544	54115	-3.1761859414744764	-0.190455759328083	36.7309958684706	4.663990437754211e-8
HCC	chr17	81181364	9625	AATK	-	15292	48777	-3.64083704260555	-0.7610099814697	36.73074692579848	4.664340805240686e-8
HCC	chr20	57154212	102723590	BMP7-AS1	+	59484	2171	-3.908956065882367	0.2634997988758673	36.730304462636866	4.6651542873348646e-8
HCC	chr5	3188122	102467074	LINC01377	+	-10287	3398	-3.4364509763853186	-0.43629339187317795	36.729800035836185	4.6661162329705195e-8
HCC	chr5	107670327	1946	EFNA5	-	-568	294007	5.87280254739184	0.20560026864463646	36.72940071052038	4.666826783241789e-8
HCC	chr8	144333567	83482	SCRT1	-	-2714	5717	3.1814496368800103	-0.1691140465721762	36.72927189641973	4.6668898299918855e-8
HCC	chr1	4460758	284661	LINC01777	+	-48707	12634	-3.6353306283212534	-0.6989036074313859	36.72847747478817	4.6685465900388496e-8
HCC	chr18	12309025	84617	TUBB6	+	-966	21767	3.9932004880333087	-0.34453304217790554	36.72753461680932	4.670559561869233e-8
HCC	chr2	501497	727944	LINC01874	-	8842	1709	-2.9864591629526216	0.0622925042748156	36.72731482702957	4.670780026616042e-8
HCC	chr18	79560467	284240	LOC284240	+	18815	9737	-3.1700624538594644	-0.4202023386555409	36.727237680213655	4.670780026616042e-8
HCC	chr20	62733370	4923	NTSR1	+	-24533	53935	-3.059415681305449	-0.21393345912290807	36.72637724413748	4.6725964454568046e-8
HCC	chr18	37464890	106635546	SNORA111	-	-1614	166	-3.1086943353130647	-0.056496105093901273	36.726033896184916	4.67317388754626e-8
HCC	chr5	179257083	9509	ADAMTS2	-	-88347	234580	-3.0180030550934833	-0.5812725281903072	36.725811647332975	4.673461095683948e-8
HCC	chr18	26226811	6875	TAF4B	+	72	164804	4.296458950365535	0.0673351222678705	36.725384147045645	4.674240437433667e-8
HCC	chr4	155214426	4887	NPY2R	+	-5797	8450	-3.825610192143916	-0.09025143759062126	36.724740368548716	4.675538605453601e-8
HCC	chr1	2979205	140625	ACTRT2	+	42277	1422	-3.844168745459313	-0.41640729153007	36.72317000912455	4.6790605647223746e-8
HCC	chr5	11904281	1501	CTNND2	-	238	932203	4.2001927800855245	-0.7197974863713664	36.72248901357624	4.680449452244546e-8
HCC	chr8	142800120	8581	LY6D	-	13528	1711	-3.2681582710839416	-0.22732896284068968	36.721929084630915	4.6815480222192273e-8
HCC	chr4	213045	642280	ZNF876P	+	-445	43385	3.389233870351567	-0.39215496806454686	36.721651077628856	4.68185377775817e-8
HCC	chr10	1203386	399706	LINC00200	+	-43618	4905	-3.915645387575354	-0.2310434471828794	36.72159695826283	4.68185377775817e-8
HCC	chr4	109013731	64850	ETNPPL	-	250652	21034	-3.081635917468725	0.3334504393910996	36.721014811297856	4.6830060885327044e-8
HCC	chr6	60744122	100463487	MTRNR2L9	+	829981	527	-4.182096519075281	-0.8908954411345935	36.72058674846505	4.683761383116648e-8
HCC	chr11	13009464	644943	RASSF10	+	-41	2684	3.9404589008413047	-0.29506693566830333	36.7204956412229	4.683761383116648e-8
HCC	chr7	157857607	100506585	LOC100506585	+	-3022	11506	-3.310038234053733	0.26477830728591845	36.720049285330134	4.6845701497682264e-8
HCC	chr7	145750145	26047	CNTNAP2	+	366216	2304636	-3.3024396610379028	-0.6750487046773469	36.719954291144084	4.6845701497682264e-8
HCC	chr20	24617563	79953	SYNDIG1	+	-147602	196657	-3.0499903503666634	-0.4253102617899093	36.719759901450814	4.684791279416004e-8
HCC	chr1	5864889	100616421	MIR4689	-	2148	70	-3.8706263015953906	-0.3524647009959971	36.71886933282653	4.68668580473681e-8
HCC	chr4	172368649	101928314	LOC101928314	-	-320268	58986	-3.781404440368139	-0.6343922654577946	36.71831177318657	4.687780273639275e-8
HCC	chr20	57182519	102723590	BMP7-AS1	+	31177	2171	-3.396183461196634	0.17146779787899463	36.718042080594046	4.688182682880617e-8
HCC	chr5	176868974	3101	HK3	-	-30358	18464	-3.9538740800454826	-0.662832842359919	36.717849677710674	4.688399257135823e-8
HCC	chr19	19545442	148113	CILP2	+	-7177	8395	-3.46069074240503	-0.5828538100896066	36.71769861332598	4.6885164332733056e-8
HCC	chr11	1104630	4583	MUC2	+	-29755	35634	-3.354769620929064	-0.011623237498301638	36.71716166260684	4.689561806149073e-8
HCC	chr20	62562028	406923	MIR133A2	+	2884	102	-3.016668660991624	0.10916667671600125	36.716837786964724	4.6900947741322405e-8
HCC	chr7	53812295	401337	LINC01446	-	364	156423	-3.231246121545835	-0.6601233806812379	36.71640903847061	4.6907100602485016e-8
HCC	chr4	6022738	100616201	MIR378D1	-	99410	54	-3.3643093954238004	-0.3289003936776063	36.716377409306816	4.6907100602485016e-8
HCC	chr12	52246	677784	FAM138D	-	14113	1473	-2.8940173248445045	0.3400587067190754	36.71534732867925	4.692942935140919e-8
HCC	chr11	94401521	10888	GPR83	-	98	24113	3.0400587494889924	0.07703850142816777	36.71476266110883	4.694104257346452e-8
HCC	chr7	1341459	340260	UNCX	+	-109077	4945	-3.2187935965875587	-0.02395445330073784	36.71372120136796	4.6963661892920094e-8
HCC	chr18	65473060	1005	CDH7	+	277192	131715	-3.304445650178086	-0.22222725816520625	36.71270978184671	4.69855682290648e-8
HCC	chr3	134066497	100507210	LINC02000	-	8849	2399	-3.5940123935628514	0.07163542663770471	36.712492498569716	4.698833976896686e-8
HCC	chr15	33128324	342184	FMN1	-	60292	302489	-3.3173949153513798	-0.45711111152356954	36.7120655354737	4.6996166136358374e-8
HCC	chr5	6353266	401172	LINC02145	-	15974	26852	-3.502370265456721	0.06732268976535248	36.711827417729864	4.6999440856715895e-8
HCC	chr16	702343	146330	FBXL16	-	-3482	13326	-3.034229564519733	-0.3775944819029136	36.711264842905	4.700812783403883e-8
HCC	chr4	42347399	105374428	LOC105374428	-	-43869	92257	-3.5637684343769385	-0.4627142446030608	36.71126257968227	4.700812783403883e-8
HCC	chrX	104104908	644353	ZCCHC18	+	7618	3322	-3.8869922578307876	-0.8247175643314676	36.71040198075016	4.70264173711151e-8
HCC	chr9	135329587	157927	C9orf62	+	13662	3310	-2.96935614421736	0.3082018094212552	36.709503448782485	4.704562958201161e-8
HCC	chr1	228280795	574407	OBSCN-AS1	-	67131	9190	-4.129561105643032	-0.16337089777022007	36.7093027300397	4.704800581382068e-8
HCC	chr14	104399456	145195	C14orf144	+	-175872	52046	-4.483292970176447	-0.9505128213546333	36.70901941313141	4.7052375854540194e-8
HCC	chr4	166228298	7092	TLL1	+	-355040	231200	-3.121971217301385	-0.022422826056947603	36.7083832169386	4.706526514127361e-8
HCC	chr10	42950943	104266963	LINC01264	-	-30564	2491	-3.4879443354217665	-0.46000135951111776	36.70809297003978	4.706980437321148e-8
HCC	chr7	4904893	55698	RADIL	-	21189	84596	-3.3133109114143413	-0.581479834086047	36.7067533567674	4.7097227710211667e-8
HCC	chr17	73741268	100134391	LOC100134391	+	-3414	18704	-3.448269812505203	-1.164088655211454	36.70675306551525	4.7097227710211667e-8
HCC	chr18	30839348	1825	DSC3	-	-203467	53451	-3.538726741324301	-0.8069148698266538	36.70624223040154	4.710662669665876e-8
HCC	chr7	26400202	105375304	LOC105375304	-	784	27400	-4.029017946122753	-0.980369841785899	36.70610535112651	4.710662669665876e-8
HCC	chr10	1593927	642394	ADARB2-AS1	+	-47167	10249	-3.4404637895235295	-0.38242951915751333	36.706057405904374	4.710662669665876e-8
HCC	chr16	87612890	57338	JPH3	+	-10003	1762	-3.762354278741822	-0.620931848028672	36.70556601745177	4.7116031814728795e-8
HCC	chr3	127072169	5361	PLXNA1	+	-83575	48799	-3.3058938162286062	-0.14974924827028063	36.70509480897594	4.712495112210397e-8
HCC	chr2	131590324	440915	POTEKP	+	1718	34388	-3.3214477367157254	-0.7142748828720481	36.70461262840198	4.7134137535342065e-8
HCC	chr17	73631433	54549	SDK2	-	-12655	309705	-4.90116930263191	-0.99487403635887806	36.70433605142169	4.713835404928143e-8
HCC	chr3	116519369	100861506	LINC00903	+	33104	15969	-3.416374515541145	-0.806601236115349	36.70415393210084	4.714028690535113e-8
HCC	chr8	142876394	1584	CYP11B1	-	-3426	7464	-3.3049107955229733	-0.7560352563387256	36.70252498609192	4.7177220584701434e-8
HCC	chr7	25553781	64111	NPVF	-	325295	3915	-4.1583861459252836	-0.7029445228847501	36.70208622307849	4.7185366814674184e-8
HCC	chr1	3412477	27237	ARHGEF16	+	42106	26531	-3.3836432738189277	-0.2772935625258949	36.70175453638942	4.719092248105812e-8
HCC	chr6	112689438	442247	RFPL4B	+	-342108	3967	-3.3686716266372883	-0.3139839574190477	36.701555856528934	4.719325892328649e-8
HCC	chrX	153565078	492	ATP2B3	+	-28956	46808	-4.044094445255817	-0.5783029058518007	36.70063531323584	4.721307497107578e-8
HCC	chr6	33665727	101929188	LOC101929188	-	31982	2502	-3.7063600039011817	-0.19748024875921247	36.70049634908652	4.721396648591289e-8
HCC	chr5	180211933	255426	RASGEF1C	-	2803	108336	-3.7573907711567456	-0.8372069718202785	36.70016841995691	4.7219435031139867e-08
HCC	chr8	66961714	100129654	TCF24	-	-876	16090	3.3823112775404867	0.20805531758857945	36.699147963769136	4.7241683647316345e-8
HCC	chr13	113668022	6011	GRK1	+	-740	68383	-3.908041389103065	-0.053958435204996456	36.69615449408419	4.7311802539928047e-8
HCC	chr19	18855945	5976	UPF1	+	-24010	36298	3.772453430985761	-0.6452793815660843	36.69483181278235	4.734143386268233e-8
HCC	chr10	15520693	221061	FAM171A1	-	149634	159415	-3.172785938624642	-0.5506558918516626	36.69426452403166	4.735273151675717e-8
HCC	chr4	1544046	54729	NKX1-1	-	137604	3511	-3.1639940646734424	-0.3894556641231093	36.69399536602876	4.7356789095806197e-08
HCC	chr7	43235020	100500829	MIR3943	+	-84125	100	-3.142414559339832	-0.372816677904209	36.69262102986353	4.738703909616402e-8
HCC	chr10	124447789	390010	NKX1-2	-	-2192	4743	4.119141679585503	-0.11402883739679107	36.69254629989792	4.738703909616402e-8
HCC	chr11	1426079	9024	BRSK2	+	-14927	51538	-3.5982167491696697	-0.08360646996916157	36.69226215160151	4.739146443034099e-8
HCC	chr7	71154262	64409	GALNT17	+	-21725	581065	-3.3602864243789323	-0.4649428248245499	36.69186309523997	4.739868410826305e-8
HCC	chr5	1158834	101928857	CTD-3080P12.3	-	-19771	5510	-3.134953138346085	-0.057265499733386925	36.691403117623004	4.740738651091556e-8
HCC	chr2	106843600	84620	ST6GAL2	-	-42413	84414	-3.2397328361784767	-0.5046829321652863	36.689385162706365	4.7454000498877626e-8
HCC	chr8	143745226	100128338	FAM83H-AS1	+	-11086	12198	-3.288512285425258	-0.7024177498722879	36.68854908915191	4.7467436046541804e-8
HCC	chr20	62622753	28231	SLCO4A1	+	19692	29851	-3.60416255107402	0.23529391989304935	36.68854306658616	4.7467436046541804e-8
HCC	chr19	33797054	79047	KCTD15	+	-208	18916	5.464607881169295	-0.14005533379879856	36.68852706905048	4.7467436046541804e-8
HCC	chr5	179302534	9509	ADAMTS2	-	-42896	234580	-2.9776359964399086	-0.10634560166650991	36.68801837526751	4.747733818905502e-8
HCC	chr3	44092915	406929	MIR138-1	+	21297	99	-3.367421215970361	-0.9452819576136177	36.684812564806734	4.755298863007813e-8
HCC	chr10	131845606	55844	PPP2R2D	+	55038	59191	-3.321674012636725	-0.8110508618069172	36.68186107563455	4.76225466736966e-8
HCC	chr10	8074977	2625	GATA3	+	-20273	20498	-4.128177125670099	-0.49764593019188264	36.68126917441236	4.7634514767241775e-8
HCC	chr12	132360402	101928416	LOC101928416	+	-30552	1726	-3.1760437282785348	-0.03153593193830673	36.68102289304336	4.763803933698358e-8
HCC	chr7	145697434	26047	CNTNAP2	+	418927	2304636	-3.3169922815893464	-0.7328539453213204	36.68031186833129	4.765292343761108e-8
HCC	chr4	8619535	8532	CPZ	+	-26875	27102	-3.233914299179773	-0.7705642275376298	36.67894483584766	4.7683855936860635e-8
HCC	chrX	71814444	100132741	LOC100132741	-	30066	6210	-3.551904926001097	-0.5556434575740525	36.67820049946613	4.769956972142782e-8
HCC	chr6	166495450	100302141	MIR1913	-	-13983	80	-4.1528809483471365	-0.5305246769808305	36.67579396373854	4.775599135254229e-8
HCC	chr7	23249072	10457	GPNMB	+	-2375	28414	-4.06385465352827	-0.8029128311927237	36.67512819372739	4.7769803923791096e-8
HCC	chr15	25198989	100033454	SNORD115-16	+	459	82	-3.9209666999178197	-0.40412926992980047	36.67453683968763	4.778179659343425e-8
HCC	chr16	49768365	23090	ZNF423	-	-54373	335208	-4.147508637701783	-0.03287902980200007	36.672963526080984	4.78178732125617e-8
HCC	chr10	80814274	387694	SH2D4B	+	-273455	105742	-3.663044102634918	-0.5670277114687376	36.67250691484542	4.7824166288816456e-8
HCC	chr7	155288354	3638	INSIG1	+	9418	12464	-3.9018223350895025	-0.6370249631404479	36.672502991970106	4.7824166288816456e-8
HCC	chr7	948475	11033	ADAP1	-	2659	47917	-3.672549913497091	-0.32366018326997537	36.671919222860026	4.783517726226076e-8
HCC	chr8	142515235	575	ADGRB1	+	-51219	80992	-3.824930963105459	-0.08813248847129254	36.67185023686564	4.783517726226076e-8
HCC	chr4	136812299	729307	LINC02510	+	381457	6193	-3.9562733694131222	-0.10672761044229952	36.670716012124906	4.786051348797677e-8
HCC	chr4	177537319	175	AGA	-	94816	11729	-4.307868549041262	-0.20934623372238065	36.669982943547595	4.787601016846605e-8
HCC	chr12	1837523	654429	LRTM2	+	-17256	16486	-3.456888949348695	-0.5934558504101888	36.66984296456732	4.787694365606831e-8
HCC	chr10	116668086	143379	C10orf82	-	-1911	6302	-3.388501430997257	-0.23521885310903043	36.668991951060576	4.789534365381198e-8
HCC	chr7	154103909	101929998	LOC101929998	-	43339	4986	-3.037705549392766	-0.47595372143705583	36.668621595607206	4.790193839441832e-8
HCC	chr15	101052962	101927751	LOC101927751	-	133679	26941	-3.558922276966721	-0.059240852878111365	36.66717579935926	4.793187502514517e-8
HCC	chr19	41985957	478	ATP1A3	-	-7510	26886	-3.816584581026879	-0.20762718955426068	36.667129318873414	4.793187502514517e-8
HCC	chr2	233080294	3635	INPP5D	+	-20327	147937	-3.240865570213314	-0.43599235073664583	36.66709783819662	4.793187502514517e-8
HCC	chr11	133065148	4978	OPCML	-	121380	529104	-3.065732542351828	0.15533848334982192	36.66691710213638	4.7933812559261336e-8
HCC	chr20	62659658	100127888	SLCO4A1-AS1	-	-6963	3595	-3.1213904166272357	0.08946187906074556	36.666730881716816	4.7935885163692154e-8
HCC	chr17	73571932	101928251	LOC101928251	+	-58249	5089	-3.6045763770186925	-0.27954530896338214	36.66605228392003	4.795006762236327e-8
HCC	chr2	238571094	151171	LINC01107	-	15595	44810	-3.0906549555312575	-0.6286595925895084	36.66526625841167	4.796689770549258e-8
HCC	chr15	25679669	100616474	MIR4715	-	-169156	79	-3.3892733412346114	-0.6175210834085512	36.66477878526639	4.797638564855735e-8
HCC	chr20	64155348	4661	MYT1	+	9126	77780	-3.5100421980893635	-0.10049477431480838	36.66413326312751	4.798976625075942e-8
HCC	chr15	20273795	646096	CHEK2P2	+	8949	8815	-3.670359644634477	0.4291515301719037	36.66374893954167	4.7996719246145004e-8
HCC	chr15	29136311	321	APBA2	+	-65905	47908	-3.3247320572479273	-0.18843669263928553	36.66351005662976	4.80000920595765e-8
HCC	chr4	94340549	27306	HPGDS	-	-2327	44321	-3.9163404817478367	-0.47695657771416644	36.66326430256215	4.800363444294999e-8
HCC	chr8	65494187	286186	LINC01299	-	-68479	35659	-3.394674946114693	-0.6835828592481236	36.662425948705554	4.802177319825994e-8
HCC	chr9	76984793	442425	FOXB2	+	34862	1299	-3.2054240592116323	-0.4945477508422068	36.66195296524937	4.803091579496676e-8
HCC	chr20	63087836	768096	HAR1A	+	13456	3095	-3.2910974062677725	-0.2900147043537504	36.66087933568195	4.80548646087886e-8
HCC	chr6	169340697	7058	THBS2	-	86583	38335	-3.073277819825968	-0.1105616809924618	36.66031869377377	4.806617512358855e-8
HCC	chr5	543219	100616381	MIR4456	-	7337	43	-3.296034750595933	-0.6189867297157882	36.659540449471045	4.808285541838839e-8
HCC	chr10	128950761	728327	LOC728327	+	-37928	3438	-3.1974897722455475	-0.40449100663187604	36.65749841391068	4.813073469845156e-8
HCC	chr1	3389261	27237	ARHGEF16	+	65322	26531	-3.6486910935838264	-0.5195793772893104	36.65612007908889	4.8160295651273396e-8
HCC	chr12	34166668	84920	ALG10	+	-144387	6021	-3.7484519363937694	-1.0548638356368172	36.656097795574794	4.8160295651273396e-8
HCC	chr4	29911601	105374561	LINC02472	+	-697309	6870	-3.1354416566404395	-0.0023939777894479105	36.65594818399717	4.816147572243596e-8
HCC	chr15	51293926	1588	CYP19A1	-	5588	80282	-3.4028801094841956	-0.4396041884456279	36.65492014701924	4.8184363704276353e-8
HCC	chr15	92711138	400451	FAM174B	-	55337	38353	-4.053704395648581	-0.6896150704825866	36.654602068586925	4.8187793101371505e-8
HCC	chr16	49514530	1596	ADAM3B	-	-4055	940	-3.450971046602301	-0.9852508323270175	36.654493333055086	4.8187793101371505e-8
HCC	chr2	130228437	112714	TUBA3E	-	29976	6717	-3.5528266280562235	-1.022690906098852	36.65447591859947	4.8187793101371505e-8
HCC	chr19	1826867	100288123	LOC100288123	+	-4778	2457	3.960939461989252	-0.8395404529617486	36.65395006267069	4.819827619165815e-8
HCC	chr18	79484999	4772	NFATC1	+	-84725	67729	-3.1704351040133947	-0.4670229462258946	36.6527165321263	4.822626583635487e-8
HCC	chr22	49657072	348645	C22orf34	-	-470	243018	-3.921505130903716	-0.187973997597313	36.65223734547111	4.823560277526107e-8
HCC	chr7	16571576	100506049	LRRC72	+	-44696	54610	-3.5279369300880483	-0.2515446309852236	36.65022019228577	4.828301954883407e-8
HCC	chr5	114053669	3781	KCNN2	+	308650	134182	-3.4922473679846773	-0.8120757306139558	36.649997372886354	4.82860171446759e-8
HCC	chr13	78603649	5457	POU4F1	-	89	4466	3.3724238907328523	0.12140356487939113	36.64951243047541	4.829550866571178e-8
HCC	chr18	75105404	284273	ZADH2	-	-100109	10404	-3.014061089951135	-0.04996543892003136	36.64866970440002	4.831386876475229e-8
HCC	chr19	57709075	7710	ZNF154	-	-136	12937	4.113216261574464	-0.6762496168425612	36.648156789454674	4.832405945368877e-8
HCC	chr5	179410632	9509	ADAMTS2	-	65202	194751	-3.8397237325497695	-0.6699883058100824	36.6462681373969	4.836837547206231e-8
HCC	chr8	138855701	169044	COL22A1	-	-58305	325772	-3.795688964801657	-0.4843993245334672	36.64579228198792	4.837765822667994e-8
HCC	chr19	1467763	148223	C19orf25	-	-11466	6029	4.337531346006155	-0.26388793585525333	36.645012285042014	4.839449281862308e-8
HCC	chr14	104158401	26153	KIF26A	+	-19678	42176	-3.5246588671405434	-0.5077824054739022	36.643496449730286	4.842961089311917e-8
HCC	chr20	58207193	140731	ANKRD60	-	-21460	12528	-3.570005330093466	0.04985243595695197	36.642320107741405	4.845631496291866e-8
HCC	chr8	141760669	100302147	MIR1302-7	-	-25644	72	-3.569157864394713	-0.34893581798982143	36.64184570799417	4.846557896286248e-8
HCC	chr14	105852029	100616374	MIR4539	-	-5543	60	-3.166951835590713	-0.6734670840051389	36.64131950493513	4.8476133075856594e-8
HCC	chr9	135445967	100506599	PPP1R26-AS1	-	-26282	9531	-3.5275934193655827	-0.6952284783025602	36.6410717508589	4.847976425465328e-8
HCC	chr19	43719284	56269	IRGC	+	-3222	3956	-4.293981588483958	-0.9205795041324237	36.640745985703916	4.8485336115891824e-8
HCC	chr13	83907590	114798	SLITRK1	-	25197	5189	-2.971802188275131	-0.47415287594911704	36.64033210531371	4.8492250573729226e-8
HCC	chr6	168536060	64094	SMOC2	+	-94909	226844	-3.539480450194063	-0.511032138764211	36.64026455606495	4.8492250573729226e-8
HCC	chr3	185553722	200879	LIPH	-	1141	44800	-3.4894352186499473	-0.5014210846933222	36.63811070908945	4.8543325995308415e-8
HCC	chr17	75753574	2584	GALK1	-	-11625	7263	-3.8037989602749223	0.24469092700198553	36.63739150815236	4.8558705205167963e-8
HCC	chr15	29108180	321	APBA2	+	-37774	47908	-3.3278070868885052	-0.5160428133645732	36.637201367980936	4.856090812914593e-8
HCC	chr4	8788699	3166	HMX1	-	-83118	4771	-3.4418138595828673	0.037754513180563214	36.63642965603733	4.8577601726350825e-8
HCC	chr2	2932273	101927554	LINC01250	-	-193753	230979	-3.1789353044549835	-0.012337319621660299	36.635767961961264	4.859000128596821e-8
HCC	chr12	131043659	105755954	ADGRD1-AS1	-	49683	3351	-3.7230264651225164	-0.5199374328098153	36.63572875231837	4.859000128596821e-8
HCC	chr12	10713274	8531	YBX3	-	-10080	24278	-4.05134681540429	-0.1944645397355733	36.63508649204361	4.8603477572281563e-8
HCC	chr9	135214436	401557	LOC401557	+	-32827	5698	-3.7466233609544175	-0.16336650527073887	36.63470205728872	4.8610528007916475e-8
HCC	chr6	34551115	25803	SPDEF	-	-5218	18532	-3.317286735479687	-0.6378362849765399	36.63366196255653	4.863393468617969e-8
HCC	chr7	2928725	2768	GNA12	-	84400	116220	-4.087746744876874	-0.916276005036428	36.63334990758471	4.8639183805992327e-8
HCC	chr7	422743	442497	LOC442497	+	-43318	3455	-3.0987148419971025	-0.16622726701074522	36.63273090772282	4.865086273728177e-8
HCC	chr14	23346825	51310	SLC22A17	-	-5626	6141	-3.5462340347745656	-0.49341761268395123	36.63267857291984	4.865086273728177e-8
HCC	chr4	172482053	101928314	LOC101928314	-	-206864	58986	-3.71458688680483	-0.27475183168104256	36.63253147897609	4.865199682325149e-8
HCC	chr16	88895502	101927793	LOC101927793	+	-11987	3622	-3.1515623824089873	-0.4639636151079339	36.631919741377914	4.866472927529095e-8
HCC	chr6	1368018	2295	FOXF2	+	21816	5764	-3.0094970701131643	0.038061881608913	36.63111238934824	4.868235013757993e-8
HCC	chr14	104034903	374569	ASPG	+	50783	27024	-3.273186080156848	-0.4117381869062661	36.62983112196612	4.871181860066595e-8
HCC	chr12	132207986	50614	GALNT9	-	1958	9657	-3.8604760592194847	-0.8851719659271251	36.62880567737965	4.873490893268391e-8
HCC	chr20	61857208	100302168	MIR1257	-	-96454	117	-3.64849854574661	-0.5043642963967154	36.628333785030094	4.874416665318727e-8
HCC	chr11	64000569	55611	OTUB1	+	-14716	12568	4.005098683991886	-0.03852212203709765	36.62692235378915	4.8776929859557264e-8
HCC	chr2	239037619	100616397	MIR4440	-	-31295	98	-3.2630293008961333	-0.2227409417269605	36.626635912298596	4.878155480509205e-8
HCC	chr10	2761545	105376351	LOC105376351	-	260083	55210	-3.3367173009855073	-0.8793608827385468	36.62634311999323	4.878633926443459e-8
HCC	chr17	45844998	162540	SPPL2C	+	-108	2183	-4.040314472729684	-0.6697222354572157	36.62617100604074	4.878810391089392e-8
HCC	chr4	1243678	1487	CTBP1	-	-5442	37681	3.3427606489195583	-0.7087636966973335	36.62574159720485	4.8796308957147907e-8
HCC	chr16	86917995	440390	LINC02181	+	139789	6208	-3.79962174202013	0.24601632141490756	36.6255805955984	4.879779605651053e-8
HCC	chr9	135760076	57582	KCNT1	+	-57891	90963	-3.113324782657955	-0.4328736392786564	36.624306534100526	4.882715521985024e-8
HCC	chr7	113017311	101928036	HRAT17	-	21668	41009	-3.280705247125493	0.32503462923689713	36.62390271740494	4.8834726110709025e-8
HCC	chr10	30108062	57608	JCAD	-	-7432	102695	-3.8500110697998076	-0.43857179947158326	36.62330371251766	4.8847189136374036e-8
HCC	chr11	3554791	101927708	LOC101927708	-	-17196	64008	-3.663734319977428	-0.3375332221473223	36.62307988739734	4.8850252643129755e-8
HCC	chr9	135790937	57582	KCNT1	+	-88752	90963	-3.459808996758079	-0.5083163617912646	36.62157742016374	4.888537153861074e-8
HCC	chr19	53008464	147664	ERVV-1	+	5627	2490	-3.6312217931808037	-0.7537537094634521	36.620280725787374	4.8913953358585124e-8
HCC	chr10	107951843	103695365	LINC01435	-	-117450	197718	-3.162195291750576	-0.5083287953140253	36.62023490972611	4.8913953358585124e-8
HCC	chr7	149398650	27153	ZNF777	-	-62312	29600	-4.072834621020058	-0.47638125157667627	36.62008185141595	4.891524579729713e-8
HCC	chr8	12018500	613211	DEFB134	-	17748	7576	-3.4822898583895703	-0.9462232455890396	36.61916462058438	4.893391521038256e-8
HCC	chr11	2743982	10984	KCNQ1OT1	-	43984	91671	-3.4730930545937024	-0.35212672615348306	36.61913490238977	4.893391521038256e-8
HCC	chr5	12794667	100616234	MIR4454	+	-126808	52	-2.94046487240159	-0.15477387244274574	36.61885543445066	4.89383819992385e-8
HCC	chr1	4425672	284661	LINC01777	+	-13621	12634	-3.0973602329614156	-0.2995689578410543	36.6176338466919	4.8966509216530126e-8
HCC	chr2	74516116	3196	TLX2	+	-1647	2680	3.856744338751876	0.2378911627436521	36.61747007579881	4.896807281780514e-8
HCC	chr11	81743786	100422823	MIR4300	-	-147050	96	-3.969738826171963	-0.3368540426010996	36.6167181490219	4.898441398351904e-8
HCC	chr3	51895053	132141	IQCF1	-	-8317	8495	-3.592728280150453	0.2421902620538551	36.61648630468541	4.898768910901163e-8
HCC	chr8	141357854	2843	GPR20	-	-9411	10780	-3.382697079347505	0.027873496542284038	36.61499334283476	4.902266939082515e-8
HCC	chr14	105600324	102465871	MIR8071-1	+	20792	65	-3.2745266467352767	0.3587582247440035	36.61426083808043	4.903854061251434e-8
HCC	chr21	13827856	54055	CYP4F29P	-	-20508	5232	-3.1240045531096308	-0.12121108465456193	36.613366691632756	4.9058484947995976e-8
HCC	chr1	3395605	27237	ARHGEF16	+	58978	26531	-3.809926272809328	-0.5226553005532971	36.61284768959174	4.906899342573093e-8
HCC	chr9	15129487	158219	TTC39B	-	-120713	79357	-3.5760447885065476	-1.1330390343282646	36.61265738349587	4.907122921906118e-8
HCC	chr2	47570224	56660	KCNK12	-	-107	49556	3.369596620567538	0.01736043922397752	36.61249454475654	4.907277377609276e-8
HCC	chr4	177627524	285501	LINC01098	+	101233	261994	-3.695063973293993	-0.41531796875924604	36.61053652735917	4.9119532853098195e-8
HCC	chr4	9409925	644414	DEFB131A	+	34609	5981	-3.8415018663164884	-0.8312276008855104	36.60780388169835	4.918520147871509e-8
HCC	chr15	21262744	646214	LOC646214	-	-35085	8226	-3.300770008097279	0.6750701950731879	36.60772924265874	4.918520147871509e-8
HCC	chr2	219557448	100423039	MIR3132	-	8301	75	-3.8256849378219435	-0.6148396406962531	36.60537698569517	4.92420261467708e-8
HCC	chr17	78459020	100996295	DNAH17-AS1	+	25890	18147	-3.6764432559489197	-0.17378920926352345	36.604759374319364	4.925506651878867e-8
HCC	chr5	2715175	101234261	LSINCT5	+	-2584	2647	-3.178940555979934	-0.30009042394185453	36.60459227301125	4.9256725393629396e-8
HCC	chr7	3301071	221935	SDK1	+	377	967552	5.560072093558373	-0.7667804199508049	36.60253038972568	4.930628793251713e-8
HCC	chr20	44836886	140730	RIMS4	-	26548	58535	-3.2351465961920503	-0.02811005626669883	36.60213487062676	4.931372696060564e-8
HCC	chr14	35535718	84684	INSM2	+	-1676	3013	3.6060945812576124	0.45309201308660035	36.60168189109927	4.9322621117403504e-8
HCC	chr2	121231594	29842	TFCP2L1	-	-53608	68615	-3.5796594151306156	-0.5867753510635559	36.601327665057056	4.9326795358154415e-8
HCC	chr12	1834676	654429	LRTM2	+	-14409	16486	-3.0374478510134884	-0.057470169113098414	36.60122055397978	4.9326795358154415e-8
HCC	chr9	89499984	10507	SEMA4D	-	20288	102460	-3.2356801579337455	0.2378417190592827	36.60121265249834	4.9326795358154415e-8
HCC	chr17	62677404	105371855	LOC105371855	+	28802	31716	-4.462243885274476	-0.5362756439431717	36.60021713082736	4.9349425637629946e-8
HCC	chr22	45877558	7477	WNT7B	-	-99570	56763	-3.4049246879111106	-0.32677800236649873	36.599913673242	4.935454104067449e-8
HCC	chr7	158405798	693180	MIR595	-	-127015	96	-3.077332358080121	-0.27617308126408474	36.59855971289625	4.938626461303452e-8
HCC	chr8	111758723	105375706	LINC02237	+	-382084	93979	-3.3455664098335753	-0.05459541410110562	36.598271744465514	4.9390991650606155e-8
HCC	chr9	130923704	84929	FIBCD1	-	-15148	36415	-3.843061848085696	-0.3452954289647858	36.59700607884311	4.942050038994246e-8
HCC	chr8	1137882	286083	LOC286083	-	-164725	6574	-3.9976110507251392	-0.8671699405234841	36.596713615778185	4.94230791084491e-8
HCC	chr2	74833970	3099	HK2	+	-1315	60700	4.781218925911955	0.10707997728419343	36.59670159975035	4.94230791084491e-8
HCC	chr11	65585291	254102	EHBP1L1	+	-9253	16613	3.275121033030218	-0.8554533792425183	36.5962375616463	4.943227493235597e-8
HCC	chr13	113657292	496	ATP4B	-	-906	9393	-3.6207487105594707	-0.8566802631110737	36.595727232751415	4.9442646717569633e-8
HCC	chr11	134337983	89944	GLB1L2	+	-6109	44451	-3.75293830654878	-0.5471393326826448	36.595482866396	4.944627394434922e-8
HCC	chr4	45457529	2565	GABRG1	-	-666536	88296	-2.954613422471313	-0.22435065540279125	36.59516031451473	4.945188501343203e-8
HCC	chr10	132992624	399829	LINC01168	+	-27090	10964	-3.0204612374904887	-0.550346331498471	36.594805871034126	4.945830600833355e-8
HCC	chr13	56900780	122183	PRR20A	+	240138	3022	-3.390980078541896	-0.3047922551965696	36.593530133732635	4.9488111803329414e-8
HCC	chr11	98763432	53942	CNTN5	+	257544	1288726	-3.3251002748514327	-0.5183436325469853	36.592861710979065	4.950251061378129e-8
HCC	chr6	168091989	79981	FRMD1	-	10432	25774	-3.6312944990278275	-0.2243683580298591	36.592402603315776	4.951159695263387e-8
HCC	chr12	534763	105369595	LOC105369595	-	-51723	788	-3.511277991584395	-0.6121421967333659	36.591899419864625	4.9521804821932054e-8
HCC	chr2	131391490	389043	LINC01120	+	11411	5328	-3.5108674380636793	-0.7514264839080677	36.591415590267296	4.953152315343375e-8
HCC	chr1	226653087	100506443	ITPKB-IT1	-	-21981	18989	-3.6753581823869763	-0.37588365772070076	36.590342318664426	4.955622635984782e-8
HCC	chr1	4772361	55966	AJAP1	+	-117316	122750	-3.3008401825246456	-0.5464984704886985	36.59003148401923	4.956155309100647e-8
HCC	chr12	74292587	100507377	LOC100507377	-	-44	159456	-3.430104177464785	0.28709466325509575	36.58897218425391	4.95859161537213e-8
HCC	chr10	84571364	54462	CCSER2	+	-146182	93340	-4.125524896508271	-0.73923134216993	36.58860702985082	4.9592628292836144e-8
HCC	chr7	158458567	693180	MIR595	-	-74246	96	-3.504334695717955	-0.6712554907283538	36.58737316981531	4.962145033610506e-8
HCC	chr17	79540308	146713	RBFOX3	-	24160	426804	-3.591549001511774	-0.4957484574535114	36.586809494426234	4.963322206140975e-8
HCC	chr13	21920980	100874182	LINC00424	-	42820	5365	-2.95892308320522	0.3059797280860512	36.58639640325178	4.9640614779223014e-8
HCC	chr1	86524175	22802	CLCA4	+	22901	33674	-4.175428452864251	0.08665900917962209	36.586316596495934	4.9640614779223014e-8
HCC	chr1	228317939	102465444	MIR6742	-	-79170	62	-3.9893813024227343	-0.05206170974270364	36.58563297337524	4.965544685694344e-8
HCC	chr1	204619859	10446	LRRN2	-	-65494	68181	-3.8504866240910074	-0.69044142441357	36.585309885614926	4.9661097514955624e-8
HCC	chr22	45943453	7477	WNT7B	-	-33675	56763	-3.8327939544685568	-0.34343151728791427	36.58474080583424	4.966795646272849e-8
HCC	chrX	153396149	649238	PNMA6E	-	-4547	5058	-3.7870094650386332	-0.6519265030241291	36.58469906147777	4.966795646272849e-8
HCC	chr19	48728980	284358	MAMSTR	-	9261	6722	3.1777153191310807	-0.8872603322689694	36.58464809069193	4.966795646272849e-8
HCC	chr3	145334174	109729161	LNCSRLR	-	-735011	2842	-3.7192112800783153	-0.8172981668155324	36.584635627870114	4.966795646272849e-8
HCC	chr18	37502599	56853	CELF4	-	16742	242813	-3.1630672968506106	-0.22987616690459775	36.58418903134948	4.9676756673124275e-08
HCC	chr3	14481486	80852	GRIP2	-	-58857	51233	-3.4004015046296865	-0.40653641827758885	36.58395890818369	4.9680041203141174e-8
HCC	chr11	113412568	255239	ANKK1	+	-24777	12628	-3.284642768683628	-0.23431790673477276	36.58299359825987	4.970206793838909e-8
HCC	chr11	73661226	58473	PLEKHB1	+	-12536	14130	-4.380868309317485	-0.7095240202275295	36.58271145107484	4.970604748028384e-8
HCC	chr14	106812882	100847062	MIR5195	-	-38117	115	-3.3703947512244867	-0.37029716215837477	36.582635067447704	4.970604748028384e-8
HCC	chr1	228272571	574407	OBSCN-AS1	-	58907	9190	-3.5085338579344767	-0.663491977878802	36.582427387556606	4.9706293888691456e-8
HCC	chr17	78897250	100653515	CEP295NL	-	-5967	12638	-3.6108074791630678	-0.6667741025376587	36.5824229642308	4.9706293888691456e-8
HCC	chr8	21210079	101929172	LOC101929172	+	88160	11211	-3.3764649778643925	-0.30736034229548737	36.58090285755934	4.974013265129686e-8
HCC	chr3	50804184	1795	DOCK3	+	-128943	708958	-4.235926783118977	-0.9018066471638975	36.580778929027296	4.974013265129686e-8
HCC	chr14	101198525	101929422	LINC02285	+	-77669	2690	-3.267778854764918	-0.8012484978456205	36.580743942109635	4.974013265129686e-8
HCC	chr2	4977946	727982	LINC01249	-	321724	28005	-3.137162009243508	-0.723295395740044	36.58069157050057	4.974013265129686e-8
HCC	chr2	426257	727944	LINC01874	-	-66398	1709	-2.9242847821820823	0.2722185732582923	36.579812248639506	4.975999220499686e-8
HCC	chr11	17594108	340990	OTOG	+	-46735	98572	-2.9959587861837407	-0.03985145032109683	36.57942528666891	4.976542369139343e-8
HCC	chr11	2853774	338653	KCNQ1-AS1	-	-7795	21435	-4.251068758765691	-1.104922754513205	36.579397121953875	4.976542369139343e-8
HCC	chr17	83124337	284207	METRNL	+	-44646	15436	-3.872431996646798	-0.06355897350512857	36.57921956864145	4.976609799468355e-8
HCC	chr13	77660333	100129307	LOC100129307	-	-2470	1430	-3.320788774684826	-0.7716458506887394	36.57915641952407	4.976609799468355e-8
HCC	chr7	159149083	7434	VIPR2	-	4126	116783	-3.1161924301829558	-0.0498651359078877	36.57906720037791	4.976609799468355e-8
HCC	chr3	196660393	375387	NRROS	+	-20697	22308	-3.1925014206685103	-1.0241062363519107	36.5787993200847	4.9770354624763934e-8
HCC	chr22	45056706	112885	PHF21B	-	46778	128766	-3.6781852887544457	-0.6293752907009975	36.57799494405084	4.978831292503946e-8
HCC	chr18	11432588	105371994	LINC01928	+	21890	11519	-3.4715807234660048	-0.07438174998979906	36.57718848277136	4.980633113031231e-8
HCC	chr2	97712874	7535	ZAP70	+	694	26293	-3.2009267936344457	-0.449800802650743	36.57638931602905	4.982416955122921e-8
HCC	chr2	120822052	2736	GLI2	+	-24761	195363	-3.145042501420033	-0.41295777367646985	36.57622848288487	4.9825695390547104e-8
HCC	chr3	141066241	92369	SPSB4	+	-14839	97210	-4.247816655254812	-0.5003120343523344	36.575611965047116	4.983887088544829e-8
HCC	chr6	65664028	346007	EYS	-	-43197	1987246	-3.444311043024944	-0.4408194982167746	36.57439478414443	4.986741405267511e-8
HCC	chr20	62657489	100127888	SLCO4A1-AS1	-	-9132	3595	-3.6649765338898503	0.4545225251236977	36.573600298142836	4.98851551382107e-8
HCC	chr5	113923486	64848	YTHDC2	+	-409824	81626	-3.4008424308808554	-0.1585173944951333	36.57330260672009	4.989018603477569e-8
HCC	chr18	30352491	100302131	MIR302F	+	-53581	51	-2.807835469180337	0.21042612737945815	36.572029752539294	4.992018478780458e-8
HCC	chr6	28464253	222696	ZSCAN23	-	20751	10848	-3.249465440308894	-0.67229040967783	36.571111392291215	4.99411186757264e-8
HCC	chr7	42166917	2737	GLI3	-	-70102	276070	-3.206023103670989	-0.7145917062842044	36.57027531189225	4.995995261643617e-8
HCC	chr17	12737025	101928418	LOC101928418	-	30890	34274	-3.5039083954448604	-0.6761218853787148	36.57006769892739	4.996268272285974e-8
HCC	chr16	49722184	23090	ZNF423	-	57953	176701	-3.6854874120618493	-0.44154892912081506	36.569535131053314	4.997374330544885e-8
HCC	chr3	22562668	100874221	ZNF385D-AS2	+	-605529	22690	-3.410133333507029	-0.7957252091390314	36.567230538089994	5.0030266741752394e-8
HCC	chr9	88572849	158046	NXNL2	+	-37748	40689	-3.497634350445158	-0.9500958345590608	36.56677101695625	5.003946737581707e-8
HCC	chr22	44428255	101927526	LINC01656	+	15072	1462	-3.371784368724402	-0.7012887167921493	36.565266616971016	5.0075504878711826e-8
HCC	chr10	125026681	1488	CTBP2	-	-1203	40036	-4.381331481503642	-0.8964837076091856	36.56488801210093	5.008263509224982e-8
HCC	chr3	6490912	101927347	GRM7-AS3	-	-314537	173092	-3.57220319561952	-0.21199876008740365	36.56471004763159	5.008461093519701e-8
HCC	chr20	62215901	11255	HRH3	-	-4366	5307	-3.0170674307287064	-0.489437362535385	36.56389406934154	5.010298346273851e-8
HCC	chr9	2933171	9933	PUM3	-	89041	39976	-3.531728581349797	-0.7355982190379382	36.562864685707304	5.0126850446123017e-8
HCC	chr1	234231277	148641	SLC35F3	+	-17066	110308	-2.8843969116109713	0.0932956367244556	36.562229558244304	5.0140586562796516e-8
HCC	chr2	1438088	7173	TPO	+	-23680	128320	-3.473048249010337	-0.0789354781624176	36.56166898403097	5.015240837931546e-8
HCC	chr22	39699633	8911	CACNA1I	+	-128880	118984	-3.47630399433099	-0.6646591456681212	36.56107518976524	5.016508804601696e-8
HCC	chr5	535450	100616381	MIR4456	-	-432	43	-3.4124117652226555	-0.3376543136366444	36.56074032612452	5.017110614181874e-8
HCC	chr8	93981208	54704	PDP1	+	-64157	9018	-3.9945412880135294	-0.6419665225156415	36.56016168916288	5.018340059191798e-8
HCC	chr3	13570611	2199	FBLN2	+	-1871	69683	-3.807844738059917	-0.312922824605382	36.560026244100804	5.01842868195335e-8
HCC	chr1	189225508	339479	BRINP3	-	-1250502	378344	-3.4670555763293214	0.18351038160088726	36.55986517184923	5.018583299181143e-8
HCC	chr16	88901115	101927793	LOC101927793	+	-17600	3622	-3.4947463653802933	-0.4567880297858341	36.55779817857042	5.02364747832004e-8
HCC	chr13	29579854	6541	SLC7A1	-	-15834	86275	-3.9185799497388256	-0.5038413399160421	36.55754831297991	5.024031134776224e-8
HCC	chr11	132946962	4978	OPCML	-	3194	529104	-3.6796678909680414	-0.8264222785656633	36.557313068662125	5.024230806908458e-8
HCC	chr18	78406057	101927715	LINC01029	-	412330	22432	-3.235743667747121	-0.7132894629906488	36.55726884811766	5.024230806908458e-8
HCC	chr22	44811248	23779	ARHGAP8	+	-58690	110227	-3.47539522386434	-0.3394599910851016	36.556969360266315	5.0246676925582146e-8
HCC	chr5	178590055	91522	COL23A1	-	-500	352940	4.603795971500847	-0.007799770457516397	36.55689738091169	5.0246676925582146e-8
HCC	chr11	44457289	3732	CD82	+	108302	54175	-3.247645104555779	-0.4688143103435027	36.55650939455	5.0254075725514135e-8
HCC	chr7	158314067	693180	MIR595	-	-218746	96	-3.9932425922296946	-0.6129446463705968	36.55617482951749	5.0260098307924593e-8
HCC	chr22	48591576	25817	FAM19A5	+	-15270	175630	-3.4897437812224044	-0.3394069796638855	36.55549810515363	5.027494588377751e-8
HCC	chr8	103501395	105375690	LOC105375690	-	-293	20409	3.242405482243766	0.32837874465047884	36.555327523225	5.027674149127044e-8
HCC	chr22	45563444	100506737	LINC01589	-	-42203	1216	-3.6920876297687157	-0.6881988925870912	36.55519463942797	5.027756493475363e-8
HCC	chr19	50716799	50944	SHANK1	-	-2984	60527	-2.9291690754214224	-0.3383591862005112	36.55506927625672	5.027819454333532e-8
HCC	chr4	7646205	84740	AFAP1-AS1	+	107885	24838	-3.922054991471662	-0.4195006009339851	36.55381728010131	5.030789286797652e-8
HCC	chr7	43196661	100500829	MIR3943	+	-45766	100	-3.1778642083136153	-0.18050542950586274	36.55268059710593	5.0334631136310026e-8
HCC	chr10	97105976	100505540	SLIT1-AS1	+	-3220	992	-3.2737599257178287	-0.6093680074293104	36.55222513986641	5.0341991948793066e-8
HCC	chr20	45098577	3787	KCNS1	-	-2535	9897	3.5096641588163524	0.3743657486118661	36.55219369369616	5.0341991948793066e-8
HCC	chr20	61862197	100302168	MIR1257	-	-91465	117	-3.2478943213044933	-0.5187586097695612	36.55144247624345	5.035878932834031e-8
HCC	chr10	132799151	84504	NKX6-2	-	13118	1218	-3.992631230735151	-0.7647499804989216	36.55107536618655	5.036566674510002e-8
HCC	chr7	157628576	406945	MIR153-2	-	54154	87	-3.256977579410289	-0.5872976852516684	36.55069354755729	5.0372925338313294e-8
HCC	chrX	153553156	492	ATP2B3	+	-17034	46808	-3.6281538403636535	-0.6515462855005623	36.54963211968639	5.0397753289756865e-8
HCC	chr18	78934019	27164	SALL3	+	46256	18695	-3.6731945518178883	-0.50445938047058	36.5484337189645	5.042536203810495e-8
HCC	chr5	3114672	102467074	LINC01377	+	63163	3398	-3.1034869703659105	-0.946628714967166	36.54835449533729	5.042536203810495e-8
HCC	chr12	34398936	84920	ALG10	+	-376655	6021	-3.4250797748504973	-1.2048723214299362	36.54826187676943	5.042536203810495e-8
HCC	chr1	194358366	101929184	LINC01031	+	-1053621	61209	-3.3720414023725556	-0.294287988741682	36.548011185234934	5.0429237412447494e-8
HCC	chr20	61939189	100302168	MIR1257	-	-14473	117	-3.504975439298567	-0.30836742234139053	36.54737624579738	5.044047128520092e-8
HCC	chr5	114695700	101927078	LOC101927078	-	-77713	325996	-3.1054061419588717	-0.0338523085916725	36.547375244081664	5.044047128520092e-8
HCC	chr9	134810542	100616333	MIR3689C	-	-38827	72	-3.4124991932476254	-0.5046607030792906	36.546997581924515	5.0447634192691444e-8
HCC	chr14	23375773	116173	CMTM5	+	1035	2965	-3.7215046736706676	-0.6707047093792259	36.54639132375444	5.045725183123279e-8
HCC	chr19	51299455	402665	IGLON5	+	12393	19021	-4.007403440009461	-0.8553145520386279	36.54634921258187	5.045725183123279e-8
HCC	chr15	26987283	2567	GABRG3	+	-16001	510052	-3.2341663767525684	-0.6081990772116901	36.54632340884622	5.045725183123279e-8
HCC	chr20	62103742	149986	LSM14B	+	18719	12918	-3.6969491258219036	-0.14510222569451683	36.546187506810405	5.0458159085972675e-8
HCC	chr1	2028086	2563	GABRD	+	-8757	11425	-3.5105955781249203	-0.4042609266175253	36.54572366201113	5.0467556476309936e-8
HCC	chr4	187176730	105377600	LINC02374	+	25256	10890	-3.414438543814839	-0.1257554202422935	36.545245772413494	5.047731945577776e-8
HCC	chr19	3785873	4145	MATK	-	-544	8449	3.764762059015495	-0.6238132453915421	36.54439383942049	5.049512724211043e-8
HCC	chr16	88290271	101928880	LINC02182	+	-95990	937	-3.2057936865279393	-0.0670928990831432	36.544356552920476	5.049512724211043e-8
HCC	chr5	105859572	9366	RAB9BP1	+	-760098	625	-3.59249687855084	-0.45224943721842864	36.544058932234044	5.0500225423661605e-8
HCC	chr6	167157837	2853	GPR31	-	6	960	-3.0189734843998144	-0.1993913944678954	36.54379148670418	5.050454241816615e-8
HCC	chr14	105597515	102465871	MIR8071-1	+	23601	65	-3.621312164724941	-0.5237125688103188	36.542862955047624	5.0524142137957634e-8
HCC	chr20	61908452	100302168	MIR1257	-	-45210	117	-3.5112935443988347	-0.042664305443721476	36.54283354552945	5.0524142137957634e-8
HCC	chr10	11280336	414196	CELF2-AS1	-	-64338	27841	-3.1993251665535993	-0.6919591828466815	36.54232690622557	5.05346623728037e-8
HCC	chr9	90729552	6850	SYK	+	72128	96881	-3.44829445337655	-0.7878777487038464	36.539740207128595	5.059915114420387e-8
HCC	chr5	162836	389257	LRRC14B	+	28675	4824	-3.8440685097573657	0.06413854663371124	36.539521598172584	5.0602209479486005e-8
HCC	chr17	46865222	7484	WNT9B	+	-13636	35145	-3.7065944709805287	-0.7362711502320325	36.538618979133695	5.062302922102438e-8
HCC	chr3	48661983	1951	CELSR3	-	-932	26453	3.6326899523888976	-0.3506907390569154	36.53826933980041	5.06294925429858e-8
HCC	chrX	37543330	347404	LANCL3	+	28239	105929	-3.992683869119193	-0.5589937184605083	36.537134867121516	5.0656348806784846e-8
HCC	chr6	44704608	105375075	LOC105375075	-	152727	5721	-3.471824702297612	-0.007004427591385178	36.536900081899454	5.065983156352761e-8
HCC	chr20	61798046	100128310	LOC100128310	-	78298	2243	-3.2788268798135882	-0.28158721518255075	36.535827411732235	5.068115988316902e-8
HCC	chr6	38715437	1769	DNAH8	+	-96	315458	3.474117965320246	-0.24565118878734504	36.53578575750128	5.068115988316902e-8
HCC	chr8	98974458	116039	OSR2	+	-30055	7702	3.4000628812669706	0.47018681416223135	36.5357310353219	5.068115988316902e-8
HCC	chr1	245686193	111216275	KIF26B-AS1	-	451676	28074	-3.9567399719207663	-0.49293192439669115	36.53567655956574	5.068115988316902e-8
HCC	chr4	150078667	166614	DCLK2	+	-393	179183	4.166146917630038	0.06147742272807383	36.535353205008235	5.0686948091479716e-8
HCC	chr19	30444957	9745	ZNF536	+	-72564	341194	-3.3179449320446084	-0.05154133590802372	36.535171802919685	5.068904554553575e-8
HCC	chr17	83124948	284207	METRNL	+	-45257	15436	-3.0729884359685813	0.08807001398009873	36.53475995052684	5.069713659504757e-8
HCC	chr2	125479477	105373600	LINC01941	-	-638508	7886	-3.4031093776295234	-0.7869054936332638	36.533821126171915	5.071893901058457e-8
HCC	chr4	8789075	3166	HMX1	-	-82742	4771	-3.551534418299645	-0.49923364309707463	36.533601238695766	5.072203963952814e-8
HCC	chr10	128434564	101927381	LINC01163	+	-148614	31777	-3.2220287797052274	-0.43270755766898983	36.532132374979575	5.0757653323898605e-8
HCC	chr2	106843706	84620	ST6GAL2	-	-42307	84414	-3.0069865348046196	-0.3351085106394307	36.53187644868882	5.0761695108787095e-8
HCC	chr1	228316836	102465444	MIR6742	-	-80273	62	-4.145979415162162	-0.6917103401058627	36.53160371493601	5.07661750878015e-8
HCC	chr9	85270827	23287	AGTPBP1	-	-471202	195491	-4.54223779531837	-1.1078022709139408	36.53105119960961	5.077794346452983e-8
HCC	chr20	58519459	149773	APCDD1L-DT	+	-4080	104514	-3.360045255543023	-0.4192887355545452	36.53021455640424	5.079711858075001e-8
HCC	chr1	46552360	148930	KNCN	-	703	6020	-3.38998818286288	-0.7073372320754512	36.53007344959464	5.0798171697373516e-8
HCC	chr10	132203756	10570	DPYSL4	+	-16846	18867	-3.1144635495022337	-0.11464554593316803	36.52877411814991	5.0829418700571394e-8
HCC	chr8	111758840	105375706	LINC02237	+	-382201	93979	-2.784123168810267	-0.04554087691051066	36.528515452948625	5.0833538456565974e-8
HCC	chr20	62656577	100127888	SLCO4A1-AS1	-	-10044	3595	-3.880416779075666	-0.3317047697822891	36.527566562258556	5.085566362313247e-8
HCC	chr10	132140561	10570	DPYSL4	+	46349	18867	-3.297190350668184	-0.5146528430714524	36.52640997592704	5.088322004622229e-8
HCC	chr9	135680429	392399	LCN9	+	-17107	2588	-3.555102598078876	-1.0610750561334423	36.52602224007477	5.088609616071316e-8
HCC	chr7	4825248	109623455	SNORD165	-	-12202	63	-3.4839635041006787	-0.8184571419124689	36.526003730725655	5.088609616071316e-8
HCC	chr11	5938009	390083	OR56A3	+	9338	948	-2.9798236802965574	-0.11871923115335208	36.52599780732019	5.088609616071316e-8
HCC	chr2	182608549	5136	PDE1A	-	85704	382811	-3.4538609033371075	-0.3681399764370997	36.52569293363305	5.089142776171724e-8
HCC	chr10	9402283	101928272	LOC101928272	-	106690	98228	-3.094441502385058	-0.5395004725306736	36.52549005952922	5.0894096782933117e-8
HCC	chr12	117222745	23014	FBXO21	-	32250	46716	-3.311293123954168	-0.5266883231897987	36.5246229616861	5.0911595160972675e-8
HCC	chr10	131405168	256536	TCERG1L	-	93447	219330	-3.3850619937425543	-0.7878363470352524	36.524618712383116	5.0911595160972675e-8
HCC	chr8	98948540	116039	OSR2	+	-4137	7702	4.256197884454306	-0.2945448110601798	36.52356946282296	5.093637806768054e-8
HCC	chr1	36561534	1441	CSF3R	-	78220	17272	-3.1829966978127917	-0.5199574446778206	36.5228164144265	5.095281341925983e-8
HCC	chr19	43719279	56269	IRGC	+	-3217	3956	-3.7783745163671365	-0.9254642796593987	36.52273937008769	5.095281341925983e-8
HCC	chr18	11671347	102465690	MIR7153	-	16406	57	-3.4098687426678476	-1.008817024457705	36.52232474154654	5.09610223679845e-8
HCC	chr18	79783247	26251	KCNG2	+	80421	36149	-4.496820331363597	-0.3765476115735766	36.52097550736354	5.0993677253757214e-8
HCC	chr10	133230304	8433	UTF1	+	-30	1285	3.4803926020014218	0.03600649255701631	36.5201280893043	5.101321842152405e-8
HCC	chr11	73661104	58473	PLEKHB1	+	-12414	14130	-5.155976436689153	-0.7909779059072123	36.51940699650922	5.102945998402628e-8
HCC	chr15	48973112	399694	SHC4	-	9668	139708	-3.54390090671519	-0.5899829194559413	36.518072787637855	5.106176559355843e-8
HCC	chr18	10471818	147495	APCDD1	+	-17190	34074	-3.333330198343759	-0.007562124257992167	36.514586757405	5.115052810697806e-8
HCC	chr8	142522063	575	ADGRB1	+	-58047	80992	-3.372650207217774	-0.14505749170689602	36.51418642393753	5.115839459941326e-8
HCC	chr1	53319547	7804	LRP8	-	-8602	85780	-3.234021098661532	-0.3798161071719833	36.51357961726167	5.1169324409393315e-8
HCC	chr10	116409866	119548	PNLIPRP3	+	18046	50045	-3.4911667933908674	-0.9897347406571102	36.51356887104703	5.1169324409393315e-8
HCC	chr11	131916470	50863	NTM	+	-5652	404250	-3.5164900828619086	-0.32584708242693783	36.51310560772419	5.117884648489962e-8
HCC	chr8	83730574	103352670	LINC01419	+	-326816	5140	-3.24484373531364	-0.13113331248454202	36.51256306275449	5.119045254300523e-8
HCC	chr4	188179037	339976	TRIML1	+	-39596	8300	-3.7332169137539712	-0.7031319035938178	36.5123786090137	5.119265582844973e-8
HCC	chr5	170642096	105377716	LOC105377716	-	-39374	42313	-3.1427002880163735	-0.2268518747601226	36.51149043738052	5.1213345485035945e-8
HCC	chr1	47416539	2301	FOXE3	+	-467	1981	4.142415374493965	-0.27528121368802205	36.51122025534894	5.121780260345656e-8
HCC	chr11	3168420	114879	OSBPL5	-	3068	78237	-3.0770118711741294	-0.7288360189446557	36.509190342469765	5.126852438058772e-8
HCC	chr8	141426935	11156	PTP4A3	+	-5547	11067	-4.056745615312413	-0.6594492342920247	36.50875136272465	5.127742694029058e-8
HCC	chr1	242095230	440738	MAP1LC3C	-	96147	3594	-3.875845070929147	-0.3076973419976956	36.50861252568978	5.127843459096006e-8
HCC	chr7	19509493	100422967	MIR3146	-	-195943	79	-3.747689455655858	-0.33111695275772374	36.5085022499495	5.1278691014338246e-8
HCC	chr2	240340642	2817	GPC1	+	95056	32381	-3.9616106558261355	-0.45877426859803677	36.50698752339427	5.131590878595741e-8
HCC	chr11	97745963	105369443	LOC105369443	+	-1237538	6326	-3.4297788611441105	-0.01326059294835657	36.505005478903826	5.1365467102141986e-8
HCC	chr4	188439471	401164	LINC01060	+	16107	146331	-3.7333747172211025	-0.8984393621202722	36.50260123696396	5.142508468245832e-8
HCC	chr6	159232557	101929122	LOC101929122	-	62550	4109	-4.27652661538883	-0.9210050012553062	36.5025434304237	5.142508468245832e-8
HCC	chr20	63236181	79444	BIRC7	+	-298	4625	-4.279897537193852	-0.874441158096255	36.50231059523088	5.1428494736264484e-8
HCC	chr14	105600188	102465871	MIR8071-1	+	20928	65	-3.0273459794100166	0.15299415770797176	36.50221318238947	5.1428494736264484e-8
HCC	chr17	78885466	100653515	CEP295NL	-	-17751	12638	-3.6910709316274266	-1.1155836044630183	36.500544366108	5.1469890924648464e-8
HCC	chr16	979085	64788	LMF1	-	-2513	127963	-4.127872866414341	-0.425508156245527	36.500422845275196	5.147044635390094e-8
HCC	chrX	34130698	158724	FAM47A	-	-1632	2579	-3.044287133224783	-0.1754800624012476	36.50025557126097	5.14722101161816e-8
HCC	chr16	1205072	25823	TPSG1	-	-20182	3604	-4.167930248502401	-0.8292073576814981	36.49948312563036	5.14867361573294e-8
HCC	chr20	63083919	768096	HAR1A	+	17373	3095	-2.9052545175396265	0.21919453803723296	36.49940911912481	5.14867361573294e-8
HCC	chr1	206109192	553	AVPR1B	-	-7858	10114	-3.580898740869265	-0.3668859204688589	36.49940415300491	5.14867361573294e-8
HCC	chr21	13936245	110091776	LOC110091776	-	2366	24432	-3.588348308017261	-0.5383440783770196	36.498930676101075	5.149659012803385e-8
HCC	chr2	218135543	3579	CXCR2	+	-9530	11241	-3.4079900804904786	-0.9165217716131472	36.49828578478447	5.151097588114318e-8
HCC	chr8	141785823	100302147	MIR1302-7	-	-490	72	-3.3644289394737283	-0.3242104194304632	36.49803964657829	5.1514826111323316e-8
HCC	chr22	11285556	102723780	LOC102723780	-	324027	20933	-2.807263443044059	0.9378669425154063	36.49666106115884	5.154861705204134e-8
HCC	chr1	33605367	7579	ZSCAN20	+	-132736	23765	-3.243336777412536	0.06741550658089585	36.49498022745271	5.159042953675311e-8
HCC	chr2	1262649	7173	TPO	+	150812	129267	-2.9283832804407113	-0.30073162974847967	36.49462798243203	5.1597094825788096e-8
HCC	chr1	227947650	7483	WNT9A	-	-280	29275	3.4439953274290676	0.0233110601180801	36.49452239851844	5.1597231276255745e-8
HCC	chr1	91334552	164045	HFM1	-	-70317	144104	-4.061061768023989	-0.6012748040260752	36.493821810012506	5.1610792199905345e-8
HCC	chr10	57321624	100500834	MIR3924	-	17065	81	-3.390267374977851	-0.3865191357871485	36.49380933408957	5.1610792199905345e-8
HCC	chr19	1295507	1943	EFNA2	+	-9353	15277	3.3241806780765044	-0.12055750590711987	36.493617597505946	5.161321032419027e-8
HCC	chr12	131611548	105370085	LINC02414	-	-36573	2204	-3.3709126357550527	-0.28186881658772045	36.49314898914367	5.1622895900267705e-8
HCC	chr22	44879881	101927551	LOC101927551	-	-123738	3055	-3.4778737489938445	-0.5822313243748178	36.49299171421057	5.1622895900267705e-8
HCC	chr6	108168371	7101	NR2E1	+	-348	20787	3.6960846889802452	-0.26969818543691837	36.49295064500012	5.1622895900267705e-8
HCC	chr20	61934186	100302168	MIR1257	-	-19476	117	-3.5577401904574555	-0.4187073427486395	36.49275648995606	5.162537919706908e-8
HCC	chr15	33153762	342184	FMN1	-	-40971	44950	-3.747265291055898	-0.26800550773606147	36.49251005832045	5.162924741903273e-8
HCC	chr5	147227109	105378217	STK32A-AS1	-	-7750	57825	-3.0828153663744158	-0.47521325085416793	36.48991499423212	5.169536815864063e-8
HCC	chr6	15866146	84062	DTNBP1	-	203088	140258	-4.228826371210664	-1.0748798935291362	36.48949676027364	5.1701400785173e-8
HCC	chr17	12737029	101928418	LOC101928418	-	30894	34274	-3.5116487658886024	-0.6786150517845723	36.48948679801889	5.1701400785173e-8
HCC	chr18	11697665	2774	GNAL	+	-8650	196670	-3.642306212052176	-0.3431540995986676	36.48882451998746	5.171630750309028e-8
HCC	chr10	99329776	26507	CNNM1	+	-677	65233	3.9344653726133663	0.1323536386868832	36.48811659810612	5.1732091734843204e-8
HCC	chr1	5961889	8514	KCNAB2	+	30409	108896	-4.2116794580367065	-0.5440616974065265	36.48797762100666	5.1732091734843204e-8
HCC	chr15	45129476	90527	DUOXA1	-	-385	12496	3.4304051007809777	-0.059685994610458246	36.487928638273615	5.1732091734843204e-8
HCC	chr20	63124729	768097	HAR1B	-	22410	6827	-3.6127984276707092	-0.7315982969837332	36.486770090728804	5.1760184614466374e-8
HCC	chr1	179586915	163589	TDRD5	+	4698	99660	-3.7150001084128736	-0.03316742138197756	36.48649316939975	5.176487391871261e-8
HCC	chr4	3702539	100133461	LINC02171	-	24684	4263	-3.2593471623629164	-0.1403676906801283	36.48637084802771	5.176545780563752e-8
HCC	chrX	145631608	84631	SLITRK2	+	186221	8014	-3.4513317783849953	-0.6429697809554207	36.48573585145554	5.177965925315321e-8
HCC	chr7	45194149	10268	RAMP3	+	-36381	26484	-3.4593859382026952	-0.5046857457716727	36.485584425536004	5.178101675935393e-8
HCC	chr14	94995706	23405	DICER1	-	-137797	47276	-3.231137743190898	-0.5405777789749605	36.485080894425444	5.179031393953661e-8
HCC	chr10	1593968	642394	ADARB2-AS1	+	-47208	10249	-3.122882066340759	-0.3330654517413569	36.485033184820324	5.179031393953661e-8
HCC	chr22	39289728	116938	SNORD83B	-	-24183	93	3.8607505803286064	-0.7286408182170694	36.484933542789626	5.179031393953661e-8
HCC	chr14	97034696	145249	LINC00618	+	-91117	1816	-3.38257165196559	-0.9222415286354197	36.484250480363016	5.1805800407275977e-8
HCC	chr5	170149526	2299	FOXI1	+	-43613	3813	-4.060877606411744	-0.7356257098128879	36.48390407495072	5.181234193255207e-8
HCC	chr5	2205122	100506858	LOC100506858	-	-107079	8482	-3.3154807065249945	-0.549077939213622	36.4834099895024	5.1822810667864574e-8
HCC	chr8	115330850	7227	TRPS1	-	-337162	259517	-3.218643039865678	-0.5910004264870089	36.48321286705446	5.182538525975669e-8
HCC	chr10	132533667	3632	INPP5A	+	4112	245702	-3.990564369316067	-0.7790708232789672	36.48283257307291	5.183283084377497e-8
HCC	chr5	179139309	30832	ZNF354C	+	-78894	23563	-3.159055561358066	-0.13692287676273934	36.47945958816072	5.191993289079474e-8
HCC	chr2	9003527	129642	MBOAT2	-	-223	151061	4.095734252486721	-0.4052003979612089	36.47849662900725	5.194291740474639e-8
HCC	chr1	237926989	57829	ZP4	-	36067	8546	-3.4208479254311746	0.05250152388192618	36.47703560923634	5.197919258485291e-8
HCC	chr22	48749589	100616415	MIR4535	+	30706	59	-2.994407584302491	-0.7982473859064891	36.47674872400669	5.198383191683599e-8
HCC	chr11	433965	338440	ANO9	-	-8046	24082	-3.6631541200847417	-0.7230448545051974	36.476661127236795	5.198383191683599e-8
HCC	chr5	17608483	391769	H3.Y	-	-47155	613	-3.3090540102433206	-0.7297697512405926	36.475646372280494	5.20082273361075e-8
HCC	chr3	164002940	100302148	MIR1263	-	-168616	86	-3.1320440499648434	-0.3937532050785406	36.47501299552603	5.2022454477432966e-8
HCC	chr8	142009428	100616268	MIR4472-1	+	166911	80	-3.694506917219043	-0.5465626880305383	36.47248686511349	5.208724117402414e-8
HCC	chr7	4169300	221935	SDK1	+	-39615	139315	-3.1353949192712167	0.02240616715636448	36.47116329894982	5.211907305484442e-8
HCC	chr19	6753611	10045	SH2D3A	-	-13901	15351	-3.7490380828420737	0.0500546808258076	36.471095583285944	5.211907305484442e-8
HCC	chr10	2225336	399708	LINC00701	-	-89738	14756	-3.139084257707835	0.006891371256931707	36.4695345900072	5.2158147720118825e-8
HCC	chr22	44298410	85352	SHISAL1	-	-14441	69175	-3.5192695108008567	-0.32614890736583735	36.4683433746123	5.2187350319083355e-8
HCC	chr19	38579835	105372397	LOC105372397	+	16512	5348	-3.382807578682107	-1.0775029858703111	36.46775545553346	5.2200409947284874e-8
HCC	chr9	135614343	360203	GLT6D1	-	-25197	15885	-3.399259215647078	-0.559617546020248	36.466542958058724	5.222848524167602e-8
HCC	chr5	2715134	101234261	LSINCT5	+	-2543	2647	-3.1623968070185637	-0.28307812902883617	36.46650699959946	5.222848524167602e-8
HCC	chr7	2959521	84433	CARD11	-	-84424	137870	-3.9529049597276638	-0.66371055002079	36.46438558183381	5.2282673099189025e-8
HCC	chr15	77531651	101929457	LOC101929457	+	-6056	8516	-3.30638209609925	-0.08486120517534916	36.46403766543548	5.228931826331133e-8
HCC	chr3	127076654	5361	PLXNA1	+	-88060	48799	-3.32575343454913	-0.5792917460113913	36.46365321485238	5.229485331813794e-8
HCC	chr11	1354319	9024	BRSK2	+	35580	72791	-3.2594417599422334	-0.4051321341543688	36.46363097688695	5.229485331813794e-8
HCC	chr16	33928277	104644205	ENPP7P13	+	-158900	14899	-3.090947978112669	0.4685603248213365	36.463274584040434	5.230172789959209e-8
HCC	chr3	184630313	2049	EPHB3	+	-68514	20610	-3.673198252593525	-0.8634864827331273	36.46301782716422	5.2305929686708085e-8
HCC	chr12	128696041	121260	SLC15A4	-	-127955	30803	-3.0019962427852156	-0.23523449446348046	36.46203465466948	5.2329630804193965e-8
HCC	chr6	93282633	2045	EPHA7	-	-136949	179562	-3.261045357944252	0.08628150167241361	36.4611513659238	5.2350660033112835e-8
HCC	chr7	157812224	100506585	LOC100506585	+	42361	11506	-3.1927360040843453	-0.5714303764784644	36.45931113483611	5.239359173661797e-8
HCC	chr7	1347836	79778	MICALL2	-	-111637	25115	-3.282299771968204	-0.3250462922107782	36.459279055765016	5.239359173661797e-8
HCC	chr14	104034932	374569	ASPG	+	50754	27024	-3.568867030926292	-0.4096316746470918	36.45919983890369	5.239359173661797e-8
HCC	chr18	78390787	101927715	LINC01029	-	397060	22432	-3.463543810894545	-0.6387665018250303	36.45915297083217	5.239359173661797e-8
HCC	chr9	134100690	8019	BRD3	-	32671	37696	-3.464282103952174	-0.9498794254429609	36.458660979484485	5.240386501338593e-8
HCC	chr3	2485121	152330	CNTN4	+	-246292	819133	-3.1168438692653044	-0.6752536987503618	36.45857055347989	5.240386501338593e-8
HCC	chr5	125924121	102546228	LINC02039	+	255456	14274	-3.3316348421436017	-0.4433982520219394	36.45783783120004	5.242087553805458e-8
HCC	chr1	33521442	7579	ZSCAN20	+	-48811	23765	-3.2777517737080792	-0.18143212855582208	36.457577053510725	5.2425196452601425e-8
HCC	chr12	30110556	83857	TMTC1	-	325797	283947	-3.59872076972057	-0.9137576833025322	36.45726772044934	5.2429144192524897e-8
HCC	chr20	51802144	57167	SALL4	-	-379	19807	4.008668947036122	-0.397286764107007	36.45723005543214	5.2429144192524897e-8
HCC	chr9	135203246	401557	LOC401557	+	-21637	5698	-3.230231293716517	0.2745334929205151	36.45632538856006	5.245079028935811e-8
HCC	chr3	54918709	57408	LRTM1	-	-9365	9721	-3.7285768950611704	-0.46181645820179	36.45464737617801	5.249326881272948e-8
HCC	chr11	134367996	89944	GLB1L2	+	-36122	44451	-3.4268947689591913	-0.46952884162063685	36.45394286632597	5.25076815907821e-8
HCC	chr10	132927411	54777	CFAP46	-	-15174	134194	-3.557476268418129	-0.20601119085690894	36.45391210067481	5.25076815907821e-8
HCC	chr10	132928313	54777	CFAP46	-	-14272	134194	-3.92703009156212	-0.48691503767036276	36.45346842243905	5.251693845602624e-8
HCC	chr20	62587525	406923	MIR133A2	+	-22613	102	-2.8668870382517015	0.1695002031884694	36.45286963659523	5.253037719098524e-8
HCC	chr20	62728702	4923	NTSR1	+	-19865	53935	-3.5399569615594597	-0.4103348690461495	36.452061516775366	5.254935658462564e-8
HCC	chr9	130959992	84929	FIBCD1	-	20924	36631	-3.753496173878992	-0.9503917568507301	36.451965391796094	5.254935658462564e-8
HCC	chr10	133047699	100128127	ADGRA1-AS1	-	-38998	1449	-3.623386053083718	-0.6723451365250822	36.45028035820971	5.259210548527852e-8
HCC	chr1	4109708	105376672	LINC01345	-	160728	1832	-3.32011171472631	-0.923073007004277	36.448253354615275	5.264412486508729e-8
HCC	chr7	156127025	389602	LOC389602	+	-164393	5760	-3.2768723607512924	-0.37274433213424224	36.4477196692187	5.2655838166393865e-8
HCC	chr8	65554162	286186	LINC01299	-	-8504	35659	-3.3356181786225148	-0.5654748571548193	36.4472832140067	5.2664927006703844e-8
HCC	chr2	20956112	338	APOB	-	-87961	42645	-3.261241058898936	-0.233823019795688	36.44607958472988	5.269475416014943e-8
HCC	chr1	2215932	199990	FAAP20	-	3212	23172	-3.6159594181995325	-0.5341919104618129	36.44596078165106	5.269526144171568e-8
HCC	chr12	3638326	84766	CRACR2A	-	-114874	137873	-3.5133542876623944	-0.40437042323205025	36.44516919908826	5.271396107817076e-8
HCC	chr2	182608706	5136	PDE1A	-	85861	382811	-3.7535035066979345	0.2011478635958754	36.44500745003038	5.2715630324542085e-8
HCC	chr3	37641091	3680	ITGA9	+	-188769	367469	-3.160038440352295	-0.694667556796491	36.44402581641263	5.27394796619925e-8
HCC	chr22	49535949	100500882	MIR3667	-	-7517	74	-3.2131269541673118	-0.24441086883493304	36.44371137648454	5.2745281825390614e-8
HCC	chr3	48656465	1951	CELSR3	-	-6450	26453	3.9519246534220076	-0.49113915403273506	36.443497777197834	5.2748355674403504e-8
HCC	chr7	3664597	221935	SDK1	+	-363149	967552	-3.5064922885871845	-1.0364760694126607	36.44319855147325	5.2753747313487555e-8
HCC	chr15	87979116	4916	NTRK3	-	-226858	289713	-3.3981827168275878	-0.3713864477059978	36.44264561184887	5.276600768813127e-8
HCC	chr2	708607	129787	TMEM18	-	31139	13591	-3.411148559902011	-0.7463217976250627	36.44186100602035	5.278454451059692e-8
HCC	chr5	1910221	101929081	CTD-2194D22.4	+	-22890	13160	-2.915736483220578	0.4434769977928307	36.44152209080487	5.2791015239379585e-8
HCC	chr3	11226074	3269	HRH1	+	-91	37271	-3.3794020936959464	-0.8184389001260427	36.44090438664358	5.2805039271309965e-8
HCC	chr2	158861575	92196	DAPL1	+	-66258	20668	-3.626605947754699	-0.48819774366644075	36.44078165570102	5.280565556922912e-8
HCC	chr9	76783996	50652	PCA3	+	-19560	23134	-3.364332661442831	-0.3977586320625997	36.44038822907351	5.281360634419357e-8
HCC	chr16	46390534	124149	ANKRD26P1	-	-178563	99761	-2.698711304736807	2.4882966251690037	36.439996170717514	5.281978085254226e-8
HCC	chr9	131792458	2889	RAPGEF1	-	52514	163175	-3.422429165981791	-0.2694477350591099	36.4399604298316	5.281978085254226e-8
HCC	chr17	79163294	64772	ENGASE	+	-88357	13667	-3.399006588996725	-0.21519697372607743	36.4393616241484	5.2833300966681874e-8
HCC	chr8	66961690	100129654	TCF24	-	-900	16090	3.4512710529641235	0.2050580641624667	36.4390044156685	5.284027458829522e-8
HCC	chr3	95595038	100287639	MTHFD2P1	-	-88155	28771	-3.534636024919818	-0.7737323437493127	36.43880603434367	5.2842943079024326e-8
HCC	chr17	79628288	146713	RBFOX3	-	17085	521859	-3.0263071622993314	0.019893462809320018	36.43869786776209	5.2843165934463776e-8
HCC	chr9	135175308	401557	LOC401557	+	6301	5698	-3.182681657116657	-0.3605338234244246	36.438054120722455	5.285791135612234e-8
HCC	chr5	28810370	729862	LSP1P3	+	116500	444	-3.364842415248231	-0.6130377896705407	36.437908105366134	5.2859160990658886e-8
HCC	chr7	127606471	5078	PAX4	-	-9255	5435	-3.428780369797381	-0.9294993072686561	36.437209682452234	5.287539439005898e-8
HCC	chr7	151281765	6604	SMARCD3	-	4620	38173	-3.399438534012822	-0.6538767367760491	36.43672554810733	5.2885818230607436e-8
HCC	chr10	1401431	642394	ADARB2-AS1	+	125199	30379	-3.126625204533309	-0.19645560761716865	36.43593133534965	5.290466007478006e-8
HCC	chr5	179257374	9509	ADAMTS2	-	-88056	234580	-3.1542455755120353	0.00225060636330163	36.43567281075035	5.290628546687937e-8
HCC	chr10	1963685	282980	LINC00700	-	-50663	8876	-3.2834914679268508	-0.29325913891588606	36.435671627661506	5.290628546687937e-8
HCC	chr22	45584723	100506737	LINC01589	-	-20924	1216	-3.6775575273501993	-0.18877393371647996	36.43475024412415	5.292858829008584e-8
HCC	chr1	202168358	148713	PTPRVP	+	-307	21399	-3.0928293085133154	-0.24390186580231135	36.43445301058313	5.2933947218325696e-8
HCC	chr3	5919322	100616334	MIR4790	-	669067	79	-3.565336302252766	-0.5878105070230398	36.43434688164247	5.2934116518560704e-8
HCC	chr17	75754086	2584	GALK1	-	-11113	7263	-3.977123691076123	-0.21573193811019825	36.43397060735735	5.294142859198194e-8
HCC	chr19	31309154	57616	TSHZ3	-	-40371	74581	-3.780132987519692	-0.8443720501722234	36.433874354031474	5.294142859198194e-8
HCC	chr14	104200850	145195	C14orf144	+	22734	22564	-3.2338604946587264	-0.49640707301220643	36.4337158264388	5.294142859198194e-8
HCC	chr8	141760590	100302147	MIR1302-7	-	-25723	72	-3.397720782547111	-0.5018545204226074	36.43367813127147	5.294142859198194e-8
HCC	chr7	1286278	340260	UNCX	+	-53896	4945	-3.6712397650143505	-0.7184141674468968	36.432846311157206	5.2961313547588573e-8
HCC	chr17	79124998	64772	ENGASE	+	-50061	13667	-3.0147579530416397	-0.30283318535065534	36.43216236402002	5.297718673402154e-8
HCC	chr1	236635992	55127	HEATR1	-	31451	55537	-3.3974603156832983	-0.7800886265359116	36.43129345062266	5.299809401830385e-8
HCC	chr3	62753707	8618	CADPS	-	-121682	477044	-3.405362546940945	-0.23804659213108265	36.43115185496484	5.2999229033223266e-8
HCC	chr22	49584237	100500882	MIR3667	-	40771	74	-3.2257514267410423	-0.8030619220615517	36.43058213796568	5.3012007073382915e-8
HCC	chr10	130024105	253738	EBF3	-	60278	128596	-3.7101989411574094	-0.537916490426832	36.4304062859601	5.301407440654323e-8
HCC	chr4	8699687	8532	CPZ	+	-107027	27102	-3.644337182801209	-0.3050131369312673	36.42954871528183	5.30346881978799e-8
HCC	chr10	4063502	101927964	LOC101927964	+	-11776	37288	-3.526938717440754	-1.1655008257138717	36.42886893290207	5.305047089544608e-8
HCC	chr7	71078032	64409	GALNT17	+	54505	581065	-3.4672386878153554	-0.09357055376912805	36.4278585137193	5.3075261154486294e-8
HCC	chr8	66962848	100129654	TCF24	-	258	16090	3.9682359217602095	-0.22193776632258702	36.42742604370554	5.308432014996517e-8
HCC	chr4	168877994	23022	PALLD	+	-45989	96453	6.133031230934345	0.2638708120929953	36.4261597510304	5.311609254543693e-8
HCC	chr19	8917569	94025	MUC16	-	-63773	132499	-3.2289997560606105	-0.3049242850767703	36.42606017757501	5.311609254543693e-8
HCC	chr2	48615039	11036	GTF2A1L	+	2741	61832	-3.05619530194765	-0.1278508786748307	36.42500622920446	5.3140935171650904e-8
HCC	chr2	525739	101927362	LINC01875	+	20066	863	-3.711248094986165	-0.201103556617491	36.42494918235572	5.3140935171650904e-8
HCC	chr8	1155435	286083	LOC286083	-	-147172	6574	-4.567961125605776	-0.606685841073193	36.424387541831756	5.3153528581847144e-8
HCC	chr22	49151530	100128946	LINC01310	+	-284760	31617	-3.364113414928824	-0.7755897574104265	36.42379719577749	5.3166908140211236e-8
HCC	chr19	49374880	27120	DKKL1	+	-11095	11332	-3.2988365220876794	-0.27821883162329164	36.422692095289094	5.319431459468823e-8
HCC	chr14	100779794	100616495	MIR2392	+	34697	84	-3.4462098546262414	-0.16596436715200202	36.42259317074982	5.319431459468823e-8
HCC	chr21	13935046	110091776	LOC110091776	-	1167	24432	-3.4913526115295146	-0.9307764395763157	36.42202122327321	5.3207202600668716e-8
HCC	chr15	38779413	400359	C15orf53	+	-82815	3441	-3.274807259153363	-0.7990220272762647	36.419144653367454	5.328305921363895e-8
HCC	chr18	79576130	284240	LOC284240	+	3152	9737	-3.0530359576518036	0.11932498144845682	36.418484433727755	5.3298382816860616e-8
HCC	chr18	75781794	100505853	LINC01898	-	69391	16321	-3.582965436851874	-0.35145938244635416	36.418072357026745	5.330534622362513e-8
HCC	chr2	236389349	79781	IQCA1	-	-114348	179551	-3.1832908287590396	-0.158860900265983	36.41803028678595	5.330534622362513e-8
HCC	chr2	600634	105373352	LOC105373352	+	-42433	3892	-3.1909728946543257	-0.3138120434380246	36.41715325352997	5.332660833336669e-8
HCC	chr22	49734529	348645	C22orf34	-	76987	37087	-3.451678296493368	-0.6086230250293372	36.416593172166	5.3339204553689176e-8
HCC	chr10	132301667	282974	STK32C	-	-5555	99741	-3.8726764932455064	-1.0663087710668784	36.41450726141238	5.3393586535804146e-8
HCC	chr2	86861856	100286979	ANAPC1P1	+	-31	33218	4.382003826896377	-0.7630955399105656	36.41413746386827	5.340098521442223e-8
HCC	chr2	213493976	79582	SPAG16	+	-209597	33607	-3.7700421276847584	-0.674150973143194	36.41305109591622	5.3428024066029125e-8
HCC	chr6	31120589	1041	CDSN	-	114	5388	-3.3307690947368798	-0.1285186324926061	36.41194769781569	5.3455543838942064e-8
HCC	chr17	77043369	6397	SEC14L1	+	45274	128457	-4.169720098579239	-0.718596696017183	36.41181724647283	5.34563866926625e-8
HCC	chr20	43182689	11122	PTPRT	-	-7228	1117166	-3.4266434685777654	-0.7164239280544614	36.411697481032945	5.3456936618464236e-8
HCC	chr18	76055308	339298	LOC339298	+	67690	22258	-3.6274704823734534	0.342652968030059	36.41107322170036	5.347132530422287e-8
HCC	chr2	29051897	388939	C2orf71	-	-22364	12572	-3.3080698942941305	0.05707175491418034	36.410635631773225	5.348059574141114e-8
HCC	chr2	91851834	645367	GGT8P	+	-76492	6786	-4.324649561736701	-0.446103712309944	36.4099909767913	5.349555087762655e-8
HCC	chr1	4342115	284661	LINC01777	+	69936	12634	-3.486001772826489	-0.40603241912533905	36.40868209135758	5.352874948916495e-8
HCC	chr4	47195239	2560	GABRB1	+	-163961	395153	-3.3702180672350286	-0.6539373851448307	36.40857223570331	5.352902870463141e-8
HCC	chr8	92179506	862	RUNX1T1	-	76280	148260	-3.5360927067069485	-0.8003902193455706	36.40767982908804	5.3549605324732894e-8
HCC	chr11	69703788	9965	FGF19	-	-550	6101	4.484193612314069	-0.5200930137360644	36.40762379285308	5.3549605324732894e-8
HCC	chr19	31299143	57616	TSHZ3	-	-50382	74581	-3.4132195257769262	-0.5876089474060978	36.407304878979474	5.355394898532453e-8
HCC	chr2	239827437	150935	LOC150935	+	-64577	37803	-2.9521071854810566	-0.31611044131884786	36.40726635906882	5.355394898532453e-8
HCC	chr3	195999636	255812	SDHAP1	-	9357	30359	-3.8825069645360863	-0.6286974381490302	36.40658052454002	5.3570057461525235e-8
HCC	chr7	26376474	105375304	LOC105375304	-	205	4251	4.1309984261787775	0.09799997703837232	36.405823666020495	5.35881236484107e-8
HCC	chr14	41597819	145581	LRFN5	+	9037	297696	-3.2482834409098977	-0.49108189542715736	36.40498421704898	5.3608467657460825e-8
HCC	chr22	49493591	100500882	MIR3667	-	-49875	74	-3.968553040975041	-0.35677263427197886	36.40478643319354	5.361116692540665e-8
HCC	chr20	48122041	101927457	LINC01522	-	131924	10025	-3.132341153457954	-0.36429534488590765	36.404503244868366	5.3616215784581116e-8
HCC	chr8	142209711	619434	LINC00051	+	-11355	10648	-2.6598355289953215	0.42765568352561323	36.404260070511796	5.3620164435997146e-8
HCC	chr14	101603308	1735	DIO3	+	-41957	2102	-3.639783910663258	-0.3504123679251163	36.40413848039537	5.362076850566908e-8
HCC	chr1	187551294	106144535	LINC01037	+	-107666	33595	-3.396174647444587	0.12477068904310866	36.403954857336515	5.362307936005694e-8
HCC	chr9	135179333	401557	LOC401557	+	2276	5698	-3.731313787797673	-0.5936306952583336	36.40314390242109	5.3642653282120024e-8
HCC	chr16	88400097	84627	ZNF469	+	27374	13287	-3.3510475073434116	-0.6583130381679871	36.40265038291651	5.365349547081499e-8
HCC	chr8	54300218	26766	RNU105C	+	30468	210	-3.346681910844966	-0.593362478140192	36.4020761569743	5.366656216708765e-8
HCC	chr7	31085514	117	ADCYAP1R1	+	-33053	59019	-3.187360245453778	-0.19088985621692856	36.401733836337	5.367293376894286e-8
HCC	chr1	228350963	102465444	MIR6742	-	-46146	62	-3.4568012988117442	-0.4723305187797419	36.401645558119874	5.367293376894286e-8
HCC	chr9	134820205	100616333	MIR3689C	-	-29164	72	-3.1805598592627273	-0.32194339269830063	36.401175856899236	5.368312661913439e-8
HCC	chr9	135764062	57582	KCNT1	+	-61877	90963	-3.2145066146166923	0.3672328720180797	36.40098757398523	5.368418562022811e-8
HCC	chr21	39737634	150084	IGSF5	+	7773	56690	-3.3648968238458874	-0.7209029192235749	36.40093823008206	5.368418562022811e-8
HCC	chr19	58040552	284312	ZSCAN1	+	-6486	20566	-3.2203825524806096	-0.18461525193477674	36.40053242460103	5.3692620806781407e-8
HCC	chr18	29588556	100302131	MIR302F	+	710354	51	-3.7297944631643403	-0.13522068882915309	36.398549711670555	5.374452250947854e-8
HCC	chr5	106154527	102467213	LINC01950	-	-856487	195818	-3.179707921649839	-0.370064167211407	36.39831195673937	5.3748333012184254e-8
HCC	chr3	194687265	131583	FAM43A	+	-1372	3145	3.498521320269079	0.0823391592258019	36.39817121251769	5.374946857742762e-8
HCC	chr13	35526768	26960	NBEA	+	-50019	195989	-3.6095514178909482	-0.847210878480407	36.397598021023946	5.3762531563674925e-8
HCC	chr17	83087757	284207	METRNL	+	-8066	15436	-3.7569538316680164	-0.35741410423370956	36.397298704534705	5.376804202356014e-8
HCC	chr6	168535967	64094	SMOC2	+	-94816	226844	-3.6589065032173664	-0.7924000996068019	36.3967465779377	5.378052856371415e-8
HCC	chr5	27267206	643401	PURPL	+	205086	24110	-3.505868089257222	-0.9706417638466182	36.395700347128084	5.3806656942040506e-08
HCC	chr10	131226330	256536	TCERG1L	-	-85391	219330	-3.3206537303391133	-0.9387814486378951	36.394876083615685	5.3826667786987694e-8
HCC	chr11	133907892	283174	MIR4697HG	-	6152	5306	-3.3253621067086074	-0.690557303337871	36.39473582971501	5.382779231731379e-8
HCC	chr22	23459237	101929374	LINC01659	+	-25673	1508	-4.721458173320874	-1.3274836296289703	36.394143652814726	5.3841399676368187e-8
HCC	chr18	12243506	1149	CIDEA	+	10813	23277	-4.100053536813675	-0.873451681084699	36.394007308417976	5.3842416797217e-8
HCC	chr10	125003154	1488	CTBP2	-	-24730	40036	-3.7720935194839567	-0.2939970834492798	36.39346126790384	5.385356900265601e-8
HCC	chr11	61061209	921	CD5	+	32754	33889	-3.438792640997662	-0.11876257658287742	36.39340461487643	5.385356900265601e-8
HCC	chr10	132307507	282974	STK32C	-	285	99741	4.022361185771508	-0.026707722482443904	36.39054461339698	5.392989738974816e-8
HCC	chr12	38159830	144245	ALG10B	+	156925	12972	-3.285291609986708	-0.2531406191929301	36.38938546219165	5.395922568876688e-8
HCC	chr19	54609028	10859	LILRB1	+	7902	20601	-2.999549807579582	-0.17699297397199254	36.38868098049733	5.397547181692181e-8
HCC	chr7	158372024	693180	MIR595	-	-160789	96	-3.16597522932199	-0.06657667425123918	36.38859973569084	5.397547181692181e-8
HCC	chr2	193744684	101927406	LINC01821	+	599585	75363	-3.897120096071457	-0.5256474413637738	36.388433421292746	5.3977322460282975e-8
HCC	chr19	30210375	9745	ZNF536	+	162018	185667	-2.781376204929741	-0.17035852146192443	36.38820141502352	5.3980992689946653e-8
HCC	chr11	2092194	619552	MIR483	-	-42015	76	-3.744194466959331	-1.039087596138483	36.38648566499092	5.402577577940537e-8
HCC	chr15	96759170	100652749	SPATA8-AS1	-	-22484	9650	-3.59554074173379	-0.20180721745500904	36.38601721215962	5.4036004539902694e-8
HCC	chr11	377370	338707	B4GALNT4	+	-7575	12323	-3.7842294998359263	-0.9388473924838564	36.385891065736125	5.403674416904308e-8
HCC	chr8	141537283	389690	MROH5	-	30053	73402	-3.2736989498603593	-0.06456511002245909	36.38520764642337	5.405242772429773e-8
HCC	chr1	2983193	140625	ACTRT2	+	38289	1422	-3.633369350793892	-0.8004594516894857	36.38512653904041	5.405242772429773e-8
HCC	chr9	134486826	6256	RXRA	+	-80244	34005	-3.9147460052831224	-0.7996132250984224	36.38482037681563	5.4058160656292064e-8
HCC	chr11	120137416	23650	TRIM29	-	-739	26870	-3.3907024487016404	-0.3151447749240607	36.383540052180216	5.409092315933937e-8
HCC	chr15	92348116	8128	ST8SIA2	+	45771	74842	-3.25562490793133	-0.19134083509055202	36.3825949482312	5.411439758389987e-8
HCC	chr16	1186502	8912	CACNA1H	+	-33261	68532	-3.4955153763240188	0.07697471657790225	36.382370133020714	5.4117878756727293e-8
HCC	chr19	45927943	339345	NANOS2	-	13165	1564	-4.950673770004352	0.09708632470068822	36.38172733743812	5.4132968141110556e-8
HCC	chr7	79687399	100505881	MAGI2-AS3	+	-233439	13508	-3.7898491829282364	-0.6543105759788166	36.38131117558161	5.413976177278568e-8
HCC	chr11	48880108	283116	TRIM49B	+	151492	6378	-4.14168261890363	-0.5536766209665085	36.381283900454086	5.413976177278568e-8
HCC	chr11	117471941	22897	CEP164	+	-144086	85412	-3.961841997022511	-0.17609532477605444	36.380774873862116	5.415114098344983e-8
HCC	chr6	166493387	100302141	MIR1913	-	-16046	80	-4.335830385431916	0.24561793376682892	36.37963803521807	5.417979340903857e-8
HCC	chr1	4672036	55966	AJAP1	+	-16991	122750	-3.134704088290959	-0.35433433821947957	36.379545055645856	5.417979340903857e-8
HCC	chr22	49191322	100128946	LINC01310	+	-324552	31617	-3.226444070003172	-0.077353586862383375	36.379342392661336	5.4182663957596646e-8
HCC	chr7	64569744	100128885	LOC100128885	+	4951	43895	3.3260292513251217	-0.7425739403384687	36.378809216762846	5.419472425906937e-8
HCC	chr9	132427530	389799	CFAP77	+	-17334	163124	-4.238994016956464	-1.069718667435528	36.37840424914679	5.420300647967427e-8
HCC	chr5	3775395	79192	IRX1	+	-179341	5350	-2.8369916317114314	-0.39523364841262487	36.37831260295516	5.420300647967427e-8
HCC	chr18	77610030	2587	GALR1	+	-359978	20089	-3.1315633401363265	-0.2166502487984836	36.37796915961212	5.420979431321713e-8
HCC	chr11	113412616	255239	ANKK1	+	-24825	12628	-3.0396276413362426	0.052696469163726486	36.37719704589189	5.422850887511118e-8
HCC	chr22	49159156	100128946	LINC01310	+	-292386	31617	-3.1042941564090207	-0.2148240548918377	36.37592083468625	5.4261262399761834e-8
HCC	chr10	130567489	100422867	MIR378C	-	-395179	81	-3.8151766262606914	-0.9297822189588497	36.375108671146876	5.428111043270497e-8
HCC	chr1	240081170	56776	FMN2	+	10715	383305	-3.4234543744918136	-0.6102688318467454	36.374878691849034	5.428201091778236e-8
HCC	chr11	20156552	120237	DBX1	-	-3772	4170	3.2122781534205456	-0.07399273147897333	36.374877620535145	5.428201091778236e-8
HCC	chr17	11292687	388336	SHISA6	+	-51264	322641	-3.3847575832985584	-0.46706337403854936	36.37426660242769	5.4294658479433685e-8
HCC	chr19	53045597	100271846	ERVV-2	+	-859	6390	-3.366387740303708	-1.216886121999199	36.37422485829122	5.4294658479433685e-8
HCC	chr20	61853512	100302168	MIR1257	-	-100150	117	-3.4650406859918936	-0.45228625422097163	36.374047850965084	5.429514420600303e-8
HCC	chr1	181413557	777	CACNA1E	+	69993	323235	-4.099704320066949	-0.2011652441545942	36.3740087448607	5.429514420600303e-8
HCC	chr15	74192469	64220	STRA6	-	-10410	23414	-3.608158804773951	-0.03382846010537429	36.37218273621014	5.434326665129054e-8
HCC	chr7	154775926	100132707	PAXIP1-AS2	+	152591	18334	-3.1383472668330983	-0.09091649029366353	36.37144462115994	5.436108050545564e-8
HCC	chr5	112419134	64097	EPB41L4A	-	-182	256700	3.8126490426398307	0.07994736662198608	36.37017534757137	5.439372203531924e-8
HCC	chr5	170149514	2299	FOXI1	+	-43601	3813	-3.921236083652104	-0.7387304745259803	36.36965892538726	5.4405363999604416e-8
HCC	chr2	234248438	6694	SPP2	+	-197736	26431	-3.598858182415182	-0.1305493671529964	36.36943920382373	5.440872528637946e-8
HCC	chr16	87192059	101928708	LOC101928708	+	20056	14315	-3.684875434100525	-0.6710868105176743	36.36795797286049	5.444582504815793e-8
HCC	chr7	3301405	221935	SDK1	+	43	967552	4.076893394724138	-0.2852320343141953	36.36784290397854	5.444582504815793e-8
HCC	chr10	2923023	5214	PFKP	+	144497	69286	-3.243838313797233	-0.876371318165519	36.36781277637755	5.444582504815793e-8
HCC	chr16	1212544	25823	TPSG1	-	-12710	3604	-4.008489634830175	-0.5860955818544108	36.3674104226976	5.445429179681908e-8
HCC	chr12	90411365	105369893	LINC02392	+	-118047	7381	-3.1180599769507173	-0.5751933280962404	36.366211612887945	5.4485020519341795e-8
HCC	chr8	51377620	137902	PXDNL	-	-431825	489869	-3.756362630169492	-0.5780677185635916	36.364923263399824	5.451827131969765e-8
HCC	chr7	154433490	1804	DPP6	+	-128278	589079	-3.3485967377282138	-0.7017634633288592	36.36105846729621	5.462370339958545e-8
HCC	chr5	1852745	101929034	LINC02116	-	-3823	599	-3.1072992346840493	-0.5723479759120851	36.36069868932142	5.4630322080055344e-8
HCC	chr19	18856016	5976	UPF1	+	-24081	36298	3.6356058858797047	-0.9737293026592865	36.36062378917947	5.4630322080055344e-8
HCC	chr13	111468655	105370369	LINC02337	+	127354	46071	-3.3929311672695937	-0.7742052306513997	36.35986976299026	5.464867817031945e-8
HCC	chr1	102854024	1301	COL11A1	-	-254472	232030	-3.329355677248136	-0.24269005405702476	36.35875696023002	5.4677104722961805e-8
HCC	chr21	9832917	441058	LINC01667	-	11856	39213	-2.836313536399143	1.8754611801517067	36.35858536086876	5.467913446528421e-8
HCC	chr2	182608519	5136	PDE1A	-	85674	382811	-3.473523092279399	0.029807722393029763	36.35847188776827	5.4679533661886564e-8
HCC	chr13	21691612	2254	FGF9	+	-20536	33426	-3.1976434023592515	-0.28164285199679107	36.35818267341188	5.4684863703928057e-8
HCC	chr17	79170998	64772	ENGASE	+	-96061	13667	-2.8810589164342533	-0.1190009796302851	36.35784605336095	5.468987509652142e-8
HCC	chr20	57983264	105376992	LINC01742	+	20640	745	-2.8803405337486137	0.1394144424000508	36.35780560964146	5.468987509652142e-8
HCC	chr3	75354793	692099	FAM86DP	-	-80322	13564	-3.5349796923278785	-0.8476469018976148	36.35635318361715	5.4725283043457485e-8
HCC	chr6	19271727	101928519	LOC101928519	-	91247	111938	-3.2662973417701613	0.445406006938757	36.3563189681055	5.4725283043457485e-8
HCC	chr22	48899764	100128946	LINC01310	+	-32994	31617	-3.149363922757294	-0.07762913380984339	36.35618969633557	5.4725283043457485e-8
HCC	chr2	240722754	375318	AQP12A	+	-30909	6639	-3.170478276234604	0.016340251723450827	36.35614730812016	5.4725283043457485e-8
HCC	chr19	54364897	3903	LAIR1	-	-217	11491	-4.239610901068358	-0.8211442080494469	36.355327832115506	5.4745511056384706e-8
HCC	chr1	88467329	5586	PKN2	+	216815	152112	-3.7454105170560728	-0.7141284509759269	36.35501343030828	5.475155624669453e-8
HCC	chr15	32907555	342184	FMN1	-	-160477	302489	-3.0693243569160966	-0.22283809167863242	36.35474106265203	5.4754985072930974e-8
HCC	chr18	39707863	100846997	MIR5583-2	-	31086	59	-3.4108655042887883	-0.6781152095886657	36.35465665274046	5.4754985072930974e-8
HCC	chr1	205921694	103021296	LOC103021296	+	13219	43183	-3.8483870170265635	0.011444176247100217	36.35459381300933	5.4754985072930974e-8
HCC	chr6	54846779	222584	FAM83B	+	-8	98329	3.164913417461398	-0.029462522718506013	36.354203238277385	5.4762471901915745e-08
HCC	chr9	135122138	10439	OLFM1	+	-34470	33517	-3.5462739915470043	-0.48420710645234283	36.35412898708414	5.4762471901915745e-08
HCC	chr21	20927823	4685	NCAM2	+	70473	545032	-3.2681693348455405	-0.4521715230731595	36.352948725046986	5.47928566547266e-8
HCC	chr5	180194364	255426	RASGEF1C	-	-14766	108336	-4.043449683379026	-0.7378547547879964	36.35268715875614	5.479742255215905e-8
HCC	chr5	168775475	407001	MIR218-2	-	7220	110	-3.105165556172949	-0.4553595597634103	36.35235338212351	5.4802364731855015e-8
HCC	chr1	3763023	388588	SMIM1	+	9738	3222	-3.70609034911749	-1.1974156299692695	36.35231307616059	5.4802364731855015e-8
HCC	chr1	228371470	102465444	MIR6742	-	-25639	62	-4.0056835485034155	-0.9919412840827797	36.35146085072955	5.4823544062419104e-8
HCC	chr2	121148369	29842	TFCP2L1	-	-136833	68615	-3.4406068888982904	-0.46596426157607124	36.351061706613486	5.4831983497665416e-8
HCC	chr6	153282681	26575	RGS17	-	151427	120358	-3.9533956069634755	-0.8347711049609811	36.350370895076544	5.484797039157004e-8
HCC	chr17	63467433	1636	ACE	+	9628	21320	-3.5004924496399363	-0.4507449472126095	36.35029526798092	5.484797039157004e-8
HCC	chr4	9496421	644414	DEFB131A	+	-51887	5981	-3.736139832301269	-0.9326897343231302	36.35019557512961	5.4847986304593205e-8
HCC	chr7	48035804	136288	C7orf57	+	-293	25787	5.478670498497538	-0.12254284153107182	36.34980967500658	5.485605731489255e-8
HCC	chr20	63771547	56731	SLC2A4RG	+	-31689	4193	-4.694408015444236	-0.598140909835182	36.34950061671137	5.4861966602753364e-8
HCC	chr8	142681940	8000	PSCA	+	-1484	2272	-3.5024510793454553	-0.3542380208081541	36.34932623265069	5.4862874287925067e-8
HCC	chr7	57257049	105375297	LOC105375297	-	34875	1006	-3.0059782824757217	-0.05976567546811941	36.34927015173818	5.4862874287925067e-8
HCC	chr1	53482992	63948	DMRTB1	+	-23593	8089	-3.5780551618308682	0.04831463782822022	36.34893807012095	5.4869432904490976e-8
HCC	chr2	120615620	84931	LINC01101	-	149271	2015	-3.3406038991196616	-0.7633225772140486	36.3486565279056	5.487456947494272e-8
HCC	chr11	1192309	727897	MUC5B	+	30756	39112	-3.4353588895712117	-0.36189901785975576	36.34841369518615	5.487861669796955e-8
HCC	chr15	66152764	84465	MEGF11	-	-100973	358442	-3.353476228773237	-0.12728068475999943	36.348288759813826	5.4879344528624145e-8
HCC	chr8	142226319	619434	LINC00051	+	-27963	10648	-4.081865457937517	-0.3056793828240949	36.348077720038276	5.4882497110098095e-8
HCC	chr20	58114415	128602	C20orf85	+	36512	10201	-3.4288640072317174	-0.21387822467419784	36.3473979874897	5.489836884672034e-8
HCC	chr11	3106454	833	CARS	-	49003	56530	-3.8205317184069463	-0.15648826026514048	36.347316015028426	5.489836884672034e-8
HCC	chr10	132301586	282974	STK32C	-	-5636	99741	-4.228527657401878	-0.07499631049822325	36.345518701856065	5.4946225264257e-8
HCC	chr11	67853463	645332	FAM86C2P	-	48127	13570	-3.4524292540262493	-0.1775709239377996	36.345027562793845	5.4957279903936336e-8
HCC	chr13	18944202	100652856	LINC00408	+	-38763	21303	-3.6397827598679307	-0.22297964361336975	36.3445872915082	5.49669022805949e-8
HCC	chr1	3095018	63976	PRDM16	+	-25840	369444	-3.2804406676731115	-0.025345152003907575	36.344431321677035	5.4966925795480243e-8
HCC	chr22	48750924	100616415	MIR4535	+	29371	59	-3.718163043684896	-0.5391107211884373	36.34438835988277	5.4966925795480243e-8
HCC	chr7	155167233	100128264	HTR5A-AS1	-	95676	4489	-3.060755445732511	-0.46375356135106244	36.34421496208753	5.4969022898143366e-8
HCC	chr12	14938972	121506	ERP27	-	423	24523	-4.150377296738243	-0.49418187896521487	36.34286311559581	5.500436843003405e-8
HCC	chr7	26376852	105375304	LOC105375304	-	151	4683	4.330397801082235	-0.6974931953846898	36.34233272737174	5.501654357207874e-8
HCC	chr15	88880068	145864	HAPLN3	-	-15558	18342	-3.060245853820113	-0.003373649784559787	36.34211019424921	5.5020030079809226e-8
HCC	chr8	141426272	11156	PTP4A3	+	-4884	11067	-4.208793176221174	-0.46105362379756415	36.34169763248192	5.502888208735054e-8
HCC	chr19	3907777	27231	NMRK2	+	25326	9314	-4.2709873707438435	-0.6117940074024758	36.34134967882525	5.503591121136422e-8
HCC	chr10	56155431	11130	ZWINT	-	-205842	3836	-3.3848360489250857	-0.18879157618278292	36.340016177069586	5.507078218198213e-8
HCC	chr7	157741550	100506585	LOC100506585	+	113035	11506	-3.221616411918236	-0.566953654078767	36.33943426599685	5.508273626874436e-8
HCC	chr10	8286734	100507143	LINC00708	-	18429	8975	-3.5238164369311415	-0.5434118610395275	36.3393951558938	5.508273626874436e-8
HCC	chr12	112520176	22895	RPH3A	+	54921	323783	-3.751107554648526	-0.6911793047770286	36.33901419969995	5.509038683600738e-8
HCC	chr7	2944103	2768	GNA12	-	99778	116220	-3.991413690648329	-0.5276654830399763	36.33892599873504	5.509038683600738e-8
HCC	chr7	23828446	56164	STK31	+	-118120	122186	-3.531136688537361	-0.2322900307772156	36.33882750444658	5.509038683600738e-8
HCC	chr1	15079721	200197	TMEM51-AS1	-	-72743	40650	-3.772956578313594	-0.384319631651892	36.338615932674216	5.5093569462050817e-8
HCC	chr1	110226073	3749	KCNC4	+	-15359	23339	-4.076824410322242	-0.311286408305154	36.338429320243485	5.509604682970132e-8
HCC	chr16	35415100	283914	LINC01566	+	-51569	27054	-3.0605121531608783	-0.16534340717597773	36.33809445431652	5.510271580819374e-8
HCC	chr19	38361763	5714	PSMD8	+	12787	9275	4.920545100722794	-0.9121580025258349	36.33794180380303	5.510423364550418e-8
HCC	chr11	50164192	403257	OR4C45	+	-131318	921	-3.37528420842805	-0.10278443619243957	36.336958681825024	5.51284596097766e-8
HCC	chr10	129374110	4255	MGMT	+	93074	300437	-4.012445116135621	-0.647082237744457	36.336887230394154	5.51284596097766e-8
HCC	chr17	74114116	6169	RPL38	+	89540	6225	-3.4149699747327014	-0.21671134864342	36.33625013076793	5.514368373139539e-8
HCC	chr9	134634275	1289	COL5A1	+	7530	203038	-3.544223724907808	-0.6690835250946195	36.33540115275754	5.516490901201143e-8
HCC	chr16	49636410	23090	ZNF423	-	-27821	176701	-3.8151972262007128	-0.35766625429112636	36.33329156459535	5.5221848990440986e-8
HCC	chr14	104442432	400258	C14orf180	+	137252	10164	-3.3330291683965823	-0.4602645900194105	36.33278739179967	5.5232972066340395e-8
HCC	chr5	1764336	64979	MRPL36	-	-35506	1458	-3.0372755947038432	0.2673692521462304	36.332701167139135	5.5232972066340395e-8
HCC	chr6	154083812	4988	OPRM1	+	2695	45848	-4.024448348843394	-0.8558663429566982	36.33224473197653	5.524310468136608e-8
HCC	chr1	4712203	55966	AJAP1	+	-57158	122750	-3.3574882346219312	-0.3862431596272045	36.330884593991385	5.5278865209049506e-8
HCC	chr7	157873386	100506585	LOC100506585	+	-18801	11506	-3.391671378351925	-0.10103338479611913	36.33074413921327	5.5280043426124746e-8
HCC	chr13	111030376	104355135	LINC00431	+	-64349	24576	-3.2683718857887714	-0.25053301948412354	36.32968800552196	5.5307200569929035e-8
HCC	chr10	38156835	100129055	LOC100129055	+	18836	38675	-3.467815338841538	-0.2596862299970538	36.32937586177607	5.531325213789157e-8
HCC	chr13	65844632	105370242	LINC01052	+	21415	12173	-3.236829637181935	-0.561505841735928	36.32892596568996	5.5323214603686986e-8
HCC	chr5	71440062	102724392	LINC02197	-	-6274	94482	-3.5654836130008083	-0.831841622104858	36.328480449464394	5.5333054661399325e-8
HCC	chr7	97933770	440	ASNS	-	5208	76446	-3.364440515642063	-0.9388833359846507	36.32797412418208	5.534316378806521e-8
HCC	chr20	59586041	116154	PHACTR3	+	-8532	270203	-3.283138488768197	-0.6181348910392086	36.32792663997016	5.534316378806521e-8
HCC	chr18	79604449	284240	LOC284240	+	-25167	9737	-3.313377759572076	-0.4848406457168054	36.3276045017914	5.5349503849727736e-8
HCC	chr9	134778674	100616333	MIR3689C	-	-70695	72	-4.051334108179378	-0.37665015471899166	36.3260959684172	5.538955189742917e-8
HCC	chr22	44823597	23779	ARHGAP8	+	-71039	110227	-3.0636148651089976	-0.47574006372719413	36.32486473585831	5.5421743061480006e-8
HCC	chr17	78571040	8632	DNAH17	-	-6354	153698	-3.1939680527226395	-0.1654977933577674	36.324004487573916	5.5443398450812014e-8
HCC	chr6	42429473	55809	TRERF1	-	-22578	227119	-3.796147129693873	0.20615615794646192	36.32376798489548	5.5447314231106396e-8
HCC	chr10	128461926	101927381	LINC01163	+	-175976	31777	-3.072867219916468	-0.243689107530472	36.3232000347446	5.546066148781008e-8
HCC	chr7	124032824	730130	TMEM229A	-	-645	2554	4.004548969247414	0.11306412357605351	36.32220247480596	5.548624162566282e-8
HCC	chr8	142797659	8581	LY6D	-	11067	1711	-3.3164114441722097	-0.42330082401829966	36.32190801340099	5.5491811078133496e-8
HCC	chr19	35250568	51599	LSR	+	-1912	19309	3.7526121720163674	-0.578884784609934	36.32172395685932	5.549423749571614e-8
HCC	chr8	87128378	168975	CNBD1	+	-261930	516280	-2.9633504793499235	-0.0925995799967803	36.32059957614239	5.552344643515975e-8
HCC	chr15	98647519	3480	IGF1R	+	1020	315992	4.407649883502931	-0.21371490338639232	36.31945706096212	5.5553187820007744e-8
HCC	chr12	3326751	100128253	LOC100128253	-	-39371	67609	-3.788421849531465	-0.4916531636933281	36.318892873921605	5.5566454176937786e-8
HCC	chr12	66174698	51643	TMBIM4	-	4626	33137	-3.743175149351981	-0.37145454383198395	36.31857990266935	5.557256020260651e-8
HCC	chr7	4221293	221935	SDK1	+	-91608	139315	-3.3229597281156416	-0.1765898268950247	36.31836383826395	5.557336069034074e-8
HCC	chr1	3143769	100422968	MIR4251	+	-15794	61	-4.043731428375192	-1.120986223889502	36.31835420709293	5.557336069034074e-8
HCC	chr11	133931518	22997	IGSF9B	-	-25236	48130	-3.2762856700582126	-0.190660271663357	36.317982361159245	5.558114689856185e-8
HCC	chr18	75409782	284274	SMIM21	-	-17921	18228	-3.0778714839537513	-0.16744678943345678	36.31785357865533	5.5582002000378976e-8
HCC	chr17	78880028	100653515	CEP295NL	-	-23189	12638	-3.708767367460147	-0.556118166661379	36.317562347892974	5.55874903747252e-8
HCC	chr8	142060700	100616268	MIR4472-1	+	115639	80	-3.878163553906942	-0.7067017582431174	36.31689705975679	5.5603650289488466e-8
HCC	chr4	56315429	132949	AASDH	-	-72079	49224	-4.594420650982045	-0.5139402235109308	36.316467474532246	5.561041066288557e-8
HCC	chr13	111844674	101928616	LINC00354	+	48704	7799	-3.5111147214225	-0.030041230032138662	36.31646255601689	5.561041066288557e-8
HCC	chr7	13786114	2115	ETV1	-	-200400	95284	-3.6133718552428538	-0.6394980444337317	36.3160360182614	5.5619763725040494e-8
HCC	chr9	137888357	100133077	LOC100133077	-	-4213	24646	-2.8382239661906	0.21947273774070464	36.315775681414635	5.5624374811281906e-8
HCC	chr13	110855001	283487	LINC00346	-	-15307	6322	-3.943886535093485	-0.8431736196041836	36.3154608846677	5.5630540899350304e-8
HCC	chr8	131343094	114	ADCY8	-	302505	260289	-3.874938180090779	-0.2193220964699445	36.31439133837581	5.5658257870748924e-8
HCC	chr1	214275487	56950	SMYD2	+	5735	55913	-4.1487697994568595	-0.6864159305602537	36.313883568525114	5.5669939844806864e-8
HCC	chr18	26226642	6875	TAF4B	+	241	164804	3.391925703785748	0.26339838439217467	36.31362797572068	5.5674420152861675e-8
HCC	chr14	104352975	145195	C14orf144	+	-129391	52046	-3.6296045384714604	-0.63000127153875	36.31187985574158	5.5721556936978944e-8
HCC	chr22	26320286	57168	ASPHD2	+	109028	15699	-3.244805606741226	-0.7588665696430654	36.31163419596008	5.572575768128215e-8
HCC	chr15	33018715	342184	FMN1	-	-49317	302489	-3.7846089694983647	-0.39017512530991727	36.311374915830626	5.573034836132742e-8
HCC	chr10	103664060	100505839	SH3PXD2A-AS1	+	82719	8631	3.7559279948982613	-0.39632845384266674	36.310195903709165	5.576124784718623e-8
HCC	chr12	127060888	101927592	LINC02405	-	491	145170	-3.3849591121355513	-0.35134333607894463	36.30871970007829	5.5800672967384907e-8
HCC	chr14	23405900	4624	MYH6	-	-2377	26288	-3.304119592042389	0.0322599834975217	36.30825134284329	5.581125723004836e-8
HCC	chr6	154083816	4988	OPRM1	+	2691	45848	-3.5458050507360954	-0.8550990972736644	36.30758854679961	5.582741307918404e-8
HCC	chr19	31959355	100996665	LINC01533	+	66507	13992	-3.084358105255207	-0.3896256686455921	36.306963883625	5.5842481132735465e-8
HCC	chr20	63342825	100130587	LOC100130587	+	17163	11190	-3.5694287819574466	-0.665765487442619	36.306172210906695	5.586234019309169e-8
HCC	chr11	2100732	619552	MIR483	-	-33477	76	-3.3937451232265703	-0.49998587240133763	36.30554237840998	5.5877566185805974e-8
HCC	chr9	127789454	1025	CDK9	+	-3428	4748	3.211409165723049	-0.5685063597922135	36.305341525258086	5.587933545683445e-8
HCC	chr11	78823415	79731	NARS2	-	248551	138904	-3.6278129533208148	0.11252051746418333	36.305194143162055	5.587933545683445e-8
HCC	chr11	3145396	114879	OSBPL5	-	-19956	78237	-3.2852314563444516	-0.03232830308320572	36.30518460640995	5.587933545683445e-8
HCC	chr7	6522072	392862	GRID2IP	-	-29364	54659	-3.123626146682035	-0.41765899738804013	36.303508542858474	5.592458018546214e-8
HCC	chr4	47790270	101927179	LOC101927179	+	41075	65504	-3.858332551022927	-0.17563385902725534	36.30291729992123	5.5938716273743265e-8
HCC	chr21	41222789	191585	PLAC4	-	37550	10009	-3.480111871203196	-0.497893958456828	36.302531424083064	5.5946960406111805e-8
HCC	chr13	45713908	220082	SPERT	+	-11439	12091	-3.5050105134573135	-0.7925053564672695	36.30075551361646	5.599512905794597e-8
HCC	chr1	228333925	102465444	MIR6742	-	-63184	62	-3.5771367167345716	0.5123785618728455	36.30008498606883	5.6011562009087636e-8
HCC	chr17	49575757	11248	NXPH3	+	179	7874	4.213946270204242	-0.7375323539252587	36.29966226691258	5.601934154593609e-8
HCC	chr1	217370930	2104	ESRRG	-	233175	634510	-3.203471202141415	-0.05950124798547734	36.29961701539035	5.601934154593609e-8
HCC	chr2	893043	101060385	LINC01939	-	-12408	5236	-3.132799398589787	-0.33961439959705486	36.299051565356784	5.603276092718398e-8
HCC	chr7	155999070	389602	LOC389602	+	-36438	5760	-3.9537309431270997	-0.6243085751581681	36.298940079901094	5.603313031870614e-8
HCC	chrX	58282826	7789	ZXDA	-	372193	5204	-3.623633411834514	-0.4630347360368144	36.298110444033064	5.605415118219041e-8
HCC	chr7	63572371	100422848	MIR4283-2	+	48719	80	-3.524184166248978	-0.39724093883238415	36.29797039431985	5.605534256839024e-8
HCC	chr8	66961824	100129654	TCF24	-	-766	16090	3.393832259273632	-0.0741345203221721	36.29705976044273	5.607870267128264e-8
HCC	chr8	142798367	8581	LY6D	-	11775	1711	-3.5485212193787996	-0.2294633145950972	36.296867704368125	5.608139136228968e-8
HCC	chr7	91266564	8321	FZD1	+	-2096	4350	3.408962053988394	-0.11266662510735444	36.29673694896686	5.608231630739345e-8
HCC	chr14	104209101	145195	C14orf144	+	14483	22564	-3.5631786530486838	-0.4581604239812294	36.2965676279387	5.608435120752752e-8
HCC	chr5	180621072	2324	FLT4	-	-28552	41872	-3.8794615113223574	-0.5477104851641654	36.2964444918285	5.608505722505408e-8
HCC	chr6	77011022	105377860	LINC02540	-	417399	71175	-3.6812175577655752	0.18702588256832506	36.29618665148991	5.608964002462374e-8
HCC	chr20	48206361	284749	LINC00494	+	153550	10728	-3.5844390165387594	-0.06532572061145032	36.2957743420633	5.609866947653115e-8
HCC	chr8	1861090	9639	ARHGEF10	+	-37114	134666	-3.1676786401899895	-0.582121820262545	36.29432008291725	5.61377053571222e-8
HCC	chr5	178796500	729522	AACSP1	-	-21935	53575	-3.449082199095615	-0.5655839812530169	36.29404360210073	5.614282987679713e-8
HCC	chr11	97746020	105369443	LOC105369443	+	-1237595	6326	-3.0840699828249676	0.46127525788070467	36.29348609901102	5.615605178616543e-8
HCC	chr7	18991009	7291	TWIST1	-	-126663	2205	-3.5893878519834526	-0.6471728728452091	36.29305093648554	5.6165751123654136e-8
HCC	chr11	23403957	102465860	MIR8054	-	-15233	86	-3.527670924875958	-0.30539594325883584	36.29284811455498	5.616875571680502e-8
HCC	chr2	237157104	10920	COPS8	+	-71663	13406	-3.159236893779344	0.18595239812304834	36.29258079584161	5.617152627160049e-8
HCC	chr8	115158665	7227	TRPS1	-	-509347	259517	-3.152625897044554	-0.007418874326314156	36.29244143185546	5.617152627160049e-8
HCC	chr4	154523564	5356	PLRG1	-	-26869	15437	-3.3057293249121718	-0.6431099725278256	36.29234911124595	5.617152627160049e-8
HCC	chr9	133583668	642968	FAM163B	-	3422	1832	-3.677417992908572	-0.7689947088248208	36.292224759706585	5.617152627160049e-8
HCC	chr9	135375238	157927	C9orf62	+	-31989	3310	-3.4002749000015546	-0.5731826048786889	36.29217917430824	5.617152627160049e-8
HCC	chr1	2973484	140625	ACTRT2	+	47998	1422	-3.521389398124518	-0.3863445256428875	36.292160687629966	5.617152627160049e-8
HCC	chr5	128538786	2201	FBN2	-	744	280134	4.497343546219772	-0.4030810680044167	36.29197875139694	5.6173156051248285e-8
HCC	chr2	173354979	83879	CDCA7	+	-146	14158	3.9840397091601716	0.13806187376164697	36.29190708254718	5.6173156051248285e-8
HCC	chr22	47387504	339685	LOC339685	+	-41933	27971	-3.2865023770337034	-0.25672202885561457	36.29108699075278	5.619395753211848e-8
HCC	chr7	142863651	2051	EPHB6	+	-895	8338	-4.265932766672573	-0.7148808764449129	36.28976144047621	5.622934828006661e-8
HCC	chr16	5180380	196483	EEF2KMT	-	82560	13521	-3.447831601797769	-0.46343205123052533	36.289532678045035	5.623310634044423e-8
HCC	chr8	6052608	100287015	LOC100287015	-	-353940	2993	-3.792977434665377	-0.6069405583396754	36.288524672476896	5.625935474491237e-8
HCC	chr9	134756531	100616333	MIR3689C	-	-92838	72	-3.0850137607194963	0.16796923886849216	36.287494385858984	5.6286259057597114e-8
HCC	chr17	49210853	2793	GNGT2	-	279	4341	-3.6639009327160377	-0.4856888846501431	36.28663282570201	5.63073857571757e-8
HCC	chr11	117732639	57453	DSCAML1	-	-64622	369490	-3.6013957339925975	-0.12117999029841416	36.28656602258563	5.63073857571757e-8
HCC	chr7	67462871	101929736	LINC01372	+	-126895	4051	-3.3240688640111986	-0.16997504012099574	36.286048084231346	5.631950574059384e-8
HCC	chr20	36267871	25980	AAR2	+	-31454	20525	-3.44708045183167	-0.5687194823050327	36.28571588336618	5.632626014591742e-8
HCC	chr8	142090536	100616268	MIR4472-1	+	85803	80	-3.383494890075631	-0.1595749293347096	36.284240129057906	5.636607952510618e-8
HCC	chr22	49081442	100128946	LINC01310	+	-214672	31617	-2.9784819687495814	-0.297128109123994	36.283586492225716	5.638213823750112e-8
HCC	chr5	1226880	348932	SLC6A18	+	-1525	20835	-3.2819606535356147	0.3655655961229521	36.28269462956709	5.64050959739381e-8
HCC	chr17	35745209	246176	GAS2L2	-	-7669	8368	-3.2324209536896618	0.07536356544221222	36.28206596102096	5.64204432775326e-8
HCC	chr10	45259926	79290	OR13A1	-	-55682	12955	-3.8157947202490154	-1.3237576543931833	36.2818833233689	5.642288035059194e-8
HCC	chr22	49301669	100500882	MIR3667	-	-241797	74	-3.5725960045372522	-0.5128487380037418	36.28175240256052	5.64238203698527e-8
HCC	chr16	35753034	400533	LINC02167	+	-6482	10073	-3.2499892900072895	-0.09656556349398529	36.28113149654641	5.643894841352883e-8
HCC	chr7	158237894	693180	MIR595	-	-294919	96	-3.1973078447444263	-0.45475011091878154	36.28042471414484	5.645656831139588e-8
HCC	chr11	133911975	283174	MIR4697HG	-	10235	5306	-3.222916553348935	-0.009239254328655083	36.280269644943	5.645820888414696e-8
HCC	chr4	138089067	641364	SLC7A11-AS1	+	-53	89164	-3.9487186707475916	0.07199967135728919	36.279266360754306	5.648418816393069e-8
HCC	chr4	141605733	3600	IL15	+	30863	97392	-4.012039796985863	-0.3392337136481267	36.27917620452864	5.648418816393069e-8
HCC	chr8	11436043	83648	FAM167A	-	-30724	45304	-3.333905931806583	-0.806618198154255	36.27903028245955	5.648467841159485e-8
HCC	chr2	120785147	2736	GLI2	+	12144	195363	-3.3674827601228934	-0.5768688197402514	36.278962450643455	5.648467841159485e-8
HCC	chr18	8556375	201475	RAB12	+	53070	29938	-3.753063741401656	-0.041421533255527596	36.27768178067196	5.651895403272775e-8
HCC	chr6	169240501	7058	THBS2	-	-13613	38335	-3.3865828035575882	-0.5097535769087047	36.27700524659433	5.653572248189548e-8
HCC	chr21	45950458	101928796	LOC101928796	+	22512	1984	-3.3513615543796695	-0.1918569871450061	36.27664306116114	5.654337512089775e-8
HCC	chr19	33860867	79047	KCTD15	+	-64021	18916	-2.9906936081916844	-0.47214083837374116	36.27608936065485	5.65565863989344e-8
HCC	chr17	49991583	1747	DLX3	-	-3641	5220	-3.525391289272995	-0.417122352030087	36.275912520709554	5.655880521231199e-8
HCC	chr15	98883775	100616432	MIR4714	+	-99349	77	-3.590929721180182	-0.5534908745511675	36.275785081425575	5.655880521231199e-8
HCC	chr5	80570210	340120	ANKRD34B	-	-275	13731	4.747475469365764	-0.13689918775676674	36.275717743011384	5.655880521231199e-8
HCC	chr12	108420688	102723562	LINC01498	-	-53001	14265	-3.84640638846754	-1.3963490140472758	36.275053365769516	5.6575233469296626e-8
HCC	chr4	182755667	1635	DCTD	-	-161586	27163	-3.0331548977225324	-0.9259180315332253	36.27354878641166	5.661606956996565e-8
HCC	chr22	19772263	6899	TBX1	+	-15560	10630	-3.3157539700449674	-0.28299991605340175	36.27263820150241	5.6639669735241294e-8
HCC	chr1	237926990	57829	ZP4	-	36068	8546	-3.1772029283199754	-0.26351676733303303	36.271852228533625	5.665965696800913e-8
HCC	chr7	158414632	693180	MIR595	-	-118181	96	-3.135411040265673	-0.37167806756014893	36.270828261484695	5.6686573426905866e-8
HCC	chr5	495191	100288152	SLC9A3-AS1	+	-21955	7656	-3.9584195526481767	-0.8687765459249368	36.270327451015106	5.669828079546773e-8
HCC	chr16	88892330	101927793	LOC101927793	+	-8815	3622	-3.9125749152884146	-0.5768042353307861	36.26974642498905	5.6712324942954296e-8
HCC	chr18	78906277	27164	SALL3	+	73998	18695	-3.2751866787080144	-0.693917133190095	36.26951799392296	5.6716110647583474e-8
HCC	chr11	2737704	10984	KCNQ1OT1	-	37706	91671	-3.7857020300953206	-0.5989227829090066	36.26902338449967	5.672764406403862e-8
HCC	chr7	41965604	3624	INHBA	-	262496	17995	-3.9038294126752096	0.21035644183681876	36.26860529757174	5.6736952170296495e-8
HCC	chr9	131309150	84814	PLPP7	+	-19456	19569	-4.0317559607205675	-0.9976684213775054	36.26811635218676	5.674832519506863e-8
HCC	chr2	109145116	100422863	MIR4265	-	3528	99	-3.4405764059689936	-0.41770604260544447	36.26735473654603	5.676764250532386e-8
HCC	chr3	75444838	107986100	LINC02018	+	-9530	18821	-3.7052580007126954	-0.6735885895922537	36.26679428640476	5.6781105249373595e-8
HCC	chr7	64882106	10793	ZNF273	+	21136	28336	-3.3664251601983612	0.13400958524088952	36.266608457213245	5.678365514260962e-8
HCC	chr7	154892319	100132707	PAXIP1-AS2	+	36198	18334	-3.043861076600705	-0.14925595433109182	36.265949984764696	5.679997875882638e-8
HCC	chr11	3435232	10821	OR7E12P	-	43317	1209	-3.6988402989535896	-0.7626197133429153	36.26549754958293	5.681030087619076e-8
HCC	chr17	45749727	1394	CRHR1	+	34553	51549	-3.7760509003461533	-0.8329671877497146	36.26526519170762	5.68142089164242e-8
HCC	chr18	48171742	201501	ZBTB7C	-	34433	110042	-3.1871445029884864	0.16518368347934453	36.264616089943516	5.682995355718528e-8
HCC	chr22	49299499	100500882	MIR3667	-	-243967	74	-3.166279917875355	-0.5467337977900462	36.264391439946714	5.682995355718528e-8
HCC	chr1	29521880	101928460	LINC01756	-	171766	20495	-3.2957456830254315	-0.8044506020531818	36.26434213078749	5.682995355718528e-8
HCC	chr15	25658969	100616474	MIR4715	-	-189856	79	-3.4255598995640746	-1.0079865517834024	36.26430840046203	5.682995355718528e-8
HCC	chr5	1779404	64979	MRPL36	-	-20438	1458	-2.872747195596493	0.2110722880615436	36.264184624527765	5.682995355718528e-8
HCC	chr18	26226826	6875	TAF4B	+	57	164804	4.301037775787412	0.06376774648029847	36.26407670952064	5.682995355718528e-8
HCC	chr9	134525468	1289	COL5A1	+	116337	203038	-3.600022856641626	-0.5427576364627276	36.26403724399079	5.682995355718528e-8
HCC	chr11	1235340	727897	MUC5B	+	-12275	39112	-3.8502223026091467	-0.6369312617513117	36.26369888473154	5.6836955442559935e-8
HCC	chr7	150028556	100134040	LOC100134040	+	12799	4018	-3.1511796768798956	-0.0756939495006431	36.26243265311862	5.687102851310128e-8
HCC	chr18	12068105	342850	ANKRD62	+	25744	35901	-3.882463683021784	0.23005927120376987	36.26121223171923	5.6901505265989475e-8
HCC	chr7	135727374	26266	SLC13A4	-	-830	46966	-3.233237808761612	-0.36095012756880457	36.26119205504169	5.6901505265989475e-8
HCC	chr11	5931663	390083	OR56A3	+	15684	948	-3.2804882788258602	-0.16201763515213893	36.26104995099853	5.6901879389340124e-8
HCC	chr20	62599923	406923	MIR133A2	+	-35011	102	-4.174477707359663	-0.1599474849472051	36.26093618344734	5.6901879389340124e-8
HCC	chr20	46178190	958	CD40	+	-59936	11492	-4.445983262087453	-0.7718233126254761	36.260884544945554	5.6901879389340124e-8
HCC	chr12	29171924	55711	FAR2	+	-22921	186614	-3.2822866546726885	-0.38803710014926523	36.25941471723629	5.6941940650395217e-08
HCC	chr19	30451265	9745	ZNF536	+	-78872	341194	-3.248653391229512	-0.05319999667115597	36.25906507170668	5.694928732413035e-8
HCC	chr1	6142060	26038	CHD5	-	-38074	78348	-3.936877214311773	-0.9563654682580657	36.25888679179583	5.695162708196739e-8
HCC	chr15	77582355	84894	LINGO1	-	-50172	19504	-3.611304626520525	2.862472450629237e-4	36.258760512887335	5.695244742180808e-8
HCC	chr18	55841011	100132501	LINC01415	-	59286	7125	-3.2446341192791577	-0.37388316678693895	36.25793202273652	5.697379282348676e-8
HCC	chr4	187176717	105377600	LINC02374	+	25269	10890	-3.3519970912175348	-0.13332636091819378	36.2575060808984	5.698337499197438e-8
HCC	chr5	1400334	100506791	LINC01511	-	20261	16492	-3.102886726701731	-0.8150231276989796	36.25715899534348	5.699065288713841e-8
HCC	chr22	44313214	85352	SHISAL1	-	363	69175	-3.6727665088975305	-0.5857339988787994	36.25682860921138	5.6996122350970506e-8
HCC	chr20	46811452	2139	EYA2	+	83172	294221	4.149825718579654	-0.10368064492229995	36.25677559902175	5.6996122350970506e-8
HCC	chr9	131792442	2889	RAPGEF1	-	52498	163175	-3.193668257331081	-0.2594706073269965	36.25644422243722	5.7002942836269335e-8
HCC	chr6	23023462	105374972	LOC105374972	-	305538	63765	-3.4222095267845094	-0.2702362452933871	36.25591963881452	5.701541639796232e-8
HCC	chr20	62784774	100652730	LINC00659	-	7918	2736	-4.043373311052186	-0.9016117115536646	36.254706531658776	5.7048044009147436e-8
HCC	chr18	78778831	27164	SALL3	+	201444	18695	-3.1400195676835483	-0.16378528841902731	36.25448754221344	5.705158101508116e-8
HCC	chr18	78124625	101927715	LINC01029	-	130898	22432	-3.042628310869967	-0.03483998399343605	36.254356600207075	5.705254076431922e-8
HCC	chr13	63272968	104355293	LINC00376	-	-55126	144994	-3.6124884376739166	-0.9352885663915559	36.2531274822225	5.708565907504701e-8
HCC	chr20	63320229	57642	COL20A1	+	-27043	37748	-3.0640174391176718	0.1835548701287328	36.25241160788323	5.710375623502986e-8
HCC	chr1	86110778	255631	COL24A1	-	-45693	427239	-3.5488771003709214	-0.15070680078845053	36.25212574124167	5.710925701064564e-8
HCC	chr5	1253556	348932	SLC6A18	+	-28201	20835	-3.2570978321480792	-0.4819624070147756	36.25153210737369	5.712377881329888e-8
HCC	chr15	93900731	101927129	LINC01580	+	-30	83450	-3.544985037757614	-1.0273227579317146	36.250895624634715	5.713956075111149e-8
HCC	chr4	133006620	101927359	LOC101927359	-	-142496	55256	-3.1953101386340728	-0.6036045493109933	36.25030990284632	5.7153858527390934e-8
HCC	chr15	77026769	9051	PSTPIP1	+	-31684	42391	-4.001643784168851	-0.1540302149172873	36.249849856263616	5.716447357931829e-8
HCC	chr5	170303152	3937	LCP2	-	5310	51610	-4.320785455547955	-0.9502652105228472	36.249117597462174	5.71830773886658e-8
HCC	chr15	27253057	101928869	GABRG3-AS1	-	91738	3585	-3.3451658650358764	-0.4282796352486241	36.24875920786168	5.7190714892695e-8
HCC	chr8	46954901	497634	LINC00293	+	-114015	14900	-3.45166954374215	-0.5659881755243836	36.24863945089986	5.7191350209599485e-8
HCC	chr18	78638207	27164	SALL3	+	342068	18695	-3.7442489908520233	-0.6262381387389971	36.24756683508293	5.7219069213045293e-8
HCC	chr10	10831990	10659	CELF2	+	-33279	532745	-3.4069042464196393	-0.5602250875941127	36.24740888566143	5.7219069213045293e-8
HCC	chr9	135279513	157927	C9orf62	+	63736	3310	-3.5611192532790037	-0.7802188271733475	36.24740083026228	5.7219069213045293e-8
HCC	chr12	38051280	144245	ALG10B	+	265475	12972	-3.1852060617980396	-0.1645954346971318	36.24707706642312	5.7225695511743946e-8
HCC	chr18	47531204	100616264	MIR4527	+	-150708	70	-3.2064257545229724	-0.6224224514684442	36.24596184055119	5.725557040493664e-8
HCC	chr20	24543359	79953	SYNDIG1	+	-73398	196657	-3.6260302159113413	-0.8318656019623983	36.24564350842854	5.726204163298923e-8
HCC	chr5	2981398	105374620	LOC105374620	+	-63544	2675	-3.0946914026407617	0.0150076022191368	36.24502274849917	5.727740148577556e-8
HCC	chr18	69693796	105372179	LOC105372179	+	-223865	1806	-3.4804178841699946	-1.277135638186005	36.24481666916887	5.7277727313861005e-8
HCC	chr19	49070446	3743	KCNA7	-	-2495	5524	-4.4282539179962	-0.8831755086938482	36.24481553130966	5.7277727313861005e-8
HCC	chr12	10713258	8531	YBX3	-	-10096	24278	-3.966193281883146	-0.19101910783305573	36.24439888982279	5.7287091390024766e-8
HCC	chr20	57154199	102723590	BMP7-AS1	+	59497	2171	-3.6495769732730654	0.26957155725208565	36.2439830284127	5.7296434211252484e-8
HCC	chr7	4816303	109623455	SNORD165	-	-21147	63	-3.843091667426013	-1.0144156587048672	36.24366045300921	5.730303570785871e-8
HCC	chr5	180379848	9945	GFPT2	-	26461	52698	-3.558613131689861	-0.6319509874624725	36.24351030254744	5.730456786219375e-8
HCC	chr8	121506152	594842	HAS2-AS1	+	133194	5979	-3.571464318020661	-0.90669440633666	36.24243621102483	5.7333275172116896e-8
HCC	chr12	130185773	11211	FZD10	+	-23314	3282	-2.918291679998519	-0.22578769836470305	36.24190724237294	5.7345954264063615e-8
HCC	chr20	48625858	57580	PREX1	-	-202025	203629	-4.023462571164183	-0.2196936856127693	36.241053661845555	5.736819109450072e-8
HCC	chr20	23086195	22918	CD93	-	-145	6985	-3.3756325081088323	0.18792540965511623	36.24001540886357	5.7395875268589254e-8
HCC	chr5	1207026	340024	SLC6A19	+	-5431	23521	-3.3069001979990587	-0.5176888386674909	36.23952123500811	5.7404985479659864e-8
HCC	chr1	194358269	101929184	LINC01031	+	-1053524	61209	-3.738742229999152	-0.42583819267113265	36.23951006905068	5.7404985479659864e-8
HCC	chr4	1597617	152877	FAM53A	-	-86374	44111	-3.3147045327790945	-0.3582894981377882	36.23920060825689	5.741121432857084e-8
HCC	chr18	55840909	100132501	LINC01415	-	59184	7125	-3.4526783918908834	-0.6918605010660162	36.23647213400586	5.748723062284783e-8
HCC	chr5	2324465	100506858	LOC100506858	-	12264	8482	-3.282693863243082	-0.1814209985559492	36.23637054524603	5.748723062284783e-8
HCC	chr12	127963502	104472718	LINC00508	-	-20389	99901	-3.890451061837843	-0.7832057350903019	36.236327917117386	5.748723062284783e-8
HCC	chr7	158488869	693180	MIR595	-	-43944	96	-3.1198098279873157	-0.455519015827926	36.23614217943415	5.7489819117439946e-8
HCC	chr5	179406292	9509	ADAMTS2	-	60862	194751	-3.2705280093135176	-0.24206238991102375	36.23531909656312	5.7511213134267206e-8
HCC	chr5	106246267	102467213	LINC01950	-	-764747	195818	-3.4975946691401147	0.37335614926300803	36.23505247978236	5.751618993860365e-8
HCC	chr13	18837179	284232	ANKRD20A9P	-	-34788	60825	-4.074870468581111	-0.9124339103138861	36.234708361359935	5.7523405435984115e-8
HCC	chr22	48626967	25817	FAM19A5	+	-50661	175630	-3.0635509643256804	-0.5376458566402172	36.23461206747788	5.7523405435984115e-8
HCC	chr5	135445607	140947	DCANP1	-	-1741	3135	-3.6298896685950806	-0.32289147559210024	36.23337778863008	5.755695551825154e-8
HCC	chr1	3089643	63976	PRDM16	+	-20465	369444	-4.286835398057077	-0.34605049427996953	36.231740249670906	5.760241030107815e-8
HCC	chr5	112387258	64097	EPB41L4A	-	-32058	256700	-3.9556430733528543	-0.44809727644506153	36.2316434157979	5.760241030107815e-8
HCC	chr16	88971787	863	CBFA2T3	-	-5309	102242	-3.3569754462516967	-0.8239249640867975	36.23114222116786	5.761433040005226e-8
HCC	chr2	7658775	100506274	LOC100506274	+	-237514	28990	-3.258666903256805	-0.15002656262810035	36.230935915139405	5.761753404884083e-8
HCC	chr2	239442622	101928111	LOC101928111	+	-40874	608	-3.3816720756557253	-0.7848747581216052	36.23064419283223	5.762326355799831e-8
HCC	chr9	61674700	100132948	FAM27C	+	179384	1257	-3.4519883939641334	-0.7637071441372713	36.229375781370145	5.765788268581786e-8
HCC	chr19	37306994	284459	HKR1	+	5843	51620	-3.2636123084301687	-0.7448721736414537	36.22915031488794	5.766165611261605e-8
HCC	chr15	35026427	54989	ZNF770	-	38131	9956	-3.602124708355021	-0.6317539709168516	36.228920038088795	5.766557226900755e-8
HCC	chr1	7446533	102725193	LOC102725193	-	56779	7268	-3.8265306448408936	-0.49582179316349656	36.22823290610527	5.768300958773293e-8
HCC	chr2	192315083	23671	TMEFF2	-	120150	245888	-3.0426808009759476	0.05082470221735962	36.22750968289226	5.7701520922615446e-8
HCC	chr20	23034428	6754	SSTR4	+	992	1258	-3.2625544304487453	-0.7114258427547755	36.22720688347544	5.7707587685056875e-8
HCC	chr7	429820	442497	LOC442497	+	-50395	3455	-3.8979062384562524	-0.35930559978600546	36.226948122044	5.77123510851716e-8
HCC	chr18	79454628	4772	NFATC1	+	-54354	67729	-3.7372698934261828	-0.26503178955136203	36.226502581541524	5.7722646990064194e-8
HCC	chr7	72106265	83698	CALN1	-	-230958	557733	-3.028321200372315	-0.1262545316118091	36.22616660020429	5.77296993477675e-8
HCC	chr7	1346516	79778	MICALL2	-	-112957	25115	-3.6959270260140773	0.31499824424471695	36.22588136633907	5.773524927163623e-8
HCC	chr15	21261760	646214	LOC646214	-	-36069	8226	-3.0811975761369435	0.9360396977866655	36.224036243543594	5.778703548385316e-8
HCC	chr14	104353087	145195	C14orf144	+	-129503	52046	-3.1262189585311013	-0.6498818933116525	36.22313756280565	5.7809520959546046e-8
HCC	chr5	73448566	2297	FOXD1	-	39	2272	3.7381147032266058	-0.5951859268103121	36.22308233027783	5.7809520959546046e-8
HCC	chr2	110851915	55289	ACOXL	+	-119342	385650	-3.674935900253966	-0.4995591961606715	36.222947101520184	5.781062918589208e-8
HCC	chr18	75105500	284273	ZADH2	-	-100013	10404	-3.301763544653653	-0.491675341468714	36.22254491675505	5.781965734596819e-8
HCC	chr8	115111901	7227	TRPS1	-	-556111	259517	-3.089585999433526	0.41797431780217753	36.2219025324772	5.7835815091607176e-8
HCC	chr20	63397831	1137	CHRNA4	-	36435	18087	-2.999016219739043	0.3260406909028948	36.22147542221652	5.784558732622358e-8
HCC	chr6	166127813	729681	LOC729681	+	-30093	1918	-3.3211172127833435	-0.3429629002209488	36.22006294453328	5.788462168557834e-8
HCC	chr10	47310305	2662	GDF10	+	-10081	13360	-3.174505916536235	-0.24152333612405139	36.21975683172148	5.789080806885194e-8
HCC	chr8	6152722	100287015	LOC100287015	-	-253826	2993	-3.3022745996483134	-0.09652793220986583	36.219335835131936	5.79004084112789e-8
HCC	chr8	139703383	51305	KCNK9	-	327	85936	2.925785947461572	-0.09289605718163188	36.218705826661875	5.79162217013699e-8
HCC	chr18	79548202	284240	LOC284240	+	31080	9737	-3.0752050442307137	-0.26633765530734727	36.21820701734457	5.792813947452098e-8
HCC	chr20	58592991	79160	LINC01711	+	41781	967	-3.1191952819525746	-0.3814746890673983	36.217820487727806	5.793672177663912e-8
HCC	chr17	83199683	388574	RPL23AP87	+	27214	13908	-3.98378421483632	-0.09295225003287765	36.21746642275868	5.794434021824189e-8
HCC	chr10	103276971	9118	INA	+	192	13189	3.6355242090566446	-0.09606624720754726	36.21714252519737	5.795106272992302e-8
HCC	chr2	176130563	3234	HOXD8	+	-823	2956	3.4884887678541276	-0.38885384114282345	36.216107513656084	5.7978938536190225e-8
HCC	chr8	2092362	102465695	MIR7160	+	-15773	52	-4.927858526152656	-0.34950994469444524	36.215224849311525	5.800229345752348e-8
HCC	chr18	78429939	101927715	LINC01029	-	436212	22432	-3.662120847538814	-0.8001899824565606	36.21499750274009	5.800614925204831e-8
HCC	chr7	149789334	23145	SSPO	+	-13292	57923	-5.1658958104691575	-0.8914754416772797	36.21469895349419	5.800966698283456e-8
HCC	chr16	88322517	84627	ZNF469	+	104954	13287	-3.6855197504216712	-0.21985716281619658	36.21468373644348	5.800966698283456e-8
HCC	chr7	71284358	100500920	MIR3914-2	+	23316	95	-3.4598975621984507	-0.5371019945368254	36.21356827260846	5.803996775754499e-8
HCC	chr12	4811230	3742	KCNA6	+	-2054	41937	-3.9337647643695886	-0.602705912510381	36.21333995055159	5.80434678157335e-8
HCC	chr1	204795239	23114	NFASC	+	33415	194169	-3.449608572399498	-0.40311622925826335	36.213255198271234	5.80434678157335e-8
HCC	chr15	26882435	2558	GABRA5	+	-15309	82085	-3.1386589408346595	-0.4792161056118318	36.212856793438434	5.8048594981071804e-8
HCC	chr10	93068403	1592	CYP26A1	+	5072	4410	3.2629516980036093	0.4103364697333388	36.21283724771084	5.8048594981071804e-8
HCC	chr2	2875721	101927554	LINC01250	-	-250305	230979	-3.5852149139021314	-0.7502151462371389	36.21278976370776	5.8048594981071804e-8
HCC	chr17	78492627	100996295	DNAH17-AS1	+	-7717	18147	-3.537582809277212	-0.6716308802478644	36.21267583642981	5.804907667358547e-8
HCC	chr7	24142073	4852	NPY	+	142115	7678	-3.029400295914056	-0.37560154776468496	36.212095819790626	5.806344364730092e-8
HCC	chr11	2818669	338653	KCNQ1-AS1	-	-42900	21435	-3.7530429095389595	-0.9221268750643594	36.21175638186471	5.807064512812766e-8
HCC	chr15	29030182	321	APBA2	+	-34669	122801	-3.9151385584816154	-0.8152877563633282	36.209814323061536	5.812562811067502e-8
HCC	chr20	63453006	3785	KCNQ2	-	-19671	38999	-3.0149360358370094	-0.38236520071153657	36.20918974731018	5.814134387770833e-8
HCC	chr20	62546788	128826	MIR1-1HG	+	3665	20312	-3.500459967906105	0.002496834124879594	36.20886708087997	5.8148055053038854e-8
HCC	chr15	77616400	84894	LINGO1	-	-16127	19504	-3.3314036508991776	-0.046451708691869494	36.20772167253239	5.817858560855203e-8
HCC	chr1	4986522	55966	AJAP1	+	-331477	122750	-3.265680042583798	0.03348203342591543	36.20764868337401	5.817858560855203e-8
HCC	chr3	85154909	106635529	SNORA95	-	92645	112	-3.608919029709824	-0.8337794260970337	36.20721148398087	5.818872123121961e-8
HCC	chr2	129741832	105373615	LINC02572	-	-135659	17279	-3.155955371709408	-0.45057368506236134	36.206661734065975	5.820222006072179e-8
HCC	chr20	61486427	1002	CDH4	+	12994	441197	-3.2960899350468273	0.20037749226619447	36.20621494565485	5.8212646534653846e-8
HCC	chr8	106770080	137735	ABRA	-	-164	10762	-3.1683279256152725	0.22864492918764967	36.205937734472805	5.821800890521116e-8
HCC	chr12	131457017	338797	LINC02370	+	-109547	20086	-3.6097574977362683	-0.23039247927126882	36.20482946152306	5.824820640893196e-8
HCC	chr7	155494320	2020	EN2	+	-36191	6703	-3.3643983982667938	-0.3055011953994953	36.20471141979903	5.824881465901325e-8
HCC	chr5	180338548	9945	GFPT2	-	-14839	52698	-3.7521495043151996	-0.6318908052713307	36.202691856092805	5.830628705492651e-8
HCC	chr11	2144337	3481	IGF2	-	3213	12013	-3.9941025148453395	-0.6812313687428743	36.202120452283836	5.832046210595069e-8
HCC	chr7	156179204	389602	LOC389602	+	-216572	5760	-3.618859661469439	0.12791775442389672	36.20101190790359	5.835072155092153e-8
HCC	chr1	17848596	81569	ACTL8	+	-93283	71751	-3.6563763961166154	-0.9539711787008354	36.200891002705895	5.835141720585528e-8
HCC	chr7	139036053	92092	ZC3HAV1L	-	24	10324	3.580943657692688	-0.2416379926377127	36.200193194358775	5.8369389572399514e-8
HCC	chr8	142216832	619434	LINC00051	+	-18476	10648	-3.373622088259979	-1.0467709181296385	36.19815371987247	5.8427578804617035e-8
HCC	chr10	35640480	100616500	MIR4683	-	-772	81	3.997477307329415	-0.40581053580545784	36.19535503774984	5.850861555687995e-8
HCC	chr18	11671520	102465690	MIR7153	-	16579	57	-3.3778854924696686	0.07946891487969314	36.19525616894022	5.850865209218515e-8
HCC	chr11	130408570	11095	ADAMTS8	-	-20423	24071	-3.582991542712936	-0.7261879203868451	36.194920218873044	5.851580711913134e-8
HCC	chr3	180324870	100505609	LINC02053	+	89303	8329	-3.4140225763752303	0.046100263366936	36.194608000230396	5.8522250509923535e-8
HCC	chr5	22326425	1010	CDH12	-	112625	462935	-3.233481520855762	-0.9922569357123839	36.19336313044579	5.855671212778876e-8
HCC	chr13	83516902	114798	SLITRK1	-	-365491	5189	-3.2688527506011513	-0.7615651560981768	36.192481211599684	5.858028293905504e-8
HCC	chr7	157604001	406945	MIR153-2	-	29579	87	-3.7150283775137827	-0.03300183991716095	36.19138828858598	5.860862771966678e-8
HCC	chr11	134362357	89944	GLB1L2	+	-30483	44451	-4.246883562262258	-0.8661291106926438	36.19134324650313	5.860862771966678e-8
HCC	chr1	5616244	100616421	MIR4689	-	-246497	70	-3.2535714506346376	-0.43108202435818316	36.191195713898715	5.861012891124357e-8
HCC	chr19	21260340	7562	ZNF708	-	-69070	38250	-3.138476613441325	-0.4251282690397194	36.18957045627079	5.8656091212687576e-8
HCC	chr8	142249908	619434	LINC00051	+	-51552	10648	-3.1170453383183503	-0.5603527707690391	36.18834607514203	5.86900156105054e-8
HCC	chr16	86918109	440390	LINC02181	+	139675	6208	-2.8507978916001604	0.2519245820522202	36.187947521091296	5.869653282978492e-8
HCC	chr15	81750412	84206	MEX3B	-	-295731	4366	-4.057530195561375	0.19811613698602995	36.18793448509306	5.869653282978492e-8
HCC	chr5	176584756	114787	GPRIN1	-	-25374	14329	-3.464501547491089	-0.037677727240461575	36.18775008014236	5.869914763966078e-8
HCC	chr12	130641725	23504	RIMBP2	-	7864	237726	-3.3597627736715916	-0.24180573953414472	36.18694827882662	5.872036307126451e-8
HCC	chr5	177994237	5626	PROP1	-	-2005	4008	-4.439831654332125	-0.9239625454990031	36.18635057850404	5.8735434482701864e-8
HCC	chr16	86775098	102724344	LINC02188	+	-53007	15736	-3.282491261906724	-0.6884440531511449	36.18556962548933	5.8756034762941016e-8
HCC	chr20	30282507	400841	LINC01597	-	-4030	7632	-3.5776645642190834	-0.4012022563162764	36.18543415824128	5.875717729261663e-8
HCC	chr7	54764903	100996654	LOC100996654	+	-5590	45651	-3.355608797600998	-0.2639709927792688	36.184345011971665	5.878708177908981e-8
HCC	chr10	10952326	254312	LINC00710	-	163	17224	-3.401549646761124	-0.948014901920425	36.184068058434875	5.879249354722838e-8
HCC	chr22	39677688	8911	CACNA1I	+	-106935	118984	-3.722296132773138	-0.5820259534417882	36.1833242810843	5.881199253207755e-8
HCC	chr2	211524699	100313771	MIR548F2	-	-901661	98	-3.5845436611150303	-0.19250701993238206	36.181187823360034	5.887355680071044e-8
HCC	chr16	1121595	390664	C1QTNF8	-	25351	8019	-3.165470147741378	-0.03295326620804439	36.18047821142329	5.889205051830771e-8
HCC	chr2	58530463	400955	LINC01122	+	-9710	543014	-3.6384198969381503	-0.7880903149932053	36.18025921811966	5.889572086204878e-8
HCC	chr10	50685026	653308	ASAH2B	+	54662	17499	-2.983300615259612	0.1968144702467372	36.17966869386369	5.8910621761617376e-8
HCC	chr2	3748131	728597	DCDC2C	+	-44539	143819	-2.8954983352740657	0.10762728253779097	36.17773123161071	5.896626846441912e-8
HCC	chr18	8433507	100192426	LOC100192426	-	66473	6215	-3.5613281778082113	-0.4862074294521364	36.17738514773255	5.897378979257005e-8
HCC	chr19	29419489	284395	LOC284395	-	-106263	238742	-3.1044181058064093	-0.7365697977878833	36.17701237302752	5.898123807680713e-8
HCC	chr9	131027906	10319	LAMC3	+	-18789	83943	-3.518476633118487	-0.5641712910657419	36.176943995159355	5.898123807680713e-8
HCC	chr7	158280270	693180	MIR595	-	-252543	96	-3.7858983001603024	-0.1987904603655364	36.17620727880021	5.900058732064051e-8
HCC	chr2	241199624	50636	ANO7	+	-11115	36868	-3.360485532440522	-0.7675121485051143	36.17582231057355	5.900929104841738e-8
HCC	chr13	78603647	5457	POU4F1	-	87	4466	3.228372565776979	0.12176030304294436	36.174396811508004	5.904951694094345e-8
HCC	chr22	49391689	100500882	MIR3667	-	-151777	74	-3.066271825846485	-0.2627943938525754	36.17427630112478	5.905021421174235e-8
HCC	chr22	45966567	7477	WNT7B	-	-10561	56763	-4.1912716473446725	-0.9109744152930221	36.174096393797235	5.905271149778289e-8
HCC	chr7	157777496	100506585	LOC100506585	+	77089	11506	-3.527266534049639	-0.11873159764287294	36.17331903614135	5.907331692891711e-8
HCC	chr1	72538923	257194	NEGR1	-	256329	879653	-3.5269849994617815	-0.15108190255229514	36.17182782528271	5.911558046457228e-8
HCC	chr22	44400187	101927526	LINC01656	+	43140	1462	-2.9359033506815617	-0.3808955082966106	36.17170983558928	5.911620264765208e-8
HCC	chr9	65441719	653427	FOXD4L5	-	156510	3109	-3.429505914494061	-0.33188830007088044	36.17137516930062	5.9123398371795306e-8
HCC	chr7	1599745	260341	TFAMP1	+	14725	2223	-3.36363208303117	-0.4637695527465892	36.17077015499443	5.9138798781845364e-8
HCC	chr2	233080274	3635	INPP5D	+	-20307	147937	-3.177802065782998	-0.4520072747681205	36.17054126887382	5.914278715229085e-8
HCC	chr20	59455195	116154	PHACTR3	+	122314	270203	-3.7361713703798705	-0.7128224037902016	36.17016718814866	5.915118290985047e-8
HCC	chr3	51715766	2912	GRM2	+	-8733	11577	-3.9243503027557973	-0.41618431820021096	36.169103481303935	5.918051911613779e-8
HCC	chr20	48505257	284749	LINC00494	+	-145346	10728	-3.3702872495926295	0.45890338425074073	36.167360971170595	5.923049802328213e-8
HCC	chr2	30227751	81606	LBH	+	3780	28503	-4.6565636798925185	-0.8776406606053668	36.1669095187892	5.9240070642092554e-8
HCC	chr18	74447254	125704	FAM69C	-	-10014	21541	-4.125643470670673	-0.6313737430251027	36.16685116115309	5.9240070642092554e-8
HCC	chr18	78638201	27164	SALL3	+	342074	18695	-4.1022966740161015	-0.6261050358269586	36.16602977249626	5.926208217515708e-8
HCC	chr21	41223828	191585	PLAC4	-	38589	10009	-3.367890836600769	-0.4450459370094011	36.165100724663894	5.9287377303560393e-8
HCC	chr22	39599311	8911	CACNA1I	+	-28558	118984	-3.9839968502056102	-0.20392133352413921	36.16372537108309	5.932626884100965e-8
HCC	chr19	51720368	3036	HAS1	-	-3624	10881	-3.2809956505599147	-0.7517487949243099	36.16348368792826	5.933066083396966e-8
HCC	chr16	1263600	23430	TPSD1	+	-7328	2222	-3.525968116907338	-1.3198490905192366	36.16309670643942	5.933394968607103e-8
HCC	chr11	1918453	7140	TNNT3	+	1116	19138	-3.115038901261238	-0.2647971008543873	36.163090417197154	5.933394968607103e-8
HCC	chr9	133587104	642968	FAM163B	-	6858	1832	-3.0517688625995754	-0.07405408571265207	36.16308343493839	5.933394968607103e-8
HCC	chr8	141771467	100302147	MIR1302-7	-	-14846	72	-3.661665457368273	-0.3811642169141383	36.161956703432764	5.936529823333093e-8
HCC	chr10	47310337	2662	GDF10	+	-10113	13360	-3.199489984158378	-0.23361754588410547	36.161843044167924	5.936579367116611e-8
HCC	chr18	7232015	339291	LRRC30	+	-911	985	-3.5746137932846844	-0.5733818048992455	36.1616811282318	5.9367759363527296e-8
HCC	chr16	88924991	100129697	LOC100129697	+	15046	11488	-3.4798476708358446	-0.6977512302292449	36.16151179034017	5.936995138462198e-8
HCC	chr7	157542954	406945	MIR153-2	-	-31468	87	-3.6854517818995207	-0.7184827552344034	36.16075398709679	5.939007503446069e-8
HCC	chr16	84228791	93107	KCNG4	-	-10959	18616	-3.658910896217834	-1.1288594936779706	36.15927272761665	5.9432265351421894e-8
HCC	chr7	158544008	5799	PTPRN2	-	2232	1002725	-3.0300549879923837	-0.3262860102829654	36.1587514381754	5.944519530601438e-8
HCC	chr19	29311460	7386	UQCRFS1	-	98231	5970	-3.6943630871090867	-0.4669104877340056	36.158393090592284	5.945242596034496e-8
HCC	chr15	23646130	54551	MAGEL2	-	-1716	4298	-4.296326195170512	-0.8995739358166795	36.15831968801306	5.945242596034496e-8
HCC	chr17	35746176	246176	GAS2L2	-	-6702	8368	-3.4443230057435184	-0.5554141664791714	36.15821578842532	5.945262557030931e-8
HCC	chr1	204752260	10446	LRRN2	-	66791	68297	-3.3478613917010183	0.17752423437738368	36.15804767329875	5.9454784470256866e-8
HCC	chr21	42306116	7033	TFF3	-	-9480	3930	-3.838069211784458	-0.33798608634193134	36.15786811159308	5.9456426921714264e-8
HCC	chr1	10948171	148345	C1orf127	-	-33866	35565	-3.500215544212166	-0.27443230915406763	36.157799150506875	5.9456426921714264e-8
HCC	chr15	29093961	321	APBA2	+	-23555	47908	-3.6949952970233264	-0.4809895819137389	36.15738561663314	5.946607492072584e-8
HCC	chr3	26507457	116135	LRRC3B	+	115349	87969	-4.027801889274969	-1.0722746712221358	36.157076737268945	5.946963089079444e-8
HCC	chr5	179019185	345462	ZNF879	+	4567	10636	-3.7919843910975466	-0.43968616184835707	36.15707442890323	5.946963089079444e-8
HCC	chr17	78589436	8632	DNAH17	-	12042	153698	-3.7509634520494277	-0.894524561303357	36.1562818136012	5.94908529070034e-8
HCC	chr10	43703097	7580	ZNF32	-	54219	5020	-3.5182946103615556	0.29225117278557206	36.15570694953203	5.9505433171707414e-8
HCC	chr2	2941099	101927554	LINC01250	-	-184927	230979	-3.506858505856736	-0.6449678724272895	36.15507552769143	5.952174462648127e-8
HCC	chr8	141996616	100616268	MIR4472-1	+	179723	80	-3.7005448953253914	-0.7179956781976213	36.15445018779299	5.953787489316088e-8
HCC	chr5	84070230	10085	EDIL3	-	-314637	444273	-3.3862677313263547	-0.3726202609410463	36.15398440736936	5.954834733605466e-8
HCC	chr1	183334468	23057	NMNAT2	-	29594	56638	-3.729884498902504	-0.5553921207855963	36.15386275370341	5.954834733605466e-8
HCC	chr4	188135750	339976	TRIML1	+	3691	8300	-4.08676413040296	-1.0817993941160602	36.153815549654695	5.954834733605466e-8
HCC	chr11	1924997	7140	TNNT3	+	-5428	19138	-4.124875946775278	-0.27397559998631926	36.15289539666251	5.9570859506149106e-8
HCC	chr1	2351102	100129534	LOC100129534	-	-1559	2247	-3.3328011406206524	-0.49420041790232666	36.152884400441835	5.9570859506149106e-8
HCC	chr7	410524	442497	LOC442497	+	-31099	3455	-3.292513513429671	-0.32162189746572406	36.15272359712764	5.9572801423942855e-8
HCC	chr16	61129073	100616345	MIR4426	-	73307	60	-3.0868285431145464	-0.5342897612336438	36.152304741306295	5.9582633000292515e-8
HCC	chr13	81340825	100861546	LINC00564	-	113842	1118	-3.3922925387449077	-0.8083038068882737	36.15187367264349	5.959283982248947e-8
HCC	chr8	93647013	642924	LINC00535	-	-53420	353967	-3.849886865446834	-0.10405000939435485	36.15134463794389	5.960604496585172e-8
HCC	chr14	74985204	8892	EIF2B2	+	17705	6683	-3.189829874669334	-0.2925349160748736	36.15066375501015	5.96238989970168e-8
HCC	chr1	235652540	2786	GNG4	-	1786	103070	-3.8327747744335388	-0.37149294985540576	36.14863501472041	5.968302459329347e-8
HCC	chr2	241870458	285093	RTP5	+	-724	3597	-3.28779485245045	-0.7899267838011429	36.14823018949492	5.969083507376635e-8
HCC	chr8	143153356	4062	LY6H	-	-6684	2127	-2.991298923483407	0.08270984295008897	36.14818551547952	5.969083507376635e-8
HCC	chr3	38577227	6331	SCN5A	-	-72445	101611	-3.1123577409887067	-0.5384534298274474	36.14720235150682	5.971797770776163e-8
HCC	chr13	53409085	102723875	LINC01065	-	257185	20155	-3.193111679631912	0.11626133963240713	36.145686128056674	5.976147793130232e-8
HCC	chr12	112520168	22895	RPH3A	+	54929	323783	-3.4776669323519447	-0.6973073334910693	36.14492123098602	5.978195678035033e-8
HCC	chr10	132486876	170393	C10orf91	+	-41687	3118	-3.2438909605519344	-0.3152474473256824	36.144181557938275	5.980166873774618e-8
HCC	chr9	131026454	10319	LAMC3	+	-17337	83943	-3.9016251352949527	-0.7877974688013568	36.14179741048141	5.987189036305586e-8
HCC	chr15	93215037	56963	RGMA	-	125823	45809	-3.379233788446618	-0.26446999178353575	36.141589578280076	5.987528903585902e-8
HCC	chr5	179275078	9509	ADAMTS2	-	-70352	234580	-3.295647341772215	-0.7287848699882461	36.14139878120187	5.987744334698691e-8
HCC	chr4	150078676	166614	DCLK2	+	-402	179183	4.003647745249604	0.06210339352582113	36.14123342143842	5.987744334698691e-8
HCC	chr15	88887260	145864	HAPLN3	-	-8366	18342	-3.7946745616191224	-0.9820407040975351	36.14122784939466	5.987744334698691e-8
HCC	chr2	4884405	727982	LINC01249	-	228183	28005	-4.474148640546334	-0.5152281416354054	36.1392942276431	5.993389706041327e-8
HCC	chr19	19627960	9170	LPAR2	-	-270	4575	4.154853964462069	-0.6290779338573192	36.13894871827631	5.99415347410438e-8
HCC	chr17	78574881	8632	DNAH17	-	-2513	153698	-3.5888868086281844	-0.26709934328043616	36.13750259741827	5.998304170806043e-8
HCC	chr9	134486700	6256	RXRA	+	-80118	34005	-3.617900655920932	-1.0577460023763152	36.13678155644891	6.000224772979477e-8
HCC	chr10	69956681	55506	H2AFY2	+	95920	59684	-3.6915762915824564	-0.14154461638620658	36.13656336062712	6.000576909655127e-8
HCC	chr5	98392477	105379098	LINC01846	-	231238	75374	-3.2968536545968896	-0.49107637917129665	36.13647284866116	6.000576909655127e-8
HCC	chr2	28998160	165186	TOGARAM2	+	-16862	70933	-2.9984561346044902	-0.19180211383327067	36.135816246878164	6.002073530116616e-8
HCC	chr20	24892471	8530	CST7	+	56759	10699	-3.843778639997234	-0.7968718774797545	36.135792548464806	6.002073530116616e-8
HCC	chr17	50576143	253962	CACNA1G-AS1	-	14035	5902	-3.257879987874208	-0.22380016349987508	36.13508030362162	6.003968315533588e-8
HCC	chr19	46493318	57469	PNMA8B	-	-2594	4722	-4.348348715790116	-0.22922014613905886	36.13362062951134	6.008167711446844e-8
HCC	chr16	70920907	55697	VAC14	-	119731	113738	-3.1084249446212033	-0.02063157510229002	36.133522102525696	6.008171967911159e-8
HCC	chr1	163498447	100422212	LOC100422212	-	75256	2122	-3.4898916656533814	-0.21399106384159786	36.13339761275536	6.008256287225975e-8
HCC	chr20	3091533	551	AVP	-	6809	2169	-3.8889949420763896	-0.18100990806044018	36.13303622875598	6.009071069493878e-8
HCC	chr7	158282751	693180	MIR595	-	-250062	96	-2.856414803910949	-0.03355016207061181	36.13189844058948	6.012280914137718e-8
HCC	chr19	5240329	5802	PTPRS	-	-100474	135296	-3.209753437866568	-0.6536401919266401	36.13136813409305	6.01361753769306e-8
HCC	chr10	125355979	1488	CTBP2	-	194918	173213	-3.371955750604723	0.060162541985109085	36.13106948637178	6.014239468886998e-8
HCC	chr2	1770941	7837	PXDN	-	26394	112661	-3.5196430180539884	-0.9678412812986255	36.13052121902124	6.015632003382651e-8
HCC	chr4	131380008	101927305	SNHG27	+	384830	10062	-3.0134582506257974	-0.2656899990523114	36.13034094774575	6.01588871968294e-8
HCC	chr2	2565882	23040	MYT1L	-	234569	542201	-3.7987687017541396	-0.48149956260032856	36.12936437261901	6.01860435732043e-8
HCC	chr3	85504087	253559	CADM2	+	972	569371	-3.3010378306555417	-0.4583855076622915	36.12911769802672	6.01906633088424e-8
HCC	chr6	6010857	51299	NRN1	-	3252	9606	-3.774428538060337	-0.9223680942448369	36.12814895985554	6.021759218002777e-8
HCC	chr15	76177786	101929439	LOC101929439	-	-3700	6596	-3.206979405350419	-0.14318319640065974	36.12775966193597	6.022662240233354e-8
HCC	chr22	20247045	100302118	MIR1286	-	-2166	78	2.9697325298916257	-0.4464841362629836	36.126821753042535	6.025261445803019e-8
HCC	chr10	1362695	642394	ADARB2-AS1	+	163935	30379	-3.2336150351381394	-0.28023647835822274	36.126657136186196	6.025470259805188e-8
HCC	chr12	3252622	100128253	LOC100128253	-	-113500	67609	3.2080866373720136	-0.8273173442753747	36.1259212472288	6.027445816720164e-8
HCC	chr8	142017128	100616268	MIR4472-1	+	159211	80	-3.0198215154657277	-0.18019669835735613	36.12543975689928	6.028634959806775e-8
HCC	chr4	158566994	59350	RXFP1	+	-45280	124968	-3.0581042123861635	-0.018977735298784132	36.125042820789474	6.029562723816192e-8
HCC	chr11	30178610	2488	FSHB	+	52406	4262	-3.203260133086771	-0.48819111186828845	36.124927603589725	6.029618894023033e-8
HCC	chr14	104179511	26153	KIF26A	+	-40788	42176	-3.346007543397434	-0.6592058939435543	36.12423450709885	6.031463424092448e-8
HCC	chr20	63411732	1137	CHRNA4	-	50336	18087	-3.311449477348366	-0.25747482408027905	36.1241267262954	6.031496625361979e-8
HCC	chr2	239752425	150935	LOC150935	+	10435	37803	-3.161261331629935	-0.03914774744185805	36.123618321305855	6.032769966067305e-8
HCC	chr22	48955154	100128946	LINC01310	+	-88384	31617	-3.181972365966805	-0.34474243139073485	36.123081808582384	6.034130626022735e-8
HCC	chr13	44593860	8848	TSC22D1	-	17295	144423	-3.408658567844092	-0.5724056730634862	36.12273817895148	6.034528383015314e-8
HCC	chr1	34761789	127534	GJB4	+	-2048	3984	-3.6235148705538096	-0.8630481320563793	36.12272460201111	6.034528383015314e-8
HCC	chr10	2922486	5214	PFKP	+	145034	69286	-3.2048083532177407	-0.43666895753339485	36.12266225562304	6.034528383015314e-8
HCC	chr21	27143812	11096	ADAMTS5	-	176692	49209	-3.4850296587559857	-0.6446505370687626	36.122392670692975	6.035062774297276e-8
HCC	chr22	48939788	100128946	LINC01310	+	-73018	31617	-3.548003753368832	-0.8396308331989081	36.12210715663708	6.035646564749649e-8
HCC	chr8	87972111	138009	DCAF4L2	-	98043	3326	-2.7981978366758256	-0.12535803648774144	36.121589733134826	6.036948827315538e-8
HCC	chr3	79300188	101927374	LOC101927374	+	111539	23501	-3.4126708207202197	0.10032442852895006	36.12029136177868	6.040671730366114e-8
HCC	chr1	5897599	100616421	MIR4689	-	34858	70	-3.952599384763932	-0.731115159620574	36.12012192389918	6.040896265432929e-8
HCC	chr7	57437992	441234	ZNF716	+	12185	23383	-3.499767238110455	-0.3287063639073053	36.1197577134864	6.041724666857284e-8
HCC	chr22	49372126	100500882	MIR3667	-	-171340	74	-3.521256506172228	-0.4631172032229856	36.118841862352966	6.044263982681311e-8
HCC	chr2	4108707	105373394	LOC105373394	+	-134546	1120	-2.950401952035944	-0.5229559064645931	36.11832457105602	6.045476507290932e-8
HCC	chr2	121191868	29842	TFCP2L1	-	-93334	68615	-3.3538485593220755	-0.588164371601117	36.11825700335023	6.045476507290932e-8
HCC	chr14	97868143	100132612	LINC02312	-	105312	13568	-2.8853161259242284	0.12410952890956553	36.116418819886064	6.050880710629536e-8
HCC	chr1	5720313	100616421	MIR4689	-	-142428	70	-3.328980724844157	-0.2995346215388648	36.11601993378241	6.051818246549058e-8
HCC	chr17	79535556	146713	RBFOX3	-	19408	426804	-2.9038777983569246	-0.20441280954279487	36.11535965304971	6.053567908076449e-8
HCC	chr10	130014276	253738	EBF3	-	50449	128596	-3.0495321813755973	0.09075547092319097	36.11509401392907	6.054091910861487e-8
HCC	chr11	3204388	283303	MRGPRG-AS1	+	13944	4800	-3.6936493164423467	-0.4933144067526627	36.114595311459375	6.055336574073321e-8
HCC	chr19	41970333	10567	RABAC1	-	10957	2696	-3.757915699785226	-0.21199276391483216	36.11440830788663	6.055336574073321e-8
HCC	chr9	135219420	401557	LOC401557	+	-37811	5698	-3.342592243659799	-0.9784493677787742	36.11440255431784	6.055336574073321e-8
HCC	chr17	82371762	2837	UTS2R	+	2515	1310	3.718773435048946	-0.30638433046966446	36.11352959993435	6.057748419335316e-8
HCC	chr8	106770032	137735	ABRA	-	-212	10762	-2.9549160782895396	0.2027556529993095	36.11324333106699	6.058336996320523e-8
HCC	chr7	153935426	1804	DPP6	+	-48329	1007194	-3.0872600854853482	-7.829180292052412e-4	36.11301389535174	6.058748940129476e-8
HCC	chr5	113434665	83942	TSSK1B	-	-366	2478	-3.7796531915025984	-0.42096856163504026	36.1128161329117	6.05906244409306e-8
HCC	chr20	61285929	1002	CDH4	+	-33503	688192	-2.915044324791093	0.2851234501598956	36.11263390064353	6.059327688859556e-8
HCC	chr18	79876561	26251	KCNG2	+	-12893	36149	-3.707643114255517	-0.2886742633038285	36.112234451195704	6.060268453720502e-8
HCC	chr14	100836091	55384	MEG3	+	-9959	34892	-3.1267221447676032	-0.8028069817743562	36.11180657289225	6.06129780623892e-8
HCC	chr7	3775624	221935	SDK1	+	354061	139315	-2.639610596868986	0.8339525252055686	36.11149266135746	6.061790218228863e-8
HCC	chr17	22176448	23666	UBBP4	+	26547	2162	-3.693996654124313	-0.6003128872788759	36.11145444974318	6.061790218228863e-8
HCC	chr8	142047048	100616268	MIR4472-1	+	129291	80	-3.4349846033704234	0.002861254579875263	36.11093244394053	6.063112735797265e-8
HCC	chr1	7531512	23261	CAMTA1	+	138218	99977	-4.598555149105082	-0.660774688483097	36.110741444578295	6.063405527741347e-8
HCC	chr5	24451148	1008	CDH10	-	-142351	106400	-3.5423486790949013	-0.38454106031853696	36.11064076683645	6.063417301828935e-8
HCC	chr19	5225995	5802	PTPRS	-	-114808	135296	-3.1737089465423756	-0.5877432598729079	36.108644908266584	6.06932893138893e-8
HCC	chr12	131105859	116437	LINC01257	+	59152	47921	-3.2429173096099873	-0.25991456734645113	36.108461296925135	6.06959905772121e-8
HCC	chr7	43749869	644	BLVRA	+	8804	48670	-3.2822633138143926	0.07944474829149269	36.10648458117591	6.075457070877034e-8
HCC	chr2	192313930	23671	TMEFF2	-	118997	245888	-3.0465009397641007	0.02704882225143886	36.105626944532005	6.077829394643476e-8
HCC	chr18	1098517	388456	LINC01904	-	170524	1911	-3.6065850192507485	-0.869507765726479	36.1054770691285	6.077994720722669e-8
HCC	chr1	175453264	9674	KIAA0040	-	260171	36107	-3.5594366950819922	-0.22142456184281264	36.10500406172054	6.079168040819194e-8
HCC	chr1	175079477	63923	TNN	+	-11619	80209	-3.48863398060591	-0.15896649656020057	36.10448987251892	6.080470101820369e-8
HCC	chrX	51279866	170685	NUDT10	+	52365	5295	-3.8933127488876904	-1.034476061203349	36.10431958027247	6.080688500724916e-8
HCC	chr12	38158878	144245	ALG10B	+	157877	12972	-3.057839281240852	-0.0602707079807349	36.10422617645722	6.080688500724916e-8
HCC	chr3	22417056	100874221	ZNF385D-AS2	+	-459917	22690	-3.628076454465514	-1.0353452914421355	36.10363206885225	6.082240371709421e-8
HCC	chr11	117471914	22897	CEP164	+	-144059	85412	-3.693579109261408	-0.16822721027946963	36.10346810415223	6.082449885824203e-8
HCC	chr10	124447808	390010	NKX1-2	-	-2173	4743	4.059163273332196	-0.12210939152284371	36.10320279900133	6.0829757589477e-8
HCC	chr1	228359810	102465444	MIR6742	-	-37299	62	-3.560901052921479	-0.2850078330054288	36.10300682444428	6.083285255021199e-8
HCC	chr11	104565258	102723895	LINC02552	-	-44044	40814	-3.156616571129971	-0.0827760038723084	36.10227841178242	6.085257240862332e-8
HCC	chr1	53482991	63948	DMRTB1	+	-23592	8089	-3.1717559640248094	0.2345631944138936	36.10184738279098	6.086300988199123e-8
HCC	chr17	79167781	64772	ENGASE	+	-92844	13667	-3.463762207368507	-0.8108287357609522	36.10102414163414	6.088570266140024e-8
HCC	chr2	120828280	2736	GLI2	+	-30989	195363	-3.376982897447296	-0.9013328251347748	36.10040775286937	6.090193893210113e-8
HCC	chr10	25934345	53904	MYO3A	+	-272	278464	3.906860611863434	0.11156972862732314	36.10020217429568	6.09053385006257e-8
HCC	chr20	58796390	407022	MIR296	-	-21304	80	-3.0402873836880513	0.42445897267193816	36.1000646992479	6.090660975877253e-8
HCC	chr4	8599397	8532	CPZ	+	-6737	27102	-3.972594539190832	-0.20626008502665408	36.09930419970442	6.092735770184435e-8
HCC	chr4	1571530	152877	FAM53A	-	-112461	44111	-3.3430496943132773	-0.13051445529517763	36.098859904668224	6.09382237838313e-8
HCC	chr12	131369938	338797	LINC02370	+	-22468	20086	-3.7723470239278707	0.26114495683318995	36.098072178011044	6.095851437693918e-8
HCC	chr10	127196364	642938	FAM196A	-	206	60733	3.6954981232804527	-0.7036039508575033	36.098017597448504	6.095851437693918e-8
HCC	chr8	142595704	23237	ARC	-	-18768	3429	-3.286077492093526	-0.5438168896570994	36.09780081203274	6.096226861218063e-8
HCC	chr20	58794158	105372695	LOC105372695	+	-20733	1387	-3.3813272617759424	-1.0718233572916016	36.09756370646353	6.096665897178459e-8
HCC	chr17	19580141	677885	SNORA59A	+	-22581	152	4.2169145778354915	-0.2569404120929308	36.09711928690986	6.097753672780645e-8
HCC	chr7	158112919	100506585	LOC100506585	+	-258334	11506	-3.1448756450576845	-0.14507214487088807	36.09681971927159	6.098388322820596e-8
HCC	chr20	58807376	407022	MIR296	-	-10318	80	-3.156451798730136	-0.5660763876935744	36.096471347872985	6.099175804756399e-8
HCC	chr6	168791023	105378146	LOC105378146	-	-173359	4098	-3.710549145726034	-0.859303518814889	36.09571248230048	6.101248524927084e-8
HCC	chr19	6996325	326342	ADGRE4P	-	5479	38347	-3.621939171385567	-0.920355768775494	36.094742237985336	6.103984053567866e-8
HCC	chr16	88376572	84627	ZNF469	+	50899	13287	-3.776940280532477	-0.8957789822582507	36.09272829993329	6.109992442123454e-8
HCC	chr16	28058179	146395	GSG1L	-	-5330	275981	-3.5972521122223364	-0.301627929183505	36.092008160935514	6.11192992320036e-8
HCC	chr8	139370984	51305	KCNK9	-	-332072	102219	-3.3333311975752955	-0.6881526577517912	36.09188697811656	6.11192992320036e-8
HCC	chr8	43546393	340441	POTEA	+	-253951	70744	-3.7858472974589494	-1.041565224958603	36.0918202773937	6.11192992320036e-8
HCC	chr1	228366922	102465444	MIR6742	-	-30187	62	-3.558821842829301	-0.14794194462084895	36.0912561922318	6.113395971717977e-8
HCC	chr8	48624004	101929217	LOC101929217	+	-3601	3494	-3.493946780177575	-0.45044695069933954	36.090091288227455	6.116503599521407e-8
HCC	chr8	1835240	9639	ARHGEF10	+	-11264	134666	-3.6526652198401184	-0.726552450970029	36.090072450103676	6.116503599521407e-8
HCC	chr8	139643596	51305	KCNK9	-	-59460	102219	-2.74616847553961	0.8489380373126542	36.08958609719414	6.117726749624718e-8
HCC	chr18	12433151	105371998	LOC105371998	+	-377	15025	-3.46042861958242	-0.33098190782267684	36.08879491424676	6.119907430751442e-8
HCC	chr5	7292463	442132	LOC442132	-	-14251	5385	-3.4093416164656003	-0.7913566601799793	36.08798265999087	6.122155105899683e-8
HCC	chr2	6496189	101929390	LINC01247	-	120767	9413	-3.258583488246397	-0.3108438667998665	36.087783870971364	6.122475867217932e-8
HCC	chr4	126201517	100302267	MIR2054	+	-694258	49	-3.27542073337384	-0.18617291649110437	36.08656324788623	6.126008181956828e-8
HCC	chr22	49637544	348645	C22orf34	-	-19998	243018	-3.397460517001845	-0.42491628482697197	36.08424785041306	6.132987179169764e-8
HCC	chr12	132215516	50614	GALNT9	-	9488	9657	-3.50411843146855	-0.7853207231750856	36.0840206923114	6.133397846564704e-8
HCC	chr13	25480020	51761	ATP8A2	+	-11246	557078	-3.3791904019944172	-0.5448441985306663	36.08338139323453	6.135106003912408e-8
HCC	chr8	79070253	3574	IL7	-	264730	72752	-3.44866486882331	-0.6900970578374783	36.082935991928316	6.136204045361357e-8
HCC	chr8	49401561	100507464	LOC100507464	-	-110619	15418	-3.8141322873369465	-0.6664399086201586	36.08283720947119	6.136210709969187e-8
HCC	chr18	79008648	27164	SALL3	+	-28373	18695	-2.9799219896472526	0.10613836359485648	36.08257295282532	6.136738485395159e-8
HCC	chr14	104168989	26153	KIF26A	+	-30266	42176	-4.2119005180074724	-0.7852523859877288	36.082282694267896	6.137348215316053e-8
HCC	chr6	169248657	7058	THBS2	-	-5457	38335	-3.558080422366151	-0.5851153562031671	36.082093672593736	6.137639146721749e-8
HCC	chr17	22410044	284124	FLJ36000	+	-4025	7723	-3.168799775123763	-0.3924352273483225	36.08116344777482	6.140265232267848e-8
HCC	chr20	63421803	3785	KCNQ2	-	-50874	38999	-3.1581521452804533	-0.38022693192981455	36.08051595548756	6.142001236375013e-8
HCC	chr16	61580610	1006	CDH8	-	-456225	384825	-4.468132960622673	-0.6112801896690465	36.080387657371226	6.142101030987646e-8
HCC	chr4	8972442	3166	HMX1	-	100625	25742	-3.5937964366596935	-0.20702229554122123	36.07980185589202	6.143643084251476e-8
HCC	chr7	51478685	23242	COBL	-	161824	252462	-4.1338777335149475	-0.42175697825080005	36.07957065681214	6.144067374825541e-8
HCC	chr12	52400196	3888	KRT82	-	-6196	12442	-3.618414148244574	-0.05696328596782686	36.0783086889201	6.1477428170185e-8
HCC	chr17	78604790	101928710	LINC02081	-	-27267	14674	-3.1963751807818	-0.13637415876688044	36.07809005458121	6.147900737365807e-8
HCC	chr20	57834933	56937	PMEPA1	-	123397	63145	-3.042871804807749	0.32770404866968245	36.07806540315819	6.147900737365807e-8
HCC	chr8	54913872	114786	XKR4	+	188585	423695	-3.3511496903872082	0.1993236167307027	36.0775448932001	6.14923828361362e-8
HCC	chr7	135727443	26266	SLC13A4	-	-761	46966	-4.153644756353191	-0.18826652075903608	36.077340891617425	6.149577205779902e-8
HCC	chr16	1221202	25823	TPSG1	-	-4052	3604	-3.5763183026258174	-0.6100829826441756	36.07718287791401	6.149771025171292e-8
HCC	chr4	172481264	101928314	LOC101928314	-	-207653	58986	-3.126885874749943	-0.6598728038008754	36.07585318149221	6.153663855440343e-8
HCC	chr19	54549154	90011	KIR3DX1	+	-16462	13050	-3.1128893303284304	-0.48982733371943593	36.0753041702941	6.154549360274681e-8
HCC	chr5	9915675	285692	LINC02112	-	11851	262510	-3.2686143190634556	-0.46167862069253296	36.075270755644695	6.154549360274681e-8
HCC	chr13	104338142	104326190	LINC01309	+	-912942	2486	-3.441672789635397	-0.6909415853398835	36.07524124318661	6.154549360274681e-8
HCC	chr4	178091041	101928656	LINC01099	-	183105	4553	-2.94308914812578	0.058945536977429686	36.07518646910386	6.154549360274681e-8
HCC	chr20	62658263	100127888	SLCO4A1-AS1	-	-8358	3595	-3.835857168480286	0.11733000064888967	36.07190783895936	6.164607787405445e-8
HCC	chr7	53387737	285877	POM121L12	+	-352081	1270	-3.667599919537405	-0.10499427318718944	36.071250402978855	6.166382395614295e-8
HCC	chr2	29035420	388939	C2orf71	-	-38841	12572	-3.221388082335947	-0.6598981058708805	36.06975027497804	6.17082555624963e-8
HCC	chr5	150060482	1436	CSF1R	-	-26158	33350	-3.5836457646493596	-0.47261383472695817	36.06946682014056	6.171365347403785e-8
HCC	chr8	837161	401442	LOC401442	+	-98613	1827	-3.616135101798986	-0.017072149499803173	36.06933817423284	6.171365347403785e-8
HCC	chr19	477870	284451	ODF3L2	-	2887	11638	-3.3140352023545474	-0.04095815131147448	36.06929017654551	6.171365347403785e-8
HCC	chr7	1312188	340260	UNCX	+	-79806	4945	-3.6364523254245027	-0.3737114004675376	36.06902963572271	6.171884764219686e-8
HCC	chr7	379136	442497	LOC442497	+	289	3455	-3.457101482994835	-0.15375130668805	36.06745189650687	6.17657797321371e-8
HCC	chr12	131164667	116437	LINC01257	+	344	47921	-3.6283232325746835	-0.36685845084503493	36.06591686653898	6.181094122921555e-8
HCC	chr11	2272412	430	ASCL2	-	1460	2455	-3.5464765140383143	-0.273161364234383	36.06579875109705	6.181094122921555e-8
HCC	chr10	106267829	105378470	LOC105378470	+	-127664	17979	-3.227596021137294	-0.5338925718594087	36.06573805951402	6.181094122921555e-8
HCC	chr18	78736482	27164	SALL3	+	243793	18695	-3.3731388162091642	-0.055340738044469664	36.065589079584385	6.181260541297693e-8
HCC	chr12	132176291	100996246	LINC02361	-	-13404	2961	-2.976879940026322	-0.031542070644293395	36.06441546142682	6.184678202376554e-8
HCC	chr15	83207586	50810	HDGFL3	-	-432	69967	5.7074993646837084	-0.506480137992434	36.06339794834182	6.187602057995688e-8
HCC	chr7	84150444	10371	SEMA3A	-	-44457	236559	-3.3378495894064555	0.18142522862612007	36.06257521242107	6.189908559372533e-8
HCC	chr1	3080807	63976	PRDM16	+	-11629	369444	-3.6149840125961172	0.2348256556040939	36.06207716706279	6.191094689958897e-8
HCC	chr11	2837851	338653	KCNQ1-AS1	-	-23718	21435	-3.282893372190562	-0.6117199132846077	36.06191765510946	6.191094689958897e-8
HCC	chr11	134025396	100128239	LOC100128239	+	6876	9070	-3.1815958500440837	-0.24940706801509102	36.06191237127259	6.191094689958897e-8
HCC	chr19	45238720	90332	EXOC3L2	-	4509	21835	-3.8265313053072707	-0.933268319850096	36.060482046416816	6.195333997313846e-8
HCC	chr5	102498826	133482	SLCO6A1	-	-190	127235	-3.4587815227893284	0.41701556657790645	36.0602772028287	6.195678540193062e-8
HCC	chr7	924905	11033	ADAP1	-	-2311	29317	-4.098788130629546	-0.27531220470692797	36.05990802717057	6.196545668171837e-8
HCC	chr10	57737716	100500834	MIR3924	-	433157	81	-3.8111224992960504	0.011920283614421934	36.05960130074202	6.197214321026906e-8
HCC	chr2	239504303	101928111	LOC101928111	+	-102555	608	-3.1337057047668333	0.09356157908263528	36.05946335733818	6.197346241971249e-8
HCC	chr7	3974578	221935	SDK1	+	155107	139315	-3.4011500785858932	-0.38632260756074666	36.059237146253885	6.197584184555615e-8
HCC	chr4	79325631	84779	NAA11	-	-386	8900	-3.4989441265135794	-0.4514158761177992	36.05919563064326	6.197584184555615e-8
HCC	chr9	135105279	10439	OLFM1	+	-17611	33517	-3.2014919413406466	-0.1554067078226209	36.05871443845994	6.198807986464653e-8
HCC	chr7	151394426	100131176	WDR86-AS1	+	14735	3886	-3.4188019733384953	-0.6011206830809116	36.05841655984014	6.199360461697631e-8
HCC	chr2	192314010	23671	TMEFF2	-	119077	245888	-3.083555180114152	-0.26289398062476677	36.058347890434625	6.199360461697631e-8
HCC	chr8	111040269	101927459	LINC01608	-	12836	44484	-3.212667745829987	0.005632349312424839	36.05787813569491	6.200355191469894e-8
HCC	chr16	760703	10232	MSLN	+	62	8101	-3.078390241019456	-0.5518057607297371	36.05784238312508	6.200355191469894e-8
HCC	chr18	76145046	339298	LOC339298	+	-22048	22258	-3.6111315528623487	-0.5229806910314717	36.05747261875478	6.200882981268397e-8
HCC	chr16	87057999	440390	LINC02181	+	-215	6208	-2.9667848999271125	-0.43045210900350955	36.05741950615142	6.200882981268397e-8
HCC	chr7	156007027	389602	LOC389602	+	-44395	5760	-3.4820006000716477	-0.5575949361171644	36.05738725850114	6.200882981268397e-8
HCC	chr17	75753818	2584	GALK1	-	-11381	7263	-4.169396803217282	-0.7882161157678432	36.0569579584666	6.20194239570921e-8
HCC	chr8	64472440	406908	MIR124-2	+	-93291	109	-3.3285632515368566	-0.17729926838302026	36.05562548710302	6.205877740009086e-8
HCC	chr18	14963562	101927642	LINC01444	-	-6906	862	-2.9045219580226154	-0.17780981293775794	36.054293430736124	6.209814277953852e-8
HCC	chr6	93282744	2045	EPHA7	-	-136838	179562	-3.6927740337786368	-0.6805100900982284	36.05310431282664	6.213022985184086e-8
HCC	chr20	64155352	4661	MYT1	+	9122	77780	-3.4904650089041764	-0.10024030021990402	36.052985601431395	6.213022985184086e-8
HCC	chr11	2422126	29850	TRPM5	-	-919	18530	-3.964476701132826	-1.0188515913907463	36.05297889621305	6.213022985184086e-8
HCC	chr7	53036266	285877	POM121L12	+	-610	1270	-2.665727419267791	-0.13867599318112175	36.052901260793696	6.213022985184086e-8
HCC	chr1	18291333	84966	IGSF21	+	-183587	270738	-3.396654305014453	-0.6977862408894785	36.05266149956056	6.21348017511631e-8
HCC	chr11	1254805	102466725	MIR6744	+	1800	66	-3.591973732933449	-0.6594366400073988	36.051832491301084	6.215816761100975e-8
HCC	chr22	48805184	100616415	MIR4535	+	-24889	59	-3.047598132718874	-0.3309216892353205	36.05170413393397	6.215918805762606e-8
HCC	chr18	78799938	27164	SALL3	+	180337	18695	-3.035233886469413	-0.5851784470587685	36.05128705105875	6.216941967912176e-8
HCC	chr4	121765135	132332	TMEM155	-	-50	6253	3.4912959131902457	-0.2604556820682182	36.051044937194085	6.217407014439976e-8
HCC	chr13	110992432	104355135	LINC00431	+	-26405	24576	-3.726392424420294	-0.47815105525232193	36.04912048295089	6.223242686726784e-8
HCC	chr11	117439440	22897	CEP164	+	-111585	85412	-3.467813814353078	-1.049097909677331	36.04898773705468	6.223358930837865e-8
HCC	chr9	134477306	6256	RXRA	+	-70724	34005	-3.4813401655622975	-0.7566924647801737	36.047893769673266	6.226545922968952e-8
HCC	chr5	176589226	114787	GPRIN1	-	-20904	14329	-3.5717582748847967	-0.5301216420758652	36.04702724535206	6.229007462755921e-8
HCC	chr20	19496202	100130264	LOC100130264	-	211606	42295	-3.1303256597570326	-0.4516971291578275	36.04611161861255	6.231627020739929e-8
HCC	chr12	132348209	101928416	LOC101928416	+	-18359	1726	-3.561009641728748	-0.2027489511256386	36.04579508241019	6.232331285923114e-8
HCC	chr17	81151459	388428	PVALEF	+	14048	17658	-3.160152586071982	-0.2973730005471393	36.04544521938567	6.233142250823797e-8
HCC	chr6	23229261	105374972	LOC105374972	-	511337	63765	-3.885650992880518	-0.21199804511419376	36.04518386509158	6.233670185217118e-8
HCC	chr1	62273443	163782	KANK4	-	-45969	83248	-3.8788775972590432	-0.08508183683772437	36.04426324965744	6.236307734597373e-8
HCC	chr5	156601828	153743	PPP1R2B	+	248658	2043	-3.6490297878692455	-0.6327474908256533	36.04312701893967	6.239636807072562e-8
HCC	chr20	63452998	3785	KCNQ2	-	-19679	38999	-2.9550447555420996	-0.3768797097070739	36.04257847246742	6.24108511135326e-8
HCC	chr10	2922512	5214	PFKP	+	145008	69286	-3.0757946118686763	-0.4191548536679516	36.04199418606906	6.242648265886556e-8
HCC	chr15	82665451	8120	AP3B2	-	2776	3395	-3.3382778191903872	-0.5032231864173784	36.04186527070233	6.242752770328378e-8
HCC	chr5	154574084	100422950	MIR3141	-	-21988	61	-4.002629273003269	-0.9679780447610993	36.04086062296987	6.245663582494332e-8
HCC	chr7	1267425	340260	UNCX	+	-35043	4945	-3.0906197917200875	-0.09819166423395091	36.040239474216655	6.24734611474175e-8
HCC	chr12	128706056	121260	SLC15A4	-	-117940	30803	-3.192998266341265	-0.15370285996804187	36.039387150689734	6.249770528221645e-8
HCC	chr2	3102451	101927554	LINC01250	-	-23575	230979	-3.643173944683489	-0.9001259916081149	36.03910260805872	6.250374391455292e-8
HCC	chr18	78952931	27164	SALL3	+	27344	18695	-3.530380029904359	-1.024302019254351	36.03654741601991	6.258266732878996e-8
HCC	chr18	78867661	27164	SALL3	+	112614	18695	-3.2925622392465637	-0.1844103301180656	36.03628260675353	6.258808065779287e-8
HCC	chr5	2155363	100506858	LOC100506858	-	-156838	8482	-3.723743444846147	-0.5922850479584797	36.03406606981006	6.265622067373617e-8
HCC	chr4	8281817	94031	HTRA3	+	-12052	26771	-3.021299657126881	0.07994736894337857	36.03395936623947	6.265655658499988e-8
HCC	chr19	57143896	114026	ZIM3	-	-1306	11107	-3.2413028905170136	-1.0558071427055193	36.03328308266815	6.267521029455837e-8
HCC	chr15	66098121	100422905	MIR4311	+	-57888	100	-3.4094698230387666	-0.4313532175384843	36.03285028283525	6.268603631354967e-8
HCC	chr1	205241816	9911	TMCC2	+	4680	26848	-3.6928835646670852	-0.4837403456890414	36.03169473078228	6.272012377457357e-8
HCC	chr2	89766157	101927050	LOC101927050	-	128250	12463	-3.8553048762451314	-0.2599298983668161	36.03126498230188	6.272948900825069e-8
HCC	chr7	157558712	406945	MIR153-2	-	-15710	87	-3.0748238574918094	-0.31111713954900216	36.03112370615661	6.272948900825069e-8
HCC	chr16	1203706	25823	TPSG1	-	-21548	3604	-3.6361381336390437	-0.3475003394416627	36.03111509672794	6.272948900825069e-8
HCC	chr14	77954707	57143	ADCK1	+	-154624	133872	-4.365634382704005	-0.6138891677866657	36.0309833027164	6.273063412457868e-8
HCC	chr4	116016617	100302290	MIR1973	+	283108	44	-3.515104834784762	-0.39181563980839895	36.03029451533794	6.274971366134476e-8
HCC	chr2	26516457	9381	OTOF	-	38415	20840	-3.726580503745136	-0.37186909408391566	36.03019354351306	6.274986688048273e-8
HCC	chr9	135176390	401557	LOC401557	+	5219	5698	-3.0588313550747688	-0.6453591332503267	36.02988596807993	6.275616349691417e-8
HCC	chr19	42880984	5669	PSG1	-	1162	13362	-2.886300590394258	-0.04435402241946127	36.02980561095238	6.275616349691417e-8
HCC	chr2	31124267	79623	GALNT14	-	-5373	219176	-3.0311842324661082	-0.5178912554853307	36.02946173503538	6.276414072750401e-8
HCC	chr8	98427266	3788	KCNS2	+	-244	3774	4.287869765431021	-0.41179103350780577	36.02821546308247	6.280119605589277e-8
HCC	chr8	98973896	116039	OSR2	+	-29493	7702	3.0418196564089532	0.496812277923475	36.02766359074677	6.281588413791699e-8
HCC	chr1	87286702	8543	LMO4	+	41766	20456	-3.523352239287114	-0.9585328769891517	36.027207174547605	6.282749795623028e-8
HCC	chr16	29664485	6693	SPN	+	-1266	7654	-3.7036966865601513	-0.483646475086086	36.02698130085142	6.283167978280345e-8
HCC	chr5	1415646	6531	SLC6A3	-	-29782	52639	-3.087719866736559	-0.2950290003033693	36.026690835316856	6.283794498300031e-8
HCC	chr18	9679218	11031	RAB31	+	29013	154326	-3.1570160686621462	-0.9646272986815305	36.02602478823125	6.285632520078263e-8
HCC	chr6	56955289	221336	BEND6	+	-314	55972	3.7134891470554954	0.7188865969061347	36.025699652838995	6.286371166332938e-8
HCC	chr4	188177461	339976	TRIML1	+	-38020	8300	-3.3964495880529157	-1.179032527783529	36.02468115122404	6.289322172345247e-8
HCC	chr15	48645344	2200	FBN1	-	-444	237483	4.42766518279029	-0.19701858778521691	36.02459283612453	6.289322172345247e-8
HCC	chr1	3083144	63976	PRDM16	+	-13966	369444	-4.496152844203834	-0.7358579143823708	36.024383683156586	6.289686913327402e-8
HCC	chr5	141431535	26025	PCDHGA12	+	-944	82389	2.81356366033386	0.7174474465129764	36.02419452805345	6.289987137204867e-8
HCC	chr20	47705144	55959	SULF2	-	-80920	128659	-3.555856992003465	-0.1888232691795328	36.0239709165111	6.290398622894937e-8
HCC	chr1	3347017	27237	ARHGEF16	+	107566	26531	-3.340621291744759	0.12762536845140723	36.02287951181583	6.29361238932881e-8
HCC	chr22	46410386	55687	TRMU	+	-74985	21940	-3.964536395640078	-0.23654684153991015	36.022767182313295	6.293664703116492e-8
HCC	chr18	78631600	27164	SALL3	+	348675	18695	-3.436279679844546	-0.7895950996390796	36.022582611105015	6.293950372598449e-8
HCC	chr3	56250046	26059	ERC2	-	-218317	960053	-3.458396913582368	-0.7544868062294166	36.02247675644638	6.2939818057012e-8
HCC	chr22	48523532	284933	LOC284933	-	-23855	8488	-3.3120154701962123	-0.4688156992790592	36.02184968492301	6.295697052831644e-8
HCC	chr8	96179127	392255	GDF6	-	18335	18460	-3.734566964720493	-0.3063516668874892	36.020401027356215	6.299655440100407e-8
HCC	chr11	117645003	57453	DSCAML1	-	-152258	369490	-3.164113079517092	-0.20406210833233204	36.02038227867199	6.299655440100407e-8
HCC	chr17	77723154	100132174	LINC01987	-	-5405	5688	-3.690924503343145	-0.41357184333798436	36.02033659612206	6.299655440100407e-8
HCC	chr5	103954005	83594	NUDT12	-	391204	13947	-3.179653243841443	-0.13834287504179282	36.0199781239876	6.300503743693258e-8
HCC	chr18	78719978	27164	SALL3	+	260297	18695	-3.1743689726081716	-0.10962055353257455	36.01887729642768	6.303753304201761e-8
HCC	chr12	114226396	105369996	LINC02459	-	-15374	2800	-3.1848492260088195	-0.5158747220428505	36.01668106353239	6.310551119826488e-8
HCC	chr18	37425246	106635546	SNORA111	-	-41258	166	-3.1543744974281647	-0.1380632142267926	36.01646148161564	6.310951087644009e-8
HCC	chr6	129314688	93663	ARHGAP18	-	-395537	133131	-3.3302179590126273	-0.3877886276988077	36.01636456997236	6.310953780634347e-8
HCC	chr16	1166285	8912	CACNA1H	+	-13044	68532	-3.7615496714133894	-0.03730061713719061	36.01604798850944	6.311667993649846e-8
HCC	chr13	110313308	1284	COL4A2	+	-6041	205943	-3.4475969916016904	-0.04498466468110028	36.015008740687456	6.31472383232889e-8
HCC	chr16	49722256	23090	ZNF423	-	58025	176701	-3.3852986469454596	-0.5580449566074216	36.01479069905348	6.314912476802614e-8
HCC	chr17	82436819	79415	CYBC1	-	-12907	7141	3.6044600812009597	-1.2335230918539462	36.01465462125662	6.314912476802614e-8
HCC	chr14	100804336	100616495	MIR2392	+	10155	84	-2.9178269296274104	-0.2782412459498852	36.0145944335767	6.314912476802614e-8
HCC	chr19	30740573	9745	ZNF536	+	-368180	341194	-3.1566174259550417	-0.5289094357716477	36.01454540401431	6.314912476802614e-8
HCC	chr19	3885792	85300	ATCAY	+	-5172	47463	-3.972156300750376	-0.5165454965747837	36.01447024916185	6.314912476802614e-8
HCC	chr11	82120113	100422823	MIR4300	-	229277	96	-3.225144963383784	-0.1373482521597944	36.01368444198322	6.317148280647634e-8
HCC	chr13	18949264	100652856	LINC00408	+	-43825	21303	-3.264376548656549	-0.2424515052455232	36.01305845542024	6.318866596118906e-8
HCC	chr13	19058882	348021	LINC00442	+	-50623	4376	-3.5838000994080583	-0.3365481940019124	36.01117040606673	6.324680527129415e-8
HCC	chr6	83811841	134701	RIPPLY2	+	41425	4251	-3.868048293175896	-0.6084861984795993	36.01074645687886	6.325711620338901e-8
HCC	chr10	133095892	84435	ADGRA1	+	6354	29430	-3.4560029784920583	-0.6439163935483938	36.0106607157243	6.325711620338901e-8
HCC	chr9	135787967	57582	KCNT1	+	-85782	90963	-3.7297141535362917	-0.8764356116233878	36.00988925302765	6.327904747198046e-8
HCC	chr18	76133021	339298	LOC339298	+	-10023	22258	-3.163897537977274	-0.5078471976048232	36.009221987364484	6.329760162555977e-8
HCC	chr16	1220278	25823	TPSG1	-	-4976	3604	-3.816115420377783	-0.6341922736873719	36.00867644358211	6.331220626371035e-8
HCC	chr11	29714032	105376606	LINC02546	+	-95230	11873	-3.609077110049289	-0.5258048816351508	36.00776636544054	6.333866275408669e-8
HCC	chr3	1601004	152330	CNTN4	+	497799	959159	-3.2306456770409713	-0.6527813168007179	36.00755915107452	6.334227798314999e-8
HCC	chr17	65305363	105827617	LINC02563	+	152178	868	-3.182513920000055	-0.6524667265810123	36.00719399655141	6.335102831911538e-8
HCC	chr3	127101769	285311	C3orf56	+	91362	5054	-3.305861620365809	-1.1348079113659548	36.00641377272061	6.337327807115329e-8
HCC	chr7	29989274	9805	SCRN1	-	-535	69707	3.712502686922588	0.3209474733316064	36.00609168989801	6.338063198737831e-8
HCC	chr1	22906919	100422914	MIR4253	-	43693	68	-3.3161734744779263	-0.1237024601697892	36.00466755313369	6.342384800912432e-8
HCC	chr5	178590098	91522	COL23A1	-	-457	352940	4.234153306450895	-0.010600507172543556	36.004294310268364	6.343287356068478e-8
HCC	chr12	52725116	374454	KRT77	-	21653	13838	-3.834575957690184	-0.969484627507884	36.00376850852297	6.344622105378251e-8
HCC	chr22	10961344	102723780	LOC102723780	-	-185	20933	-2.9685042399876767	0.8632785367565425	36.003692407503785	6.344622105378251e-8
HCC	chr1	2031811	2563	GABRD	+	-12482	11425	-3.491582199682098	-0.8625444317497609	36.00250386135601	6.3481806660394925e-08
HCC	chr11	2336460	29125	C11orf21	-	33411	7410	-3.540099079292401	-0.685688920610766	36.00205852517185	6.349281896003242e-8
HCC	chr4	8738765	3166	HMX1	-	-133052	4771	-3.3510615463094915	-0.7005772114719111	36.00197396721724	6.349281896003242e-8
HCC	chr1	11305791	29914	UBIAD1	+	-32593	15237	-3.703498322227425	-0.9729732382462133	36.00170031578437	6.349860971566861e-8
HCC	chr22	37207331	6753	SSTR3	-	-3358	6453	-4.46987783798054	-0.6712869695781535	36.00022788247334	6.354348252897283e-8
HCC	chr9	16877268	54796	BNC2	-	6480	461286	-3.4339728716934013	-0.41857288104776863	35.99992372608318	6.35479416860619e-8
HCC	chr8	143157118	4062	LY6H	-	-2922	2127	-3.2132481273724838	-0.44867011793826256	35.99989927961622	6.35479416860619e-8
HCC	chr3	89064586	2042	EPHA3	+	42938	374611	-3.0545796072945475	-0.5695780827869468	35.99970878115263	6.35510260200128e-8
HCC	chr7	80919354	10512	SEMA3C	-	3	176816	4.462438354082795	-0.12775151241274002	35.999550515234375	6.355305935703887e-8
HCC	chr1	245686304	111216275	KIF26B-AS1	-	451787	28074	-3.7310281570539128	0.323316506329466	35.998857563842876	6.357253510568887e-8
HCC	chr1	84774902	117178	SSX2IP	-	84345	46851	-3.649028213711514	-0.6239529041327758	35.99831210730314	6.358720354236805e-8
HCC	chr8	139294656	169044	COL22A1	-	380650	325772	-3.2734378719300965	-0.2085458708284809	35.99685762470182	6.363155394819166e-8
HCC	chr5	135408840	9555	H2AFY	-	8953	65507	-3.5537754431555055	-0.44541763209076796	35.99670856593138	6.363328980891014e-8
HCC	chr4	183383781	55602	CDKN2AIP	+	60810	4476	-2.9084386347240487	-0.38911718348801216	35.994696812548284	6.369588689491225e-8
HCC	chr20	60953326	100506470	LINC01718	+	125738	1116	-3.621862250259336	-0.8117530997315074	35.99439249819209	6.370270036207782e-8
HCC	chr10	11344475	414196	CELF2-AS1	-	-199	27841	-3.6437184957049635	-0.690073289148401	35.993751282366794	6.371783994865841e-8
HCC	chr19	30543547	9745	ZNF536	+	-171154	341194	-3.152896277274167	0.10544485094130814	35.99373769247704	6.371783994865841e-8
HCC	chr11	376940	338707	B4GALNT4	+	-7145	12323	-3.7746258823516525	-0.17544050464079458	35.99228308442746	6.376228665015977e-8
HCC	chr8	88685808	4325	MMP16	-	358320	290257	-2.886618697558228	-0.35634201061690945	35.99159758953347	6.378158394256219e-8
HCC	chr3	180828674	101928882	LOC101928882	-	-41504	162589	-3.5498770901135575	-0.4890923495815523	35.99127355077935	6.37890530877974e-8
HCC	chr5	2903820	105374620	LOC105374620	+	14034	2675	-2.961748333880156	-0.048095820462941447	35.99043272737042	6.38134455666149e-8
HCC	chr13	29484449	100874107	MTUS2-AS1	-	-3301	11236	-3.6391443644563948	-0.2832485507748589	35.99016664678044	6.381902045271315e-8
HCC	chr4	1597718	152877	FAM53A	-	-86273	44111	-3.91458779020587	-0.37303446994629624	35.98912155822928	6.385011784461378e-8
HCC	chr1	3346900	27237	ARHGEF16	+	107683	26531	-3.6133696457430764	-0.5628222654501799	35.98827499227361	6.387472242575347e-8
HCC	chr20	59503169	116154	PHACTR3	+	74340	270203	-3.06560125257498	-0.12541338787443526	35.98733244457706	6.390221243730798e-8
HCC	chr2	3060738	101927554	LINC01250	-	-65288	230979	-3.406022102467019	-0.8256171244954903	35.98724489374566	6.390221243730798e-8
HCC	chr2	236628442	57007	ACKR3	+	-58705	12615	-3.6266974045078966	-0.6872471007553681	35.98689849584283	6.391043018909351e-8
HCC	chr8	141864831	100302147	MIR1302-7	-	78518	72	-2.923371080002837	0.11327480535086502	35.98505439126162	6.396779852469611e-8
HCC	chr7	26244065	11335	CBX3	+	-42361	11904	-3.1831576991213204	-0.1788672495815945	35.98481060749597	6.397265596752012e-8
HCC	chr5	2156047	100506858	LOC100506858	-	-156154	8482	-3.452726786720869	-0.301967568711263	35.98470059963704	6.397312168192742e-8
HCC	chr12	118768354	105370014	LINC02423	-	6675	2926	-3.05473991824256	-0.4488495099420665	35.98395919107661	6.399416335916191e-8
HCC	chr10	130560943	100422867	MIR378C	-	-401725	81	-3.182980045824463	-0.2746138885989979	35.98383667810659	6.399416335916191e-8
HCC	chr7	12594080	85477	SCIN	+	-4557	64081	-3.2308833422952263	0.26221122968229765	35.98377237134735	6.399416335916191e-8
HCC	chr7	156233456	285889	LOC285889	-	-212132	7800	-3.409087743906045	-0.23135866832515897	35.9823805009749	6.403674374034125e-8
HCC	chrX	73069809	340529	PABPC1L2A	-	-9703	2175	-3.845252828523755	-0.8667468237186332	35.98221139194724	6.403915307519442e-8
HCC	chr10	65812153	101928913	LINC01515	+	-240728	195117	-3.76884397829886	-0.23223157256089677	35.98171287086962	6.405239034970555e-8
HCC	chr5	2094758	101929081	CTD-2194D22.4	+	-207427	13160	-3.2362749821735814	-0.8236762125128704	35.981580812780244	6.405358259267925e-8
HCC	chr5	180379612	9945	GFPT2	-	26225	52698	-4.003186391303437	-0.3338320250837313	35.98132500514632	6.405884325615846e-8
HCC	chr6	166495455	100302141	MIR1913	-	-13978	80	-4.6482108825718065	-0.5321243201487624	35.98090365382011	6.406954757839239e-8
HCC	chr8	141426962	11156	PTP4A3	+	-5574	11067	-4.596045510363335	-0.6581860373229779	35.980439696733356	6.408165503339824e-8
HCC	chr5	4837655	101929153	LINC02114	+	-64174	1385	-3.418597010619628	-0.1646743294058003	35.98030740416918	6.408285615569201e-8
HCC	chr3	93763718	5627	PROS1	-	-210363	101045	-3.2054244864408576	-0.6833723390558979	35.97983009502933	6.409540565125213e-8
HCC	chr6	85838478	387066	SNHG5	-	159745	1727	-3.272288171794689	-0.8223857473154362	35.979269948964856	6.411068324905466e-8
HCC	chr5	1219460	348932	SLC6A18	+	5895	20835	-3.1125217623297567	0.14631801598111785	35.97715667934351	6.417416001058814e-8
HCC	chr17	33005357	124912	SPACA3	+	-12506	5027	-3.414862633492361	-0.4748165765187018	35.97715015863816	6.417416001058814e-8
HCC	chr19	29583030	10775	POP4	+	23233	10993	-3.375322481363501	-0.9843687516375298	35.9767446947738	6.418010842152993e-8
HCC	chr5	140928697	56135	PCDHAC1	+	-1980	85628	-3.1491514437725763	-0.2633200491770627	35.97663299113847	6.418010842152993e-8
HCC	chr5	2223618	100506858	LOC100506858	-	-88583	8482	-3.8100977025876697	-0.34672111510901843	35.97663110646839	6.418010842152993e-8
HCC	chr5	179257248	9509	ADAMTS2	-	-88182	234580	-2.8950276384562628	-0.09880772587515409	35.97658659701643	6.418010842152993e-8
HCC	chr12	130498277	23504	RIMBP2	-	-130179	232321	-3.3718432203005864	-0.23079271912877106	35.97636409416863	6.418428428473739e-8
HCC	chr16	70920950	55697	VAC14	-	119774	113738	-3.0620699465525907	-0.04282957497334463	35.97576046707546	6.419655399731987e-8
HCC	chr8	20253506	11178	LZTS1	-	-1786	9128	-3.2180284944243684	0.17979257212468222	35.97573985330357	6.419655399731987e-8
HCC	chr19	31769696	100507527	THEG5	+	-177415	1501	-3.5713408161604	-0.8301067072398945	35.97570449061685	6.419655399731987e-8
HCC	chr14	105668970	2003	ELK2AP	-	-3837	3231	-3.5762930288286383	-0.01079228486857022	35.975436961236014	6.42022151424744e-8
HCC	chr9	79975387	101927477	LINC01507	+	-364	59533	-3.7125634122824804	-0.39503077538895315	35.97473736102895	6.422211633065948e-8
HCC	chr6	37649127	266727	MDGA1	-	-48863	65483	3.643193858230497	-0.11181148267455206	35.97449094451015	6.422450385012423e-8
HCC	chr7	156203881	389602	LOC389602	+	-241249	5760	-3.071718171916171	-0.7613696241909174	35.974469898203715	6.422450385012423e-8
HCC	chr11	132424476	100874281	NTM-IT	+	-140174	4158	-3.141686000899493	-0.24818374736091292	35.97437783942649	6.422450385012423e-8
HCC	chr10	48450832	58504	ARHGAP22	-	-42817	47625	-5.2266624708169624	-0.6132824073512272	35.97370948494839	6.424068343388647e-8
HCC	chr19	41968973	10567	RABAC1	-	9597	2696	-3.368300581099234	-0.2600366446647062	35.97369566446443	6.424068343388647e-8
HCC	chr1	195870017	105371673	LINC01724	-	-218698	43836	-3.2698740783212865	-0.602418018499614	35.973225019634306	6.425304709369161e-8
HCC	chr1	7474027	102725193	LOC102725193	-	84273	7268	-3.547773675655118	-0.2969648428007547	35.972865817099574	6.426173780104911e-8
HCC	chr8	68527343	286189	C8orf34-AS1	-	195852	28024	-3.1966631051632555	-0.496992727999789	35.972274029809725	6.427810202603306e-8
HCC	chr16	87027451	440390	LINC02181	+	30333	6208	-3.033864731155051	0.0803896037140511	35.97160999453958	6.429659359362129e-8
HCC	chr9	131036322	10319	LAMC3	+	-27205	83943	-3.0721776180011604	-0.35974626273208477	35.971522246589764	6.429659359362129e-8
HCC	chr7	45194041	10268	RAMP3	+	-36273	26484	-3.249569881841499	-0.19743271288601746	35.97135717711136	6.429888425504674e-8
HCC	chr8	141357806	2843	GPR20	-	-9459	10780	-3.4561989008414145	-0.43212459009152815	35.970767299659485	6.431519554020548e-8
HCC	chr6	164144863	102724152	LOC102724152	-	473379	7119	-3.2622009168419384	-0.4578082167277037	35.97025836227071	6.432883886075194e-8
HCC	chr12	65886653	100129940	LOC100129940	-	4486	30941	-4.194626719380457	-1.0567825260710577	35.969391333079805	6.435431112025239e-8
HCC	chr9	90215241	286370	MIR4290HG	-	173742	20846	-3.5312467684487774	-0.6677262908520959	35.96907108351829	6.436173010512146e-8
HCC	chr15	25735786	100616474	MIR4715	-	-113039	79	-3.799688026041008	-0.4471379708321555	35.9688167887845	6.436697129574673e-8
HCC	chr20	62620955	28231	SLCO4A1	+	21490	29851	-3.596961098493015	0.27118149492629484	35.96859972072338	6.437098322491483e-8
HCC	chr12	38153959	144245	ALG10B	+	162796	12972	-3.3105617050198717	-0.1813455531190397	35.965987480058246	6.445417696155026e-8
HCC	chr13	53409188	102723875	LINC01065	-	257288	20155	-3.244127982938297	-0.8840044626657769	35.96504327891715	6.448225355266258e-8
HCC	chr16	76027122	85445	CNTNAP4	+	250095	283534	-3.4405129617879275	-0.8424006727555412	35.96442248208861	6.449963618120938e-8
HCC	chr6	166422761	51660	MPC1	-	39748	18094	-5.050374894837384	-0.5535229156484327	35.96410716737317	6.450690951351298e-8
HCC	chr6	166515976	100302141	MIR1913	-	6543	80	-3.3558122366201886	-0.10888196382737103	35.96307006466157	6.453808661482174e-8
HCC	chr5	176584721	114787	GPRIN1	-	-25409	14329	-3.4169750982097113	-0.07276149448106894	35.96246826725966	6.455485531824782e-8
HCC	chr9	30199367	401497	LINC01242	-	-209087	19520	-3.333265575451644	-0.7060004640346156	35.96224742820685	6.455900502134794e-8
HCC	chr18	78430682	101927715	LINC01029	-	436955	22432	-3.249923960662541	-0.32838172094906926	35.96180018281488	6.457065758413875e-8
HCC	chr15	27806544	4948	OCA2	-	-292768	344437	-3.0902390074890596	-0.20255912898517262	35.961686609595056	6.457125380687241e-8
HCC	chr14	93735492	145270	PRIMA1	-	-52928	70123	-3.1118710539162646	0.12423224470280834	35.96076662346013	6.459857992030855e-8
HCC	chr2	130372663	26469	PTPN18	+	-16656	19403	3.7481496437637083	0.023700280835114374	35.960494520932386	6.460339631863637e-8
HCC	chr20	9385505	5332	PLCB4	+	-77705	173016	-3.1748097491628076	-0.336780411142666	35.960299565084306	6.460339631863637e-8
HCC	chr11	377380	338707	B4GALNT4	+	-7585	12323	-3.4506461799117814	-0.9402188670432383	35.96025024153566	6.460339631863637e-8
HCC	chr8	142459184	575	ADGRB1	+	4832	80992	-3.3506271102471645	-0.21165263947920962	35.96018177000127	6.460339631863637e-8
HCC	chr6	19271647	101928519	LOC101928519	-	91167	111938	-3.1520230958631505	-0.6540476743329356	35.96014353802426	6.460339631863637e-8
HCC	chr5	173501344	285593	LOC285593	+	78290	5435	-3.4315742919615264	-0.1971327678938507	35.95988554346661	6.460878256456077e-8
HCC	chr22	48600900	25817	FAM19A5	+	-24594	175630	-3.392909750899492	-0.01061297043731258	35.959116116937025	6.463113142028432e-8
HCC	chr11	130598653	102466873	MIR8052	+	68082	69	-4.379222478936459	-0.21359665157501984	35.95898456727598	6.463232589552543e-8
HCC	chr10	27826386	283078	MKX	-	80537	72976	-3.7161095677027762	-0.7594446683801612	35.95785360519018	6.466668087240169e-8
HCC	chr8	87874074	138009	DCAF4L2	-	6	3326	-4.006224179313065	-0.28037080307355444	35.9577404260008	6.466726662541429e-8
HCC	chr6	19885591	3400	ID4	+	-48221	4831	-3.144986727683774	-0.7544459188275247	35.956878017095605	6.46927234727292e-8
HCC	chr14	100696357	8788	DLK1	+	30508	11360	-4.583752892072578	-0.853986655569643	35.95539698772455	6.473669515627032e-8
HCC	chr11	72495542	81570	CLPB	-	60858	142259	-3.6251038729793383	-0.9665293183810206	35.95536305213841	6.473669515627032e-8
HCC	chr22	48694570	100616415	MIR4535	+	85725	59	-3.3219983649301685	-0.6065607330321251	35.9550967248257	6.474237066279132e-8
HCC	chr2	239581403	101928111	LOC101928111	+	-179655	608	-3.2298013101493637	-0.5193306948972252	35.954916667866684	6.474518010925043e-8
HCC	chr11	133078217	4978	OPCML	-	134449	529104	-3.095831202249392	-0.25326534617255103	35.95478602269188	6.474634789419941e-8
HCC	chr10	70468368	27143	PALD1	+	10440	89643	-3.3633927980953024	-0.7723036720813363	35.95454823700238	6.475107622270904e-8
HCC	chr10	48845066	474354	LRRC18	-	-69169	4752	-2.8955704783336356	-0.10642974798045564	35.95423488429549	6.475831650859078e-8
HCC	chr17	78494667	100996295	DNAH17-AS1	+	-9757	18147	-3.5538775623268433	-0.007013271038127529	35.954086307834444	6.476008096711557e-8
HCC	chr5	151567478	2196	FAT2	-	-1466	64853	-4.052265071335075	-1.068253778327557	35.953417776903294	6.477912980617748e-8
HCC	chr11	134332002	89944	GLB1L2	+	-128	44451	4.100590971774051	-0.12057492818663758	35.95287434815577	6.479402415622624e-8
HCC	chr18	78439980	101927715	LINC01029	-	446253	22432	-3.1675192605783726	-0.5333457415014483	35.95274550538002	6.479513382421232e-8
HCC	chr7	157885935	100506585	LOC100506585	+	-31350	11506	-3.40123883433645	-0.5612493154256945	35.95231163682314	6.480638808061739e-8
HCC	chr22	38832193	23467	NPTXR	-	-11819	25562	-3.6689383233178527	-0.35182012215080416	35.9514659545635	6.483134527726387e-8
HCC	chr5	1231624	348932	SLC6A18	+	-6269	20835	-3.2695495173899864	0.35522117639656975	35.95123135399527	6.483397061063768e-8
HCC	chr15	101051859	101927751	LOC101927751	-	132576	26941	-3.7253791010974893	-0.2682710750155288	35.951196139450886	6.483397061063768e-8
HCC	chr10	45259959	79290	OR13A1	-	-55649	12955	-3.5149289227892653	-1.3280086341050914	35.95047473585986	6.485476831072726e-8
HCC	chr22	33135561	105373006	LINC01640	+	-27032	7766	-4.298434410397918	-1.021937737060424	35.95038030771288	6.485476831072726e-8
HCC	chr1	87286673	8543	LMO4	+	41795	20456	-3.3003829625797776	-0.9534987291398732	35.94918810733747	6.489128430029533e-8
HCC	chr6	33173375	1302	COL11A2	-	-19093	29777	-3.0291609548362928	-0.3478022115740924	35.948182571274295	6.491935440800334e-8
HCC	chr17	1071590	29	ABR	-	-7556	75629	-4.731900305770041	-0.3340307378990053	35.94815457333077	6.491935440800334e-8
HCC	chr1	95753284	102723661	LOC102723661	+	238784	30813	-3.643491466118197	-0.08459336205403055	35.946797973801836	6.496138810067885e-8
HCC	chr22	48678953	100616415	MIR4535	+	101342	59	-2.9897157160475354	0.8472745329284618	35.946465424833356	6.496929437261633e-8
HCC	chr10	47310275	2662	GDF10	+	-10051	13360	-3.0768489977005387	-0.22382396727071388	35.94609398079025	6.497561930708849e-8
HCC	chr5	176043285	100996385	LOC100996385	-	-18770	12378	-3.1512432943637383	0.4587122738242801	35.94608491714297	6.497561930708849e-8
HCC	chr16	831348	388199	PRR25	+	-25905	8419	-3.8156982698235304	-0.1229936750128447	35.94594576127083	6.497707820694506e-8
HCC	chr6	29029164	100129636	LOC100129636	+	6857	40720	-3.4840387813136373	0.04443359005664353	35.94537227648085	6.499302320281963e-8
HCC	chr7	159172277	7434	VIPR2	-	27320	116783	-2.6472674869876824	1.5979524823419744	35.945213193618585	6.499514751264048e-8
HCC	chr14	104926846	122618	PLD4	+	-2030	8421	-3.2723544804359386	0.057666576761114585	35.945108325891454	6.499546354876502e-8
HCC	chr7	153042008	57180	ACTR3B	+	-282259	95631	-3.3639429502116185	-0.24515914055259638	35.94442919257929	6.501493865350206e-8
HCC	chr12	131045067	105755954	ADGRD1-AS1	-	51091	3351	-3.902404717127199	-0.6687181591331429	35.944108292186556	6.502246397929686e-8
HCC	chr19	43096910	5670	PSG2	-	14169	18532	-3.510681567988196	-0.3898340801393958	35.94379212341634	6.502983241603785e-8
HCC	chr17	41464035	3882	KRT32	-	-3351	7874	-3.067788285251057	0.2187822190626155	35.94309463771365	6.504749727579678e-8
HCC	chrX	652170	6473	SHOX	+	-27826	35068	-3.3014246325633496	-0.9711429592037979	35.94302331621478	6.504749727579678e-8
HCC	chr2	239599402	150935	LOC150935	+	163458	37803	-4.0360531442301415	-0.6818037828564125	35.942976801897416	6.504749727579678e-8
HCC	chr8	74315427	56704	JPH1	-	-5934	86662	-3.812387382307472	0.01921199532206048	35.9425915169293	6.505717686761269e-8
HCC	chr19	30105512	8725	URI1	+	-163273	74374	-4.014781842471086	-0.4303480063664831	35.942231095669236	6.506602776377301e-8
HCC	chr11	3204399	283303	MRGPRG-AS1	+	13933	4800	-3.0663791411744463	-0.4788913046151068	35.9417786005943	6.507645504345913e-8
HCC	chr12	63500370	283417	DPY19L2	-	-168204	109662	-3.376697594238154	-0.5384513160175842	35.94172816958749	6.507645504345913e-8
HCC	chr11	134331990	89944	GLB1L2	+	-116	44451	3.7972239228847537	-0.12331304381709704	35.94052339841585	6.511351945549489e-8
HCC	chr8	111040238	101927459	LINC01608	-	12805	44484	-3.4505731658581915	-0.034556548884084354	35.9394358488696	6.514668573073623e-8
HCC	chr2	234247993	6694	SPP2	+	-197291	26431	-4.049441247280326	-0.19741828018394653	35.93818014057154	6.51827266195774e-8
HCC	chr17	36934871	102723471	LHX1-DT	-	-1790	74988	3.265812350609331	-0.7516786928030497	35.938167551959246	6.51827266195774e-8
HCC	chr7	81267236	105369146	LOC105369146	-	-294583	46073	-3.4419691886965835	-0.037193109550230155	35.93712451990257	6.52118886940012e-8
HCC	chr5	170233182	133874	C5orf58	+	-175	13225	-3.5273930467905927	-0.3511136383164803	35.93710538985027	6.52118886940012e-8
HCC	chr13	87561621	100616182	MIR4500	-	-57119	76	-3.702366360722611	-0.3001445297585778	35.93634678718395	6.523409185476575e-8
HCC	chr5	17153783	10409	BASP1	+	63040	60023	-3.191797744874484	-0.669262960889702	35.934990575539494	6.527632061400217e-8
HCC	chr13	18944325	100652856	LINC00408	+	-38886	21303	-3.4257877649167194	-0.3299110865706187	35.934774131716694	6.52803791316161e-8
HCC	chr12	132292657	100130238	LOC100130238	+	-17266	5510	-3.410122480751546	-0.7063534401606832	35.934617303658435	6.528244060832606e-8
HCC	chr11	1164608	4586	MUC5AC	+	-6655	43189	-3.518279856655664	-0.17624511517642583	35.9325546265588	6.534839088386603e-8
HCC	chr22	24660205	646074	POM121L10P	-	1058	13982	-3.091072506746333	-0.17913332571461896	35.93240826274862	6.535010386054122e-8
HCC	chr22	45576317	100506737	LINC01589	-	-29330	1216	-4.218533993494485	-1.3004625178226588	35.93207424063668	6.535811150593966e-8
HCC	chr17	45823745	162540	SPPL2C	+	21145	2183	-3.760121415088411	-0.20596281768775274	35.93192634815497	6.535987633046262e-8
HCC	chr2	239752577	150935	LOC150935	+	10283	37803	-3.247716387846032	-0.3944374230996864	35.93135205765176	6.53759467075686e-8
HCC	chr4	152116119	100996286	LINC02273	+	-15301	3899	-3.981117267196944	-0.7953191455322695	35.930514620220606	6.540085332975136e-8
HCC	chr16	1223502	25823	TPSG1	-	-1752	3604	-3.7217305404176044	-0.2838695471142434	35.93038820967639	6.540189870966623e-8
HCC	chr18	77668418	101927715	LINC01029	-	-325309	22432	-3.273454292790602	0.24622390964116975	35.92956060119029	6.542648550391448e-8
HCC	chr10	2993911	5214	PFKP	+	73609	69286	-3.4440968955422475	-0.7573618751663023	35.92923350433091	6.543427089845734e-8
HCC	chr5	2412062	100506858	LOC100506858	-	99861	8482	-3.2209912172600075	-0.22751811449796083	35.92904008039414	6.54375678672847e-8
HCC	chr2	218135664	3579	CXCR2	+	-9651	11241	-3.3309551286680956	-0.3972814640900595	35.92878201760628	6.544303617766959e-8
HCC	chr1	211486728	343035	RD3	-	-6189	16396	-3.4888659228639174	-0.692558870639555	35.92847704121955	6.545008096209855e-8
HCC	chr2	12909874	100506474	LOC100506474	-	-97139	40232	-3.614816129631487	-0.5886841952673509	35.92781377329915	6.546916446708319e-8
HCC	chr16	86066885	100506542	LINC01082	+	129296	3538	-3.8130737262228123	-0.4521210634384939	35.92680973265214	6.54997083142827e-8
HCC	chr11	2748664	10984	KCNQ1OT1	-	48666	91671	-3.2865058604960793	-0.5371055016766184	35.92611465918617	6.551987614251102e-8
HCC	chr4	7696968	84740	AFAP1-AS1	+	57122	24838	-3.375662425295822	-0.02977700601494903	35.9250562175521	6.55522742206242e-8
HCC	chr2	129752782	105373615	LINC02572	-	-124709	17279	-3.0958433338880846	-0.862611587259353	35.924790001192555	6.55564652612334e-8
HCC	chr16	86211668	100506542	LINC01082	+	-15487	3538	-3.3463913946466124	-0.8865097098205188	35.924695218470674	6.55564652612334e-8
HCC	chr11	35861420	143458	LDLRAD3	+	82561	288156	-3.6309508995550983	-0.2878742063179778	35.92464600489254	6.55564652612334e-8
HCC	chr11	94401529	10888	GPR83	-	106	24113	3.0845247439278856	0.0721784170144126	35.92438310681142	6.555924886469771e-8
HCC	chr2	94993134	4118	MAL	+	32521	28338	-3.5674979986668975	-0.7071025335521655	35.924372867327534	6.555924886469771e-8
HCC	chr15	27949413	4948	OCA2	-	-149899	344437	-3.8263933498523532	-0.9241613577075859	35.92358415801371	6.558227036087901e-8
HCC	chr1	226224118	83881	MIXL1	+	-500	3438	3.8073176443367127	-0.7656858544614444	35.92349839714588	6.558227036087901e-8
HCC	chr7	2685414	155185	AMZ1	+	2788	28328	-3.4360832403767096	-1.0624288179552426	35.922305560353735	6.561735365095714e-8
HCC	chr11	97745965	105369443	LOC105369443	+	-1237540	6326	-3.405645385273305	-0.013824360951076432	35.922265992748436	6.561735365095714e-8
HCC	chr15	91267327	9899	SV2B	+	-165671	200910	-3.482006859430687	-0.49017184635902916	35.921887498736496	6.56268956116954e-8
HCC	chr11	1101401	4583	MUC2	+	-26526	35634	-3.402755263833686	-0.4543383561654835	35.9216123048091	6.563295935480758e-8
HCC	chr4	163949107	23520	ANP32C	-	-248604	705	-2.899101151740765	0.0479371857850639	35.920953177518385	6.565195912035972e-8
HCC	chr20	61246763	1002	CDH4	+	5663	688192	-3.1795688501278137	-0.43358759918220646	35.92028728740858	6.567040615376178e-8
HCC	chr20	24486808	79953	SYNDIG1	+	-16847	196657	-3.36862553610664	-0.7250552800794966	35.92021545884154	6.567040615376178e-8
HCC	chr12	8843182	144568	A2ML1	+	1822	31778	-3.127483371260739	-0.6684501788923332	35.92005823417777	6.567249823035859e-8
HCC	chr2	81985255	100507201	LINC01815	-	518309	5588	-3.7621225505173523	-0.3668287228554147	35.91988091969875	6.567526769159519e-8
HCC	chr10	117222715	6571	SLC18A2	+	18358	38358	-3.614225678503003	-0.5607777533627409	35.917283855530485	6.57596537413604e-8
HCC	chr5	28632412	729862	LSP1P3	+	294458	444	-3.509745694733894	-0.7246994951113195	35.917087846540895	6.576125866195012e-8
HCC	chr14	96627181	105370646	LINC02299	+	114010	49423	-3.539680366095539	-0.2919978435612823	35.91704602766652	6.576125866195012e-8
HCC	chr16	87690030	54758	KLHDC4	-	-75962	58181	-3.7883966382700023	-0.6821964956427199	35.916369913949765	6.578087037115924e-8
HCC	chr7	57820378	441234	ZNF716	+	-370201	23383	-3.9862547075134454	-0.7965653543896938	35.913900122223566	6.586109069999883e-8
HCC	chr9	134839689	100616333	MIR3689C	-	-9680	72	-3.0450402456079164	-0.2399852921778139	35.91246464628958	6.590641345353005e-8
HCC	chr9	214860	81704	DOCK8	+	5	250395	5.392508014712336	-0.001546563293197115	35.911391058534036	6.593802735400367e-8
HCC	chr6	761291	55770	EXOC2	-	68150	208004	-3.434749127056227	-0.4847311575194655	35.91134002904435	6.593802735400367e-8
HCC	chr6	170452447	5689	PSMB1	-	-100882	18214	-3.4702281657736376	-0.501055431406374	35.91107397253044	6.59438128579968e-8
HCC	chr16	88414806	84627	ZNF469	+	12665	13287	-3.271589374756624	-0.5329995694081833	35.91019052575017	6.597049967832021e-8
HCC	chr2	205874163	8828	NRP2	+	-191663	61199	-3.9118928016276655	-0.49751498176408	35.910083615153596	6.597089964263911e-8
HCC	chr2	225745304	57624	NYAP2	+	-344418	253133	-3.3416854668085936	-0.29320660955842226	35.90945579494671	6.59889396109579e-8
HCC	chr10	80577694	387694	SH2D4B	+	-36875	105742	-4.0013672714447885	-0.8041494396979247	35.9093351613305	6.598980478000968e-8
HCC	chr15	94235321	55784	MCTP2	+	62880	185752	-3.5428460474970866	-0.37060145805984673	35.90920871238508	6.599086707740177e-8
HCC	chr16	49845491	23090	ZNF423	-	-12428	370389	-4.451318527086238	-0.38105635947534927	35.90752984061352	6.60431610591569e-8
HCC	chr20	63124686	768097	HAR1B	-	22367	6827	-3.8305219057210382	-0.7146281459755568	35.90747516695729	6.60431610591569e-8
HCC	chr6	19854798	3400	ID4	+	-17428	4831	-3.4274366818946578	-0.013967328934285502	35.907245332782104	6.604772918303207e-8
HCC	chr7	91266749	8321	FZD1	+	-2281	4350	3.0065958808339617	0.2641133556573841	35.90706464998424	6.605063153881395e-8
HCC	chr7	128794557	64753	CCDC136	+	-2561	30138	-3.3912012210422504	-0.026944816051265995	35.90686388977727	6.605421483364298e-8
HCC	chr11	1083487	4583	MUC2	+	-8612	35634	-4.225744440173773	-0.8954400352646072	35.90653053443725	6.606229407069065e-8
HCC	chr9	135147491	401557	LOC401557	+	34118	5698	-2.9551172345254324	0.10327799451841094	35.90618250472431	6.607087206482201e-8
HCC	chr18	78651153	27164	SALL3	+	329122	18695	-4.067449775374539	-0.6693893196704584	35.905861535976626	6.607853357707696e-8
HCC	chr19	43408341	83639	TEX101	+	6542	3733	-4.245882335518152	-1.0073000872730615	35.90516850542508	6.609881696646565e-8
HCC	chr6	19854729	3400	ID4	+	-17359	4831	-3.2687292074444847	-0.5639259182432401	35.905045746651574	6.609975741498653e-8
HCC	chr2	120984642	2736	GLI2	+	-187351	195363	-2.86762179651125	-0.4000944540132865	35.904728328446936	6.610191373795128e-8
HCC	chr20	47969121	101060004	LINC01523	+	14105	1088	-3.3671844490313263	-0.4628915900254736	35.904721432255585	6.610191373795128e-8
HCC	chr2	97739868	7535	ZAP70	+	-5462	5455	-2.997866701687532	0.13415191597988269	35.90469710252606	6.610191373795128e-8
HCC	chr19	31299055	57616	TSHZ3	-	-50470	74581	-3.135936016549464	-0.23271084897444708	35.9044754592355	6.61053699706965e-8
HCC	chr11	130416145	11095	ADAMTS8	-	-12848	24071	-3.495792347518787	-0.5980221619147208	35.9044051974181	6.61053699706965e-8
HCC	chr7	158506806	693180	MIR595	-	-26007	96	-3.299695276672165	-0.6295248535403472	35.90383030451913	6.612049482552389e-8
HCC	chr17	441402	359845	RFLNB	-	-4538	5961	-4.491037327800402	-1.0314392979788076	35.9037694410663	6.612049482552389e-8
HCC	chr19	1828247	100288123	LOC100288123	+	-6158	2457	3.6433773452863543	-0.9506411362100389	35.90363385495848	6.61218721570765e-8
HCC	chr8	91549532	115111	SLC26A7	+	-300244	148867	-3.2259499948108763	-0.11871930575859517	35.90330280761171	6.612702406090318e-8
HCC	chr20	63401528	1137	CHRNA4	-	40132	18087	-3.1877744325011466	-0.357997272585994	35.90329206430745	6.612702406090318e-8
HCC	chr16	979162	64788	LMF1	-	-2436	127963	-3.0426316111902767	0.013868058574350386	35.902929873522154	6.613609336645055e-8
HCC	chr16	1186863	8912	CACNA1H	+	-33622	68532	-3.664168387831229	-0.13831412271259436	35.901040362436355	6.61970345343255e-8
HCC	chr19	19944609	81931	ZNF93	+	-43696	34661	-3.008236626033919	-0.18511609361357342	35.90067738452912	6.620614052166e-8
HCC	chr10	128222578	101927381	LINC01163	+	63372	31777	-3.0774616466616522	-0.331034298644571	35.900255760179945	6.621540862768683e-8
HCC	chr7	154875659	100132707	PAXIP1-AS2	+	52858	18334	-3.7847175347827613	-0.4355366250591651	35.900214710406765	6.621540862768683e-8
HCC	chr7	3974634	221935	SDK1	+	155051	139315	-4.144483318035805	-0.7707727745499008	35.89971569166343	6.62291417031672e-8
HCC	chr7	43311836	100500829	MIR3943	+	-160941	100	-4.077180541360026	-0.47883823637903306	35.89941957275514	6.623416020216557e-8
HCC	chr14	105942904	9834	FAM30A	+	-24925	14664	-3.3129692754831264	-0.9189991589553717	35.89937814620674	6.623416020216557e-8
HCC	chr7	57820677	441234	ZNF716	+	-370500	23383	-3.660850510846385	-0.13920214767259378	35.898317987592826	6.626697984464583e-8
HCC	chr10	107950681	103695365	LINC01435	-	-118612	197718	-3.3649516988366748	-0.5365451689078787	35.898033110345345	6.627343998156958e-8
HCC	chr11	1200356	727897	MUC5B	+	22709	39112	-3.4166547064929587	-0.9856397876416856	35.89764193389177	6.628351705868736e-8
HCC	chr16	26180475	100422923	MIR548W	+	-155238	74	-3.2428102561038306	-0.6830045679438245	35.89607184771078	6.633372005677623e-8
HCC	chr16	27033513	162083	C16orf82	+	33385	2269	-3.656691436846443	-0.603525445815676	35.8946136779133	6.638014828189632e-8
HCC	chr5	133732900	23105	FSTL4	-	120368	416073	-3.395980176228667	-0.2463831932819765	35.89434290036138	6.638613969570608e-8
HCC	chr4	42346229	105374428	LOC105374428	-	-45039	92257	-3.602241735269845	-0.7590652232302277	35.8940554068251	6.639193112023894e-8
HCC	chr3	8032420	101927394	LOC101927394	-	16113	63503	-3.116782263815554	-0.8430276852361178	35.89398309626777	6.639193112023894e-8
HCC	chr16	84678568	9100	USP10	+	21381	79973	-3.5648646025827038	-0.7982989404311044	35.89386348598393	6.639277274350396e-8
HCC	chr13	106535400	1948	EFNB2	-	360	45310	4.290101668315379	0.08178375993955336	35.893273314263105	6.64096513900076e-8
HCC	chr2	131352358	150786	RAB6D	-	-11800	3667	-3.7694868433027624	-0.45807892545153134	35.89302237970628	6.641496986938786e-8
HCC	chr12	1837669	654429	LRTM2	+	-17402	16486	-3.5231166148833886	-0.6370776097253364	35.891445925383195	6.646549109769578e-8
HCC	chr2	238996403	401039	LINC01940	-	70134	6968	-3.6677815687133455	-0.5318020978152261	35.89070055822642	6.648768449115666e-8
HCC	chr6	159315333	102724053	LINC02529	+	68198	12911	-4.671379491349669	-0.46848525613814956	35.889785831692194	6.651566695237436e-8
HCC	chr15	101111142	22856	CHSY1	-	-140790	76210	-2.850099023421405	0.14336396109995994	35.88871230789587	6.654908503356177e-8
HCC	chr20	61908821	100302168	MIR1257	-	-44841	117	-3.2327326682899553	0.10759371849522363	35.88753511495325	6.658606289358656e-8
HCC	chr9	93904170	56033	BARX1	-	-51156	3700	-3.057433294217106	-0.14404166394297765	35.88709036284099	6.659606611630134e-8
HCC	chr2	10238089	100422929	MIR4261	-	45418	58	-3.090410294717808	-0.6082324903261631	35.88705268803943	6.659606611630134e-8
HCC	chr14	69572032	56936	CCDC177	-	-2851	5070	3.5785333285120826	-0.40509198818401626	35.88585466115332	6.66322098369703e-8
HCC	chr8	83694285	103352670	LINC01419	+	-290527	5140	-2.9738488000645487	0.5049282115117874	35.88580580423676	6.66322098369703e-8
HCC	chr16	1163672	8912	CACNA1H	+	-10431	68532	-3.5577797002878584	-0.20146203755087788	35.885535101842684	6.663822385793087e-8
HCC	chr1	4460849	284661	LINC01777	+	-48798	12634	-3.080349736906062	-0.14359210111914314	35.884634061884356	6.666580274933715e-8
HCC	chr5	176733865	102577424	LINC01574	+	9340	717	-3.009244979886531	-0.24642240458243253	35.88421685196204	6.667683367668137e-8
HCC	chr10	47351624	5949	RBP3	+	-3253	9505	-3.656333508999075	-0.37785644585436384	35.88392939969305	6.667759059695786e-8
HCC	chr9	134619189	1289	COL5A1	+	22616	203038	-3.528999403669085	0.2305760841710642	35.883860511591124	6.667759059695786e-8
HCC	chr9	93259374	65268	WNK2	+	-74444	134444	-3.471667451370145	-0.8980349291204338	35.88383550464333	6.667759059695786e-8
HCC	chr7	153041875	57180	ACTR3B	+	-282126	95631	-3.5761357921555015	-0.8483574666482933	35.88381539547191	6.667759059695786e-8
HCC	chr8	131635328	23167	EFR3A	+	268760	109552	-3.403357571507156	0.47102476055525505	35.883259645068264	6.669336637626464e-8
HCC	chr1	3272511	100422968	MIR4251	+	-144536	61	-3.3705940360379736	-0.1266143224548859	35.88224309381012	6.672492497810713e-8
HCC	chr8	142063829	100616268	MIR4472-1	+	112510	80	-3.3958031246650746	0.1047436879002516	35.882090593861115	6.672690055545107e-8
HCC	chr10	130037389	119437	CTAGE7P	+	68620	2829	-3.3031956385892136	-0.41744030053064857	35.88104380160803	6.675603132851068e-8
HCC	chr5	176726865	102577424	LINC01574	+	16340	717	-3.7079965954405907	0.18454983852182463	35.880950185062986	6.675603132851068e-8
HCC	chr18	59900413	5366	PMAIP1	+	-453	4347	3.9996985667810248	-0.5009373212043128	35.880867707833694	6.675603132851068e-8
HCC	chr15	27806643	4948	OCA2	-	-292669	344437	-3.9509095737827886	-0.3604150939026821	35.88086097478298	6.675603132851068e-8
HCC	chr2	230928089	9290	GPR55	-	2863	17899	-3.1985405194727803	-0.8664705079986269	35.880476456492765	6.676525591980363e-8
HCC	chr7	142864009	2051	EPHB6	+	-1253	8338	-3.338708034276385	-0.29580970004823776	35.88040218360712	6.676525591980363e-8
HCC	chr4	177193900	55247	NEIL3	+	115937	53102	-4.574267290701983	-0.7850307865054771	35.879491298472175	6.679322737343982e-8
HCC	chr7	74068723	3984	LIMK1	+	15054	38749	-3.1977964560519943	-0.8477267212261851	35.87899409098989	6.680702476161561e-8
HCC	chr1	3414065	27237	ARHGEF16	+	40518	26531	-3.6984591444390866	-0.5484599342343041	35.876996293322826	6.686821381557968e-8
HCC	chr1	38064372	5453	POU3F1	-	17594	2928	-3.787200791373472	-0.39495455819735065	35.87695812280658	6.686821381557968e-8
HCC	chr4	155408224	79884	MAP9	-	31254	34311	-3.1781765503290362	-0.26473993140395685	35.87692607971963	6.686821381557968e-8
HCC	chr13	25480065	51761	ATP8A2	+	-11291	557078	-3.280182752398704	-0.5617509096170417	35.8766106088234	6.687456834933321e-8
HCC	chr9	135741481	57582	KCNT1	+	-39296	90963	-2.854193333438479	0.0558780791907034	35.87655142227481	6.687456834933321e-8
HCC	chr8	74315430	56704	JPH1	-	-5931	86662	-4.161173037105821	0.017905637074772447	35.87637993815281	6.687720221709126e-8
HCC	chr11	2549540	3784	KCNQ1	+	-88086	387657	-3.578768763362818	-0.29814401319512573	35.875749442165414	6.689555349293058e-8
HCC	chr1	5845278	100616421	MIR4689	-	-17463	70	-3.4306528706580663	-0.14518311286623	35.87565589094042	6.689555349293058e-8
HCC	chr2	1549061	7173	TPO	+	-134653	128320	-3.7973172521346847	0.47465719323109024	35.87533190026543	6.690342526483781e-8
HCC	chr11	134737660	729305	LOC729305	+	-1715	27867	-3.880844537275187	-0.1053062438852493	35.875111489784594	6.690774103877532e-8
HCC	chr7	132106645	101928807	LOC101928807	+	154216	3429	-3.1105949575081415	0.2462001245907377	35.874608572702385	6.692175998525748e-8
HCC	chr2	240350744	2817	GPC1	+	84954	32381	-3.386534415932804	-0.8154836724226954	35.873853725550866	6.694443761672856e-8
HCC	chr7	137284067	5764	PTN	-	15212	41510	-3.4057917313248387	-0.6058127396659747	35.87279839012623	6.697268913292779e-8
HCC	chr9	137979374	105376331	LOC105376331	-	32314	3431	-3.5907257627697367	-0.5969394393292756	35.8727639900922	6.697268913292779e-8
HCC	chr3	49869864	79012	CAMKV	-	-358	12242	3.6044133026272704	-0.23403624743231272	35.87273461487251	6.697268913292779e-8
HCC	chr6	168619919	64094	SMOC2	+	-178768	226844	-3.3360289489761143	-0.5278023826661002	35.87265282396867	6.697268913292779e-8
HCC	chr4	99652033	285556	C4orf54	-	-2646	18149	-4.25673767883942	-1.250194817073097	35.87239779096819	6.697751663123136e-8
HCC	chr7	2928794	2768	GNA12	-	84469	116220	-3.7195642616038858	-0.42288250618759265	35.87232299679893	6.697751663123136e-8
HCC	chr13	30999008	122046	TEX26	+	-66311	42806	-3.2440338885147386	-0.8535146258923922	35.87208696852377	6.698200909849288e-8
HCC	chr5	554800	100616381	MIR4456	-	18918	43	-3.3060512940382485	0.03219377353689313	35.872002943535136	6.698200909849288e-8
HCC	chr13	83907584	114798	SLITRK1	-	25191	5189	-2.982011661773128	-0.48295901630672394	35.87161170469995	6.698946722869729e-8
HCC	chr12	79045296	6857	SYT1	+	357	406356	-3.325531006185619	-0.4909667707425329	35.87159666052841	6.698946722869729e-8
HCC	chr3	17817972	105376975	LOC105376975	+	-75028	2719	-3.9069288092117955	-0.6857714623589418	35.8712270797669	6.699797312077096e-8
HCC	chr20	9385510	5332	PLCB4	+	-77710	173016	-3.3725785126591314	-0.3349809906907708	35.87115995010813	6.699797312077096e-8
HCC	chr3	162051924	131149	OTOL1	+	-555116	7135	-3.6611255165066185	-0.5949196380377291	35.87076641309752	6.700825131607397e-8
HCC	chr9	109167101	23732	FRRS1L	-	-190	36999	3.821306602216176	-0.12722585445609716	35.870598950631134	6.701075532007839e-8
HCC	chr11	124171030	26497	OR10D3	+	14186	1030	-4.024830383632776	-0.4277979327683085	35.86972103435567	6.703769989492464e-8
HCC	chr11	41622854	102723644	LINC01499	+	91714	121875	-3.65042685460812	-0.6478971705575798	35.86793984608204	6.709575434335442e-8
HCC	chr17	34857679	10693	CCT6B	-	-103830	33651	-2.893553377217186	-0.07312258014063797	35.867274338179236	6.711394675503423e-8
HCC	chr19	56664541	90485	ZNF835	-	-7214	9104	-3.85765203011003	-0.804349831958625	35.86722235845604	6.711394675503423e-8
HCC	chr19	3138405	2769	GNA15	+	-2373	27738	-3.5440508371007913	-0.8255167407496231	35.86675315378501	6.712685066403317e-8
HCC	chr7	3301444	221935	SDK1	+	4	967552	4.204969280605531	-0.2688801017193375	35.86654228722858	6.713085554457954e-8
HCC	chr2	183792264	100616305	MIR548AE1	+	586711	70	-3.3650113670228254	-0.7613686671274321	35.86473014347748	6.719005910171497e-8
HCC	chr1	5454550	100616421	MIR4689	-	-408191	70	-3.1603738437674016	-0.07610009338739017	35.863225050054496	6.723871777943443e-8
HCC	chr12	4788147	3742	KCNA6	+	21029	41937	-3.7084598436679674	-0.6387709764114289	35.86240825444118	6.726364531221352e-8
HCC	chr10	132307517	282974	STK32C	-	295	99741	4.617928996466993	-0.021797962247210458	35.86226426867108	6.726534995872657e-8
HCC	chr3	19490004	100616291	MIR4791	-	175073	84	-3.592108324399637	-0.4557089905954068	35.861819335900606	6.727744585859098e-8
HCC	chr9	135292878	157927	C9orf62	+	50371	3310	-3.506091743792195	-0.378689800831581	35.86005970548024	6.7334964803424e-8
HCC	chr14	105741685	2003	ELK2AP	-	68878	3231	-3.1001240431178285	-0.4462219398710908	35.85973084720425	6.734306141601072e-8
HCC	chr5	2103103	100506858	LOC100506858	-	-209098	8482	-2.8995219136804504	-0.25203487568104554	35.85851418440348	6.738185615286492e-8
HCC	chr8	66281469	100505659	LINC00967	+	-89355	5206	-3.222722128200382	-0.3754348485166338	35.85750673624112	6.741135593098451e-8
HCC	chr5	179314534	9509	ADAMTS2	-	-30896	234580	-3.3801026884543743	-0.0103496965317781	35.857472218017726	6.741135593098451e-8
HCC	chr7	4835060	109623455	SNORD165	-	-2390	63	-3.882484960625317	-0.676290027738241	35.8563265818314	6.744773170552654e-8
HCC	chr1	3080855	63976	PRDM16	+	-11677	369444	-3.3701745932925	0.307287148208542	35.85606978316412	6.745334788458618e-8
HCC	chr7	51806029	23242	COBL	-	489168	252462	-3.6414227542308963	-0.4477237762520419	35.85448989121323	6.750479081796402e-8
HCC	chr5	3518962	102467075	LINC01017	-	14958	7633	-3.7891771857347454	-0.491002825803242	35.854350457178	6.750537094998074e-8
HCC	chr11	133227163	4978	OPCML	-	283395	529104	-3.3404644421312533	-0.6243658135754009	35.8540264159397	6.750537094998074e-8
HCC	chr10	47310327	2662	GDF10	+	-10103	13360	-3.083308539747493	-0.23577541543049818	35.85389953827292	6.750537094998074e-8
HCC	chr3	180829062	101928882	LOC101928882	-	-41116	162589	-3.071582305875851	-0.33296776914727244	35.85388375307446	6.750537094998074e-8
HCC	chr20	58795458	105372695	LOC105372695	+	-22033	1387	-3.7112808688590038	0.04031227505813015	35.85388249541748	6.750537094998074e-8
HCC	chr6	166127814	729681	LOC729681	+	-30094	1918	-3.4804272136096213	-0.15901877418826832	35.85382451290607	6.750537094998074e-8
HCC	chr12	97218726	196475	RMST	+	244050	102240	-3.6658516488068393	-0.3228123439729842	35.85381129983309	6.750537094998074e-8
HCC	chr2	146434486	728773	PABPC1P2	+	152571	3934	-3.7783898506665268	-0.5257700831114968	35.85331968103214	6.751589891997316e-8
HCC	chr22	26027419	23544	SEZ6L	+	142055	214124	-3.181245363318291	-0.5268343414126762	35.85331840785017	6.751589891997316e-8
HCC	chr5	160008	389257	LRRC14B	+	31503	4824	-3.251925216778263	-0.6872028763725899	35.85169052513709	6.756905557176873e-8
HCC	chr1	2346909	100129534	LOC100129534	-	-5752	2247	-3.9663926992763288	-0.9037691742129855	35.85018737544803	6.761792523098437e-8
HCC	chr5	164894088	102546299	LOC102546299	+	-423809	72705	-2.971550973040183	-0.3846721018102054	35.84969986073514	6.76315659583351e-8
HCC	chr2	100405068	9486	CHST10	-	-12600	25809	-3.852552084023849	-0.6320686173637526	35.84937200085868	6.763966668217976e-8
HCC	chr17	78904797	100653515	CEP295NL	-	1580	12638	-3.4844334764304503	-0.6780648184862641	35.848643855711934	6.766166822823463e-8
HCC	chr20	48494221	284749	LINC00494	+	-134310	10728	-3.431365375292548	-0.8508078716817975	35.84764518024325	6.769206436377819e-8
HCC	chr7	50350160	10320	IKZF1	+	-31112	86053	-3.4348074988049135	-0.7861098564886776	35.84757979729696	6.769206436377819e-8
HCC	chr9	131026463	10319	LAMC3	+	-17346	83943	-3.608840637867602	-0.7829735935764949	35.84663008285165	6.772178453721376e-8
HCC	chr4	182331374	55714	TENM3	+	-87943	559594	-3.317228012246915	-0.6807319579020366	35.84482213991497	6.778136874941175e-8
HCC	chr2	217657524	729582	DIRC3	-	-99069	472575	-3.2941899017347054	-0.5060573694441002	35.844608300576844	6.778552132683577e-8
HCC	chr22	32270397	6527	SLC5A4	-	15066	36856	-3.5290664965878276	-0.19048121805185622	35.8444275501476	6.778852303892017e-8
HCC	chr3	186268782	1608	DGKG	-	-93452	215034	-3.1864784733148537	0.10631191959529476	35.84431320049765	6.778921468246495e-8
HCC	chr14	105167470	3714	JAG2	-	-1354	27844	4.545250090257449	-0.798650119930476	35.843853081524024	6.780193824537504e-8
HCC	chr20	43138683	11122	PTPRT	-	-51234	1117166	-3.776094443911115	-0.5737665318748053	35.8417135174958	6.787314551176882e-8
HCC	chr10	132785774	84504	NKX6-2	-	-259	1218	3.3951910463731156	-0.34208782433831003	35.84146262432641	6.787859545198452e-8
HCC	chr8	1833664	9639	ARHGEF10	+	-9688	134666	-3.6615983411912527	-0.661328715233421	35.84113445256949	6.788673861181666e-8
HCC	chr11	119978188	23650	TRIM29	-	-150725	17639	-3.6150948467836828	-0.002575734625845486	35.84103636836233	6.788686531213843e-8
HCC	chr20	62644100	28231	SLCO4A1	+	-1655	29851	-3.3635347188602784	0.027931419446752023	35.84086428867987	6.78883552170442e-8
HCC	chr1	22598997	102466615	MIR6127	-	-34369	109	-3.085557720627409	-0.4366808363554837	35.840804727116364	6.78883552170442e-8
HCC	chr10	125026664	1488	CTBP2	-	-1220	40036	-3.7753368319474516	-0.4355646541843106	35.83856440614904	6.79631689709646e-8
HCC	chr17	2878790	23108	RAP1GAP2	+	-82352	241304	-3.24447846737768	-0.28868783172833534	35.83820077126581	6.797256031917383e-8
HCC	chr1	2345563	100129534	LOC100129534	-	-7098	2247	-3.2231640206643064	-0.4464072464940218	35.83760495050883	6.799005519913659e-8
HCC	chr2	82961789	1720	DHFRP3	+	-104986	967	-3.423303217346209	-0.8403064188696462	35.836798403089084	6.801491074010857e-8
HCC	chr12	132292460	100130238	LOC100130238	+	-17069	5510	-3.4216962545596092	-0.5258956112612028	35.836457210380814	6.802352618108343e-8
HCC	chr12	34208667	84920	ALG10	+	-186386	6021	-4.236524590504177	-0.10329841365909595	35.83596035594443	6.803757856484701e-8
HCC	chr14	104359724	145195	C14orf144	+	-136140	52046	-3.2631810305709346	-0.3122905373766425	35.83568918063936	6.804375184013735e-8
HCC	chr15	98854282	100616432	MIR4714	+	-69856	77	-3.4983752046102814	-0.4367519792095011	35.83509579785404	6.806118071185252e-8
HCC	chr15	66143359	100422905	MIR4311	+	-103126	100	-3.448115400507197	-0.6145491153484681	35.834330070218634	6.808300936742082e-8
HCC	chr2	109313613	100423027	MIR4266	-	-12	55	-3.707919333873181	-0.816063799152316	35.83422652847889	6.808300936742082e-8
HCC	chr9	88005850	23552	CDK20	-	31070	8337	-4.322706036034926	-0.7440717787376427	35.83418785563222	6.808300936742082e-8
HCC	chr20	20368211	3642	INSM1	+	-90	2828	4.713733933723523	-0.2160024213976626	35.83381475715132	6.809274966113653e-8
HCC	chr1	3121526	100422968	MIR4251	+	6449	61	-3.2707503020350415	-0.21168991913146917	35.8332217669969	6.811017818349789e-8
HCC	chr22	39376033	9145	SYNGR1	+	-11863	14220	-3.258803154214181	-1.2869464752198276	35.83306803752857	6.81122531908487e-8
HCC	chr2	1747377	7837	PXDN	-	2830	112661	-3.3128039181476927	-0.6715751630080397	35.83177903462377	6.815403000651086e-8
HCC	chr4	138053196	641364	SLC7A11-AS1	+	35818	89164	-3.4281583071781676	-0.7693240292863276	35.831584565563595	6.815753185116513e-8
HCC	chr2	237675100	9208	LRRFIP1	+	17064	73752	4.19805965392183	-0.7265238551516899	35.83054779777403	6.818818674986368e-8
HCC	chr22	45972675	7477	WNT7B	-	-4453	56763	-3.7350862723995224	0.008728314091332179	35.83051976553335	6.818818674986368e-8
HCC	chr4	8284394	94031	HTRA3	+	-14629	26771	-3.160407035682432	-0.4608574327711758	35.829598077604324	6.821707798695486e-8
HCC	chr1	3083253	63976	PRDM16	+	-14075	369444	-3.5144852622112466	-0.4161685970746927	35.82950574848666	6.821707798695486e-8
HCC	chr7	158166368	100506585	LOC100506585	+	-311783	11506	-2.8727912725939104	0.5589414731988035	35.82935953572326	6.82188941907319e-8
HCC	chr8	141648992	100302147	MIR1302-7	-	-137321	72	-3.1210954196047234	-0.5258049192989049	35.82848336885478	6.824597749535446e-8
HCC	chr13	110992478	104355135	LINC00431	+	-26451	24576	-3.4070150866138325	-0.7037234960812959	35.828397530932655	6.824597749535446e-8
HCC	chr2	117071888	8886	DDX18	+	742791	17699	-3.2378719674581156	-0.10879872355793052	35.826683516571805	6.830240849687468e-8
HCC	chr20	61804976	100128310	LOC100128310	-	85228	2243	-3.087815368470226	0.014684229551705959	35.82659853975205	6.830240849687468e-8
HCC	chr8	1548182	100507435	DLGAP2-AS1	-	-73482	56155	-3.499187372777554	-0.8164733054738587	35.82641923296858	6.830538801553163e-8
HCC	chr5	433189	116349	EXOC3-AS1	-	-9971	1325	-3.4765002757719423	0.22496741165497225	35.82505810214924	6.834981575111118e-8
HCC	chr2	143937026	101928386	LOC101928386	+	41	27089	3.6615891384118515	0.35577794861222617	35.82482387323449	6.835472454356699e-8
HCC	chr20	61662756	100128310	LOC100128310	-	-56992	2243	-3.01356663625848	-0.5072080742943981	35.82378522640902	6.838786417698172e-8
HCC	chr14	90060500	56659	KCNK13	+	1265	124093	4.570742239707041	-0.3130284366630156	35.8236443199135	6.838950012859174e-8
HCC	chr7	57217051	105375297	LOC105375297	-	-5123	1006	-3.3499812878086654	-0.4973764330187406	35.82325159555801	6.839997642618621e-8
HCC	chr7	100892621	402682	UFSP1	-	2903	996	-3.8974217709769436	-0.2792001711860727	35.82308158428299	6.840263482067878e-8
HCC	chr10	84571543	54462	CCSER2	+	-146361	93340	-3.599372887770385	-0.36373085215813256	35.82250569100206	6.84165666790846e-8
HCC	chr4	182196220	100302270	MIR1305	+	-26927	86	-3.551924822807159	-0.07435186880774378	35.822496237964735	6.84165666790846e-8
HCC	chr18	35760471	2589	GALNT1	+	-105902	57266	-3.692752473088209	-0.21604806651569206	35.82188482904762	6.843472873910322e-8
HCC	chr5	11904287	1501	CTNND2	-	244	932203	4.249690809491749	-0.7175733537313214	35.82163712520886	6.844011827892327e-8
HCC	chr8	141648830	100302147	MIR1302-7	-	-137483	72	-3.034042722728067	0.18930078587257182	35.82085863029773	6.846257342414923e-8
HCC	chr21	46667372	3275	PRMT2	+	-31777	19503	4.075105299241756	-0.0600472386374543	35.820809464331916	6.846257342414923e-8
HCC	chr10	130361332	10539	GLRX3	+	-224923	43260	-3.516833020073276	-0.41813727917521026	35.82063387957757	6.846543124245336e-8
HCC	chr19	30064508	8725	URI1	+	-122269	74374	-3.4730910694747275	-0.8925004917454556	35.82023271649777	6.847621723669598e-8
HCC	chr22	36950710	100506241	LL22NC01-81G9.3	+	14538	2925	-3.573814976406388	0.1681484067903006	35.81992045592214	6.848388003449108e-8
HCC	chr7	78134989	399670	RPL13AP17	+	212253	12212	-3.018555637376058	-0.21003270687278044	35.818873197510925	6.851475777445463e-8
HCC	chr8	141168356	22898	DENND3	+	-39744	67193	-3.469678434665002	-0.5111141414279529	35.818853729773565	6.851475777445463e-8
HCC	chr4	42151453	389206	BEND4	-	-1425	42026	3.1543461919935445	-0.10780104449263643	35.8174106842213	6.8561876294998e-8
HCC	chr10	132206435	10570	DPYSL4	+	-19525	18867	-3.259673057983524	0.11030155164066664	35.81732585759483	6.8561876294998e-8
HCC	chr22	49631380	348645	C22orf34	-	-26162	243018	-3.5675800463599767	-0.591836452404091	35.81709155485656	6.856680584875784e-8
HCC	chr19	16576100	79939	SLC35E1	-	3718	22546	3.743502541438302	-0.8820957100017549	35.816636887084876	6.85774823946556e-8
HCC	chr22	48359526	100422916	MIR3201	+	-85162	52	-3.2094050545101256	-0.10471809334215838	35.81659976980116	6.85774823946556e-8
HCC	chr11	3233142	116534	MRGPRE	-	756	4734	-3.3973448004987077	0.1345492554025229	35.81623307431952	6.858641158511674e-8
HCC	chr2	130826015	205147	AMER3	+	-69724	11844	-3.426740386011981	-0.7485009906838137	35.81615768563594	6.858641158511674e-8
HCC	chr12	128388750	100500817	MIR3612	+	-94658	87	-3.21895763025226	-0.5303612488083446	35.815771847722985	6.859667886530601e-8
HCC	chr6	166499061	100302141	MIR1913	-	-10372	80	-4.585589264463697	-0.9251663710093624	35.815650966423604	6.859761829613004e-8
HCC	chr12	131164579	116437	LINC01257	+	432	47921	-3.705550736192148	0.27537159742034023	35.815084454511435	6.861425021909022e-8
HCC	chr2	128790041	101927881	LOC101927881	+	74559	4128	-3.2444498985910415	-0.6901258656027335	35.81459265460016	6.86282545643754e-8
HCC	chr9	134989839	2219	FCN1	-	71836	14768	-3.1045134302814508	-1.0841842554945447	35.81427434851308	6.863614964291908e-8
HCC	chr16	50673678	101927272	LOC101927272	+	-4823	2785	3.1183492272446043	-0.4362917770834391	35.81388804262849	6.864644167737897e-8
HCC	chr9	138105680	643224	TUBBP5	+	44433	27321	-3.4715254371490123	-0.5857682613915304	35.81365654504403	6.86512802515946e-8
HCC	chr8	62394871	286183	NKAIN3	+	-145929	750711	-3.195860832830094	-0.5029583542390723	35.81328003310719	6.86612297231162e-8
HCC	chr17	73741271	100134391	LOC100134391	+	-3417	18704	-3.717654669387428	-1.1570419720328489	35.81312614810452	6.866333430844687e-8
HCC	chr7	156105758	389602	LOC389602	+	-143126	5760	-3.5223003026245796	-0.44672186736513725	35.81290326226309	6.866497618790736e-8
HCC	chr8	116297663	100859921	LINC00536	-	-27396	374549	-3.1786217261077696	-0.20853811772483172	35.81289123957768	6.866497618790736e-8
HCC	chr9	133576486	642968	FAM163B	-	-3760	1832	-3.3710689900805226	-0.7379093880697466	35.812387305930955	6.867902524685703e-8
HCC	chr9	30575359	401497	LINC01242	-	166905	19520	-3.1346148585821862	-0.6147741013578506	35.81230435265652	6.867902524685703e-8
HCC	chr18	78980320	27164	SALL3	+	-45	18695	3.4282162019300317	-0.46275928234239666	35.81177961090235	6.86942059337679e-8
HCC	chr20	56874138	7022	TFAP2C	+	-244836	9981	-3.5111193771102656	0.11743526026547778	35.81117992995762	6.871203305170846e-8
HCC	chr9	26215634	100506422	LOC100506422	+	-148959	51734	-3.4687669770566765	-0.37331575852309307	35.81027253861499	6.874072099093901e-8
HCC	chr4	188305445	401164	LINC01060	+	150133	146331	-3.5164444927514635	-1.1073982055015608	35.810082014846564	6.874253235170651e-8
HCC	chr20	57619159	81030	ZBP1	-	-1417	7692	-3.9565832342608505	0.010805978868377494	35.81003294329581	6.874253235170651e-8
HCC	chr2	180691408	101669767	SCHLAP1	+	696	224836	-4.642337490016394	-0.5218605065353875	35.80848450068994	6.87884261915969e-8
HCC	chr3	57097952	50650	ARHGEF3	-	18644	351891	-3.4749877620149636	-0.24193360886463927	35.80847769085996	6.87884261915969e-8
HCC	chr11	1110013	4583	MUC2	+	-35138	35634	-3.30666206987533	-0.559658188823187	35.80845031769982	6.87884261915969e-8
HCC	chr5	95449	153478	PLEKHG4B	+	-3298	97822	-2.9891658336542797	-0.3060822424786324	35.807339533296314	6.882433169378982e-8
HCC	chr8	2100953	102465695	MIR7160	+	-24364	52	-4.053140401222215	-0.9812341982572268	35.806345522043785	6.885612899247563e-8
HCC	chr15	78832002	11173	ADAMTS7	-	20539	52261	-3.504746872443802	-0.5118866289794465	35.804678468179596	6.891174304896886e-8
HCC	chr5	181100704	26693	OR2V1	-	-24600	948	3.126629112918393	0.046447862153441155	35.80457481585955	6.891208112135385e-8
HCC	chr8	143716508	225689	MAPK15	+	-171	6127	3.7183811368701347	-0.8928084064586682	35.803722200821525	6.893891606771011e-8
HCC	chr20	63178788	406909	MIR124-3	+	-288	87	3.9717960704239137	-0.7484550121274213	35.80294156307479	6.896321380230196e-8
HCC	chr22	44286965	85352	SHISAL1	-	-25886	69175	-3.199572448905787	-0.5854217023571032	35.80283811762961	6.896354529127495e-8
HCC	chr16	990766	30812	SOX8	+	-8958	5172	-3.2258593439237884	-0.06360232744637853	35.802358746101596	6.89771850807105e-8
HCC	chr6	168888259	105378146	LOC105378146	-	-76123	4098	-3.776182025033016	-0.7812135154531058	35.8022335595723	6.897828669726486e-8
HCC	chr3	68167434	407738	FAM19A1	+	-163218	541405	-3.4479810144782688	-0.465307731562021	35.80197140196727	6.8984238192740925e-08
HCC	chr20	61300606	1002	CDH4	+	-48180	688192	-3.2657860372438043	-0.557363898908244	35.80142556734814	6.900023639866177e-8
HCC	chr14	104195707	145195	C14orf144	+	27877	22564	-2.887294290477526	0.031132850432703973	35.800833468630344	6.901787738235372e-8
HCC	chr1	235550520	148789	B3GALNT2	-	46039	57292	-3.598623293755789	-0.45525628465373175	35.79961588602042	6.90576902289167e-8
HCC	chr8	96197328	392255	GDF6	-	36536	18460	-3.4665127371922178	-1.1167162906834438	35.79944212057368	6.906051590981049e-8
HCC	chr12	131576490	105370085	LINC02414	-	-71631	2204	-4.117027148324239	-0.6552308093128294	35.799165597744754	6.906403027720614e-8
HCC	chr8	29372886	1846	DUSP4	-	22136	17689	-4.068459753614405	-0.7633896075419773	35.7991548958134	6.906403027720614e-8
HCC	chr10	133021321	399829	LINC01168	+	-55787	10964	-3.446458942216001	-0.6764732629376619	35.79889960609711	6.906974683661542e-8
HCC	chr10	132297307	282974	STK32C	-	-9915	99741	-4.365069025661297	-1.220798904999922	35.79836471212969	6.908438761341451e-8
HCC	chr16	27442968	283888	IL21R-AS1	-	-10425	5724	-3.432261542964177	-1.2455149783375348	35.798298618549	6.908438761341451e-8
HCC	chr1	2332446	100129534	LOC100129534	-	-20215	2247	-3.456916382053299	-0.7231625669799724	35.79765685971952	6.910128546342428e-8
HCC	chr9	138015174	101928786	LOC101928786	-	-29897	4569	-3.5377017223482072	-0.32733967100910255	35.79763409928748	6.910128546342428e-8
HCC	chr11	46876493	100507401	LRP4-AS1	+	-30082	28006	-3.8634161585938296	-0.6143767108220803	35.79750684709255	6.910246443608767e-8
HCC	chr1	7044402	23261	CAMTA1	+	-259078	102878	-3.398968042810546	-0.09722524250267481	35.794836969002425	6.919388794108183e-8
HCC	chr2	239905427	100616417	MIR4786	-	-37667	80	-3.248196867228953	-0.26497040399544	35.79309193080683	6.925255062929087e-8
HCC	chr19	22901780	646864	ZNF723	+	-69459	26347	-4.102907743322066	-0.6882328096591478	35.79265476965938	6.926474974855013e-8
HCC	chr22	23459196	101929374	LINC01659	+	-25632	1508	-3.6121414028014214	-1.3158442062095457	35.791984336425955	6.928524647945264e-8
HCC	chr8	14342465	494332	MIR383	-	-511045	73	-3.521088102679105	-0.6995324076657744	35.790357402437174	6.933686198312371e-8
HCC	chr2	106843245	84620	ST6GAL2	-	-42768	84414	-3.4324249360574486	-0.3057342576192833	35.790345511098096	6.933686198312371e-8
HCC	chr20	63400119	1137	CHRNA4	-	38723	18087	-3.8229277684698926	-0.8244309822694765	35.789506616686744	6.936337802281239e-8
HCC	chr12	129128022	283352	TMEM132D-AS1	+	-18332	3609	-3.222538538810238	-0.2591487946427902	35.78866600821646	6.938996543046938e-8
HCC	chr4	183905801	56977	STOX2	+	-445	118175	5.324331395700144	-0.07527817190196041	35.787481648322135	6.942881223671548e-8
HCC	chr19	57143919	114026	ZIM3	-	-1283	11107	-3.4842223300889956	-1.056744452538228	35.787070316546924	6.94379560276684e-8
HCC	chr1	2026333	2563	GABRD	+	-7004	11425	-3.3158982898972744	-0.6604902391606186	35.787037152726896	6.94379560276684e-8
HCC	chr22	11605216	102723769	LOC102723769	+	292190	59129	-2.980008843421577	0.37666215974524697	35.78658702031492	6.945065172139439e-8
HCC	chr11	97667288	105369443	LOC105369443	+	-1158863	6326	-3.241890580465956	-0.5411562689295468	35.78420489732365	6.953226788379127e-8
HCC	chr17	74224132	94015	TTYH2	+	-8516	46403	-4.310900258193844	-1.0808137778816713	35.7824748984714	6.959068264748846e-8
HCC	chr8	142176782	100616268	MIR4472-1	+	-443	80	-3.525930267434628	-0.25923209062822083	35.78236938800468	6.959109582839653e-8
HCC	chr6	18277338	7913	DEK	-	12770	40400	4.596834113703024	-0.9185151602034497	35.781413341859164	6.962189709955959e-8
HCC	chr4	15778815	952	CD38	+	-550	74979	5.237695570618523	-0.8579472103735422	35.78113108129461	6.962862742237858e-8
HCC	chr2	239688081	150935	LOC150935	+	74779	37803	-3.0871559669716335	-0.31363157746581877	35.780757923276546	6.963860755759748e-8
HCC	chr8	77585989	102724874	LOC102724874	+	-135292	25635	-3.684956990073055	-0.5135240494182222	35.77985123647677	6.966766530220039e-8
HCC	chr2	88920448	100616399	MIR4436A	+	-108078	85	-3.6176107374398088	-0.3143268535953091	35.77963583100705	6.966962482133632e-8
HCC	chr9	135576137	100130954	LINC01502	+	-1212	12188	-3.5189714965248933	-0.5219583568605224	35.77960860357644	6.966962482133632e-8
HCC	chr10	132308248	282974	STK32C	-	275	100492	3.633042659763495	0.039261188898962754	35.779177930823366	6.96816685666881e-8
HCC	chr10	62657739	22891	ZNF365	+	-137291	151564	-3.355076477833207	-0.2458228275661156	35.77897298583043	6.968564013227849e-8
HCC	chr11	2449388	3784	KCNQ1	+	-4397	404120	-3.4632341493450154	-0.7878146744083123	35.77849596796425	6.96993449821826e-8
HCC	chr1	228316758	102465444	MIR6742	-	-80351	62	-4.408372375654125	-0.4576013234162272	35.778391701141956	6.9699715946032e-8
HCC	chr19	38485988	6261	RYR1	+	-52288	153865	-3.285390316049928	-0.3027458789931218	35.778032959603195	6.970919175825195e-8
HCC	chr4	136812190	729307	LINC02510	+	381566	6193	-2.950172077397165	0.04496975786754499	35.77617283174945	6.977241770703378e-8
HCC	chr8	43562236	340441	POTEA	+	-269794	70744	-3.354682823167919	-0.7372243596685569	35.77547854076076	6.979392351439107e-8
HCC	chr1	79577185	64123	ADGRL4	-	570375	117047	-3.68246159777106	-1.03511826739642	35.77440864345643	6.982889738840969e-8
HCC	chr2	10961009	3754	KCNF1	+	-49072	2289	-3.530690935849957	-0.6591327184958665	35.77406341718936	6.983790696555277e-8
HCC	chr14	92256036	123041	SLC24A4	+	66545	178901	-3.3257397588059385	-0.8084935741774031	35.77391349026051	6.983980616944589e-8
HCC	chr3	127195298	285311	C3orf56	+	-2167	5054	-3.1362911564504676	-0.13721928535546898	35.77382270091779	6.983980616944589e-8
HCC	chr10	133098907	84435	ADGRA1	+	3339	29430	-2.95638142043617	-0.0641523142546203	35.7734466962976	6.984757619148515e-8
HCC	chr8	141605291	389690	MROH5	-	98061	73402	-3.2937505202669457	-0.46955671882542294	35.773387093438906	6.984757619148515e-8
HCC	chr5	1916754	101929081	CTD-2194D22.4	+	-29423	13160	-3.1730254234226796	-0.8264940416750726	35.77317862484959	6.984757619148515e-8
HCC	chr2	219552664	100423039	MIR3132	-	3517	75	4.211278751106926	-0.06005215355532525	35.77310379278251	6.984757619148515e-8
HCC	chr8	2070495	102465695	MIR7160	+	6094	52	-3.408956042995881	0.18581215533640036	35.773098402401246	6.984757619148515e-8
HCC	chr15	29020571	321	APBA2	+	-25058	122801	-3.256963104796494	-0.6661369563140642	35.773042863792845	6.984757619148515e-8
HCC	chr16	60358062	729159	LOC729159	-	-1731	2109	-3.1388103713972257	-0.8835071798709554	35.77196815517172	6.988275121869925e-8
HCC	chr3	147989613	100507461	LINC02032	+	88546	9871	-3.2692016889159006	-0.734003986265404	35.771577095072985	6.98934136748789e-8
HCC	chr10	44005331	283033	LINC00841	+	-92929	2105	-3.8453299744318725	-0.5964478050258645	35.76905867237515	6.998045132653965e-8
HCC	chr2	1658761	7837	PXDN	-	-85786	112661	-3.2250298018459524	-0.30060665684427396	35.76859819905804	6.99936228005041e-8
HCC	chr1	240823604	64388	GREM2	-	211442	122590	-2.9928000992046417	0.001110443874486448	35.768250993681114	7.000272690496358e-8
HCC	chr8	113901240	114788	CSMD3	-	464227	1214084	-3.546534424105832	-0.3669312159994091	35.76777993609837	7.001628328778108e-8
HCC	chr10	131126136	101927489	TCERG1L-AS1	+	-30918	560	-3.166880223195374	-0.1141527710116191	35.766697928065724	7.005180685367293e-8
HCC	chr22	45509322	2192	FBLN1	+	-6483	60524	-3.456319381354238	-0.5507208362470604	35.76636000639892	7.00605851744044e-8
HCC	chr1	7049204	23261	CAMTA1	+	-263880	102878	-3.1812029817563854	0.03098817432045192	35.765449101463766	7.008997562813145e-8
HCC	chr22	39488495	4248	MGAT3	+	-1271	4973	-4.247593672114895	-0.7359257002030156	35.76479825681406	7.011001924369906e-8
HCC	chr10	133105324	84435	ADGRA1	+	-3078	29430	-3.222077413843524	-0.4201006482119776	35.7644341100059	7.011814392158757e-8
HCC	chr20	61811833	100128310	LOC100128310	-	92085	2243	-3.654598139437591	-0.44511247200914167	35.764384929292355	7.011814392158757e-8
HCC	chr5	113434048	83942	TSSK1B	-	-983	2478	-3.5017256935144627	-0.32993328996363724	35.76368525538746	7.013995403315224e-8
HCC	chr15	98969575	145814	PGPEP1L	-	-36081	37427	-3.8589127084563906	-0.6290692680226476	35.76301724683923	7.015832515315728e-8
HCC	chr6	168888153	105378146	LOC105378146	-	-76229	4098	-3.2433725636850674	-0.08447985520038327	35.76289751663003	7.015832515315728e-8
HCC	chr5	2750853	153572	IRX2	-	-802	5491	3.238614415541234	0.3113253481141452	35.76289373342527	7.015832515315728e-8
HCC	chr11	58390835	441608	OR5B3	-	-12574	945	-3.431690459900584	-0.680612940376634	35.76267641556022	7.016277477120998e-8
HCC	chr1	95753967	102723661	LOC102723661	+	238101	30813	-3.0715851490929804	-0.32678685117717116	35.76169653488196	7.019469481286193e-8
HCC	chr19	46034455	444882	IGFL4	-	-6561	1269	-3.5850846219410784	-1.0172930107741827	35.761191963218494	7.020910454539068e-8
HCC	chr10	1362711	642394	ADARB2-AS1	+	163919	30379	-3.3848562532062814	-0.26574365239236786	35.76110914275371	7.020910454539068e-8
HCC	chr9	134842554	100616333	MIR3689C	-	-6815	72	-3.1544642301200576	-0.4609408413974343	35.76070270562083	7.02203742327951e-8
HCC	chr2	238224801	151174	LOC151174	-	-6876	6565	-3.5678942938310736	-0.4660612097559859	35.76037538488903	7.022879386344171e-8
HCC	chr12	52400085	3888	KRT82	-	-6307	12442	-3.6449742234075284	-0.24096846027726304	35.75736054552429	7.033086975713867e-8
HCC	chr7	57220403	105375297	LOC105375297	-	-1771	1006	-3.485487953940247	-0.9672591314638966	35.75735830129152	7.033086975713867e-8
HCC	chr16	1165484	8912	CACNA1H	+	-12243	68532	-3.922460216035743	-0.9344325878033813	35.75596473527912	7.037781009974894e-8
HCC	chr17	78476273	100996295	DNAH17-AS1	+	8637	18147	-4.018151430989074	-0.24837918781544033	35.75574639617465	7.038231203623391e-8
HCC	chr1	175107093	63923	TNN	+	-39235	80209	-3.2399670614081457	-0.6799924710465953	35.753620901015914	7.045575196252806e-8
HCC	chr5	157419361	348938	NIPAL4	+	40658	14704	-3.8289471777540602	-0.4798586610216304	35.7531224775322	7.047038971185824e-8
HCC	chr19	30407520	9745	ZNF536	+	-35127	341194	-3.1542973042465188	-0.1876844563346284	35.7528821777369	7.047569249314005e-8
HCC	chr5	33515650	6897	TARS	+	-74874	27316	-3.6978483386282393	-0.8065831276086588	35.75274034366915	7.047598603252248e-8
HCC	chr2	238523926	151171	LINC01107	-	-31573	44810	-3.0965885926306016	-0.09727478368841946	35.75266778262247	7.047598603252248e-8
HCC	chr14	99174057	64919	BCL11B	-	-97656	102426	-4.163193516975082	-0.6390515171285086	35.75249938053124	7.047598603252248e-8
HCC	chr13	110937626	55608	ANKRD10	-	22519	36568	-3.3592280047926057	-0.4357108890183317	35.752499283072964	7.047598603252248e-8
HCC	chr4	183797502	56977	STOX2	+	520	225509	4.734880452356999	-0.43706399837187765	35.75132238357885	7.051237930205736e-8
HCC	chr9	18777384	100422869	MIR3152	+	-204078	74	-2.974409507788114	0.09483218367122358	35.75130614388399	7.051237930205736e-8
HCC	chr11	1083852	4583	MUC2	+	-8977	35634	-3.194909648575478	-0.31816614489697187	35.75070571080553	7.052750512974229e-8
HCC	chr2	2696913	23040	MYT1L	-	365600	542201	-3.181437111201417	-0.4389998428783444	35.75070092972642	7.052750512974229e-8
HCC	chr12	52540795	112802	KRT71	-	-12352	9239	-3.1447194502144082	-0.3553544304206228	35.750439063980814	7.053359447212073e-8
HCC	chr22	48693873	100616415	MIR4535	+	86422	59	-3.4562439446515842	-0.7702455117849629	35.750306681474285	7.053499637580374e-8
HCC	chr11	125328585	63876	PKNOX2	+	-163922	268727	-3.410459899106369	-0.11448874981771226	35.749996675271476	7.054091533513011e-8
HCC	chr11	131888343	50863	NTM	+	21263	427217	-3.5078588646145907	-0.8675205917061556	35.74995589621172	7.054091533513011e-8
HCC	chr4	109013707	64850	ETNPPL	-	250628	21034	-3.337698578975849	0.3241448978440639	35.74807261446378	7.060574475904855e-8
HCC	chr1	4107930	105376672	LINC01345	-	158950	1832	-3.4368730761440367	0.20168111926987214	35.74750901656323	7.062277874681585e-8
HCC	chr15	92499785	145858	C15orf32	+	-28108	29441	-2.9816239354803007	-0.4825881005371613	35.747207830283145	7.062968272120352e-8
HCC	chr2	121262517	29842	TFCP2L1	-	-22685	68615	-3.818875561807803	-0.10981709141156677	35.74713130110648	7.062968272120352e-8
HCC	chr5	187114	389257	LRRC14B	+	4397	4824	-3.126224272551508	-0.11047183601662106	35.74672863358299	7.064088745939554e-8
HCC	chr3	127173179	285311	C3orf56	+	19952	5054	-3.7217871787159935	0.4232637646755781	35.74635799909547	7.065093245924066e-8
HCC	chr21	39663999	10317	B3GALT5	+	-6679	5570	-3.1876487301005203	-0.003941705187816377	35.746064779432764	7.065569362632924e-8
HCC	chr14	72563111	102465832	MIR7843	+	-46291	79	-3.3452421194259667	-0.6889336477901853	35.74603947863416	7.065569362632924e-8
HCC	chr9	131824571	2889	RAPGEF1	-	84627	163175	-3.360150786934062	0.09241688552782672	35.744383425493965	7.070997849784828e-8
HCC	chr21	45032792	378825	PICSAR	-	28065	5520	-3.3079463649433176	-0.6150023863312963	35.74435603726525	7.070997849784828e-8
HCC	chr7	142864052	2051	EPHB6	+	-1296	8338	-3.870023027183197	-0.6366079134754724	35.74417818402482	7.071303647328627e-8
HCC	chr13	29579750	6541	SLC7A1	-	-15938	86275	-4.153678470701679	-0.29448884192331976	35.743427307168	7.073689762951772e-8
HCC	chr20	62561499	406923	MIR133A2	+	3413	102	-3.5757945476980875	-0.2744481480578641	35.74307700845381	7.074621898176063e-8
HCC	chr1	3228033	100422968	MIR4251	+	-100058	61	-3.665280968581066	-0.0559760911176138	35.7422289907618	7.077362052061592e-8
HCC	chr2	2507546	23040	MYT1L	-	176233	542201	-2.8787156422387015	0.037044071912958276	35.74106105499344	7.080977580010305e-8
HCC	chr16	88446227	161882	ZFPM1	+	7379	81561	-4.033398481563466	-0.7524661257965145	35.741046834454515	7.080977580010305e-8
HCC	chr18	79395932	4772	NFATC1	+	-160	72231	4.7857738861431	-0.4355675337190443	35.74093946231186	7.081027727889473e-8
HCC	chr11	2585184	10984	KCNQ1OT1	-	-114814	91671	-3.131720522439783	-0.2255862071215374	35.74052647469301	7.082188801748962e-8
HCC	chr3	26834493	116135	LRRC3B	+	-139936	16218	-2.9714757748696923	-0.19934249221134334	35.74001928771843	7.08369258792679e-8
HCC	chr8	142253105	619434	LINC00051	+	-54749	10648	-3.3446868726089125	0.30333520769215855	35.73975119083508	7.084016283159233e-8
HCC	chr8	1296075	286083	LOC286083	-	-6532	6574	-3.5160313086164976	-0.440615265153171	35.73969085242232	7.084016283159233e-8
HCC	chr20	62438476	140893	RBBP8NL	-	10903	17337	-3.136923283040265	0.33585557825822937	35.739649594917445	7.084016283159233e-8
HCC	chr10	132877680	54777	CFAP46	-	-64905	134194	-2.9958043946998383	-0.289090846973047	35.739429462507964	7.084476586471016e-8
HCC	chr3	13837386	7476	WNT7A	-	-42735	61537	-3.2286689640305304	-0.6458461126364179	35.73883630720175	7.086293634704996e-8
HCC	chr10	71072592	105378349	LOC105378349	+	-133539	5092	-3.2492347415209655	-0.4945206456644639	35.73825811319223	7.088056732410676e-8
HCC	chr19	56664545	90485	ZNF835	-	-7210	9104	-3.898998990543524	-0.8074465348974328	35.73790845564667	7.088988644890788e-8
HCC	chr10	44006032	283033	LINC00841	+	-93630	2105	-3.4420611193569486	-0.30180999776582224	35.73751521154499	7.090079320780876e-8
HCC	chr4	5917990	100616201	MIR378D1	-	-5338	54	-2.975707040048414	-0.11644200030138241	35.7372374009746	7.090750027809582e-8
HCC	chr1	11529922	57540	DISP3	+	-50684	58346	-3.8061667696062464	-0.5191786365928064	35.73642269690734	7.093375389424067e-8
HCC	chr7	137284250	5764	PTN	-	15395	41510	-3.5153891963056805	-0.7543166226681773	35.736016107216706	7.094515390076283e-8
HCC	chr17	78476270	100996295	DNAH17-AS1	+	8640	18147	-4.495149318739939	-0.5152517685022384	35.73547440528506	7.096147713676065e-8
HCC	chr9	103999447	101928523	LOC101928523	+	262	774	-4.151006456184918	-0.9005151467900213	35.73503988273047	7.097264320246233e-8
HCC	chr7	156198633	389602	LOC389602	+	-236001	5760	-4.037676498323557	-0.6332957673756088	35.73498086594378	7.097264320246233e-8
HCC	chr15	81749998	84206	MEX3B	-	-296145	4366	-3.4256386943576764	-0.041680536676247194	35.73335159417084	7.102861395057537e-8
HCC	chr17	73591418	54549	SDK2	-	-52670	309705	-3.384820806535292	-0.08011138741978753	35.73162617522762	7.108813735890411e-8
HCC	chr14	101934989	1778	DYNC1H1	+	29539	86271	-3.7388465203948296	-0.5657435003224917	35.731454774052494	7.109098039992567e-8
HCC	chr6	450199	3662	IRF4	+	-58460	19705	-4.425982864096089	-0.4395361392276595	35.731237406843675	7.109550115782443e-8
HCC	chr2	29800067	238	ALK	-	-121544	728838	-3.8284281021824764	-0.4249101353125858	35.73111589899497	7.109652399381543e-8
HCC	chr2	1677998	7837	PXDN	-	-66549	112661	-3.066529556523556	-0.24405946371386839	35.729818294486336	7.114048103543827e-8
HCC	chr1	9315997	80176	SPSB1	+	-23115	76650	-3.3501213221323	-0.5398696661264182	35.729637433977075	7.114110703403311e-8
HCC	chr11	2713224	10984	KCNQ1OT1	-	13226	91671	-3.2909777047871427	-0.1303115735347931	35.72961421409273	7.114110703403311e-8
HCC	chr8	10635133	94137	RP1L1	-	-19974	48758	-3.7033965805399767	-0.4785089240818534	35.72913213971078	7.115529936446727e-8
HCC	chr1	5801680	100616421	MIR4689	-	-61061	70	-3.3821103490834545	-0.4107853711693443	35.72807025783365	7.119067908004746e-8
HCC	chr22	45892439	7477	WNT7B	-	-84689	56763	-3.279856935921489	-0.2771917614339351	35.727845368846616	7.119500963783978e-8
HCC	chr12	38158901	144245	ALG10B	+	157854	12972	-3.729828861508612	-0.05457570332041273	35.7277648521027	7.119500963783978e-8
HCC	chr7	132579169	91584	PLXNA4	-	2605	193077	-3.2964650221589027	-0.4812674098552005	35.72687484061092	7.122227185827334e-8
HCC	chr20	59192393	128611	ZNF831	+	-1373	68093	-3.0312708724140163	0.41194007465181226	35.72675015915024	7.122227185827334e-8
HCC	chr11	61082536	921	CD5	+	11427	33889	-3.1575689651097365	-0.34714868597456877	35.72673867810193	7.122227185827334e-8
HCC	chr13	35679470	100507114	LINC00445	+	18054	1478	-3.3468902739078468	-0.38063241544239423	35.7263711392339	7.123229358898667e-8
HCC	chr7	155167330	100128264	HTR5A-AS1	-	95773	4489	-3.2413960439822644	-0.5578681646877631	35.726265240649425	7.123274963529175e-8
HCC	chr7	157992041	100506585	LOC100506585	+	-137456	11506	-2.9592204068288575	-0.2689929393972852	35.72588601897996	7.124320040402189e-8
HCC	chr8	95397156	157657	C8orf37	-	127922	24322	-3.0800834689951357	0.12820029033038832	35.72579040578145	7.124328071741558e-8
HCC	chr19	13414776	773	CACNA1A	-	-91684	300018	-3.206913302587028	-1.050043745946569	35.72544946430983	7.125233328642565e-8
HCC	chr19	3423759	284422	SMIM24	-	-56783	6136	3.73199308818132	-1.1342234384972567	35.72522966657827	7.125695602490878e-8
HCC	chr18	55840778	100132501	LINC01415	-	59053	7125	-3.3580916082172676	-0.32947159026236283	35.72399873404763	7.129857498165652e-8
HCC	chr15	93044471	56963	RGMA	-	-28689	29755	-3.1879425115622753	-0.5438101510276689	35.72283590038437	7.133772476228003e-8
HCC	chr15	33153349	342184	FMN1	-	-41384	44950	-3.51144046866655	-0.0775225568068576	35.722456119220126	7.13482124398933e-8
HCC	chr1	212950777	79805	VASH2	+	-257	41066	3.1705917933003684	0.37501501918909175	35.72197505698351	7.136122774523735e-8
HCC	chr6	19854423	3400	ID4	+	-17053	4831	-3.6451990642331316	-0.0797584260629153	35.72191399391414	7.136122774523735e-8
HCC	chr18	7393727	339291	LRRC30	+	-162623	985	-3.8688991195618523	-0.08126954764225486	35.720736297589276	7.140095736787024e-8
HCC	chr12	38051240	144245	ALG10B	+	265515	12972	-3.71371567773467	-0.17319596589347688	35.72033870491036	7.141210791812336e-8
HCC	chr6	81215043	55603	FAM46A	-	-537668	6982	-3.1731069934337697	-0.6093103413833728	35.72008030285704	7.141815755886122e-8
HCC	chr1	228277777	574407	OBSCN-AS1	-	64113	9190	-4.144216100072266	-0.6530146542828728	35.719162801555356	7.144837616593642e-8
HCC	chr8	1522386	100507435	DLGAP2-AS1	-	-99278	56155	-3.207703380051432	-0.7722989039863789	35.718734359102186	7.145743170495044e-8
HCC	chr3	186272689	1608	DGKG	-	-89545	215034	-3.840586980720259	-0.19508283502455204	35.7186920435492	7.145743170495044e-8
HCC	chr20	56541189	388799	FAM209B	+	-7943	3273	-3.7769252593229834	-1.0935569472470439	35.71849600694718	7.145743170495044e-8
HCC	chr10	16520331	389941	C1QL3	-	-1674	8263	3.202512651914818	-0.13229521316716988	35.718474787884126	7.145743170495044e-8
HCC	chr14	36705134	5083	PAX9	+	-47566	20239	-3.3224022863341087	-0.6083174496159918	35.718449133869875	7.145743170495044e-8
HCC	chr7	1268784	340260	UNCX	+	-36402	4945	-3.256580760638695	-0.5751947881969264	35.71772681396162	7.148050611424641e-8
HCC	chr2	522536	101927362	LINC01875	+	23269	863	-3.0276639163608756	0.09841321088064137	35.717018321695484	7.150308063404283e-8
HCC	chr7	422708	442497	LOC442497	+	-43283	3455	-3.549038122938723	-0.13921165239527583	35.71641157071133	7.152192716543401e-8
HCC	chr19	11542353	1264	CNN1	+	-3636	11607	-3.7795747968383178	-0.9132213460804036	35.71497775652143	7.157115703252732e-8
HCC	chr11	97745751	105369443	LOC105369443	+	-1237326	6326	-2.765424866600959	-0.23607804771497665	35.71419723375737	7.159640786643785e-8
HCC	chr7	146480927	26047	CNTNAP2	+	-364566	2304636	-3.255557457059535	-0.7542950371127811	35.712163745860025	7.166495043138527e-8
HCC	chr1	44129504	128209	KLF17	+	-10654	16288	-4.036728953250257	-0.6733923195948157	35.71214644248591	7.166495043138527e-8
HCC	chr7	153344780	103724390	LINC01287	-	-67454	12316	-3.3955314025942354	-1.2145850864773169	35.71191171238934	7.167015297832681e-8
HCC	chr7	54542277	222008	VSTM2A	+	48	28756	3.2794324030774904	-0.27178744521542175	35.71087695690188	7.170479631578662e-8
HCC	chr8	23628829	4824	NKX3-1	-	-54060	4197	-3.572802495446635	-0.8476382719212512	35.70976638291592	7.17388546026535e-8
HCC	chr4	103936741	6870	TACR3	-	216925	130349	-3.020240652722825	-0.15019482665062578	35.70976525377593	7.17388546026535e-8
HCC	chr20	62608422	28231	SLCO4A1	+	34023	29851	-3.7970192389559174	0.031775150183842485	35.70958227794728	7.174215726337449e-8
HCC	chr1	3616469	1953	MEGF6	-	4974	123554	-4.038652641282824	-0.5049376411293841	35.70918992062257	7.175317167828832e-8
HCC	chr3	80050978	6091	ROBO1	-	283069	1170672	-3.6069499778533785	-0.3984597849291508	35.70883353123964	7.176286300499135e-8
HCC	chr15	48645335	2200	FBN1	-	-453	237483	4.233817332205536	-0.19455333577663705	35.70859854035622	7.176808343905375e-8
HCC	chr17	79934184	101928766	LINC01979	-	7459	11474	-3.27026437236936	-0.2580203493115627	35.707213006118536	7.181570520139564e-8
HCC	chr5	17491374	102723526	LINC02218	+	-47364	1921	-3.8419982945566193	-0.7505906555007145	35.706452598365104	7.183967931813795e-8
HCC	chr10	81784257	10718	NRG3	+	91057	1111866	-3.8214470230235884	-0.24302047172336938	35.706310799325664	7.183967931813795e-8
HCC	chr8	111367656	105375706	LINC02237	+	8983	93979	-3.3784217061888704	-0.5099220836611709	35.70628297941669	7.183967931813795e-8
HCC	chr14	105668920	2003	ELK2AP	-	-3887	3231	-3.9678940566492575	-4.558133400389572e-4	35.70563106934556	7.185260076538757e-8
HCC	chr18	78770860	27164	SALL3	+	209415	18695	-3.201148047908353	0.13100455528940283	35.705540489501104	7.185260076538757e-8
HCC	chr4	158170806	285505	FAM198B-AS1	+	-54	32126	-3.681000530111014	0.006941377389590584	35.705529301416796	7.185260076538757e-8
HCC	chr1	2814600	100287898	TTC34	-	24935	148298	-3.2758620187827505	-0.723612590674635	35.70547011560442	7.185260076538757e-8
HCC	chr10	1846989	105	ADARB2	-	109513	560164	-3.667261194567935	-1.062390162057957	35.705466379934954	7.185260076538757e-8
HCC	chr2	2473058	23040	MYT1L	-	141745	542201	-3.6460252914388795	-0.5391040072352601	35.70447140111658	7.188586733295402e-8
HCC	chr18	39627046	100126323	MIR924	-	4871	53	-3.471583222025622	-0.3120921520734437	35.7033047131068	7.192548874769254e-8
HCC	chr2	10961047	3754	KCNF1	+	-49110	2289	-3.4891392147228295	-0.6753377813443897	35.70222212674423	7.19615119787349e-8
HCC	chr19	13865922	342977	NANOS3	+	-608	15444	4.427052235051909	-0.5459301709574592	35.70214281001758	7.19615119787349e-8
HCC	chr5	152480255	56923	NMUR2	-	74976	13739	-3.29488365073844	-0.29173137476257255	35.70169971159451	7.197443740710056e-8
HCC	chr7	158142358	100506585	LOC100506585	+	-287773	11506	-3.2532140802834753	-0.20317300553793566	35.70080232850759	7.200415401334885e-8
HCC	chr1	175107099	63923	TNN	+	-39241	80209	-3.1125216166233414	-0.6809919768260975	35.697451574565754	7.212465592083047e-8
HCC	chr9	103484019	101928496	LINC01492	-	158986	184506	-3.3212963190434173	-0.6801147841985494	35.696497288954106	7.215654255665773e-8
HCC	chr10	47244695	2662	GDF10	+	55529	13360	-3.157856243455485	-0.7114072219913027	35.69600770817305	7.217122572923748e-8
HCC	chr11	111540870	143903	LAYN	+	-362	21238	3.759165549095764	0.030138012596658558	35.695028995667904	7.220403865721052e-8
HCC	chr5	32040081	100422874	MIR4279	-	103922	58	-3.8020105604529846	-0.4001339752950842	35.69455258403634	7.221824365275772e-8
HCC	chr1	207959183	947	CD34	-	47845	24801	3.9387611733402013	-0.10811373543110817	35.69389163073298	7.223929437265876e-8
HCC	chr3	49869845	79012	CAMKV	-	-377	12242	3.5384971581372366	-0.23759948244738552	35.69319623917982	7.226162881144186e-8
HCC	chr2	239795878	150935	LOC150935	+	-33018	37803	-4.1380877379091485	-0.7373481312695437	35.69276374864334	7.227421618808282e-8
HCC	chr17	74046298	6169	RPL38	+	157358	6225	-3.1918209726692743	-0.050271969255099885	35.69209692294395	7.229550167649952e-8
HCC	chr22	48753198	100616415	MIR4535	+	27097	59	-2.91285111176899	-0.3902742062495518	35.691700282178104	7.230676467713291e-8
HCC	chr5	126229996	102546228	LINC02039	+	-50419	14274	-4.477423679055563	-0.10468990043935977	35.69091012232654	7.233263929055942e-8
HCC	chr11	2549569	3784	KCNQ1	+	-88115	387657	-3.2954101999571037	-0.2850649828999424	35.69069054419846	7.2337333446109e-8
HCC	chr17	79180776	64772	ENGASE	+	-105839	13667	-3.111669498984158	0.13970228837228266	35.689294562665985	7.238572623467703e-8
HCC	chr5	1779508	64979	MRPL36	-	-20334	1458	-3.1396936725852513	0.11112548058377575	35.688698949523236	7.240439868925569e-8
HCC	chr1	231129135	440730	TRIM67	+	33793	58641	-3.1224193850590427	0.0036376550986016985	35.68839692411121	7.241216254316093e-8
HCC	chr5	176868642	3101	HK3	-	-30690	18464	-3.7702999445562777	-0.30161611571977387	35.687758831802974	7.243242155420859e-8
HCC	chr21	45257867	114042	LINC00334	+	-23527	24391	-4.134371476447831	-0.7508640386117886	35.68735180867867	7.244409317515481e-8
HCC	chr3	37452138	3680	ITGA9	+	184	367469	4.299138422640567	0.27219974332918745	35.687056779227746	7.245160160784133e-8
HCC	chr8	141474308	389690	MROH5	-	-32922	73402	-3.5088017982317083	-0.23224231497508321	35.68658944789149	7.246551995721477e-8
HCC	chr1	107570639	10451	VAV3	-	-117865	117345	-3.265349166476617	-0.027253307379263216	35.68633440447199	7.247154341531031e-8
HCC	chr5	4207730	101929153	LINC02114	+	565751	1385	-2.99679565022676	-0.03372110720474248	35.686091980148625	7.247709806181012e-8
HCC	chr12	2524941	100874235	CACNA1C-AS2	-	-147279	3721	-3.347929334765348	-1.0652133943904873	35.685758478291454	7.248604206890774e-8
HCC	chr8	144551789	414919	C8orf82	-	22715	2856	-3.2776460877607385	-0.0436646438532685	35.685477877896766	7.248959887117513e-8
HCC	chr3	71620853	27086	FOXP1	-	36864	386107	-3.4999108244738384	-0.3874175421227663	35.68539768356773	7.248959887117513e-8
HCC	chr2	106843262	84620	ST6GAL2	-	-42751	84414	-3.7669971782769927	-0.29031643292544396	35.68537855131137	7.248959887117513e-8
HCC	chr6	33561693	578	BAK1	-	-18600	7748	-4.049844796153663	-0.9407824749699132	35.68529049053001	7.248959887117513e-8
HCC	chr5	2110875	100506858	LOC100506858	-	-201326	8482	-2.982471932422553	-0.29051906098845987	35.68499476812438	7.249713931408796e-8
HCC	chr18	63588437	5275	SERPINB13	+	-1137	11900	-3.8648066328413315	-0.16862880894159582	35.684719105582666	7.250393412559358e-8
HCC	chr12	2106489	775	CACNA1C	+	-53204	644665	-3.165960851193244	-0.4498370276329312	35.68443680309346	7.251097688789865e-8
HCC	chr10	31603240	6935	ZEB1	+	-281619	208194	3.5122578383046883	0.34054236572772206	35.68341652137211	7.254549686581435e-8
HCC	chr1	36704266	1441	CSF3R	-	220952	17272	-3.247301062502459	-0.6035947688881231	35.68263661912387	7.257107827504546e-8
HCC	chr19	8787939	148156	ZNF558	-	-34124	12488	-3.69585021493068	-1.0547943796209271	35.68232981463621	7.257904091731759e-8
HCC	chr2	132273906	554226	ANKRD30BL	-	15937	110379	-3.8519033991095393	-1.2314265724592313	35.68208777119043	7.258459162580178e-8
HCC	chr4	9102661	100287045	FAM90A26	+	70512	2995	-3.1788381812670647	-0.4413858402652283	35.68145811713143	7.260458747795425e-8
HCC	chr5	141796373	5097	PCDH1	-	-69829	3551	-3.32100395783366	-0.6534689427525733	35.67961620875007	7.266979547990094e-8
HCC	chr7	41965347	3624	INHBA	-	262239	17995	-3.0984199059074844	0.4230593855378607	35.67950334125569	7.267053480199396e-8
HCC	chr8	141364018	2843	GPR20	-	-3247	10780	-3.679626766618804	0.6266174265844594	35.67876644322941	7.269455663138894e-8
HCC	chr20	55134473	102723578	LINC01440	+	288570	3749	-3.3504156665337748	-0.6569246543890871	35.678617224193864	7.2696653045349e-8
HCC	chr8	1884011	9639	ARHGEF10	+	-60035	134666	-3.7889570082069093	-0.6552685782241626	35.675633662947796	7.280459804851579e-8
HCC	chr18	78979823	27164	SALL3	+	452	18695	3.501013535254692	-0.5204612296902755	35.67458355413576	7.28403749469586e-8
HCC	chr15	64824275	80119	PIF1	-	-1393	10039	4.100112982332341	-0.7709392064121445	35.673986069054294	7.285923941139904e-8
HCC	chr5	977388	100506688	LOC100506688	-	-19952	10164	-3.6922860374675475	-0.5832243820228169	35.67331746464315	7.28807695561613e-8
HCC	chr17	78933792	7077	TIMP2	-	8402	72414	-3.2946111175344295	-0.4868844240598265	35.67303261295434	7.288794671261701e-8
HCC	chr10	79584032	729238	SFTPA2	-	23571	4610	-3.5876334726781343	-0.2702956557346333	35.67285352382699	7.288865778798376e-8
HCC	chr12	132379771	101928416	LOC101928416	+	-49921	1726	-3.141902419673848	-0.22231444921389848	35.67282758804955	7.288865778798376e-8
HCC	chr1	175079466	63923	TNN	+	-11608	80209	-4.073106706574123	0.11503345406017469	35.67238690658843	7.29016674625599e-8
HCC	chr17	75753999	2584	GALK1	-	-11200	7263	-3.804138514128404	-0.24835450504941967	35.67204743373095	7.291089161627208e-8
HCC	chr10	131223076	256536	TCERG1L	-	-88645	219330	-3.355121871890862	-0.7998926854518027	35.6717764391573	7.291755390247934e-8
HCC	chr4	3646122	100133461	LINC02171	-	-31733	4263	-4.0788753089722745	-0.7435587312158287	35.67069270375352	7.295278334406236e-8
HCC	chr11	3107315	833	CARS	-	49864	56530	-3.2066461114714153	-0.3031298511193083	35.67064948888719	7.295278334406236e-8
HCC	chr7	293112	442497	LOC442497	+	86313	3455	-3.760322631958188	-0.4325294054020474	35.66964957202916	7.298675452135817e-8
HCC	chr20	48625778	57580	PREX1	-	-202105	203629	-4.376939359210879	-0.13849451140608496	35.669332535357015	7.299514960499021e-8
HCC	chr20	63421305	3785	KCNQ2	-	-51372	38999	-3.1178865012051045	-0.09321077438530755	35.66886254803951	7.300716064189136e-8
HCC	chr6	33665818	101929188	LOC101929188	-	32073	2502	-3.2662263349319756	-0.2053652421610957	35.66882607267036	7.300716064189136e-8
HCC	chr18	74446764	125704	FAM69C	-	-10504	21541	-3.1169722180273145	-0.17437366759184064	35.667841582101204	7.304057946561465e-8
HCC	chr15	21261156	646214	LOC646214	-	-36673	8226	-2.666127597568176	1.3951858706115248	35.667600467652456	7.304613455861544e-8
HCC	chr1	228294245	574407	OBSCN-AS1	-	80581	9190	-3.6721908044616445	0.022302957859515055	35.66688373331625	7.306615636863529e-8
HCC	chr8	62143302	286183	NKAIN3	+	105640	717531	-3.1927974154748577	0.24115756768332305	35.666880670295605	7.306615636863529e-8
HCC	chr16	88394519	84627	ZNF469	+	32952	13287	-3.6078656294372102	-0.559634248212024	35.6667116343345	7.306901033341627e-8
HCC	chr5	1764411	64979	MRPL36	-	-35431	1458	-2.998935395246388	-0.10829239992157141	35.66563963021166	7.310535980607267e-8
HCC	chr20	29876475	100616194	MIR4477B	+	3909	80	-3.3178604598692734	-0.05430533370379318	35.66553940486796	7.310535980607267e-8
HCC	chr22	23451796	101929374	LINC01659	+	-18232	1508	-3.3139468816736963	0.11384684011595143	35.66546395736427	7.310535980607267e-8
HCC	chr19	21259782	7562	ZNF708	-	-69628	38250	-3.089239666867632	-0.8468571037894729	35.66519275157279	7.311205033273914e-8
HCC	chr20	63166165	406909	MIR124-3	+	12335	87	-3.2481037497680414	-0.3489873509195902	35.664760042478065	7.312480370719259e-8
HCC	chr22	23451633	101929374	LINC01659	+	-18069	1508	-3.308809774982437	-0.41556304812687844	35.664245321822634	7.314063853277277e-8
HCC	chr4	44448376	386617	KCTD8	-	-431	274905	3.3807567879478957	0.49553385147071266	35.66325944306814	7.317417254847437e-8
HCC	chr3	2353723	152330	CNTN4	+	-114894	819133	-3.235846112943224	-0.21270421457117528	35.663148439048136	7.317485222062175e-8
HCC	chr5	129602253	103689846	ADAMTS19-AS1	-	141564	1131	-3.215892391883056	-0.9139857683180673	35.662252842981744	7.320500955826795e-8
HCC	chr8	141605292	389690	MROH5	-	98062	73402	-3.324569279906499	-0.7893673731827526	35.661842243660914	7.321694903150649e-8
HCC	chr5	37952554	105374729	LINC02110	+	-4063	2564	-2.8678620230457024	0.06749825618420247	35.661538280876954	7.322488223048683e-8
HCC	chr7	422788	442497	LOC442497	+	-43363	3455	-3.1741689066389775	-0.24063470339505794	35.66086982317289	7.324651996145119e-8
HCC	chr18	78429963	101927715	LINC01029	-	436236	22432	-3.565074063716891	-0.4760841779900563	35.660150868886014	7.327006349192269e-8
HCC	chr6	98530512	105447646	PNKY	-	-301188	1560	-3.3583337381926865	-0.5241264228550027	35.659625720616475	7.328632345238846e-8
HCC	chr18	12067133	342850	ANKRD62	+	26716	35901	-3.288471457361073	0.3117768491377446	35.658737334833724	7.331625645170962e-8
HCC	chr4	3653542	100133461	LINC02171	-	-24313	4263	-3.665109745575967	-0.9183765461003011	35.65829520792206	7.3329401859019e-8
HCC	chr19	51211088	102465873	MIR8074	-	4079	81	-3.5572846688270134	-0.04962494490588754	35.65769904510541	7.33483492862708e-8
HCC	chr11	13670584	84188	FAR1	+	-1925	63688	-3.8398878240907592	-1.066996048565498	35.657391845343234	7.335641981414419e-8
HCC	chr22	44825605	23779	ARHGAP8	+	-73047	110227	-3.886998234596042	-0.7286454261935633	35.65598525409319	7.340590623684856e-8
HCC	chr8	143169293	4062	LY6H	-	8657	2723	-3.5168184871441825	-0.35853574485582446	35.65570977193693	7.341278816131776e-8
HCC	chr19	31146297	107985312	LINC01791	+	21213	40154	-2.8997695927406446	-0.27656468966010966	35.655405791829466	7.34207449502985e-8
HCC	chr4	63018228	101927186	ADGRL3-AS1	-	856463	90011	-3.3993308098213744	-0.5521123138401609	35.65379185784905	7.347476311939774e-8
HCC	chr4	8644185	8532	CPZ	+	-51525	27102	-3.1078558902603386	-0.7442514524666342	35.65370613267615	7.347476311939774e-8
HCC	chr10	38157101	100129055	LOC100129055	+	18570	38675	-2.879645967144241	0.18469897161335666	35.653694529979944	7.347476311939774e-8
HCC	chr7	128856504	110806300	FLNC-AS1	-	-6122	12465	-3.5061440009496807	-0.3369635380847535	35.65311988918493	7.349045409862335e-8
HCC	chr11	2300483	29125	C11orf21	-	-1430	6274	-3.4778472540941507	-0.2516894898319099	35.65309289007411	7.349045409862335e-8
HCC	chr17	50578380	253962	CACNA1G-AS1	-	16272	5902	-3.7925342717404407	-0.20920003188802971	35.65282768270392	7.349695748920658e-8
HCC	chr4	121951549	7222	TRPC3	-	-205	72727	5.659070786648695	0.01560640371657573	35.65225334262409	7.351512659295079e-8
HCC	chr6	169846540	401288	LINC00242	-	47715	10036	-4.224345245264174	-0.5731622911549973	35.65134617910857	7.354586447304062e-8
HCC	chr20	40725587	109623474	SNORD154	-	10964	52	-3.254676509428835	-0.5894729974439343	35.65111604933702	7.35499232083122e-8
HCC	chr3	184576931	2049	EPHB3	+	-15132	20610	-4.061660808989355	-0.2455781804608932	35.65105305701394	7.35499232083122e-8
HCC	chr12	117855415	283455	KSR2	-	-112808	515212	-3.5833856906059918	-0.9523257843474568	35.65094854546136	7.355036528913e-8
HCC	chr6	5839734	101927950	LOC101927950	-	144462	30287	-3.46364785449015	-1.2503655384396113	35.650796939879015	7.355258563660744e-8
HCC	chr7	155389866	100286906	LOC100286906	+	-7790	19707	-3.327782007571019	-0.17995578490086897	35.65015804776704	7.35732074446273e-8
HCC	chr17	79032067	114897	C1QTNF1	+	2232	15490	-3.8138933002768503	-0.16967612867052653	35.650026234267955	7.357468130491707e-8
HCC	chr2	238929146	401039	LINC01940	-	2877	6968	-2.8882662317589483	-0.43630744655118064	35.64981219596638	7.357926096726926e-8
HCC	chr20	47895212	101060004	LINC01523	+	88014	1088	-2.7265049510436254	1.6118277260372835	35.64945741537948	7.358915751139374e-8
HCC	chr16	88489224	100847057	MIR5189	+	-20306	114	3.3962091125014817	-0.6049318211172557	35.648904230644284	7.360655178002902e-8
HCC	chr6	32200918	63940	GPSM3	-	5395	4758	-3.474474631939948	-0.29087909560657355	35.6483823310792	7.362276796967794e-8
HCC	chr13	76885761	115207	KCTD12	-	-644	6237	4.522872159380095	-0.5476682843541574	35.64794689729066	7.363571946879532e-8
HCC	chr16	26836428	162083	C16orf82	+	230470	2269	-3.0445046551850523	0.057026626067236935	35.64772339559273	7.364066151225308e-8
HCC	chr11	35494426	25891	PAMR1	-	-31605	94203	-3.2539860001942627	-0.6992807849990035	35.64725233019661	7.365496369857584e-8
HCC	chr15	88142500	4916	NTRK3	-	-63474	289713	-3.224430742779935	-0.37103683411400373	35.64675532516178	7.366888930037373e-8
HCC	chr7	89120428	219557	TEX47	-	324711	1612	-3.768836646526006	-1.2413545887204736	35.64669855176886	7.366888930037373e-8
HCC	chr4	404334	693156	MIR571	+	-54177	96	-3.4531363381612765	-0.31922077956138667	35.64622912412999	7.368313553637501e-8
HCC	chr4	4801525	101928279	LOC101928279	+	-39765	25615	-3.6199309751690207	-0.6442045040396918	35.64608833080587	7.368495311001042e-8
HCC	chr4	42369747	105374428	LOC105374428	-	-21521	92257	-3.0383950105095985	-0.3453716726626335	35.64554064965708	7.370216335341817e-8
HCC	chr3	127422619	101927123	LINC02016	-	31949	68364	-3.0929702239757657	-0.11257514451590449	35.64442343032838	7.374093371772308e-8
HCC	chr2	181145021	101927156	LINC01934	+	-21184	275717	-2.966721877133802	0.29951130444004054	35.64373278458443	7.376357058692055e-8
HCC	chr1	238809369	339535	LINC01139	-	323352	5634	-3.187487368607199	0.17707824872038655	35.643534401056044	7.376757157678556e-8
HCC	chr12	49956601	362	AQP5	+	4895	4187	-3.6948018888464262	-0.24027086476531997	35.641044822314335	7.385684611599017e-8
HCC	chr2	187951814	104355152	LINC01090	-	-335877	252096	-3.7375942041643824	-0.8438206657091338	35.640914836356764	7.385684611599017e-8
HCC	chr1	248691635	101928226	LOC101928226	+	5427	2049	-3.0961603117791254	0.3340671679304456	35.640900126048344	7.385684611599017e-8
HCC	chr2	621770	129787	TMEM18	-	-54934	12827	-3.8455397044465047	-0.4073412215625497	35.63720868990737	7.399341187540111e-8
HCC	chr1	3122279	100422968	MIR4251	+	5696	61	-3.851861827882547	0.10450071775914532	35.636985532229154	7.399836726821343e-8
HCC	chr19	370934	51298	THEG	-	-5079	13957	-3.344948826027717	-0.3489502063331512	35.636672310800535	7.40067446291197e-8
HCC	chr7	150965523	3757	KCNH2	-	9694	6399	-3.2713975025191675	-0.01914457584641106	35.636499411073515	7.400979183631742e-8
HCC	chr16	88375266	84627	ZNF469	+	52205	13287	-3.4304151423470572	-0.5093799261602492	35.63625039108257	7.401095873415053e-8
HCC	chr16	1038863	6755	SSTR5	+	33893	8699	-3.0959093107429587	-0.05377937123593367	35.63621044071857	7.401095873415053e-8
HCC	chr4	120262027	4085	MAD2L1	-	195169	7435	-3.3796616727715016	-0.6828838887257781	35.63619064982343	7.401095873415053e-8
HCC	chr6	35815790	222662	LHFPL5	+	-10496	18782	-3.4687916816210347	-0.48977085026495465	35.635879812450256	7.40192477785732e-8
HCC	chr2	146587415	728773	PABPC1P2	+	-358	3934	-3.6470187616013243	-0.8917818570250463	35.63453175922893	7.406696364616891e-8
HCC	chr18	67667155	101927430	LINC01903	-	-147667	6316	-4.175205908134396	-1.1768348277082248	35.63436902021435	7.406962801067161e-8
HCC	chr20	42084916	84181	CHD6	-	466422	216392	-3.7482036627728204	-0.4858763413542721	35.633604438319324	7.40951806454871e-8
HCC	chr1	74247273	51086	TNNI3K	+	-11886	309046	-4.118565215413267	-0.8202182846636935	35.633139310244104	7.410828911286364e-8
HCC	chr19	56965937	100073347	MIMT1	+	-125035	7655	-3.3259433312317905	-0.732397208872646	35.63307452643166	7.410828911286364e-8
HCC	chr7	56818437	401357	LOC401357	-	5701	3613	-3.3982555452749152	0.6469516621191426	35.63260358619895	7.41226817363121e-8
HCC	chr11	2149056	3481	IGF2	-	-547	20492	-3.1763155233255675	-0.9370199369324919	35.63211455768745	7.413776572273389e-8
HCC	chr4	131730209	101927305	SNHG27	+	34629	10062	-3.5751253252574506	0.3715784198136095	35.63067013981191	7.418587543428162e-8
HCC	chr18	5133200	105371969	LINC01892	+	-52018	17599	-3.358669893522839	-0.298306716154239	35.63066556963814	7.418587543428162e-8
HCC	chr6	168574399	64094	SMOC2	+	-133248	226844	-3.1926802076728786	-0.6695018306677457	35.63042086483266	7.41916670668548e-8
HCC	chr7	4877818	55698	RADIL	-	-5886	84596	-3.5531430753347775	-0.8039774127478224	35.63024969955471	7.41946583748494e-8
HCC	chr4	183798096	56977	STOX2	+	-74	225509	3.8543942670771663	-0.2025451388823001	35.63012114947351	7.419602684307974e-8
HCC	chr2	29073732	388939	C2orf71	-	-529	12572	-3.58572744913874	-0.8646019669923248	35.62932469500226	7.422283922739501e-8
HCC	chr4	183045393	403315	FAM92A1P2	+	-7728	2455	-3.4093630089319897	-0.7477686275717742	35.62772167280401	7.428041033960103e-8
HCC	chr7	81042768	10512	SEMA3C	-	120389	179844	-2.891423550767107	0.6012367559092135	35.62741626567731	7.428852506820281e-8
HCC	chr11	1426081	9024	BRSK2	+	-14929	51538	-3.82466949982875	-0.08360244374836742	35.626949588154076	7.430279185533068e-8
HCC	chr2	182608382	5136	PDE1A	-	85537	382811	-3.139097405577802	-0.20721888407702183	35.62684088142299	7.430340628368857e-8
HCC	chr22	45927167	7477	WNT7B	-	-49961	56763	-3.504529987924367	-0.6979247360662357	35.62532700735962	7.435763774100854e-8
HCC	chrX	154652469	30848	CTAG2	-	-1110	1608	-3.6250347391721878	-0.7552452870850547	35.62221647256805	7.447292424992662e-8
HCC	chr16	88394436	84627	ZNF469	+	33035	13287	-3.540934149735145	-0.16164228002596567	35.62189088661121	7.448183242016037e-8
HCC	chr2	239778405	150935	LOC150935	+	-15545	37803	-3.1802163038358953	-0.7370648350083674	35.621526709372056	7.449221753867134e-8
HCC	chr20	62566897	406923	MIR133A2	+	-1985	102	-2.9480830150662247	-0.29146432910617903	35.620897094032124	7.451275671046202e-8
HCC	chr7	114077074	93986	FOXP2	+	9236	607463	-4.073497099951077	-0.18232007775598152	35.620541437465036	7.452282052270573e-8
HCC	chr1	38047360	5453	POU3F1	-	582	2928	4.904920446347761	-0.2436393066066087	35.6204233298094	7.452379760948297e-8
HCC	chr2	231582283	165100	TEX44	+	10581	1420	-3.637396629307582	-0.9756256029705301	35.6198316012168	7.454289622568282e-8
HCC	chr10	121661718	2263	FGFR2	-	63260	116606	-3.319285887413905	-0.5279998904914573	35.618539615703206	7.458880761149492e-8
HCC	chr5	602541	100996325	LOC100996325	-	-9669	10042	-3.7666209552152	-0.562042786467983	35.61790348997648	7.460962365679341e-8
HCC	chr2	234450307	105373934	LINC01891	-	-4288	10006	-3.7070643878975824	-0.4435229099245575	35.61758922318634	7.46181159861784e-8
HCC	chr3	125959126	152015	ROPN1B	+	10018	14310	-3.6517820533934495	-0.5730714014551914	35.61692137893601	7.464015587937988e-8
HCC	chr14	104221419	145195	C14orf144	+	2165	22564	-3.250097674858956	-0.6301706538038326	35.616787261320226	7.464174897441668e-8
HCC	chr18	78934005	27164	SALL3	+	46270	18695	-3.4792675049976003	-0.49529808244717255	35.61466698315396	7.471948603226053e-8
HCC	chr4	60042336	100616450	MIR548AG1	+	880283	66	-2.9685150491462227	-0.4080980333464227	35.614533756743896	7.472104698131287e-8
HCC	chr19	30110104	8725	URI1	+	-167865	74374	-3.4629140224164447	-0.8645457267741974	35.61399925934685	7.473800181101337e-8
HCC	chr5	180598405	92304	SCGB3A1	-	6918	1383	-3.189244906523484	-0.14448872395292364	35.613172821361	7.476386784821701e-8
HCC	chr2	2634252	23040	MYT1L	-	302939	542201	-3.236682318017885	-0.5591393702414572	35.61314014864165	7.476386784821701e-8
HCC	chr19	6753539	9322	TRIP10	+	-13857	11845	-3.8077939164473746	-0.2710686465392642	35.61244573479321	7.478697209067482e-8
HCC	chr12	130933761	283383	ADGRD1	+	20146	187562	-3.3796964873415796	-0.32134871335229115	35.6116065889124	7.481348113972233e-8
HCC	chr2	104843114	100506421	LINC01158	-	-8362	46052	3.578109554073279	-0.4644197105591451	35.61157034971956	7.481348113972233e-8
HCC	chr15	68339555	10116	FEM1B	+	-61752	18063	-3.287057778095524	-0.16091039068088583	35.611419826850934	7.481570953328633e-8
HCC	chr14	101584076	1735	DIO3	+	-22725	2102	-3.0767718259949914	-0.4900190553412115	35.6112729232798	7.481779915496383e-8
HCC	chr21	46007137	1291	COL6A1	+	-25388	23301	-3.3615643729699025	-0.5175535685366401	35.6103692808098	7.484895976733226e-8
HCC	chr18	14999781	101927642	LINC01444	-	29313	862	2.739189496856353	-0.2856661026684475	35.609945687962195	7.486168303290327e-8
HCC	chr14	99213360	64919	BCL11B	-	-58353	102426	-2.9315643172617034	-0.19990476133861587	35.60952678433648	7.487091228088239e-8
HCC	chr10	44473006	6387	CXCL12	-	87909	9231	-3.1000545518978737	-0.4627853957741908	35.60947107210877	7.487091228088239e-8
HCC	chr18	78492298	27164	SALL3	+	487977	18695	-3.2516069894805306	0.22233637002052029	35.60941070692633	7.487091228088239e-8
HCC	chr10	42932403	104266963	LINC01264	-	-49104	2491	-3.239683667082435	-0.09541564066404255	35.609335640375164	7.487091228088239e-8
HCC	chr3	169080413	2122	MECOM	-	-65892	62807	-3.9080983022919225	-0.39557171238997135	35.60772307273831	7.492935967101363e-8
HCC	chr2	240933317	728763	CROCC2	+	-26803	86798	-3.285402010765312	-0.360882821246316	35.607622141341395	7.492968549976726e-8
HCC	chr12	8252472	653113	FAM86FP	-	9526	11898	-4.126339061668069	-0.747189289284082	35.60679759910677	7.49578503667327e-8
HCC	chr1	154474161	126669	SHE	-	-27889	22568	-3.366641017458704	-0.5818119852685589	35.60614819535764	7.497928456592572e-8
HCC	chr1	3948236	105376672	LINC01345	-	-744	1832	-3.880593033920155	-1.1471451255373855	35.60431610527014	7.504627394442034e-8
HCC	chr14	27350945	100505967	LINC00645	+	261643	27049	-3.6663014356792663	-0.42278578171592335	35.6041333790988	7.504975217187582e-8
HCC	chr8	141474344	389690	MROH5	-	-32886	73402	-3.265520087786459	-0.19910561868983442	35.60294867510666	7.509184522547686e-8
HCC	chr18	79531452	284240	LOC284240	+	47830	9737	-3.6654468776950746	-0.31875611901367756	35.602514331694714	7.510502637954131e-8
HCC	chr5	1910207	101929081	CTD-2194D22.4	+	-22876	13160	-2.974904578855702	0.4212892713852751	35.60185792538478	7.512677364569114e-8
HCC	chr8	55455044	100133234	SBF1P1	-	-277	6125	-3.378415046206074	0.022616471638680666	35.601463592056206	7.513841799125594e-8
HCC	chr17	75003680	3396	MRPL58	+	8984	8598	-4.383797538406341	-0.22022984994989556	35.60106043701458	7.515040464100791e-8
HCC	chr16	88201066	101928880	LINC02182	+	-6785	937	-2.9067629918491704	-0.21884210749477762	35.60044939455099	7.517041503238099e-8
HCC	chr2	185133605	105373782	LOC105373782	-	-33467	2119	-2.9584935624677207	0.11682660411948297	35.59988144819752	7.518876748756893e-8
HCC	chr5	176727021	102577424	LINC01574	+	16184	717	-3.994878246871053	-0.710784130258272	35.59974469443072	7.519047918915335e-8
HCC	chr21	34668518	54102	CLIC6	+	645	49065	-3.33543651102904	0.25794512911611994	35.59964596317849	7.519072345225266e-8
HCC	chr18	78429928	101927715	LINC01029	-	436201	22432	-3.5680343787727997	-0.8005345215387764	35.59911901500911	7.520749852447744e-8
HCC	chr7	151192177	136371	ASB10	-	4345	12135	-3.205448678462759	-0.7696734505803394	35.598741434117805	7.521850972577407e-8
HCC	chr7	920042	11033	ADAP1	-	-847	22990	-3.328904508500987	-0.12376837725556589	35.598583297566215	7.522104846963618e-8
HCC	chr2	163099309	90134	KCNH7	-	260562	467341	-3.138580109617316	-0.5956833645581873	35.59775278987715	7.5249556206842e-8
HCC	chr4	187421207	105377602	LINC02514	+	-50559	1273	-3.381842671615313	-0.8372019705779564	35.59654514727164	7.52926503359726e-8
HCC	chr2	219557859	100423039	MIR3132	-	8712	75	-3.5486046237991404	-0.523666698239053	35.595923812185276	7.531184749067567e-8
HCC	chr4	172368604	101928314	LOC101928314	-	-320313	58986	-3.1447100567568915	-0.23478089368986446	35.59586378851176	7.531184749067567e-8
HCC	chr8	129278842	728724	LINC00977	-	37602	24774	-4.29444712482138	-0.47041361747749394	35.59544116293526	7.532461678225788e-8
HCC	chr17	6121076	23302	WSCD1	+	-50462	53814	-4.01827390909492	-0.34973191771384876	35.59534149552942	7.532489921650719e-8
HCC	chr8	142129497	100616268	MIR4472-1	+	46842	80	-3.01762136862796	0.18990601329342896	35.594391034241426	7.535686008907359e-8
HCC	chr18	74053053	201456	FBXO15	-	-94711	74412	-3.1327667415432003	-0.5908819267578591	35.59433041279475	7.535686008907359e-8
HCC	chr16	56683657	4501	MT1X	+	-1187	1727	3.1106055984742946	-0.01957299880942915	35.59381065838093	7.53733958180031e-8
HCC	chr8	141648925	100302147	MIR1302-7	-	-137388	72	-2.863151674323091	-0.20468200881933973	35.5931820167124	7.539414956830052e-8
HCC	chr2	12926624	100506474	LOC100506474	-	-80389	40232	-3.359681037319028	-0.1716713656209846	35.59216180114966	7.543007025731955e-8
HCC	chrX	143229064	441525	SPANXN4	+	-203146	8363	-3.8066235073013255	-0.3090820267274781	35.59146976845504	7.545190364223597e-8
HCC	chr1	147908454	2703	GJA8	+	-5634	6449	-3.1111476715218647	0.33643209226561294	35.59141336570916	7.545190364223597e-8
HCC	chr20	61934130	100302168	MIR1257	-	-19532	117	-3.8415200737902775	-0.5597494642979616	35.59056392184377	7.547891583141739e-8
HCC	chr2	109405994	100423027	MIR4266	-	92369	55	-3.522522526218692	-0.5677792121817993	35.5905314505884	7.547891583141739e-8
HCC	chr4	166842901	50859	SPOCK3	-	-391525	501042	-2.9194888372564707	0.05477324081334333	35.58986802176066	7.550104799968439e-8
HCC	chr1	228280049	574407	OBSCN-AS1	-	66385	9190	-3.5231697301441303	-0.40090798185856935	35.588815422891564	7.553827647022369e-8
HCC	chr22	48960725	100128946	LINC01310	+	-93955	31617	-3.0377421658232016	-0.1702441241357153	35.58870442176275	7.553900125946075e-8
HCC	chr1	3216547	100422968	MIR4251	+	-88572	61	-3.509307821152772	-0.8292256397953017	35.58627016872031	7.56298722805604e-8
HCC	chr15	100879399	220	ALDH1A3	+	293	36934	3.85074017592655	-0.46306360128298635	35.58545686785351	7.565787016063327e-8
HCC	chr7	4818646	109623455	SNORD165	-	-18804	63	-3.424634016642125	-0.03972192162536304	35.584609733002274	7.568719317812353e-8
HCC	chr15	65355765	9543	IGDCC3	-	-22275	50914	3.3505875693356044	-0.6071934596158044	35.584360477032206	7.569329212872795e-8
HCC	chr8	21210111	101929172	LOC101929172	+	88128	11211	-3.287373471801337	-0.28281145969887683	35.584131257123275	7.569861313321964e-8
HCC	chr5	180133216	55819	RNF130	-	61098	117052	-3.429910472301825	0.21505697013447111	35.583640342635235	7.571410558507657e-8
HCC	chr20	57657570	56937	PMEPA1	-	-33054	42233	-3.457599632745591	-0.6962668051599813	35.58332201723891	7.572289208651624e-8
HCC	chr22	48265463	100422916	MIR3201	+	8901	52	-3.5135618880584762	-0.47778672864759486	35.58305270528805	7.572977429895758e-8
HCC	chr9	80360345	101927477	LINC01507	+	-385322	59533	-3.5220604101774153	-0.7664511475253833	35.582775473938376	7.573696521373798e-8
HCC	chr12	132292578	100130238	LOC100130238	+	-17187	5510	-3.3893650402749476	-0.3341068947195392	35.582012831789015	7.576007193805429e-8
HCC	chr5	112419139	64097	EPB41L4A	-	-177	256700	4.025315581258548	0.0805964415775182	35.58199672660348	7.576007193805429e-8
HCC	chr1	105795922	101928476	LINC01676	-	176987	29242	-3.4980607923595124	-0.6434863028965632	35.581421665309506	7.57788513789701e-8
HCC	chr5	2295775	100506858	LOC100506858	-	-16426	8482	-3.3658308414743385	0.31701841103193057	35.58026167781373	7.582039920605222e-8
HCC	chr5	135833596	153328	SLC25A48	+	1080	53962	-3.325507852436199	-0.05666464931655773	35.57993711070085	7.582944223649943e-8
HCC	chr15	65384027	9543	IGDCC3	-	5987	50914	-2.9678356358849762	0.08438877686771239	35.57923480472637	7.58531941203718e-8
HCC	chr17	21345341	3768	KCNJ12	+	31046	43481	-4.016723710515579	-0.5668856111077878	35.578897146216846	7.586275124893177e-8
HCC	chr10	7500481	57713	SFMBT2	-	88995	252863	-3.987959956553786	-1.1658615432179227	35.5780729174571	7.589126379812183e-8
HCC	chr16	88302485	101928880	LINC02182	+	-108204	937	-3.1703524212139977	-0.31892588665339044	35.57734809689405	7.59159130242557e-8
HCC	chr4	3699781	100133461	LINC02171	-	21926	4263	-3.313253385882311	-0.46317034888587805	35.57614022221667	7.595940445299202e-8
HCC	chr15	94856543	440311	LOC440311	+	-1180	1702	-2.952156402072056	-0.2559957210426019	35.57382210904498	7.60462511679305e-8
HCC	chr8	64472436	406908	MIR124-2	+	-93287	109	-3.085882146753677	-0.1773759291581983	35.57258939943709	7.608998188831687e-8
HCC	chr3	2328187	152330	CNTN4	+	-89358	819133	-3.171383060134134	-1.1248204603627059	35.572499958493545	7.608998188831687e-8
HCC	chr17	22410048	284124	FLJ36000	+	-4029	7723	-3.4247612108125876	-0.3950941151859162	35.57224413461733	7.608998188831687e-8
HCC	chr22	48613956	25817	FAM19A5	+	-37650	175630	-3.1464951003817014	-0.01741213583327451	35.572218241840794	7.608998188831687e-8
HCC	chr12	52542850	112802	KRT71	-	-10297	9239	-3.9680156704920897	-0.7509826505880215	35.57220221852591	7.608998188831687e-8
HCC	chr18	46448016	125336	LOXHD1	-	-71070	41833	-3.9530854603679506	-0.8861122333957662	35.572149009369305	7.608998188831687e-8
HCC	chr10	130899521	100422867	MIR378C	-	-63147	81	-3.029123638087043	-0.6183142105353885	35.57200782987871	7.609189545965472e-8
HCC	chr1	147062143	728989	LOC728989	-	19104	23704	-4.472846279252387	-0.6576692043398188	35.571440551397636	7.611045594876581e-8
HCC	chr9	135411112	100506599	PPP1R26-AS1	-	-61137	9531	-3.45661310511181	-0.7541095397266963	35.57132048946622	7.611154525791536e-8
HCC	chr2	129794801	105373615	LINC02572	-	-82690	17279	-3.2226924814728193	-0.4391307479878916	35.57122144513691	7.611181353541218e-8
HCC	chr2	236214893	2637	GBX2	-	46884	2774	-3.29841734326905	-0.5681459553090692	35.57006856207141	7.615326957157212e-8
HCC	chr16	7310009	54715	RBFOX1	+	22741	380589	-3.2536675160881297	-0.6194262848187168	35.569759084651984	7.616176548091369e-8
HCC	chr17	78956479	3959	LGALS3BP	-	-23500	8727	-3.695547720247983	-1.0579309542029622	35.569104535143616	7.618375696345414e-8
HCC	chr11	15560844	102724957	LOC102724957	+	83041	61484	-3.770880524770377	-0.5213499282369468	35.568091113820344	7.62197956840494e-8
HCC	chr12	52789505	3850	KRT3	-	-6603	6424	-3.750744516349153	-0.2943666461566065	35.567745699953015	7.622970584185562e-8
HCC	chr7	157877189	100506585	LOC100506585	+	-22604	11506	-3.0391571678691554	-0.011702975529242899	35.5676331832611	7.623050279082172e-8
HCC	chr5	1958542	101929081	CTD-2194D22.4	+	-71211	13160	-3.132477096084455	0.07128612659796046	35.56735870070948	7.62376385713041e-8
HCC	chr22	45910236	7477	WNT7B	-	-66892	56763	-3.870884249955268	-0.6807776587173506	35.56568277205895	7.629964900139603e-8
HCC	chr19	47414285	56917	MEIS3	-	-5243	16405	-3.6032796979888415	-0.46408011025814677	35.565590058754054	7.629967151229868e-8
HCC	chr10	43072583	5979	RET	+	4444	53323	-3.155911674640471	-0.39905206571124163	35.56524480691696	7.630895248454154e-8
HCC	chr7	154892279	100132707	PAXIP1-AS2	+	36238	18334	-3.1407946423700133	-0.1649724051843071	35.56516886376777	7.630895248454154e-8
HCC	chrX	17324739	4810	NHS	+	50681	360574	-3.8570885336586067	-0.8655320081707077	35.564855712030244	7.631761146569705e-8
HCC	chr22	49285093	100500882	MIR3667	-	-258373	74	-2.987406024385192	-0.0964477890455392	35.564743151884784	7.631841224021589e-8
HCC	chr20	61607016	1002	CDH4	+	-7255	340857	-3.363932477505443	-0.7562111951117916	35.56446899180186	7.632554483144192e-8
HCC	chr1	214383467	56950	SMYD2	+	-102245	55913	-3.9648074074418775	-0.5215045048711734	35.56400263813448	7.634020997720898e-8
HCC	chr7	157669118	406945	MIR153-2	-	94696	87	-3.0417918441956235	-0.15969765983465284	35.56344537049368	7.635844181482918e-8
HCC	chr7	2501705	3955	LFNG	+	10824	15901	-3.327852179094356	0.305813390469694	35.5628449791375	7.637654645979072e-8
HCC	chr16	89815648	2175	FANCA	-	-1010	79110	-3.033377806207702	-0.550780454354607	35.56279936324641	7.637654645979072e-8
HCC	chr1	145438207	100288142	NBPF20	-	32429	115879	-4.478490080156841	-0.7603598217249654	35.56239495240075	7.63877782713504e-8
HCC	chr7	44970851	64005	MYO1G	-	-8254	16445	-3.397628882097589	-0.03558184742879717	35.562242827682	7.63877782713504e-8
HCC	chr20	63425062	3785	KCNQ2	-	-47615	38999	-3.3789461758392583	-0.8710978976396911	35.56223665138218	7.63877782713504e-8
HCC	chr16	23372019	6338	SCNN1B	+	-69749	79030	-3.602026610213165	-0.8186959402666691	35.56192172346654	7.639651759017663e-8
HCC	chr1	247864849	25893	TRIM58	+	-7650	22938	-3.234733168406022	-0.1632183461702257	35.561027663245746	7.642797709837057e-8
HCC	chr2	120989021	2736	GLI2	+	-191730	195363	-4.4689366450397	-0.7207443438796168	35.560733982776796	7.643588762844504e-8
HCC	chr11	17638955	102723330	LOC102723330	-	-57984	1673	-3.502015905030332	-0.5723221497830668	35.5595001586965	7.648070248387124e-8
HCC	chr9	134821116	100616333	MIR3689C	-	-28253	72	-3.383555485917585	-0.25766122021822774	35.55808400696352	7.653270697917037e-8
HCC	chr18	78813411	27164	SALL3	+	166864	18695	-3.5331961474078133	-0.7085473866007973	35.5575910497556	7.65484595006871e-8
HCC	chr7	151191864	136371	ASB10	-	4032	12135	-3.3114890363521714	-0.32227749651329524	35.55666310524305	7.658131465725309e-8
HCC	chr12	132264258	100130238	LOC100130238	+	11133	5510	-2.865489014470962	0.08155880314343708	35.55635941345611	7.658709865069192e-8
HCC	chr17	79614147	146713	RBFOX3	-	2944	521859	-3.1537361041130936	-0.9029838114591879	35.55629311824117	7.658709865069192e-8
HCC	chr2	239001954	100616397	MIR4440	-	-66960	98	-4.0400780694335	-0.8170402479987905	35.556239848409454	7.658709865069192e-8
HCC	chr1	3209365	100422968	MIR4251	+	-81390	61	-3.7235848782231677	-1.1863403641202395	35.55587395250328	7.659786670358131e-8
HCC	chr2	128715539	101927881	LOC101927881	+	149061	4128	-3.5759418135642913	-0.1775176711095579	35.554600834097656	7.664432414031906e-8
HCC	chr19	52422377	147658	ZNF534	+	6594	13535	-3.6278783929558673	-0.49161725575829474	35.55432701077451	7.665147744057038e-8
HCC	chr8	141325204	731779	LINC01300	+	15345	4073	-3.296141353768052	0.1340289252091243	35.554051779850596	7.66586869761288e-8
HCC	chr1	181413347	777	CACNA1E	+	70203	323235	-3.773117332656426	0.15900100382677418	35.55358291582733	7.667174359992828e-8
HCC	chr15	27805861	4948	OCA2	-	-293451	344437	-3.053599000543767	-0.31523586735981673	35.55353599708212	7.667174359992828e-8
HCC	chr7	156071946	389602	LOC389602	+	-109314	5760	-3.4668186413399003	-0.7200406276603927	35.552659843255185	7.670261412542456e-8
HCC	chr9	135780432	57582	KCNT1	+	-78247	90963	-3.106301065743013	-0.10917323361921823	35.55225862872148	7.671479058528407e-8
HCC	chr5	28810295	729862	LSP1P3	+	116575	444	-3.216348670165946	-0.7623021051287175	35.55202607111851	7.672032621576358e-8
HCC	chr3	32817662	131405	TRIM71	+	356	79809	3.7738876725247694	-0.1638911196015333	35.551923977387	7.6720639668359e-8
HCC	chr17	63488713	1636	ACE	+	-3896	13564	-3.568096477322094	-0.253240010640301	35.551649780581556	7.6720639668359e-8
HCC	chr11	134338153	89944	GLB1L2	+	-6279	44451	-3.239131609620729	-0.16497043133287057	35.551640140698744	7.6720639668359e-8
HCC	chr9	129615508	28989	NTMT1	+	4705	15919	-3.7797882125769253	-0.9871480611256546	35.5515976678039	7.6720639668359e-8
HCC	chr11	132449806	100874281	NTM-IT	+	-165504	4158	-2.9987376671469868	-0.43358109954549956	35.55155816373615	7.6720639668359e-8
HCC	chr22	49093644	100128946	LINC01310	+	-226874	31617	-2.960016536299396	-0.5909690803862654	35.55059150675479	7.675221022504869e-8
HCC	chr3	64099476	100874242	PRICKLE2-AS2	+	3994	2889	-3.474458129999124	-0.09417136420179735	35.55052140176237	7.675221022504869e-8
HCC	chr10	104588991	22986	SORCS3	+	52110	624142	-3.2217241667068053	-0.7539953717960318	35.55048083876313	7.675221022504869e-8
HCC	chr14	104575223	400258	C14orf180	+	4461	10164	-3.016752336146335	-0.32682646337497046	35.55003123612113	7.67663032085504e-8
HCC	chr15	28004452	4948	OCA2	-	-94860	344437	-3.3312892926350726	-0.3214490706978722	35.54966432969419	7.677670260822214e-8
HCC	chr4	3743815	152	ADRA2C	+	22754	1958	-2.8483513374603877	0.010092983105184203	35.54951454712605	7.677670260822214e-8
HCC	chr13	22771100	646201	BASP1P1	-	-127081	1152	-3.6293846015910325	-0.4127056986199936	35.54949150702991	7.677670260822214e-8
HCC	chr15	66071995	100422905	MIR4311	+	-31762	100	-3.240579781179649	0.24027268582760214	35.54922982482585	7.678176412448852e-8
HCC	chr4	625726	5158	PDE6B	+	-152	45319	-3.7015584686449663	-0.6325704051988748	35.5491792058991	7.678176412448852e-8
HCC	chr11	2415741	29850	TRPM5	-	-7304	18530	-3.88490377163958	-0.9858066298879871	35.54853824690962	7.680340806588363e-8
HCC	chr10	11272470	414196	CELF2-AS1	-	-72204	27841	-3.3137103051343524	-0.3966116722627496	35.54827472918201	7.681017365790959e-8
HCC	chr1	183284754	23057	NMNAT2	-	-20120	56638	-3.755434033763902	-0.8498092652993601	35.548147758889215	7.681155542121874e-8
HCC	chr20	63246591	100192386	FLJ16779	+	7387	7638	-3.4679136872958543	-0.2782665643722524	35.547900931645984	7.68132942106928e-8
HCC	chr7	145750134	26047	CNTNAP2	+	366227	2304636	-3.7382647906756477	-0.6680503602576694	35.54786457475688	7.68132942106928e-8
HCC	chr6	9337974	728655	HULC	+	-685765	1638	-3.6225448333597234	-0.39519396303630405	35.54782790386409	7.68132942106928e-8
HCC	chr10	128470912	101927381	LINC01163	+	-184962	31777	-3.5066424205262368	-0.7390966768110705	35.547606390648525	7.6818405024339e-8
HCC	chr1	223713026	824	CAPN2	+	-609	63602	-4.921145746473869	-0.17559350719534889	35.54732548774183	7.682585863695699e-8
HCC	chr13	52815294	100313778	MIR759	+	-5244	91	-3.600778923711869	-0.3347520416714542	35.546795351975376	7.684053688561787e-8
HCC	chr7	132487335	91584	PLXNA4	-	-89229	453233	-3.504725071791995	-0.6824885828688099	35.54676955469631	7.684053688561787e-8
HCC	chr1	205016805	6900	CNTN2	+	26132	35336	-4.37431370754767	-0.7143688663026628	35.545733077792796	7.687766870410982e-8
HCC	chr17	35745289	246176	GAS2L2	-	-7589	8368	-3.530917784886988	-0.7287986361754296	35.54564470010683	7.687766870410982e-8
HCC	chr8	136530617	107986980	LINC02055	+	181	366804	-2.9994393182826125	-0.3423275067142963	35.54549532930958	7.68799374933946e-8
HCC	chr11	2843638	338653	KCNQ1-AS1	-	-17931	21435	-3.5723304581379804	-0.21777120574141354	35.545364214801545	7.688148596973765e-8
HCC	chr3	130264363	646300	COL6A4P2	+	-51543	60987	-3.072905623408829	-0.7048100078767923	35.54519563674521	7.68845133226844e-8
HCC	chr16	88400509	84627	ZNF469	+	26962	13287	-3.2677388004933	0.30041689093442475	35.54428011570004	7.691702966952654e-8
HCC	chr4	25095936	51091	SEPSECS	-	-64646	40578	-5.1300189599541905	-1.0662415067347812	35.54200344291897	7.699987896008078e-8
HCC	chr18	78457218	101927715	LINC01029	-	463491	22432	-3.1277503830005045	-0.6593017204440067	35.54199936217594	7.699987896008078e-8
HCC	chr1	204618602	10446	LRRN2	-	-66751	68181	-4.008237712758109	-0.12566756736683626	35.54158828038116	7.701249867040947e-8
HCC	chr17	78574726	8632	DNAH17	-	-2668	153698	-3.4743947672469524	-0.4253082558903587	35.54100540952411	7.703191386720644e-8
HCC	chr6	148747857	10090	UST	+	-722	329856	4.622064885614743	-0.020555790571309046	35.54073586487592	7.703791474215944e-8
HCC	chr11	133911905	283174	MIR4697HG	-	10165	5306	-3.247244010182657	-0.08410091626812514	35.54066997446493	7.703791474215944e-8
HCC	chr18	33140358	374864	CCDC178	-	-299723	502680	-3.3653894568737486	-0.3227946544859362	35.54008360445242	7.70574752981378e-8
HCC	chr5	12794943	100616234	MIR4454	+	-127084	52	-3.4961021292320003	-0.6562666248564645	35.53902801864584	7.709560966192659e-8
HCC	chr2	236167645	2637	GBX2	-	-364	2774	4.090628275292368	-0.39935521613227415	35.53798812404065	7.713314175907251e-8
HCC	chr4	137733878	105377443	LINC02172	+	-188147	57700	-3.55574928272007	-0.08702174746411603	35.53780336694274	7.713682162634887e-8
HCC	chr15	101052876	101927751	LOC101927751	-	133593	26941	-3.2468727863815685	-0.5520839740360007	35.53742541844413	7.714815292476977e-8
HCC	chr17	58246584	4025	LPO	+	-8158	30093	-3.2223112322893526	-0.5947486159152059	35.53687566413896	7.716629183873351e-8
HCC	chr2	103268443	105373519	LINC01935	-	284014	17021	-3.6383240495434923	-0.9899836170614515	35.53567881770155	7.721008001331501e-8
HCC	chr6	169139659	101929484	LINC01615	-	-22642	4210	-2.925516371819934	-0.26067539420144625	35.53524763118037	7.722353316913028e-8
HCC	chr11	2525332	3784	KCNQ1	+	-63878	387657	-3.199530137582474	0.01230877484459208	35.53487484038667	7.723467341474338e-8
HCC	chr2	240764132	547	KIF1A	-	-56176	106545	-3.610071288204004	-0.6315256463166125	35.53442460859776	7.724888649075211e-8
HCC	chr7	68254646	102723427	LOC102723427	+	-234393	12438	-3.0066531271236188	-0.24463962053519622	35.533996109338716	7.726224034971214e-8
HCC	chr16	1178176	8912	CACNA1H	+	-24935	68532	-3.6902565250166823	-0.7420704376181207	35.53384556523828	7.726457068296134e-8
HCC	chr10	38156988	100129055	LOC100129055	+	18683	38675	-3.2687458552718494	-0.6962896285240094	35.53375034157965	7.726470691193468e-8
HCC	chr10	127849225	119467	CLRN3	-	-43722	15107	-3.322865650453721	-0.28214229858265083	35.532424143960455	7.731368610992505e-8
HCC	chr9	80359980	101927477	LINC01507	+	-384957	59533	-3.3206431639188634	-0.18125343921657933	35.53095430811267	7.736840151292242e-8
HCC	chr2	237323783	1293	COL6A3	-	-90424	90196	-3.321540825186486	-0.3493707782002441	35.530441732324455	7.738217554437821e-8
HCC	chr8	132374115	3786	KCNQ3	-	-73147	326405	-3.153705633875872	-0.1451571365863636	35.5304240030818	7.738217554437821e-8
HCC	chr1	3389289	27237	ARHGEF16	+	65294	26531	-3.8097052647923633	-0.5428161838461233	35.527290672610754	7.750309903035666e-8
HCC	chr21	9839494	441058	LINC01667	-	18433	39213	-3.148774580372203	-0.022505296203494982	35.52681343166815	7.751843799595307e-8
HCC	chr20	59195527	128611	ZNF831	+	-4507	68093	-3.233459030422289	-0.37569815543823226	35.52637323681222	7.753230561151249e-8
HCC	chr12	130139485	440119	FZD10-DT	-	-22193	10086	-3.2750320873955086	-0.9239746652351769	35.52599321596979	7.753897859914567e-8
HCC	chr12	10713305	8531	YBX3	-	-10049	24278	-3.991187111014189	-0.21496374082180278	35.52596448695405	7.753897859914567e-8
HCC	chr2	1606228	7837	PXDN	-	-138319	112661	-2.858305739483737	0.20074427527273908	35.52593034479011	7.753897859914567e-8
HCC	chr11	130473518	170689	ADAMTS15	+	-24544	27672	-3.412740868336949	-0.17559363411458162	35.52578423389575	7.754114290230384e-8
HCC	chr8	74145129	23643	LY96	+	-153800	37744	-2.915580844754219	-0.037662710384613454	35.52411959265401	7.760378190787796e-8
HCC	chr6	166515927	100302141	MIR1913	-	6494	80	-4.040065862699118	-0.03383281095470877	35.52194807440615	7.768397316650724e-8
HCC	chr7	3904850	221935	SDK1	+	224835	139315	-3.487099977788052	-0.8284730851394082	35.52192433459278	7.768397316650724e-8
HCC	chr2	75879153	6936	GCFC2	-	168168	48280	-3.0676428428912046	0.03850026323375173	35.52167120877987	7.76904103336942e-8
HCC	chr5	1100298	10723	SLC12A7	-	-11759	61684	3.272836665269182	-0.21991531559167465	35.520959677864774	7.771513510645875e-8
HCC	chr8	86966687	168975	CNBD1	+	-100239	516280	-3.1479622408147185	0.04906012364170191	35.520642986978054	7.772411152403371e-8
HCC	chr17	57156827	8165	AKAP1	+	-71053	35571	-3.810867238904671	-0.7898835848232052	35.5192408539164	7.777641730415967e-8
HCC	chr5	28809759	729862	LSP1P3	+	117111	444	-3.7128609672554433	-0.6350232294942668	35.51910521653508	7.777736568889684e-8
HCC	chr18	43590294	6860	SYT4	-	312644	9759	-3.3534194837349456	-0.4698729870814289	35.51903369405915	7.777736568889684e-8
HCC	chr7	53385452	285877	POM121L12	+	-349796	1270	-3.4616371272306243	-0.3165322405143579	35.51831748329906	7.780230597168649e-8
HCC	chr5	1723099	100422966	MIR4277	-	14231	84	-3.2634137599791235	-0.7112472468274829	35.51807025583465	7.780851856631705e-8
HCC	chr11	98567398	53942	CNTN5	+	453578	1288726	-3.3480033269727625	-0.49228584669307257	35.51650728615817	7.786731135371697e-8
HCC	chr19	38361872	5714	PSMD8	+	12678	9275	4.14150878251183	-0.4177283486036373	35.516085586714624	7.787765363742242e-8
HCC	chr4	8599414	8532	CPZ	+	-6754	27102	-3.5392706724778362	-0.1964273371243484	35.516065222615	7.787765363742242e-8
HCC	chr6	20321396	1871	E2F3	+	80510	91809	-3.925252796725584	-0.5719681940298282	35.51535939601056	7.790221170311951e-8
HCC	chr5	6348829	401172	LINC02145	-	11537	26852	-3.5156355072871253	-0.6199773897896812	35.51522391790519	7.79039636995411e-8
HCC	chr22	49282811	100500882	MIR3667	-	-260655	74	-3.599219408619514	-0.45611693181972096	35.51488877134602	7.791370208700623e-8
HCC	chr1	3011786	140625	ACTRT2	+	9696	1422	-3.1086706138991507	-0.5262564226771279	35.51478255849278	7.7914284082954e-8
HCC	chr4	13544283	579	NKX3-2	-	-207	3661	4.12939051741906	-0.35366382559612736	35.51348496682634	7.796253583102645e-8
HCC	chr19	57527556	256051	ZNF549	+	-231	13552	4.30403724086213	-0.07854550339257663	35.51275475073476	7.798809806621228e-8
HCC	chr14	105854668	100616374	MIR4539	-	-2904	60	-3.0823255820486426	-0.37433050141786944	35.51265254309563	7.798852078243789e-8
HCC	chr20	62661794	100127888	SLCO4A1-AS1	-	-4827	3595	-3.486797259609078	0.12537336543109698	35.511721207630394	7.801807452839045e-8
HCC	chr12	5969806	57101	ANO2	-	23574	383582	-3.423592647682011	-0.28553076732179156	35.5116707277224	7.801807452839045e-8
HCC	chr10	128710499	728327	LOC728327	+	202334	3438	-2.9875452622134206	-0.5487423967865547	35.51163961266104	7.801807452839045e-8
HCC	chr22	49492819	100500882	MIR3667	-	-50647	74	-3.2832359143021597	-0.29743587147486145	35.511096977749695	7.803614059531485e-8
HCC	chr2	109357382	100423027	MIR4266	-	43757	55	-3.7123431452716615	-0.728656656770634	35.510462545603005	7.805788956692678e-8
HCC	chr7	144401175	135935	NOBOX	-	-9052	12988	-3.163077314355142	-0.5596708330160908	35.50927948144904	7.81016395713379e-8
HCC	chr4	3653573	100133461	LINC02171	-	-24282	4263	-3.556177990646147	-0.936823980606907	35.50901230680718	7.810867893872723e-8
HCC	chr22	45989269	7477	WNT7B	-	12141	56763	-3.26682464332521	-0.453173226027899	35.50890232677364	7.810879133972306e-8
HCC	chr2	109417319	100423027	MIR4266	-	103694	55	-3.441786195906418	-0.33234761974320554	35.50882627819843	7.810879133972306e-8
HCC	chr14	101781858	5527	PPP2R5C	+	-19488	165622	4.197189248115899	-0.3377577509699682	35.50806687825979	7.813557417933115e-8
HCC	chr1	204676718	10446	LRRN2	-	-8635	68181	-3.453645015861558	-0.3405460859123763	35.50737257077751	7.815975446235831e-8
HCC	chr10	69950416	55506	H2AFY2	+	102185	59684	-3.673814234172319	-0.6931130083240518	35.50724098394455	7.816084362949558e-8
HCC	chr6	1578675	101927703	FOXCUT	+	26856	1826	-3.1934710661152406	0.36252173644475355	35.507142371160825	7.816084362949558e-8
HCC	chr9	134818582	100616333	MIR3689C	-	-30787	72	-3.118294468367432	0.20884222959050686	35.50707064728741	7.816084362949558e-8
HCC	chr3	129329551	8971	H1FX	-	13274	1507	-5.349720614110655	-0.9413725849790336	35.506899848546745	7.816357304389331e-8
HCC	chr13	18944069	100652856	LINC00408	+	-38630	21303	-3.4000069674445705	-0.34184272706108887	35.50681946297231	7.816357304389331e-8
HCC	chr8	24943762	102465506	MIR6841	-	-10105	72	-3.5471217563906525	-0.4068542582499404	35.50652585871016	7.817168040480918e-8
HCC	chr2	159904705	4065	LY75	-	-51	101401	3.9247595199139256	-0.4246336756129761	35.50554804028491	7.82048495030543e-8
HCC	chr16	88138037	400553	LOC400553	-	37052	1577	-3.676905156462973	-0.47760792942033115	35.505516393712554	7.82048495030543e-8
HCC	chr7	127429174	168850	ZNF800	-	36450	22682	-3.9603728710609736	0.08799158149014757	35.505373660071044	7.820690397800993e-8
HCC	chr20	62425718	140893	RBBP8NL	-	-1855	17337	-2.9921023890492937	-0.15804548517744602	35.50510242107191	7.821411848224194e-8
HCC	chr13	52827345	100313778	MIR759	+	-17295	91	-3.0730957404149533	-0.6656517288381665	35.50440652421518	7.823838887136239e-8
HCC	chr10	11380202	414196	CELF2-AS1	-	35528	27841	-3.1749624951904214	-0.7890105359689932	35.504111074330275	7.82465791891576e-8
HCC	chr20	21397481	644524	NKX2-4	-	72	2043	3.288668310803608	-0.014354814584694075	35.5027599603205	7.829719299620777e-8
HCC	chr7	45158328	10268	RAMP3	+	-560	26484	-3.2212216664023483	-0.5908906709097328	35.5020484832733	7.832211619461599e-8
HCC	chr15	93048521	56963	RGMA	-	-24639	29755	-3.6569276204748635	-0.6731447334231734	35.500566292996524	7.837805336210575e-8
HCC	chr2	3829100	728597	DCDC2C	+	-125508	143819	-3.516653286218196	-0.3472317765846718	35.500358398580516	7.837998021132621e-8
HCC	chr1	3273039	100422968	MIR4251	+	-145064	61	-4.030025026447842	-0.37376328920766705	35.50033534644422	7.837998021132621e-8
HCC	chr7	106867647	5294	PIK3CG	+	-2168	43500	-3.518566167037774	-0.36719057861048626	35.50005495480406	7.838395505560364e-8
HCC	chr1	24929815	864	RUNX3	-	-464	30769	3.984700625449697	-0.3494749469025066	35.500053524507535	7.838395505560364e-8
HCC	chr12	2777386	2288	FKBP4	+	17556	10480	-3.5802620555342206	-0.6369514522054984	35.498603049088636	7.843866019459265e-8
HCC	chr1	3277301	100422968	MIR4251	+	-149326	61	-3.443791049989918	-0.5409498988990351	35.49834525881372	7.844535641769621e-8
HCC	chr13	43416013	100874130	ENOX1-AS2	+	32839	10637	-3.417408468131658	-0.26626870359149735	35.49762808529982	7.84705577386889e-8
HCC	chr11	30012440	3739	KCNA4	-	-4590	7290	-3.5477347569791915	-0.8590770268911369	35.495226108592306	7.856369192731562e-8
HCC	chr2	181145799	101927156	LINC01934	+	-21962	275717	-3.516353191586227	-0.9493142237765934	35.49512831023456	7.85639460488641e-8
HCC	chr9	74276061	101927358	LOC101927358	+	95470	12000	-3.2972902688648125	-0.16764958554657414	35.494275667129585	7.859465198216869e-8
HCC	chr5	118208322	100505811	LINC02148	+	74252	2204	-3.1144951328126025	0.32316163889088	35.49390153783764	7.860605717452292e-8
HCC	chr8	33634464	78986	DUSP26	-	34358	8777	-3.535943636650753	-0.36965020981405866	35.493349944517725	7.86246271784103e-8
HCC	chr7	48179774	154664	ABCA13	+	-8314	476036	-3.349725530048873	-0.3792264919232039	35.49323619179017	7.862552619631595e-8
HCC	chr8	10611044	94137	RP1L1	-	-44063	48758	-3.6788659670361854	-0.9126276187956956	35.49312435206232	7.862634817863149e-8
HCC	chr16	89935333	10381	TUBB3	+	-12054	12819	-3.7220382602225537	-0.4873458238497997	35.49225295386988	7.86578367796943e-8
HCC	chr7	5600684	6624	FSCN1	+	-7879	13852	-3.641384660095563	-1.0094676184353797	35.49202091286288	7.865987123013139e-8
HCC	chr6	44002923	101929705	LOC101929705	-	-727	7927	3.667456394134541	-0.2687890564230378	35.49201964340472	7.865987123013139e-8
HCC	chr17	2841013	23108	RAP1GAP2	+	-44575	241304	-3.636914314579149	-1.0903649730501985	35.49192623043822	7.865995013759773e-8
HCC	chr10	1701857	105	ADARB2	-	-35619	560164	-3.6803827221988232	-0.29616613307233625	35.49173483644262	7.866398609133066e-8
HCC	chr15	88767046	176	ACAN	+	36397	71912	-3.095732212027483	-0.4558963743592826	35.49159611993301	7.866589496120782e-8
HCC	chr20	47951031	101060004	LINC01523	+	32195	1088	-3.821005804113089	-0.10165735691501852	35.491394502409726	7.86684311864793e-8
HCC	chr12	69854095	196446	MYRFL	+	-28772	133403	-4.355937245445459	-0.8183321347611429	35.49135043358481	7.86684311864793e-8
HCC	chr17	21676414	100134444	KCNJ18	+	16109	12090	-3.0031592273447636	0.8620610746715198	35.49097424096716	7.867993254242963e-8
HCC	chr10	73735	347688	TUBB8	-	24497	2351	3.4089766590770565	-0.14765953139462903	35.4894679087411	7.873710576970735e-8
HCC	chr9	76784016	50652	PCA3	+	-19580	23134	-3.249138358440546	-0.390133314128718	35.488481593809965	7.877328779797659e-8
HCC	chr22	39488317	4248	MGAT3	+	-1093	4973	-4.006697639645119	-0.7492452168907172	35.48810083552899	7.878498970393609e-8
HCC	chr4	158566980	59350	RXFP1	+	-45266	124968	-3.304944790126213	-0.01674155228155423	35.487410137869965	7.880923260451624e-8
HCC	chr8	143153325	4062	LY6H	-	-6715	2127	-2.9970646047059804	0.11444063538103454	35.48688074113802	7.882695521209795e-8
HCC	chr12	1839043	654429	LRTM2	+	-18776	16486	-3.2712561466779175	-0.497979149330767	35.486151151268764	7.88527858224845e-8
HCC	chr17	78476271	100996295	DNAH17-AS1	+	8639	18147	-4.024665422641816	-0.24812050131686506	35.48554293728811	7.88737100673235e-8
HCC	chr18	78925021	27164	SALL3	+	55254	18695	-3.482748391227853	-0.7374164395609095	35.485259559746154	7.888148407203135e-8
HCC	chrX	153550201	492	ATP2B3	+	-14079	46808	-3.6227050055851997	-0.8984273537965634	35.48301550248125	7.896870840370061e-8
HCC	chr8	43550563	340441	POTEA	+	-258121	70744	-3.6867751571035283	-0.5371765502322001	35.4823640016367	7.899055344279618e-8
HCC	chr15	98433536	105371011	LINC02351	-	12538	97566	-3.6038566983989364	-0.45960007398661035	35.48229396546199	7.899055344279618e-8
HCC	chr3	95588802	100287639	MTHFD2P1	-	-94391	28771	-3.254231433137634	-0.8062591744857042	35.48218494610885	7.899126855512965e-8
HCC	chr5	159946	389257	LRRC14B	+	31565	4824	-3.551376876903432	-0.789421306619344	35.4796982112082	7.908846808583611e-8
HCC	chr20	36432357	22839	DLGAP4	+	29058	67223	-3.7646033756410446	-0.6681274954223841	35.479208811547025	7.91046308072975e-8
HCC	chr6	168888241	105378146	LOC105378146	-	-76141	4098	-3.506581966190977	-0.10167384909233385	35.478277476985355	7.913504223839817e-8
HCC	chr7	57237727	105375297	LOC105375297	-	15553	1006	-2.978687336798249	-0.2235037816009628	35.47827738039885	7.913504223839817e-8
HCC	chr10	133117260	84435	ADGRA1	+	-15014	29430	-3.1103438453903034	-0.14423880263927208	35.47765844091284	7.915646776585524e-8
HCC	chr6	169234873	7058	THBS2	-	-19241	38335	-3.54646816690807	-0.2910441713791793	35.47756736106142	7.915646776585524e-8
HCC	chr16	86519774	2294	FOXF1	+	-9247	3938	-3.7719583836082617	-0.5076621832650635	35.47717515350827	7.916869485051796e-8
HCC	chr15	28919020	321	APBA2	+	2617	196677	-3.2629777161563136	-0.7262129022612525	35.4768718651508	7.917730943967711e-8
HCC	chr12	34343532	84920	ALG10	+	-321251	6021	-3.006244923379856	-0.06100254478656532	35.475095877528865	7.924581815396593e-8
HCC	chr14	104158081	26153	KIF26A	+	-19358	42176	-3.330049714660397	-0.47655182015743175	35.47373060780767	7.929766394104489e-8
HCC	chr11	69149027	338694	LOC338694	-	-22535	24335	-3.572428206903906	-0.2292746402070637	35.47356048374566	7.92996541433438e-8
HCC	chr7	1604001	260341	TFAMP1	+	10469	2223	-3.107757978501074	-0.062334427153167116	35.473499051047504	7.92996541433438e-8
HCC	chr2	206274850	57683	ZDBF2	+	178	39399	4.067726580958037	-0.38105006786739637	35.47340578283958	7.929973308606863e-8
HCC	chr14	104208780	145195	C14orf144	+	14804	22564	-3.423583626167864	-0.42768583918423736	35.47305693687992	7.931021797759248e-8
HCC	chr16	86632393	2300	FOXL1	+	-53884	3190	-2.9529457090140574	0.03787531472959509	35.47246902938029	7.933044028173269e-8
HCC	chr5	166810558	102557615	LINC01947	-	-115812	21149	-3.953754842001738	-0.23291773354995146	35.47227739902609	7.933452595880867e-8
HCC	chr15	33153810	342184	FMN1	-	-40923	44950	-3.626313732208405	-0.9337974330877005	35.47194754445979	7.934424236903058e-8
HCC	chr6	125644763	643623	LINC02523	+	29590	45866	-3.2121097187279153	-0.4858210563568986	35.471525982983366	7.93576963636417e-8
HCC	chr4	147886352	100616246	MIR4799	+	-103757	74	-3.7279007173845464	-0.5453875806702058	35.47084740283027	7.93816266942858e-8
HCC	chr11	69944437	101928443	LOC101928443	-	-119487	7695	-3.093456076820257	-0.14707610999917467	35.47060011038392	7.938765971472136e-8
HCC	chr17	75753992	2584	GALK1	-	-11207	7263	-4.037373534543507	-0.24970627711601626	35.47051678007719	7.938765971472136e-8
HCC	chr20	62546463	128826	MIR1-1HG	+	3990	20312	-3.147388751268776	-0.0780782345345483	35.47000904327834	7.940463472708515e-8
HCC	chr12	52795860	3850	KRT3	-	-248	6424	-3.2861674852771796	-0.11899790174644269	35.46969007668481	7.941391688031934e-8
HCC	chr2	239722682	150935	LOC150935	+	40178	37803	-3.4490988037862	-0.0962423539531841	35.46908739060301	7.9434442227936e-8
HCC	chr11	120861269	101929227	LOC101929227	-	-33528	26865	-3.117373006225886	-0.7406532522807939	35.46900414897541	7.9434442227936e-8
HCC	chr7	158446009	693180	MIR595	-	-86804	96	-3.283454673584593	-0.9615286028555443	35.467928097954314	7.947313384174101e-8
HCC	chr17	76949138	105371899	LOC105371899	-	-20061	18726	-3.2677213595188204	-0.0916106702325926	35.46787307897526	7.947313384174101e-8
HCC	chr16	1050552	6755	SSTR5	+	22204	8699	-3.8481703810641474	-0.25609422218080363	35.46690774231823	7.950880502349836e-8
HCC	chr10	133030289	100128127	ADGRA1-AS1	-	-56408	1449	-3.2032082265235897	-0.05566734988275493	35.465698229134986	7.955446469112343e-8
HCC	chr13	22934846	100996930	LINC00621	-	18477	39978	-3.789371138291802	-0.4289733041447769	35.46548012918675	7.955964555008136e-8
HCC	chr7	4174639	221935	SDK1	+	-44954	139315	-3.177399372240495	-0.5924150303765646	35.46522477575657	7.956557439404136e-8
HCC	chr4	3699783	100133461	LINC02171	-	21928	4263	-3.1865178900936493	-0.4615508221848216	35.465152483279454	7.956557439404136e-8
HCC	chr1	2962173	140625	ACTRT2	+	59309	1422	-3.1506969557121973	-0.3950471357099635	35.46467793851836	7.957977960084814e-8
HCC	chr17	27670766	3965	LGALS9	+	-39618	18413	-3.3898070810115817	0.22554983119659863	35.46462228091378	7.957977960084814e-8
HCC	chr14	90199584	5700	PSMC1	+	56966	16073	-3.819855245406963	-0.9820819278789481	35.464331495211184	7.958793288822913e-8
HCC	chr4	9486342	644414	DEFB131A	+	-41808	5981	-3.002154449335439	0.031022162333149597	35.4623894181638	7.966359488038229e-8
HCC	chr2	176129954	3234	HOXD8	+	-214	2956	3.081123374765208	-0.2781276524774381	35.46163792049429	7.96906040002192e-8
HCC	chr11	45913730	9409	PEX16	-	-4393	8455	3.5393633008563423	-0.6176890356913024	35.46150159736334	7.969244926625268e-8
HCC	chr4	118132492	9348	NDST3	+	-98147	224290	-3.1275799142980936	-0.1489565452768792	35.46077271203378	7.971854306876109e-8
HCC	chr14	101065525	442914	MIR369	+	73	70	-4.083509830211281	-1.0455121541678443	35.45968891674174	7.975917722578092e-8
HCC	chr4	77466652	10563	CXCL13	+	45101	100084	-3.3202517586152314	-0.19194115955979185	35.45851949213021	7.980334054260174e-8
HCC	chr2	1739085	7837	PXDN	-	-5462	112661	-3.4095608505740786	-0.6560659126191707	35.45671901295669	7.987127660380715e-8
HCC	chr1	3083026	63976	PRDM16	+	-13848	369444	-3.227518729393313	0.5513314402840258	35.45667964342345	7.987127660380715e-8
HCC	chr20	1803254	100289473	LOC100289473	-	23508	6382	4.026335019109702	0.028018220747690954	35.45651053500558	7.987447155648383e-8
HCC	chr5	89003766	4208	MEF2C	-	99661	185865	-3.6656143667758188	-0.6661243794251283	35.45634352337077	7.987758082554607e-8
HCC	chr8	142430219	203062	TSNARE1	-	26970	191170	-2.9593419775319973	-0.10061761572082921	35.45609800221043	7.988391019087087e-8
HCC	chr5	127396648	84466	MEGF10	+	-105884	134018	-3.891890627151352	-0.15206168407324858	35.455682149021094	7.989722682106492e-8
HCC	chr18	78697765	27164	SALL3	+	282510	18695	-3.4723362144408956	-0.4289483037630445	35.45543052408503	7.990380849058527e-8
HCC	chr6	24864161	9750	RIPOR2	-	-13204	38000	-3.4889324461904976	-0.701743308901514	35.45442738080554	7.994122864632277e-8
HCC	chr11	3148146	114879	OSBPL5	-	-17206	78237	-3.1588561065822462	-0.7413366194016718	35.452868207799675	8.000150100216887e-8
HCC	chr7	1166826	101927021	LOC101927021	+	-6041	5174	-3.3751981502394295	-0.07365551979545178	35.45160602067642	8.004961270622238e-8
HCC	chr16	1222211	25823	TPSG1	-	-3043	3604	-3.461336204658739	-0.5077406918104181	35.451434486704265	8.005291590919629e-8
HCC	chr20	57983180	105376992	LINC01742	+	20724	745	-3.153577926952597	0.2192220968859108	35.45099119659719	8.006738965558915e-8
HCC	chr18	57352786	51046	ST8SIA3	+	-296	16441	3.0159770205083904	0.07142099645664861	35.45072557565468	8.007456180901021e-8
HCC	chr6	169222249	101929523	LOC101929523	+	-9037	26351	-3.9171707813290944	-0.45784180095099697	35.450513187208486	8.00795462045162e-8
HCC	chr14	47667064	161357	MDGA2	-	-7890	835330	-3.1413133529274804	-0.26018701132877425	35.450061124439706	8.009438604033326e-8
HCC	chr4	183798582	56977	STOX2	+	-560	225509	3.4576207254560205	0.314099010181696	35.449489526495185	8.01141452334332e-8
HCC	chr6	450272	3662	IRF4	+	-58533	19705	-3.442281092597805	0.14224753664582399	35.44930431005332	8.011801495861269e-8
HCC	chr1	3385294	27237	ARHGEF16	+	69289	26531	-3.5388333033347537	-0.5437954685574166	35.44920843346059	8.01182101563518e-8
HCC	chr14	105722060	2003	ELK2AP	-	49253	3231	-3.3255143921025474	0.08890018374972626	35.44746687634396	8.018612594231491e-8
HCC	chr9	134729070	414316	COL5A1-AS1	-	76227	3459	-3.906770499174958	-0.9169644114885921	35.44646091168165	8.022379685540823e-8
HCC	chr18	48008256	4087	SMAD2	-	77110	98052	3.9786168159476536	-0.28693807790453796	35.4463668336816	8.022391876640502e-8
HCC	chr16	4688124	84309	NUDT16L1	+	5569	2167	3.377455756516587	-0.02129387558849906	35.444057478172134	8.031533415257644e-8
HCC	chr12	131121205	116437	LINC01257	+	43806	47921	-3.198067060913377	0.26723594677738055	35.44302876121735	8.035152945212415e-8
HCC	chr11	61061208	921	CD5	+	32755	33889	-3.661328363970494	-0.8640944304264946	35.44299766468856	8.035152945212415e-8
HCC	chr5	1779496	64979	MRPL36	-	-20346	1458	-3.2796021909000364	0.11637016654458406	35.4426705970318	8.036126435023296e-8
HCC	chr1	175079716	63923	TNN	+	-11858	80209	-3.854386732262326	-0.28903904466012675	35.442386730706694	8.036746406603602e-8
HCC	chr6	23855646	140767	NRSN1	+	270540	21344	-2.8769831735505353	-0.5171371211765331	35.44233814658196	8.036746406603602e-8
HCC	chr3	193021404	151963	MB21D2	-	103243	121346	-3.3290331399843884	-0.30145903639297894	35.44165321145195	8.039197057015109e-8
HCC	chr18	51864864	100287225	LINC01630	+	-472822	76337	-3.401026916351719	-0.5884978567833962	35.44115559258893	8.040764755563858e-8
HCC	chr2	239757641	150935	LOC150935	+	5219	37803	-3.0606564276251	-0.4388009286726029	35.440993892231404	8.040764755563858e-8
HCC	chr2	4977811	727982	LINC01249	-	321589	28005	-3.4547091484194303	-1.11019234175451	35.44099256111223	8.040764755563858e-8
HCC	chr5	176823439	90249	UNC5A	+	-12880	70340	-2.9837534812091207	-0.11750732925361823	35.44090910922124	8.040764755563858e-8
HCC	chr5	99764054	102724855	LINC02113	+	-230064	43965	-3.2634044783470753	-0.39829103356626067	35.4398922888282	8.044587337238605e-8
HCC	chr3	161979112	131149	OTOL1	+	-482304	7135	-3.057260563815999	-0.18471857756211454	35.43972720167109	8.044893076083615e-8
HCC	chr2	496070	727944	LINC01874	-	3415	1709	-3.255140278940555	-0.6998845466721539	35.43807043618267	8.051362515202786e-8
HCC	chr22	47247624	339685	LOC339685	+	97947	27971	-3.558458235923244	-0.4899212049100125	35.43738805482962	8.053807212293279e-8
HCC	chr16	87690048	54758	KLHDC4	-	-75944	58181	-3.493979416571957	-0.6913207165368311	35.436956829509846	8.055213921988059e-8
HCC	chr10	123073112	340784	HMX3	+	62939	1681	-3.509728657912782	-0.6824819097092881	35.4367073897411	8.055869006289474e-8
HCC	chr7	158458571	693180	MIR595	-	-74242	96	-3.615647998695254	-0.672967005142445	35.43656834530205	8.056067548949544e-8
HCC	chr15	26682487	2562	GABRB3	-	-34278	173220	-3.353300420248077	-0.778023129744048	35.43618337266314	8.057283373046014e-8
HCC	chr3	75397685	692099	FAM86DP	-	-37430	13564	-3.52995388635029	-0.7628906735616046	35.43472577602222	8.06257374052227e-8
HCC	chr9	38527151	100289137	FAM95C	-	-18221	4806	-3.6583739610020896	-0.42117950649156094	35.43472283685499	8.06257374052227e-8
HCC	chr20	9386062	5332	PLCB4	+	-78262	173016	-3.2018575794854924	-0.4987710299368824	35.434494713526284	8.063141269321222e-8
HCC	chr5	127396653	84466	MEGF10	+	-105889	134018	-3.5689676912072263	-0.14489779006991368	35.43380222958463	8.065631525251377e-8
HCC	chr9	135790985	57582	KCNT1	+	-88800	90963	-2.9827067625978527	-0.49309663643928164	35.433313982463154	8.06705842755016e-8
HCC	chr12	130113534	105370078	LINC02419	+	-42199	1351	-3.398799759898631	-0.8856153377007275	35.433275651792925	8.06705842755016e-8
HCC	chr11	438995	338440	ANO9	-	-3016	24082	-3.3408096581977227	-0.47895356119182114	35.43285061681267	8.068441990199117e-8
HCC	chr10	129939675	253738	EBF3	-	-24152	128596	-3.4731773468483853	-0.7117715305938697	35.43266143461588	8.068848701648412e-8
HCC	chr22	19524601	7122	CLDN5	-	-736	2314	4.166812167628907	-0.7020540680580808	35.43170876529831	8.072419065598935e-8
HCC	chr8	57217464	100507651	LINC01606	+	812	14679	-3.5959020312970518	-0.5558476899954229	35.43113116651732	8.074204198847142e-8
HCC	chr10	117251226	6571	SLC18A2	+	-10153	38358	-3.1771734776102325	-0.34879776949548336	35.43109610143176	8.074204198847142e-8
HCC	chr9	126566274	4010	LMX1B	+	48169	86590	-3.518670324410192	-1.2072331434774992	35.43033221738963	8.076994096205664e-8
HCC	chr15	29134376	321	APBA2	+	-63970	47908	-2.872084178423297	0.0032674530378949008	35.43020178681749	8.077157688154745e-8
HCC	chr22	11361769	102723780	LOC102723780	-	400240	20933	-2.8013258668613896	0.04931923025320267	35.42963767908435	8.078951693249516e-8
HCC	chr1	3136284	100422968	MIR4251	+	-8309	61	-4.755068575908128	-0.8742333180456061	35.42955911944736	8.078951693249516e-8
HCC	chr2	130764352	205147	AMER3	+	-8061	11844	-3.340369948323179	-0.48297773867697574	35.429463329252975	8.078951693249516e-8
HCC	chr1	157520537	83416	FCRL5	-	-31983	39144	-3.1285563206059357	0.07923518854535795	35.4294053394624	8.078951693249516e-8
HCC	chr15	93330559	56963	RGMA	-	241345	45809	-3.4381251064489695	-0.4061175445101846	35.42879324072853	8.081113570337723e-8
HCC	chr17	34524796	400591	C17orf102	-	-54573	5247	-3.7783369352383382	-0.6921298275752683	35.42858317643537	8.081362681998305e-8
HCC	chr1	32753986	57648	KIAA1522	+	11648	9337	4.06368635815432	-0.43659816821607683	35.42855129291976	8.081362681998305e-8
HCC	chr13	112169918	100506016	LOC100506016	-	9208	5554	-3.430758234293432	-0.5776951138611759	35.42818576258624	8.082502024130057e-8
HCC	chr17	78622639	101928710	LINC02081	-	-9418	14674	-3.1395147796948732	-0.6354227478401197	35.42805974541521	8.082647572733999e-8
HCC	chr2	174336888	100131390	SP9	+	-1795	2448	3.708881172356862	-0.699647523409123	35.42572672108388	8.091956952397656e-8
HCC	chr2	107393419	100847045	MIR548AU	-	43894	199861	-3.43146644934698	-0.11123694176801145	35.42368687548165	8.10005776400263e-8
HCC	chr5	180159300	255426	RASGEF1C	-	-49830	108336	-3.208210354596041	-0.8111172701134229	35.42284865846335	8.103166079688499e-8
HCC	chr22	48506707	25817	FAM19A5	+	-17247	262476	-3.602460661070624	-0.22801963932561392	35.42273132642944	8.103275939995446e-8
HCC	chr20	48214473	284749	LINC00494	+	145438	10728	-2.7516786405644833	0.7996147104596	35.421499821398534	8.108022526534978e-8
HCC	chr5	1729724	100422966	MIR4277	-	20856	84	-3.0249221510724076	-0.2615043385850915	35.421283013015284	8.108546600923444e-8
HCC	chr3	23487410	7325	UBE2E2	+	-284117	387513	-3.9879284838719666	-0.03568143005474744	35.420793477571735	8.110206251102269e-8
HCC	chr15	25707055	100616474	MIR4715	-	-141770	79	-2.948111375060622	-0.1177292082998389	35.420597261555194	8.110436356173988e-8
HCC	chr22	49554894	100500882	MIR3667	-	11428	74	-3.448128166397523	-0.49077803778800305	35.42055640438228	8.110436356173988e-8
HCC	chr7	2906363	2768	GNA12	-	62038	116220	-3.5730039482332767	-0.697002806858621	35.419494166381874	8.114405115963474e-8
HCC	chr22	44916498	101927551	LOC101927551	-	-87121	3055	-3.2216896945816877	-0.6936358013388988	35.41942173129759	8.114405115963474e-8
HCC	chr22	43844772	25830	SULT4A1	-	-17726	37992	-3.834541318893075	-0.6568920699202115	35.41890515217097	8.116178745354865e-8
HCC	chr2	82961786	1720	DHFRP3	+	-104983	967	-3.626965607455693	-0.8390376955959228	35.41766966077338	8.120949665962308e-8
HCC	chr2	128687039	101927881	LOC101927881	+	177561	4128	-3.6290378793248257	-0.7146863218024768	35.41703994759527	8.123196582951475e-8
HCC	chr5	8870496	101929284	LINC02199	+	-30764	41793	-3.0509333602459554	0.4216136871873794	35.41598408140538	8.127222126170935e-8
HCC	chr8	110734139	101927459	LINC01608	-	-293294	89744	-2.8650253574693747	0.07037058086905729	35.41580234461088	8.127601273006864e-8
HCC	chr10	31103666	220929	ZNF438	-	71729	187302	-3.3574683555101017	-0.18810568580856646	35.41505120118398	8.130356950831498e-8
HCC	chr3	2084015	152330	CNTN4	+	14788	959159	-3.6343387115928616	-0.4200794545054596	35.414691653734664	8.131478573877341e-8
HCC	chr22	49009639	100128946	LINC01310	+	-142869	31617	-3.4910315207228755	-0.9578384160518003	35.41351889246859	8.13565480294318e-8
HCC	chr20	32609523	149950	NOL4L-DT	+	-22044	21414	-3.754227476925734	-0.6392437027622156	35.413509856419914	8.13565480294318e-8
HCC	chr15	27805464	4948	OCA2	-	-293848	344437	-3.9861214618167184	-0.25783442368534903	35.412784302861255	8.138306363514202e-8
HCC	chr4	169828618	54969	HPF1	-	70676	28475	-3.8017723714304728	-1.2518224925078005	35.412007171825145	8.141006656617326e-8
HCC	chr5	179172170	30832	ZNF354C	+	-111755	23563	-3.2843603276040607	-0.2529384427769576	35.41195645746968	8.141006656617326e-8
HCC	chr22	39477049	104502417	MGAT3-AS1	-	227	1016	-3.8196353223991606	-0.12781785557591738	35.41168888713916	8.141745375494547e-8
HCC	chr22	49011109	100128946	LINC01310	+	-144339	31617	-3.2242613682342975	-0.8008111709460904	35.41033052061593	8.147045513156924e-8
HCC	chr17	81160333	388428	PVALEF	+	5174	17658	-4.356235138301911	-0.41218584308052453	35.4102281632173	8.147093725944516e-8
HCC	chr1	24503325	11123	RCAN3	+	-428	34124	-3.6008426833016047	0.12062910197304934	35.41013563419251	8.14710084597854e-8
HCC	chr12	130457957	9271	PIWIL1	+	-120069	33493	-3.022999594953911	0.2129863011896524	35.4095489419184	8.149175262539704e-8
HCC	chr18	78735951	27164	SALL3	+	244324	18695	-2.8082173242554442	-0.11327109443109942	35.408634130077814	8.152623519249469e-8
HCC	chr17	44618853	101927017	LINC01180	-	-31496	3986	-4.359785808721714	-1.3089261583808234	35.40845063917207	8.152935021251298e-8
HCC	chr15	81750076	84206	MEX3B	-	-296067	4366	-3.1192523701978296	-0.020444887789419757	35.40837808712128	8.152935021251298e-8
HCC	chr2	219421533	1674	DES	+	-3156	8363	-3.8990155068353785	-0.566155028091828	35.40516062298513	8.166033294558455e-8
HCC	chr14	27846460	728755	LOC728755	-	173239	351396	-2.819199992961939	-0.12323651241401541	35.404480654594565	8.168503806915667e-8
HCC	chr7	135727397	26266	SLC13A4	-	-807	46966	-3.157666016045986	-0.33710074918605887	35.403650010212196	8.171607216152307e-8
HCC	chr17	78492691	100996295	DNAH17-AS1	+	-7781	18147	-3.6735930431880237	-0.6393542047532947	35.40301322712185	8.173898218366249e-8
HCC	chr9	16924700	54796	BNC2	-	53912	461286	-3.9282210652571776	-1.0818039915207367	35.40142948418035	8.180166011735897e-8
HCC	chr1	170166547	105371609	LINC01681	+	7832	67192	-4.4907723572679865	-0.3094834709010065	35.40004579128443	8.1855978525496e-8
HCC	chr20	61291582	1002	CDH4	+	-39156	688192	-3.3743533687934337	-0.8200994008355282	35.39976738407886	8.186271772730442e-8
HCC	chr4	137421256	54510	PCDH18	-	-111242	13579	-3.8583921065227518	-0.9572073775041453	35.39970388698832	8.186271772730442e-8
HCC	chr15	28937272	321	APBA2	+	-3268	184310	-3.3994466253602993	-0.6224365226328403	35.39929104157681	8.187625562757751e-8
HCC	chr11	1083890	4583	MUC2	+	-9015	35634	-3.5486419492085837	-0.44711793693642854	35.39848359267246	8.190638830879667e-8
HCC	chr10	133016140	399829	LINC01168	+	-50606	10964	-3.489866828333344	-0.6876264371278291	35.3964686197695	8.198734610425922e-8
HCC	chr8	1862236	9639	ARHGEF10	+	-38260	134666	-3.8465918397555603	-0.49521759551930367	35.39566892710224	8.201719348226084e-8
HCC	chr20	61907261	100302168	MIR1257	-	-46401	117	-3.370926208859187	-0.4411968999112793	35.395538695871494	8.201885586443572e-8
HCC	chr7	54668493	23480	SEC61G	-	-90753	7000	-3.1668699379518954	-0.2760390337862168	35.3944716373817	8.205997882008423e-8
HCC	chr16	49911200	23090	ZNF423	-	53281	370389	-3.305153841261161	-0.5617749430997956	35.39415192116771	8.206962625371135e-8
HCC	chr19	47717635	30846	EHD2	+	-4291	29791	-3.867691005243974	-0.7195658625174949	35.39337682932684	8.209846739229668e-8
HCC	chr7	131615753	5420	PODXL	-	59136	56356	-3.3804647914532424	-0.7245609944775329	35.39309286931615	8.210661238655578e-8
HCC	chr19	31510478	100507527	THEG5	+	77711	5593	-3.1177287074131628	-0.4872032368850989	35.392257085139555	8.213802635432171e-8
HCC	chr22	44567006	388910	LINC00207	+	2334	3110	-3.600939883578327	-0.7092016752111101	35.3920472564109	8.214304915621679e-8
HCC	chr7	27049427	3198	HOXA1	-	-46579	3012	-4.094239935353343	-0.6377653299548974	35.391798769279916	8.214970294600672e-8
HCC	chr15	27806569	4948	OCA2	-	-292743	344437	-3.26048293023229	-0.19065277381230153	35.39168773921523	8.214999298929376e-8
HCC	chr10	99330032	26507	CNNM1	+	-933	65233	4.2917310179162245	-0.2424096616437897	35.391610457024036	8.214999298929376e-8
HCC	chr4	3757763	152	ADRA2C	+	8806	1958	-3.4733871204537015	-0.2678714931533449	35.3912474566401	8.216147832199338e-8
HCC	chr8	141537371	389690	MROH5	-	30141	73402	-2.7931184836602947	-0.027529935526719493	35.390743846513395	8.217889791723049e-8
HCC	chr10	6739421	108570035	LINP1	+	-2039	1558	-3.4394639976069796	-1.4688710853173048	35.39060008466285	8.218113664137698e-8
HCC	chr5	135039483	101927953	C5orf66-AS1	-	-564	1217	4.124654135117623	-0.6861465121619477	35.390301841393544	8.21898941916639e-8
HCC	chr19	392121	51298	THEG	-	16108	13957	-3.466777075213615	-0.04356966778877668	35.389292539349086	8.222866698019563e-8
HCC	chr20	63268626	55738	ARFGAP1	+	4159	17006	-3.271593776538387	-0.0764569988512226	35.3883009983616	8.226670807790268e-8
HCC	chr8	87872688	138009	DCAF4L2	-	-1380	3326	-3.2317914817693345	-0.11039467805976257	35.38793884760947	8.227817494316052e-8
HCC	chr9	26215191	100506422	LOC100506422	+	-148516	51734	-3.9136105273736335	-0.7611049289826434	35.386403021988066	8.233924577940035e-8
HCC	chr2	15786206	101926966	LINC01804	+	-95424	28180	-3.553325056277747	-0.7460428134846606	35.38623636126985	8.234095306620123e-8
HCC	chr1	226464206	142	PARP1	-	56106	47410	-3.7754712681947122	-0.37200911498539346	35.386181286803215	8.234095306620123e-8
HCC	chr3	195753765	200958	MUC20	+	-32883	12672	-3.2585789678277544	-0.31724535246304736	35.385718948617665	8.235666723434109e-8
HCC	chr7	154796019	100132707	PAXIP1-AS2	+	132498	18334	-2.8447141442648785	0.3813961625124259	35.38562631251262	8.235675059737365e-8
HCC	chr11	2877488	55539	KCNQ1DN	+	-7455	2074	-3.671160723940795	-0.8334926191940298	35.3853637879423	8.236401803390762e-8
HCC	chr20	2705712	57593	EBF4	+	-12834	67231	-3.4371658921406127	-0.5563713502087619	35.385170911800195	8.236671623730658e-8
HCC	chr1	6031609	8514	KCNAB2	+	2679	66906	-4.9139092703812945	-1.3921011475743597	35.38509245750663	8.236671623730658e-8
HCC	chr10	6876836	100507127	LINC00707	+	-97238	63309	-3.057998042449072	-0.03736729109325679	35.384996319559335	8.236671623730658e-8
HCC	chr1	118574149	200162	SPAG17	-	388880	231675	-2.9670290255887966	-0.2597615649019409	35.38493738406529	8.236671623730658e-8
HCC	chr8	142613525	23237	ARC	-	-947	3429	-3.497769855719697	-0.5258063272093689	35.384697697022155	8.237089786386402e-8
HCC	chr7	4878502	55698	RADIL	-	-5202	84596	-3.378973279527557	-0.9409350722481017	35.38458934613051	8.237089786386402e-8
HCC	chr8	14567145	494332	MIR383	-	-286365	73	-3.4756765639358136	-0.5973843320662254	35.384566599868506	8.237089786386402e-8
HCC	chr8	142515101	575	ADGRB1	+	-51085	80992	-2.955243132905642	-0.07519435715041269	35.38445302572196	8.237186835396885e-8
HCC	chr7	157789351	100506585	LOC100506585	+	65234	11506	-3.410294060608891	-0.8190380823128444	35.384170876973315	8.237996875987333e-8
HCC	chr21	45865846	54039	PCBP3	+	-15885	92494	-3.339147460654991	-0.6186171254284494	35.38224986957317	8.245742338473017e-8
HCC	chr10	11017947	10659	CELF2	+	-17	318744	6.512879347371436	-1.1671278187459275	35.380174518781466	8.254149179187468e-8
HCC	chr18	79877936	26251	KCNG2	+	-14268	36149	-3.8131356381395634	-0.6998995456099306	35.379993523014875	8.254189516448979e-8
HCC	chr2	137715864	101928273	LOC101928273	-	-212068	49179	-2.9408792176599454	-0.15036233240499403	35.379983785987605	8.254189516448979e-8
HCC	chr13	110430553	100129836	COL4A2-AS2	-	-32734	6891	-4.0050452187161	-0.49208591879611685	35.37955321528993	8.255630409719566e-8
HCC	chr11	2550615	3784	KCNQ1	+	-89161	387657	-3.1655101162809034	0.09317658863773635	35.37860686254134	8.259258474707032e-8
HCC	chr12	132214158	50614	GALNT9	-	8130	9657	-3.7269092852875185	-0.5970344844985171	35.3784611017932	8.259492421087601e-8
HCC	chr11	2192501	100616126	MIR4686	+	-19438	76	-3.1668926156045187	-0.6692775801503091	35.37815648959803	8.260400072928584e-8
HCC	chr22	44815343	23779	ARHGAP8	+	-62785	110227	-3.5270521717658685	-0.887374477747353	35.377411165948004	8.263177371434441e-8
HCC	chr7	1345332	340260	UNCX	+	-112950	4945	-3.425232414249422	-0.7354667596380885	35.37711381347684	8.263974318621488e-8
HCC	chr6	90947327	6885	MAP3K7	-	360026	73729	-3.353543230500671	-0.21959244998514552	35.376993381883224	8.263974318621488e-8
HCC	chr17	34155822	40	ASIC2	-	-984	1143719	-3.2758595891238294	-0.6428575770304307	35.37695160222797	8.263974318621488e-8
HCC	chr11	44950375	9537	TP53I11	-	167	17861	6.560447050318244	-0.4397284857755996	35.37590554372998	8.267572678162483e-8
HCC	chr11	1775081	1509	CTSD	-	11089	11241	-4.053717782022266	-0.7203977559085946	35.37585459399932	8.267572678162483e-8
HCC	chr17	6219485	23302	WSCD1	+	-148871	53814	-3.743809404755482	-1.1349368695971038	35.37583202119463	8.267572678162483e-8
HCC	chr1	235592890	2786	GNG4	-	-57103	102309	-3.060608697647469	0.07621122077601163	35.37526658518707	8.269588707575643e-8
HCC	chr7	155494185	2020	EN2	+	-36056	6703	-3.3493113448119023	-0.5523982090849083	35.375051429932455	8.270117779059252e-8
HCC	chr11	82404208	101928989	MIR4300HG	-	295	524063	-3.4307365808181904	-0.07957335528020294	35.374930893221936	8.27024512463294e-8
HCC	chr9	10583640	5789	PTPRD	-	-29083	2298478	-3.39302802370143	-0.3874966620920299	35.37371270885105	8.275034694526953e-8
HCC	chr7	83674938	9723	SEMA3E	-	25775	285258	-2.8961883754877746	-0.10629046528646334	35.37285943826967	8.278275916091473e-8
HCC	chr15	84153432	440299	DNM1P41	-	-17552	4438	-3.2205393288583943	-0.6230829393005225	35.37221586498783	8.280626845885726e-8
HCC	chr20	63405866	1137	CHRNA4	-	44470	18087	-3.1521125615868812	-0.2985615430051164	35.37000379056191	8.289651571546718e-8
HCC	chr15	80332263	283688	LINC00927	-	-9542	78738	-3.324465592800118	-0.09331866829345435	35.368812132422526	8.29433950531841e-8
HCC	chr11	23400348	102465860	MIR8054	-	-18842	86	-3.0756940975928817	-0.3439298937234798	35.36797186513674	8.297532975529039e-8
HCC	chr8	142104791	100616268	MIR4472-1	+	71548	80	-3.4126056214090905	-0.6453833352124796	35.36657593501808	8.303096191260529e-8
HCC	chr4	175473111	2823	GPM6A	-	-314565	154740	-3.3342928093438475	-0.040906190448083427	35.3664432303204	8.303276065273879e-8
HCC	chr17	74235483	94015	TTYH2	+	12883	13653	-3.105797004086762	-0.262859997527235	35.3661684939767	8.304061501680658e-8
HCC	chr10	130014254	253738	EBF3	-	50427	128596	-3.492751367835969	0.0799854863264145	35.36602017667429	8.304079448141295e-8
HCC	chr7	44266963	816	CAMK2B	-	-58668	108482	-3.4315709215576913	-0.20729238825119867	35.36598328241217	8.304079448141295e-8
HCC	chr4	152248035	102191832	FBXW7-AS1	+	89620	442	-2.9808791768944065	-0.1458475634781544	35.365603000446626	8.305315072325724e-8
HCC	chr20	39305834	339568	LINC01734	-	81086	10968	-3.3860362351274294	-0.4239590138470658	35.36511865277733	8.306994735881096e-8
HCC	chr6	169380899	7058	THBS2	-	126785	38335	-3.4034634368914074	-0.16783907000929324	35.36343952711996	8.313773184961898e-8
HCC	chr11	69198514	338694	LOC338694	-	26952	24335	-3.199354085674021	-0.8290030132820785	35.36216161290779	8.318843369853208e-8
HCC	chr11	56332073	219473	OR8K3	+	-13766	939	-3.704330374331701	-0.7825436478741113	35.36143262669367	8.321571000175676e-8
HCC	chr15	93044472	56963	RGMA	-	-28688	29755	-2.770391703568971	0.22996221905838557	35.36094368898693	8.32327364456178e-8
HCC	chr1	3412457	27237	ARHGEF16	+	42126	26531	-3.172125962234762	-0.5072166560671731	35.360843956212634	8.323313231700584e-8
HCC	chr7	6923838	221960	CCZ1B	-	97543	27361	-3.7818812540907474	0.039785533663584956	35.36069412591651	8.323566931355805e-8
HCC	chr16	86632366	2300	FOXL1	+	-53857	3190	-2.9900611353857958	0.03009232860095065	35.35886059838687	8.330732819438287e-8
HCC	chr18	55841035	100132501	LINC01415	-	59310	7125	-3.8486979253275386	-0.3897503050765009	35.358837153256154	8.330732819438287e-8
HCC	chr1	60668894	105378763	LINC01748	-	46209	106970	-3.22560356803957	-0.7371675473539935	35.35835934347292	8.332389825106416e-8
HCC	chr11	1235206	727897	MUC5B	+	-12141	39112	-3.3713262236496626	-0.37428459443262924	35.35802215903637	8.332835450735215e-8
HCC	chr10	43100523	5979	RET	+	4209	22883	-3.7378238105855517	-0.14763591886904445	35.358011835843115	8.332835450735215e-8
HCC	chr21	39566433	114041	B3GALT5-AS1	-	-46389	7217	-3.4242460841947264	-0.04503071932907961	35.357983851195954	8.332835450735215e-8
HCC	chr7	3301445	221935	SDK1	+	3	967552	3.942700567384949	-0.3143877840050132	35.357495826651466	8.334536659130134e-8
HCC	chr20	61317255	1002	CDH4	+	-64829	688192	-3.478449423867765	-0.6781071522367473	35.35719964971709	8.335417142547934e-8
HCC	chr12	129832703	121256	TMEM132D	-	-70964	831942	-2.9670866102119127	-0.3205531091155034	35.35701851511426	8.335805352834018e-8
HCC	chr18	2906469	727896	LOC727896	-	-40154	3409	4.202979961939183	-0.429643041127749	35.35685310750183	8.336126286430432e-8
HCC	chr9	136159451	90120	TMEM250	-	40566	4305	-3.663708605672256	-0.7085642421487086	35.355503651482394	8.341386346790338e-8
HCC	chr7	155110877	100128264	HTR5A-AS1	-	39320	4489	-3.2797882041355684	-0.12493764749632313	35.35544369573542	8.341386346790338e-8
HCC	chr19	477910	284451	ODF3L2	-	2927	11638	-3.308060431617575	-0.04657583324485847	35.355219485578374	8.341959401375045e-8
HCC	chr9	42278077	100996582	FAM74A7	+	-79215	7155	-3.0244787236576394	-0.2650594943083238	35.35475856428256	8.343546494503403e-8
HCC	chr10	43836911	414260	LINC00619	+	8395	5317	-3.268240732993384	-0.5483793900089801	35.35421906555359	8.345470595664987e-8
HCC	chr2	10862739	101929733	LINC01954	+	15528	6852	-3.5984933003301425	0.13115903912803387	35.354096350151835	8.345609074953716e-8
HCC	chr6	40322569	401260	LINC00951	-	-33437	11662	-3.842995759508333	-0.3180987353388695	35.35372933858504	8.346794453083802e-8
HCC	chr12	129032553	283352	TMEM132D-AS1	+	77137	3609	-4.061393374589704	-1.0489265064306095	35.35320344272552	8.348661049801262e-8
HCC	chr4	122379404	132612	ADAD1	+	36	50353	-3.612873403577919	-0.44381622129079923	35.352285386825066	8.352209628104193e-8
HCC	chr22	48696050	100616415	MIR4535	+	84245	59	-3.2819650980273725	-0.8627336892716467	35.35178102733856	8.353730943725517e-8
HCC	chr11	120647885	2900	GRIK4	+	-83449	424369	-3.889103325996652	-0.21695437745694077	35.351749905797206	8.353730943725517e-8
HCC	chr17	63997086	92340	PRR29	+	1265	5934	-3.509156988532162	-0.42476609584408914	35.35110745656192	8.356099205261168e-8
HCC	chr10	132170497	10570	DPYSL4	+	16413	18867	-3.0702844384408263	-0.2312210945752664	35.35002152096931	8.360371621433196e-8
HCC	chr17	81157984	388428	PVALEF	+	7523	17658	-3.2525025198720594	-0.6301658869845308	35.34921913610882	8.363428557513657e-8
HCC	chr11	134532822	283177	LOC283177	+	-96340	69180	-3.1598734017390253	-0.33833649683080097	35.348963546547566	8.363817807397354e-8
HCC	chr16	89935312	10381	TUBB3	+	-12033	12819	-3.331375765006972	-0.4807125250577566	35.348883111101735	8.363817807397354e-8
HCC	chr5	1219966	348932	SLC6A18	+	5389	20835	-3.7355132549140038	-0.8239184940720371	35.34885742511403	8.363817807397354e-8
HCC	chr7	154676176	100132707	PAXIP1-AS2	+	252341	18334	-2.9131016977448394	-0.22241201035365485	35.34798890132029	8.36716020825966e-8
HCC	chr5	2698774	101234261	LSINCT5	+	13817	2647	-3.071142782501576	0.4197097269846865	35.34744393879395	8.369113496385792e-8
HCC	chr1	177032657	574441	MIR488	-	3212	83	-3.4764366446045623	0.42028627328621243	35.347150921793315	8.36998445842764e-8
HCC	chr18	78924847	27164	SALL3	+	55428	18695	-3.4653403891748518	-0.07320949560459102	35.34661464872094	8.37190109187193e-8
HCC	chr5	104486242	9366	RAB9BP1	+	613232	625	-3.4684117023718084	-0.7772409676142582	35.34638770168714	8.372488356498523e-8
HCC	chr20	29080205	102723316	FRG1DP	+	185	16443	-2.521572405691408	2.564215124133623	35.34547139457395	8.376039813086686e-8
HCC	chr18	39666428	100847025	MIR5583-1	+	10293	59	-3.3900271474876984	-0.9136721942767471	35.344876194873926	8.377974187495567e-8
HCC	chr16	88899956	101927793	LOC101927793	+	-16441	3622	-3.682722642146227	-1.0732186040090923	35.34484101551873	8.377974187495567e-8
HCC	chr18	77609480	2587	GALR1	+	-359428	20089	-2.955891729872748	-0.28160493675820414	35.344226740418264	8.37996810385753e-8
HCC	chr6	36364644	51513	ETV7	-	-23147	21598	-3.5959082151931154	-0.5957803210152229	35.34419691872447	8.37996810385753e-8
HCC	chr10	122163892	10579	TACC2	+	-466	91120	3.999696439243189	-0.65829584121806894	35.34377022849469	8.381415566791097e-8
HCC	chr9	16054077	100129385	C9orf92	-	-199030	49173	-3.9309993188838326	-0.6718290433494893	35.34340288232232	8.382607879215383e-8
HCC	chr2	239826925	150935	LOC150935	+	-64065	37803	-2.910972969544252	-0.3600452323125079	35.34313658811155	8.383246365020333e-8
HCC	chr9	15129515	158219	TTC39B	-	-120685	79357	-4.501514013885762	-1.1240481114243819	35.34307395174655	8.383246365020333e-8
HCC	chr10	26905509	387644	FAM238C	-	-36492	10796	-3.2208262028253785	-0.5640164054141771	35.34263990184563	8.384726151535253e-8
HCC	chr11	33545192	25758	KIAA1549L	+	-2861	131770	-3.5901258077834437	-0.86292416283032225	35.342498423600254	8.384946550565643e-8
HCC	chr22	20280407	65078	RTN4R	-	12114	26879	-3.115785875982219	-0.24210796437504195	35.342047955194396	8.386497371348896e-8
HCC	chr17	81128854	442906	MIR338	-	2905	67	-3.645788485904971	-0.5165634565277208	35.341485809248965	8.388529481072036e-8
HCC	chr21	10405689	574	BAGE	+	7831	41142	-3.1722254346669185	0.7350015732260381	35.340237419124506	8.393519007843969e-8
HCC	chr5	3594943	79192	IRX1	+	1111	5350	3.302449061161394	0.07718374542662575	35.33993628012744	8.394427829089052e-8
HCC	chr2	30227944	81606	LBH	+	3587	28503	-3.892406342785477	-1.1586278962654426	35.338461567283034	8.400397006782301e-8
HCC	chr7	22031706	55536	CDCA7L	-	85782	45026	-3.3762090626623067	-0.19511901643324855	35.33805280207649	8.401770878593587e-8
HCC	chr15	31554118	51621	KLF13	+	-227263	51045	-3.4286332847183827	-0.5575592967564403	35.33784937890119	8.402259085064478e-8
HCC	chr8	91388255	115111	SLC26A7	+	-138967	148867	-2.9985275854286435	-0.2546577630863391	35.337280945553985	8.404322260442669e-8
HCC	chr11	73357150	84957	RELT	+	19210	21115	-3.434293422131796	-0.7786387490623675	35.33694510276164	8.405382113727439e-8
HCC	chr11	117776781	57453	DSCAML1	-	-20480	369490	-3.4160128509474563	-0.7380654777790262	35.33683283947012	8.405477153769271e-8
HCC	chr20	33034818	128859	BPIFB6	+	-3170	12400	-3.690178838336884	0.15763371920229377	35.33595166992051	8.408891302274311e-8
HCC	chr7	1331817	340260	UNCX	+	-99435	4945	-3.6357334296591595	-0.8920532414331827	35.33479009117941	8.413518101791997e-8
HCC	chr12	32986685	5318	PKP2	-	89839	106101	-3.3201022848776267	-0.9653473923803887	35.334564008736	8.414104992627936e-8
HCC	chr1	209878225	27042	DIEXF	+	-50258	29599	-3.1289645410742994	-0.3900240444898437	35.33412752141561	8.415601040521155e-8
HCC	chr5	53867	153478	PLEKHG4B	+	38284	97822	4.258787983739628	-0.19588538881146744	35.33381820401994	8.416547799402111e-8
HCC	chr16	83464220	100422853	MIR3182	+	44126	63	-3.2906943745445036	-0.7058631800073956	35.33126066342571	8.427216931300274e-8
HCC	chr7	138869691	50617	ATP6V0A4	-	71495	91903	-4.593865132588171	0.16679771048385406	35.330854011154806	8.4285862534977e-8
HCC	chr8	142612503	23237	ARC	-	-1969	3429	-2.966776481756645	0.038855616157931136	35.329740430710586	8.43301618619477e-8
HCC	chr17	50328212	64132	XYLT2	+	17820	15154	-3.475578545487519	-0.7581747495616318	35.32953716827404	8.433505734607468e-8
HCC	chr19	57947285	10172	ZNF256	-	-424	6877	4.852642944660968	0.03638846622764397	35.32942106594969	8.433617899946488e-8
HCC	chr11	2581744	10984	KCNQ1OT1	-	-118254	91671	-2.9903606922064507	0.04451713214808565	35.32917129984267	8.434308904274038e-8
HCC	chr7	4304998	221935	SDK1	+	-175313	139315	-3.5820143056655436	-0.45234424513148314	35.32813225371911	8.438418983654028e-8
HCC	chr17	76912607	146664	MGAT5B	+	-39960	77743	-3.3292336972976546	-0.6586886692954732	35.32802296119143	8.43850176414843e-8
HCC	chr10	27745832	283078	MKX	-	-17	72976	3.5381087554593686	-0.4684625763293323	35.327843313860456	8.438889399636631e-8
HCC	chr2	175704555	80856	LNPK	-	-297790	78454	-3.41211160282908	-1.169394903885202	35.327610556942105	8.439507204331869e-8
HCC	chr8	142428220	203062	TSNARE1	-	24971	191170	-3.092453290268006	-0.09526053460178316	35.32716276567716	8.441056986870544e-8
HCC	chr2	202034029	8324	FZD7	+	558	3851	5.255686257137831	-0.10114375938005293	35.32661294983589	8.443049343495347e-8
HCC	chr20	57212283	102723590	BMP7-AS1	+	1413	2171	-3.5148738264026806	0.10817975779351696	35.325185170383406	8.448849971142274e-8
HCC	chr20	62687465	100127888	SLCO4A1-AS1	-	20844	3595	-3.41970435662355	-0.08071217134704452	35.32490817162296	8.449660518530377e-8
HCC	chr10	35640941	100616500	MIR4683	-	-311	81	6.357110349848642	-0.2658043329489895	35.324420388913886	8.451385776590258e-8
HCC	chr7	157788822	100506585	LOC100506585	+	65763	11506	-3.7881222709430906	-0.36981358323203095	35.32415672729691	8.452138724303322e-8
HCC	chr9	131026496	10319	LAMC3	+	-17379	83943	-4.234416406430594	-0.7893984104592886	35.324004897555184	8.452406407709452e-8
HCC	chr11	1347154	255512	TOLLIP-AS1	+	-37446	1000	-3.334395657179241	-0.5791684102183132	35.32298908821333	8.456424628722761e-8
HCC	chr19	56824323	5178	PEG3	-	-683	14930	-3.118139775505505	-0.1681658308617382	35.32168328190264	8.461704622933394e-8
HCC	chr1	2978963	140625	ACTRT2	+	42519	1422	-3.2170136842166825	-0.22677486250714643	35.3215405720327	8.461933041004566e-8
HCC	chr2	621817	129787	TMEM18	-	-54887	12827	-3.309242077411259	-0.381247402301456	35.32011045075592	8.467756991400756e-8
HCC	chr20	2716386	57593	EBF4	+	-23508	67231	-3.9407020049778327	-0.6178802500655114	35.31963732436647	8.46942234360464e-8
HCC	chr2	26550888	9381	OTOF	-	-7810	101496	-2.9940611880342654	-0.017787745016745668	35.31932434515095	8.470391514458994e-8
HCC	chr16	88876981	101927793	LOC101927793	+	6534	3622	-3.6210872547879505	-0.5539320842781923	35.31903942895846	8.471238752133385e-8
HCC	chr7	148235651	202865	C7orf33	+	354914	25296	-3.687632944008926	-0.9023668155864656	35.31823308479171	8.4735913277911e-8
HCC	chr4	6478845	5522	PPP2R2C	-	6246	152022	-2.806185485976659	0.2601049932604643	35.31822958652789	8.4735913277911e-8
HCC	chr6	7780441	654	BMP6	+	-54342	155630	-3.5055588863051406	-0.34470530607311645	35.318228294340535	8.4735913277911e-8
HCC	chr16	1028301	6755	SSTR5	+	44455	8699	-2.7888775446891967	-0.020018945972605444	35.31809937917173	8.473760194483052e-8
HCC	chr18	75781791	100505853	LINC01898	-	69388	16321	-3.224458672064384	-0.35194854626463423	35.31714977045077	8.47750062375875e-8
HCC	chr7	158098040	100506585	LOC100506585	+	-243455	11506	-3.456734503295681	0.0016303845674106817	35.316898590216574	8.478201824812218e-8
HCC	chrX	3436102	25878	MXRA5	-	89459	38078	-4.1463021526872526	-0.5081232374336712	35.3161438264541	8.481095735400516e-8
HCC	chr11	3144563	114879	OSBPL5	-	-20789	78237	-3.634879995883971	-0.11191310292658405	35.31528981543569	8.484422996985356e-8
HCC	chr7	4086552	221935	SDK1	+	43133	139315	-3.1255893446648075	-0.7382969113130059	35.314585661454146	8.487098525458281e-8
HCC	chr15	93055568	56963	RGMA	-	-17592	29755	-2.920261265385356	-0.07003951426500851	35.31365358475922	8.490768510631548e-8
HCC	chr20	61933496	100302168	MIR1257	-	-20166	117	-3.6249410399435575	-0.25482108137444576	35.313049439206345	8.49300995693732e-8
HCC	chr1	2030176	2563	GABRD	+	-10847	11425	-3.697477200878617	-1.1631974879579583	35.31232403987933	8.495780928091217e-8
HCC	chr14	101028698	574452	MIR494	+	936	81	-3.0173885578384794	-0.6480909395109454	35.31170935195853	8.498069736385753e-8
HCC	chr8	142939325	1585	CYP11B2	-	21482	7285	-3.4468375656261543	-0.22927553924696165	35.31149289353491	8.498621273694902e-8
HCC	chr1	152220312	388697	HRNR	-	-3884	12121	-3.4918147560224653	-0.5133573392153211	35.30993417788706	8.505032391359231e-8
HCC	chr5	178989069	2916	GRM6	-	-6054	16795	-3.9095775314701364	-0.3376327796899279	35.30984284701411	8.505037976414623e-8
HCC	chr22	24712288	7152	TOP1P2	+	52213	1519	-3.2929572965580394	-0.1472120743450264	35.30801983773644	8.512609083033733e-8
HCC	chr19	38483609	6261	RYR1	+	-49909	153865	-3.338256857607645	-0.6366144274495221	35.30763402265996	8.513901948765583e-8
HCC	chr6	101070377	10973	ASCC3	-	189005	166242	-3.8508477068259386	-0.5235738909109262	35.30711371567332	8.515783070011674e-8
HCC	chr7	49670308	375567	VWC2	+	103353	143090	-3.3479543202370254	-1.13590710666313	35.30614654219699	8.519619189848452e-8
HCC	chr12	74292553	100507377	LOC100507377	-	-78	159456	-3.129247826994573	0.28079644000529685	35.305397069547	8.522504364390777e-8
HCC	chr12	131138855	116437	LINC01257	+	26156	47921	-3.8053065039650025	-0.4838829126524952	35.30463016133817	8.525153502365572e-8
HCC	chr2	33903881	106144585	LINC01318	+	163345	2325	-2.865591479554108	-0.1791455549049826	35.30456665641972	8.525153502365572e-8
HCC	chr8	68527303	286189	C8orf34-AS1	-	195812	28024	-3.58815028566541	-0.48668405266336595	35.30452170625845	8.525153502365572e-8
HCC	chr10	42874997	101929445	LOC101929445	+	-3476	2540	-3.234850550323826	-0.5197215474970465	35.30390353328485	8.52746571654092e-8
HCC	chr7	105678868	222255	ATXN7L1	-	-294	74389	3.3073521782505186	-0.413572224232251	35.3037605098051	8.527697838009803e-8
HCC	chr4	4810486	103695434	LINC01396	+	33951	6391	-4.242923679672106	-0.8392792879964667	35.30325547398894	8.529148100103423e-8
HCC	chr1	2809304	100287898	TTC34	-	19639	148298	-3.223897667233547	-0.4751057591913689	35.303249314041324	8.529148100103423e-8
HCC	chr18	79603141	284240	LOC284240	+	-23859	9737	-3.457835141790523	-0.849015060482444	35.302809354843	8.530680838626182e-8
HCC	chr9	65431417	653427	FOXD4L5	-	146208	3109	-3.823341278306702	-0.5991701628613312	35.30225640997722	8.532708866238243e-8
HCC	chr4	20179273	9353	SLIT2	+	72632	368657	-3.1474214153795876	-0.19167935848289494	35.30147624670102	8.535733172428382e-8
HCC	chr7	66986	102723672	LOC102723672	-	-82452	4994	-3.7650617838336835	-0.5393249205542285	35.30137716913654	8.53577302350033e-8
HCC	chr20	51368079	100422889	MIR3194	-	-84898	73	-3.862640049702098	-1.063798829624474	35.301113523998545	8.536534184519375e-8
HCC	chr10	109292140	7511	XPNPEP1	-	-631106	58481	-3.504537129875974	-0.6462134128380731	35.30062978732951	8.538260263721766e-8
HCC	chr7	67889304	102723427	LOC102723427	+	130949	12438	-3.633103770566746	-0.731868567535467	35.300256186780956	8.539503787416194e-8
HCC	chr19	55955239	126205	NLRP8	+	-7407	40798	-3.3203483722829157	-0.6813654290906977	35.2993440034743	8.543109686513875e-8
HCC	chr4	3690213	100133461	LINC02171	-	12358	4263	-3.3129396127129036	-1.0553349482431764	35.298660319884455	8.545714446059733e-8
HCC	chr17	78321133	9021	SOCS3	-	-38946	3303	-4.311540929354969	-0.842276355444066	35.29834087618708	8.546721448502091e-8
HCC	chr12	131845176	4326	MMP17	+	-16783	23379	-3.598287508001134	-0.7775350729255923	35.297434304981046	8.550305817112947e-8
HCC	chr7	1586745	114796	PSMG3-AS1	+	-16672	19553	-3.5551164235300146	-0.3998518728935528	35.29716324710343	8.551100951539558e-8
HCC	chr2	914815	101060385	LINC01939	-	9364	5236	-3.4027688052192433	-0.5196732751767693	35.296441198911005	8.553876722999207e-8
HCC	chr8	95823789	100500773	LOC100500773	-	-124559	1364	-3.0579294063589217	-0.08865912934274459	35.296340701420945	8.55392307927214e-8
HCC	chr12	131494374	338797	LINC02370	+	-146904	20086	-2.9792879419536815	-0.15659943847282262	35.295234054984846	8.558389707351792e-8
HCC	chr9	103999496	101928523	LOC101928523	+	213	774	-3.9655627846429073	-0.4973002939790639	35.29488522617657	8.559463036073969e-8
HCC	chr10	132785868	84504	NKX6-2	-	-165	1218	3.1646606076414283	-0.15771502878613158	35.29480995484353	8.559463036073969e-8
HCC	chr17	1049759	29	ABR	-	17918	28324	-4.235257203501506	-0.6473597436653518	35.29447068125037	8.560558970205e-8
HCC	chr3	169812413	151827	LRRC34	-	-373	19359	3.819219710419278	-0.7360253626133706	35.293769017360916	8.563248299737752e-8
HCC	chr20	62536992	128826	MIR1-1HG	+	13461	20312	-3.2346307622841706	-0.4831395585637601	35.29349346703409	8.564064541537816e-8
HCC	chr15	27249350	101928869	GABRG3-AS1	-	88031	3585	-3.23332040482621	-0.007343160512303317	35.29339013852358	8.564123530669845e-8
HCC	chr15	88368722	26589	MRPL46	-	-98680	7925	-3.31205757577901	-0.8585372619196856	35.293227664652804	8.564442625677275e-8
HCC	chr7	56828421	401357	LOC401357	-	15685	3613	-3.5007428713410746	-0.07375224419638686	35.29292226648266	8.565390305690396e-8
HCC	chr4	8599485	8532	CPZ	+	-6825	27102	-3.9624635780486073	-0.052255815883312684	35.29245863536665	8.56703411954301e-8
HCC	chr7	78612755	399670	RPL13AP17	+	-265513	12212	-3.4152776557221207	-0.3768054447093025	35.29142786389183	8.57117386137791e-8
HCC	chr4	3670822	100133461	LINC02171	-	-7033	4263	-3.5006189697742545	-0.0248835231702438	35.29110847295185	8.572183931285559e-8
HCC	chr15	97224463	101927286	LINC02254	-	-297348	151441	-3.4381110491083797	-0.5623773007344124	35.29042110545048	8.574814121664375e-8
HCC	chr22	50050044	164714	TTLL8	-	-8183	39653	-4.371494149073475	-1.0668221664190947	35.289354942745355	8.57911358250664e-8
HCC	chr14	100733643	8788	DLK1	+	-6778	11360	-3.4063373147145177	-0.5571521674015995	35.28764147288113	8.586259956833552e-8
HCC	chr1	63322585	100996301	FOXD3-AS1	-	127	1575	3.3420352630473484	-0.1164582514855113	35.28755354341195	8.586259956833552e-8
HCC	chr8	141219692	57210	SLC45A4	-	-8882	16647	-3.91809986032253	-0.8049492095887327	35.28582123520754	8.593504041593468e-8
HCC	chr16	4609506	124402	UBALD1	-	-5420	6044	3.4873264869177807	-0.1489943361081785	35.285281010784914	8.595491442231636e-8
HCC	chr6	44900203	693171	MIR586	-	-297567	97	-3.6678538587640053	-0.4341126815290386	35.28506004531297	8.596070075238676e-8
HCC	chr7	155352021	338436	BLACE	-	-15912	10946	-3.005228622449492	0.5537313683946739	35.28467480003514	8.597373936029419e-8
HCC	chr2	236214913	2637	GBX2	-	46904	2774	-3.335924116626149	-0.5795400296653376	35.28437069198565	8.59831979213563e-8
HCC	chr5	11904259	1501	CTNND2	-	216	932203	4.94657388622165	-0.7368296193772479	35.283694083062905	8.600910668407424e-8
HCC	chr20	2703410	57593	EBF4	+	-10532	67231	-3.3916495954343593	-0.16832999443243274	35.28166728066421	8.609469000494823e-8
HCC	chr1	3395592	27237	ARHGEF16	+	58991	26531	-3.61049281628099	-0.5165672204369608	35.28136517530045	8.610225906667322e-8
HCC	chr1	209232312	105372897	LINC01696	+	93144	3077	-3.516630465232853	0.22532199144128576	35.28131638678753	8.610225906667322e-8
HCC	chr19	6597627	970	CD70	-	6475	5314	-3.8803148993533845	-0.24350011637287466	35.28060960661231	8.612953879784508e-8
HCC	chr17	20557256	256223	CDRT15L2	+	22468	1188	-4.174940038315276	-0.2319721615004668	35.27985924668145	8.615747446264129e-8
HCC	chr6	40281923	401260	LINC00951	-	-74083	11662	-3.483385368120618	-0.6439391992489947	35.2797983733858	8.615747446264129e-8
HCC	chr18	12067666	342850	ANKRD62	+	26183	35901	-3.3221153767964773	-0.6757399434233293	35.27762163286345	8.62498467066876e-8
HCC	chr12	82798343	160335	TMTC2	+	-111188	278817	-4.1709612489696974	-0.41597088644775365	35.27751388054968	8.625064098455502e-8
HCC	chr2	233174964	55054	ATG16L1	+	76607	44104	-3.9713809023668563	-1.0266422566799989	35.27711421053007	8.626436460425388e-8
HCC	chr5	1723122	100422966	MIR4277	-	14254	84	-3.352622418074186	-0.7027170189862308	35.27655173378931	8.628328345158389e-8
HCC	chr13	45713744	220082	SPERT	+	-11275	12091	-2.9735831554825856	-0.46551667348818293	35.27650752107418	8.628328345158389e-8
HCC	chr16	88348729	84627	ZNF469	+	78742	13287	-3.515823362605928	-0.17267430111478863	35.27630670879463	8.628820178983909e-8
HCC	chr1	2860923	100287898	TTC34	-	71258	148298	-3.027730176987736	-0.4800338907915101	35.27512054473647	8.633679113053918e-8
HCC	chr7	127251948	2918	GRM8	-	-426	813777	4.718925168930793	-0.015192830373715306	35.27443844707278	8.635925615241103e-8
HCC	chr4	3707654	100133461	LINC02171	-	29799	4263	-3.1562740121848525	-0.17195864810306247	35.27443427352987	8.635925615241103e-8
HCC	chr6	113222095	105377957	LINC02518	-	-211352	4908	-3.3106049963098476	-0.7795682236678597	35.27430084113586	8.636119165527172e-8
HCC	chr20	62565134	406923	MIR133A2	+	-222	102	-3.73963464717523	-1.0275300216618635	35.27387495865014	8.637609692068632e-8
HCC	chr16	23371471	6338	SCNN1B	+	-69201	79030	-3.313370785441853	-0.9644545150850966	35.272820927728745	8.64188733968485e-8
HCC	chr12	2610559	100874235	CACNA1C-AS2	-	-61661	3721	-3.094838543955764	-0.6984006580552943	35.27262093900065	8.64237642274245e-8
HCC	chr8	87872706	138009	DCAF4L2	-	-1362	3326	-2.9443320124156225	-0.11170489672802744	35.2723720641804	8.643082502494193e-8
HCC	chr3	180829243	101928882	LOC101928882	-	-40935	162589	-3.1732640325528685	0.19687324882975774	35.272264702721436	8.643160602954246e-8
HCC	chr4	145761462	646603	C4orf51	+	-81258	52593	-4.586149761594405	-0.5922889712405869	35.27162066004142	8.645620850448414e-8
HCC	chr20	61908501	100302168	MIR1257	-	-45161	117	-3.3584327472631865	-0.04997030019043899	35.27050664424811	8.650168988246568e-8
HCC	chr8	55706771	137695	TMEM68	-	-57209	25237	-4.018297734754393	-0.38270262095541946	35.27024863017084	8.650916375955467e-8
HCC	chr18	10414472	101927350	LINC01254	-	102	9238	-3.7077684303200837	-0.1850278455660469	35.26927690885624	8.654707062868067e-8
HCC	chr2	238776155	117581	TWIST2	+	71877	39221	-3.1733209252457306	-0.2564911137448162	35.26921594765214	8.654707062868067e-8
HCC	chr8	96210501	7381	UQCRB	-	-25133	8959	-3.144187561399175	-0.9853686036953407	35.2689639832756	8.655428012232121e-8
HCC	chr1	152220287	388697	HRNR	-	-3909	12121	-3.1550332533323604	-0.49300706612123146	35.2673880055123	8.662035826264355e-8
HCC	chr16	88899934	101927793	LOC101927793	+	-16419	3622	-3.1452988980726553	-1.059165982652645	35.266930726249846	8.663670724053954e-8
HCC	chr15	98431442	105371011	LINC02351	-	10444	97566	-3.400184847798332	-0.03118341727056289	35.266169020251674	8.666660560739587e-8
HCC	chr10	131218001	256536	TCERG1L	-	-93720	219330	-3.3084486416637207	-0.5706341361875183	35.2649860200887	8.671527084979758e-8
HCC	chr10	129937859	253738	EBF3	-	-25968	128596	-3.19425736257774	0.26765134614552266	35.26426857377316	8.673712762687643e-8
HCC	chr5	121107395	102467226	LOC102467226	+	215155	3288	-3.4958219242976294	-0.18064221037353168	35.264266832279326	8.673712762687643e-8
HCC	chr22	49490935	100500882	MIR3667	-	-52531	74	-3.9289599476566144	-0.8604940892903546	35.264226062095474	8.673712762687643e-8
HCC	chr8	93646998	642924	LINC00535	-	-53435	353967	-3.8256145798222807	-0.10059364567775224	35.26272860100991	8.679984739367206e-8
HCC	chr12	130477516	9271	PIWIL1	+	-139628	33493	-3.027578592182189	-0.7657013253825463	35.262055078127524	8.682587175320708e-8
HCC	chr8	51232101	137902	PXDNL	-	-577344	489869	-3.448041222061472	0.23792345343239776	35.26095744613554	8.687081970293307e-8
HCC	chr15	26197941	503519	LINC00929	+	-82128	10559	-3.1888780185226278	-0.5243836223260189	35.260249663007286	8.68983944198437e-8
HCC	chr18	78101277	101927715	LINC01029	-	107550	22432	-3.3674904596086037	-0.3961987893615587	35.260145311155576	8.689904872152837e-8
HCC	chr3	143121331	9435	CHST2	+	-1555	4239	3.413410514068325	-0.42205749099198664	35.25989880906462	8.690604625703808e-8
HCC	chr17	49886900	255061	TAC4	-	38883	9709	-3.3467678388398547	-0.44852722823583385	35.258980319720415	8.693929525329245e-8
HCC	chr2	131201173	445582	POTEE	+	17178	46493	-3.18008449932019	-0.45377049219052495	35.258974500099356	8.693929525329245e-8
HCC	chr4	8280836	94031	HTRA3	+	-11071	26771	-4.304940199122348	-0.7130721457479037	35.25844461432553	8.695894902222976e-8
HCC	chr13	18837147	284232	ANKRD20A9P	-	-34820	60825	-3.3488324866325447	-0.6333716262991843	35.25775159633376	8.698589339180666e-8
HCC	chr1	226651275	100506443	ITPKB-IT1	-	-23793	18989	-3.4414701142022803	-0.38843236815381293	35.25651280594328	8.70372341187121e-8
HCC	chr2	602623	105373352	LOC105373352	+	-44422	3892	-3.229957853441915	-0.3201637093431266	35.25610437956963	8.704893528660259e-8
HCC	chr9	134592044	1289	COL5A1	+	49761	203038	-3.503848452634675	-0.25831155202744405	35.25607168749973	8.704893528660259e-8
HCC	chr20	57672462	56937	PMEPA1	-	-18162	42233	-3.600583349215088	0.3872964061485341	35.25440191040574	8.711959127920493e-8
HCC	chr9	65459230	653427	FOXD4L5	-	174021	3109	-3.321231048611285	-0.792389376349311	35.253535175012466	8.715436019476262e-8
HCC	chr16	984822	30812	SOX8	+	-3014	5172	-3.6428375285186747	-0.9009959491368225	35.25325905231527	8.716270587059052e-8
HCC	chr7	1408597	79778	MICALL2	-	-50876	25115	-3.370649500531179	-0.3920367283636796	35.252302330398855	8.720152151064964e-8
HCC	chr9	134869112	101448202	LOC101448202	-	-3506	53204	-3.0579517180682068	-0.5565027640512635	35.25090588948137	8.72600543864905e-8
HCC	chr10	1317945	399706	LINC00200	+	-158177	4905	-3.6609549499394647	-1.3196638909435152	35.25034284344277	8.728126877415274e-8
HCC	chr20	61291330	1002	CDH4	+	-38904	688192	-3.1316577836397617	-0.1746384839450379	35.25013597621174	8.728652332498635e-8
HCC	chr14	105597498	102465871	MIR8071-1	+	23618	65	-3.3670518717034157	-0.5193649640265824	35.24979760351476	8.729767293206244e-8
HCC	chr20	61284627	1002	CDH4	+	-32201	688192	-3.191555038515651	-0.6665820789804854	35.2492041492069	8.732026043804218e-8
HCC	chr15	101111060	22856	CHSY1	-	-140872	76210	-3.564451943798024	-0.09703327602772993	35.24848739970446	8.73483837510755e-8
HCC	chr1	209889237	255928	SYT14	+	48937	226115	-2.9800712195441514	0.07898584268196343	35.24770160967191	8.737961393014508e-8
HCC	chr20	63413493	1137	CHRNA4	-	52097	18087	-3.06750618455975	-0.548760897822987	35.2472520099491	8.739576743200332e-8
HCC	chr20	19586632	54453	RIN2	+	299889	115939	-3.3493780603230414	-0.3188672157007389	35.24636928933121	8.743136643834798e-8
HCC	chr4	6043215	100616201	MIR378D1	-	119887	54	-3.1456271117494903	-0.16764293837343278	35.246253814161584	8.743252824894762e-8
HCC	chr20	61594407	1002	CDH4	+	5354	340857	-3.0877398830313925	-0.38091355651657965	35.244969977542006	8.748615973961891e-8
HCC	chr9	118678493	111216287	LINC02578	+	1178	65642	-3.346663147788347	-0.27516080802395	35.24465749601979	8.749617315804598e-8
HCC	chr5	121851283	94033	FTMT	+	672	874	-3.597759002764175	-0.582655550854854	35.244458801672245	8.750107532995728e-8
HCC	chrX	143229066	441525	SPANXN4	+	-203148	8363	-3.702221176748564	-0.3106500383760333	35.244242029363456	8.750679025093197e-8
HCC	chr5	178775220	729522	AACSP1	-	-43215	53575	-3.772195811718668	-0.23147617343924304	35.24390555077653	8.751788497688174e-8
HCC	chr9	65383896	653427	FOXD4L5	-	98687	3109	-3.4597389493217188	-0.3885524799276879	35.243761152842055	8.752034882766444e-8
HCC	chr11	120127527	23650	TRIM29	-	-1386	17639	-3.1273451557955565	-0.06948104137853436	35.24209118633739	8.759140034171897e-8
HCC	chr20	964058	343637	RSPO4	-	-38206	43812	-3.342282587956013	-0.42022895790621706	35.24161048652607	8.76089939646749e-8
HCC	chr1	7351293	102725193	LOC102725193	-	-38461	1572	-4.078308438967578	-0.11806200803154082	35.241122230923125	8.76269312825829e-8
HCC	chr10	38156672	100129055	LOC100129055	+	18999	38675	-3.673418124661146	-0.35524466649897174	35.24057608503037	8.764747778353289e-8
HCC	chr8	141767436	100302147	MIR1302-7	-	-18877	72	-3.0701926206263046	-0.02244830465769269	35.239659304757154	8.768471522948413e-8
HCC	chr1	983038	84808	PERM1	-	921	6919	-3.216236342787397	-0.7743868665030096	35.23940145190941	8.768988656949675e-8
HCC	chr8	107646368	284	ANGPT1	-	148313	248574	-3.2812928038220814	-0.16226104262084143	35.23936536251121	8.768988656949675e-8
HCC	chr1	245587110	111216275	KIF26B-AS1	-	352593	28074	-3.550514957584521	-0.36373716143874374	35.23804320360486	8.77454052304563e-8
HCC	chr9	133256390	28	ABO	-	-18824	20039	-3.6395353295611135	-0.7877941565962249	35.23742052202076	8.77694297187056e-8
HCC	chr4	6478765	5522	PPP2R2C	-	6166	152022	-2.9382018277544235	-0.13356785659059012	35.237147982770125	8.777758651712508e-8
HCC	chr22	45922490	7477	WNT7B	-	-54638	56763	-3.1477548739889647	-0.6450793567550875	35.23706048533807	8.777758651712508e-8
HCC	chr2	2712244	23040	MYT1L	-	380931	542201	-3.003579459278839	-0.11133793200665056	35.2357791079234	8.783132229416463e-8
HCC	chr7	157585552	406945	MIR153-2	-	11130	87	-2.8070962382863827	0.267786366728357	35.23557850934911	8.783633215632843e-8
HCC	chr21	45032694	378825	PICSAR	-	27967	5520	-3.139182215180856	0.018259786892926455	35.234752529336085	8.78695547178446e-8
HCC	chr19	15232073	79852	EPHX3	-	-347	5502	3.940735749918651	-0.5134581429656636	35.2343197366372	8.788504479597746e-8
HCC	chr11	5144428	23538	OR52A1	-	-7941	939	-3.083593217413925	-0.05799652458781328	35.23390416434343	8.789976055310155e-8
HCC	chr10	132787399	84504	NKX6-2	-	1366	1218	3.5538432986209574	0.15504225370347985	35.23333480295091	8.792142164788506e-8
HCC	chr18	78774857	27164	SALL3	+	205418	18695	-3.1209595400428647	0.009707861834022898	35.232817922862196	8.794071840489778e-8
HCC	chr8	11515348	640	BLK	+	-21336	70588	-2.999250991421166	-0.30109847956317337	35.232618349755924	8.794568933204011e-8
HCC	chr2	2850219	101927554	LINC01250	-	-275807	230979	-3.1281038063219158	-0.6522256349307969	35.23248392829048	8.794771846282613e-8
HCC	chr14	105928900	9834	FAM30A	+	-10921	14664	-3.1317610057552376	-0.3206233841977794	35.229521093337546	8.807757343338741e-8
HCC	chr7	1386527	79778	MICALL2	-	-72946	25115	-3.518847951786727	-0.34953728254009714	35.22924605451587	8.808596596761665e-8
HCC	chr2	1287679	7173	TPO	+	125782	129267	-2.795762574759162	-0.3161576851601842	35.22880812802161	8.810172800657287e-8
HCC	chr7	156105115	389602	LOC389602	+	-142483	5760	-3.302851763704581	-0.6444860950475205	35.22857000811976	8.810845291341089e-8
HCC	chr7	923079	11033	ADAP1	-	2190	22990	-4.070640985439007	-0.4301557951665624	35.22773227681705	8.814050019267868e-8
HCC	chr16	88918810	100129697	LOC100129697	+	21227	11488	-3.7648293121276497	-0.6935685271311812	35.22768285610073	8.814050019267868e-8
HCC	chr5	554871	100616381	MIR4456	-	18989	43	-2.9518089554261	0.10153129283141261	35.22696040277686	8.816703032086957e-8
HCC	chr8	98973893	116039	OSR2	+	-29490	7702	2.897259063908024	0.4979428115499655	35.22691784069376	8.816703032086957e-8
HCC	chr17	35745272	246176	GAS2L2	-	-7606	8368	-2.974942539753367	0.06991788573783703	35.22674317098131	8.817088844918059e-8
HCC	chr1	119008137	105378933	LOC105378933	-	6732	1062	3.434976830891403	-0.007143755459254896	35.2261309679012	8.819455903542863e-8
HCC	chr19	33772885	79047	KCTD15	+	23961	18916	-3.9174235026562347	-0.021079003846644177	35.22545234494867	8.822124495461058e-8
HCC	chr19	3925430	27231	NMRK2	+	7673	9314	-3.936478940020795	-0.4128497159937094	35.22458592180226	8.825644951922596e-8
HCC	chr6	166073759	729681	LOC729681	+	23961	1918	-3.5357056102069855	-1.213939430696939	35.223638644009824	8.82953340762768e-8
HCC	chr9	90234862	286370	MIR4290HG	-	193363	20846	-4.816497888899949	-0.8131598613978479	35.22282229542881	8.832829745689201e-8
HCC	chr6	155363170	51106	TFB1M	-	48687	84613	-3.1867382573660668	-0.3486736494427269	35.22268531798825	8.833045418310642e-8
HCC	chr7	2495734	3955	LFNG	+	16795	15901	-3.2085816742697855	0.11060223167508233	35.222559356065375	8.833211151447599e-8
HCC	chr4	42315336	105374428	LOC105374428	-	-75932	92257	-3.039566329941265	-0.23005040603256785	35.22230116158626	8.833976707800455e-8
HCC	chr5	106206169	102467213	LINC01950	-	-804845	195818	-3.8675512104986165	-0.9256690815799695	35.222208956600525	8.833989368973232e-8
HCC	chr16	1212568	25823	TPSG1	-	-12686	3604	-3.975544695850892	-0.5690378459834746	35.222053615195335	8.834288448256505e-8
HCC	chr18	2906216	727896	LOC727896	-	-40407	3409	3.711255971598186	-0.18380136079937318	35.22140519180284	8.836824670888498e-8
HCC	chr7	146842650	101928700	LOC101928700	-	-254959	16672	-3.7584543880301786	-0.552616278098211	35.2211399299372	8.83762268755313e-8
HCC	chr18	78781888	27164	SALL3	+	198387	18695	-3.256117786220303	-0.149564419012521	35.22006875652242	8.842079101746341e-8
HCC	chr2	238632808	151171	LINC01107	-	77309	44810	-3.0932020040767907	-0.3648051295197276	35.219713525088366	8.843286164841175e-8
HCC	chr16	88413838	84627	ZNF469	+	13633	13287	-3.5437740096034274	-0.2277048428291314	35.21878292473527	8.847106849350763e-8
HCC	chr6	52657583	730101	LOC730101	+	6818	4753	-3.708064428959436	0.24097609010583854	35.21753221109249	8.852384186958123e-8
HCC	chr10	93068803	1592	CYP26A1	+	4672	4410	4.031444646298823	-0.058405711738644485	35.21732741080865	8.852908851737942e-8
HCC	chr5	579982	100996325	LOC100996325	-	-32228	10042	-3.1063175906828357	0.14518140980975652	35.21714203596063	8.853345256464917e-8
HCC	chr5	179288277	9509	ADAMTS2	-	-57153	234580	-3.058628695481306	-0.11630498305911459	35.216674909637646	8.855062720952404e-8
HCC	chr11	133361119	4978	OPCML	-	-171493	1117948	-3.376990962026718	-0.45889170992510275	35.21657985466435	8.85508857805259e-8
HCC	chr14	47019669	161357	MDGA2	-	-323577	284630	-3.9671488992276105	-1.0801446790725648	35.21622392442011	8.856300729608404e-8
HCC	chr2	108930139	10913	EDAR	-	-59233	94902	-3.205134880003833	-0.016036777626430923	35.21521368162494	8.86036049718088e-8
HCC	chr8	85642471	100288527	REXO1L2P	-	-13205	1078	-3.126860179595329	0.18596883029728423	35.21515268499711	8.86036049718088e-8
HCC	chr5	181100697	26693	OR2V1	-	-24607	948	3.4204148315316054	0.04090992084449508	35.21019510716518	8.882537133001453e-8
HCC	chr19	55854880	204801	NLRP11	-	18118	51366	-3.130780602334615	-0.46766139226875447	35.20989096559562	8.883191206812965e-8
HCC	chr8	66961430	100129654	TCF24	-	-1160	16090	3.47420722222756	-0.13702397431333194	35.209866753420336	8.883191206812965e-8
HCC	chr2	24841212	391356	PTRHD1	-	47830	3116	-3.4027802443228676	-0.31941840817517425	35.209783679580546	8.883191206812965e-8
HCC	chr1	110518588	3744	KCNA10	-	-587	1959	-3.1238418872407365	-0.4109435649160348	35.20870308387182	8.887713920246211e-8
HCC	chr6	365862	3662	IRF4	+	25877	19705	-2.8882771705647703	0.3138485720047089	35.208562315245594	8.887948672305946e-8
HCC	chr7	71699275	100500836	MIR3914-1	-	391505	99	-3.5673492699966025	-0.8025564393641058	35.20839300901777	8.888313695684451e-8
HCC	chr1	5864807	100616421	MIR4689	-	2066	70	-3.8268602442871638	-0.7740002644330574	35.20758623231934	8.891372414187184e-8
HCC	chr3	85504123	253559	CADM2	+	936	569371	-3.454862548109569	-0.4768256294261511	35.20754430827919	8.891372414187184e-8
HCC	chr20	61933466	100302168	MIR1257	-	-20196	117	-3.512440369033308	-0.23297155106204634	35.206693808549794	8.894848387122655e-8
HCC	chr1	106412260	105378884	LINC01677	-	384007	100630	-3.014241229181206	-0.001949322157557708	35.206313675625125	8.89617679577124e-8
HCC	chr2	94873742	150483	TEKT4	+	-2309	5397	-3.1366064090970935	-0.2871862009939857	35.2050726832379	8.901439376358942e-8
HCC	chr3	48661944	1951	CELSR3	-	-971	26453	4.5082796627008195	-0.2537166364831711	35.2047655654791	8.902435026666756e-8
HCC	chr4	165007557	166655	TRIM60	+	24442	9746	-3.206483865861739	-0.14091427616297986	35.20436940047794	8.903837925959505e-8
HCC	chr7	158588413	5799	PTPRN2	-	611	1048751	3.2239934179141825	-0.2835318064819575	35.203930110354705	8.905264802828222e-8
HCC	chr16	88416334	84627	ZNF469	+	11137	13287	-3.62491967043593	-0.7059775478299338	35.20387875483305	8.905264802828222e-8
HCC	chr12	17007683	728622	SKP1P2	+	-18936	1882	-3.704801133797826	-0.21842335897014792	35.20301645667505	8.908800320979188e-8
HCC	chr5	1239071	348932	SLC6A18	+	-13716	20835	-3.250986239845743	0.3543474761059475	35.20231050125902	8.911621803336125e-8
HCC	chr18	10422996	101927350	LINC01254	-	8626	9238	-2.845037384578435	-0.10269314274775178	35.201221276679306	8.916198786836253e-8
HCC	chr11	8311482	4004	LMO1	-	42847	44332	-3.1684922721448987	-0.7229101213697007	35.20000670332351	8.921352354399935e-8
HCC	chr21	45945247	101928796	LOC101928796	+	27723	1984	-3.6897193706150064	-1.0874750527903725	35.199700208783455	8.922347531820366e-8
HCC	chrX	34131533	158724	FAM47A	-	-797	2579	-4.0237067280722005	-0.6046922024152246	35.19884027060581	8.925879120906237e-8
HCC	chr10	133166016	85442	KNDC1	+	-5562	65959	-3.820095002168845	-0.8399509440065653	35.19859975739153	8.926069829386952e-8
HCC	chr1	227930576	100847072	MIR5008	-	-11107	94	-3.478696905869478	-0.34468857961130217	35.19859646518864	8.926069829386952e-8
HCC	chr19	33220212	56301	SLC7A10	-	-5638	17187	-3.5362233422492637	-0.46351476475049985	35.1985308926432	8.926069829386952e-8
HCC	chr7	157910188	100506585	LOC100506585	+	-55603	11506	-3.665029978456402	-0.7118449807606025	35.1983654373442	8.926419129075581e-8
HCC	chr10	129935788	253738	EBF3	-	-28039	128596	-2.635215154771448	0.0818387388255218	35.198187960033955	8.926583005660781e-8
HCC	chr8	51531535	137902	PXDNL	-	-277910	489869	-3.0256158446210377	-0.7514149456089988	35.198075256162056	8.926583005660781e-8
HCC	chr5	1411313	100506791	LINC01511	-	31240	16492	-3.288343086768914	-0.05167549142463595	35.19806196478305	8.926583005660781e-8
HCC	chr7	157794041	100506585	LOC100506585	+	60544	11506	-3.0634606491791785	-0.3848376791601566	35.19632970650923	8.934117400278571e-8
HCC	chr1	4460633	284661	LINC01777	+	-48582	12634	-4.080644551147944	-0.8081952676101942	35.19554754342066	8.937296889688411e-8
HCC	chr4	169828652	54969	HPF1	-	70710	28475	-3.768347332530106	-1.259909755491637	35.19532471060764	8.937910077122129e-8
HCC	chr7	33904946	168667	BMPER	+	-35	250962	4.105006381888521	0.33850557374795764	35.19408589361461	8.943187794351962e-8
HCC	chr9	130295556	256158	HMCN2	+	-29677	168245	-3.6773627432378713	-0.6620408661047598	35.19335019052516	8.94615714283785e-8
HCC	chr11	2407332	10078	TSSC4	+	-6314	2861	-3.8687494347350664	-1.0397084565588053	35.192241866104055	8.950839982886535e-8
HCC	chr12	105084449	160428	ALDH1L2	-	-114	64780	3.590885658616916	0.3239400355640492	35.1914559788247	8.954042651300111e-8
HCC	chr2	131536204	90557	CCDC74A	+	-8529	5992	-3.2094020027727623	-0.7817520606277211	35.190625655560545	8.957450872721494e-8
HCC	chr2	109489393	151011	SEPT10	-	-124264	70861	-3.9702087218206317	-0.6509739405631177	35.1899113921607	8.960326393779997e-8
HCC	chr11	81367761	100422823	MIR4300	-	-523075	96	-3.1189951277906207	-0.3005674502865473	35.1894424460279	8.962073837989697e-8
HCC	chr4	138089030	641364	SLC7A11-AS1	+	-16	89164	-4.228836798185326	-0.032482294144711425	35.18808684215294	8.966822027723875e-8
HCC	chr2	88504397	200523	TEX37	+	20254	4935	-3.523666078218356	-0.6916840419919202	35.18803313442244	8.966822027723875e-8
HCC	chr21	42323211	7033	TFF3	-	7615	3930	-3.1943433569931807	-0.43318565317032515	35.18789027522601	8.966822027723875e-8
HCC	chr12	130461299	9271	PIWIL1	+	-123411	33493	-3.029975784874326	-0.04458643239129333	35.187888107029565	8.966822027723875e-8
HCC	chr19	50943607	25818	KLK5	-	-9481	9786	-2.96532730429281	-0.0534610784840044	35.18788671028552	8.966822027723875e-8
HCC	chr18	66395931	28513	CDH19	-	-208207	102952	-3.0559765569164217	-0.4402972801212974	35.187865935342764	8.966822027723875e-8
HCC	chr22	48740517	100616415	MIR4535	+	39778	59	-3.3465134577383795	-0.6329347052193903	35.18775390526168	8.966822027723875e-8
HCC	chr4	1603920	152877	FAM53A	-	-80071	44111	-3.4179633886417085	-0.9175950836640071	35.187651181863245	8.966822027723875e-8
HCC	chr5	171821152	644994	SMIM23	+	-35280	5217	-3.1241466560339877	-0.758663140285346	35.187608384923585	8.966822027723875e-8
HCC	chr18	75860273	100505853	LINC01898	-	147870	16321	-2.897570468366123	0.4701642739875694	35.187161792730215	8.968467983399035e-8
HCC	chr7	1312018	340260	UNCX	+	-79636	4945	-3.4105591561013933	-1.074047828926294	35.18672217578806	8.970082131774264e-8
HCC	chr3	69660774	4286	MITF	+	78661	228903	-3.0624779821014734	-0.16111400893159875	35.186251231098794	8.971840916568614e-8
HCC	chr16	88221681	101928880	LINC02182	+	-27400	937	-3.1491232095730957	-0.5464514371906856	35.18517894865777	8.976280042287196e-8
HCC	chr6	3646942	221749	PXDC1	-	-105070	29411	-3.2114329342928727	0.032971381662489946	35.18510963481107	8.976280042287196e-8
HCC	chr14	105625519	102466889	MIR8071-2	+	-4403	65	-3.242427599435326	0.12257857405381463	35.18442375902176	8.979031033711427e-8
HCC	chr1	247301016	84838	ZNF496	-	-30924	25239	-4.224511604883389	0.1659426209215713	35.18359266110493	8.982452697785631e-8
HCC	chr2	120984696	2736	GLI2	+	-187405	195363	-2.979013504797451	0.0816380708127943	35.18324361870614	8.983651642334646e-8
HCC	chr12	132174121	100996246	LINC02361	-	-15574	2961	-4.183623674923532	-0.7776378138769996	35.18201574639061	8.988906352268891e-8
HCC	chr14	23375685	116173	CMTM5	+	1123	2965	-3.35499830007568	-0.1413151064616219	35.181329319689375	8.991663839311365e-8
HCC	chrX	153804762	6748	SSR4	+	-10198	3949	-3.5101122464629717	-0.6375886733380285	35.17891831596055	9.002273120649028e-8
HCC	chr20	62622644	28231	SLCO4A1	+	19801	29851	-3.165549256671937	0.21681486544938075	35.1788546903379	9.002273120649028e-8
HCC	chr20	61392155	1002	CDH4	+	107266	441197	-3.173444175123865	-0.10283065491085745	35.178564186522195	9.003204173588119e-8
HCC	chr7	157910255	100506585	LOC100506585	+	-55670	11506	-3.7699978507432563	-0.699738837105176	35.17832533656903	9.00389651667986e-8
HCC	chr2	4884419	727982	LINC01249	-	228197	28005	-3.5196853225402465	-0.5201363688613162	35.177253733327234	9.008440295633572e-8
HCC	chr22	49631441	348645	C22orf34	-	-26101	243018	-3.7334658614210716	-0.9620000419106078	35.176643211987965	9.010852671453187e-8
HCC	chr2	13616149	100506474	LOC100506474	-	609136	40232	-3.209314220336381	-0.6376419006795757	35.175193261405724	9.016989867543121e-8
HCC	chr13	51252060	220108	FAM124A	+	-29726	61908	-3.7456612984336544	-0.4849552782677473	35.17513912987979	9.016989867543121e-8
HCC	chr19	14277936	101928845	LINC01842	+	55807	10171	-3.8040865971262066	-1.1868072789226978	35.17453599155192	9.019370399500933e-8
HCC	chr8	144580982	80728	ARHGAP39	-	-24713	76517	3.09930778742098	-0.41666567980884295	35.17409942245419	9.020979949105856e-8
HCC	chr12	34383625	84920	ALG10	+	-361344	6021	-3.743418908487165	-0.5626584487927698	35.17382249611098	9.021850191228146e-8
HCC	chr2	98914849	343990	KIAA1211L	-	-21372	142376	-3.8214438400780995	-0.39953520808135123	35.17337214488666	9.023524082838059e-8
HCC	chr11	3147842	114879	OSBPL5	-	-17510	78237	-3.508755975660311	-0.571615961971246	35.173002734564	9.024796112457682e-8
HCC	chr17	73612547	54549	SDK2	-	-31541	309705	-3.3622909546563022	-0.5292969097429809	35.172919519440185	9.024796112457682e-8
HCC	chr22	49567198	100500882	MIR3667	-	23732	74	-3.219156101294093	-0.8608386502761118	35.17273330146986	9.025246402404866e-8
HCC	chr17	79452906	146713	RBFOX3	-	-63242	426804	-3.437173345849499	-0.5110030529950581	35.17177021385759	9.029298028271398e-8
HCC	chr3	71761217	317649	EIF4E3	-	6444	75485	-3.33959151070837	-0.536649206743285	35.17163208958234	9.029525582920206e-8
HCC	chr3	154619676	344758	GPR149	-	189961	94772	-3.1267557367066345	-0.3516749770368841	35.17150327189087	9.0295521141163e-8
HCC	chr20	61819348	100128310	LOC100128310	-	99600	2243	-3.2778010209968977	-0.5218590587161314	35.17144828639209	9.0295521141163e-8
HCC	chr6	170098372	102724511	LOC102724511	+	62270	2386	-3.191419772832898	-0.591364467053296	35.17056924418569	9.033215891930537e-8
HCC	chr3	82807875	105377180	LINC02008	+	-821733	477534	-3.836169324894133	-0.6146508622279648	35.17038769757363	9.033645047170532e-8
HCC	chr20	59195441	128611	ZNF831	+	-4421	68093	-3.0346548918484118	0.20899381429260672	35.16951827633436	9.037265878694528e-8
HCC	chr21	46038859	1291	COL6A1	+	-57110	23301	-3.439780111865508	-0.46992687605862216	35.168919262191686	9.039632895432993e-8
HCC	chr1	205928282	103021296	LOC103021296	+	6631	43183	-3.358094732247645	-0.024692755681761394	35.16742956897504	9.046137019001216e-8
HCC	chr11	104565131	102723895	LINC02552	-	-44171	40814	-3.5793257865005104	-0.8984182551553733	35.16725891155971	9.04651628045887e-8
HCC	chr6	42328931	55173	MRPS10	-	111036	11095	-3.3929438660156417	0.334385531844283	35.16714002715497	9.046655061960608e-8
HCC	chr5	17062342	4651	MYO10	-	126066	274370	-3.885268342539233	-0.6298960726054492	35.16681859698232	9.04773485493631e-8
HCC	chr19	15458084	64926	RASAL3	-	-6497	12957	3.4003147460870267	-0.6302661315332233	35.166355958630724	9.048897137955582e-8
HCC	chr17	21712366	100134444	KCNJ18	+	-19843	12090	-3.411386865903699	-0.5108245634412663	35.166331390198714	9.048897137955582e-8
HCC	chr1	4356572	284661	LINC01777	+	55479	12634	-3.4319050794417776	-0.5094007994408867	35.16630145503129	9.048897137955582e-8
HCC	chr6	166533398	6196	RPS6KA2	-	-11292	135327	-3.965763571969202	-0.05274005503420086	35.16507406956346	9.054188422509839e-8
HCC	chr12	131138040	116437	LINC01257	+	26971	47921	-3.2723367412807867	-0.04434118145176623	35.16399059201372	9.058442286964568e-8
HCC	chr4	131977639	101927305	SNHG27	+	-212801	26645	-3.18694831723013	-0.1862043323047667	35.16398138641894	9.058442286964568e-8
HCC	chr14	101046255	664616	MIR487B	+	200	84	-3.144117157266732	-0.14158333223589087	35.16375365501551	9.059087735021691e-8
HCC	chr1	2824110	100287898	TTC34	-	34445	148298	-2.9079112761388433	-0.007259915546252578	35.16267817035541	9.063678051263418e-8
HCC	chr7	100748356	7455	ZAN	+	-14730	64172	-3.2561674360780963	-0.8315947840828839	35.16243154136848	9.06441187216755e-8
HCC	chr6	90947350	6885	MAP3K7	-	360049	73729	-3.1610795024334597	-0.21207266764461874	35.162041390756904	9.065813891440426e-8
HCC	chr10	128222458	101927381	LINC01163	+	63492	31777	-2.8782331707562303	-0.12373672670871479	35.16169376997651	9.06701812690794e-8
HCC	chr20	62675763	100127888	SLCO4A1-AS1	-	9142	3595	-2.967374584932553	-0.03433731875068869	35.1608897699397	9.070347965227791e-8
HCC	chr16	88358188	84627	ZNF469	+	69283	13287	-3.1362210106084754	-0.9272277256593158	35.16013267384341	9.073460505779964e-8
HCC	chr8	111696823	105375706	LINC02237	+	-320184	93979	-3.2818915772249744	-0.19304826937242864	35.15936787706415	9.076610027382146e-8
HCC	chr22	49159044	100128946	LINC01310	+	-292274	31617	-3.2117088437273384	-0.6050778106417192	35.15903797389274	9.077733184977165e-8
HCC	chr22	48334092	100422916	MIR3201	+	-59728	52	-3.3534467448249696	-0.7699894594880659	35.15865732190837	9.07909309826535e-8
HCC	chr15	26415237	2562	GABRB3	-	-213941	13882	-3.775075619176632	-0.7854950738243143	35.15836839417777	9.080025544906802e-8
HCC	chr10	36508833	91074	ANKRD30A	+	617024	106711	-3.2880065320891503	-0.38187673646713133	35.15827614847552	9.080040995608286e-8
HCC	chr3	142725009	7220	TRPC1	+	-585	83464	4.1978363885434336	0.5098494012470928	35.15693129720036	9.085898850783891e-8
HCC	chr19	53768572	574500	MIR519A2	+	-6228	87	-3.8301975265369945	-0.525664672657397	35.156796847287524	9.086111263995384e-8
HCC	chr19	55320022	284417	TMEM150B	-	-5318	12540	2.9826874698505668	-0.5111444250460341	35.15653006863974	9.086941155815533e-8
HCC	chr10	128055743	105378553	AS-PTPRE	-	-6682	4694	-4.4646411885360715	-0.7668561009853363	35.15553499280463	9.091170488679233e-8
HCC	chr17	78574728	8632	DNAH17	-	-2666	153698	-3.573234360542494	-0.42080915438766925	35.155351725800315	9.091610988545062e-8
HCC	chr15	33153831	342184	FMN1	-	-40902	44950	-3.7541930407160056	-0.9340737985096661	35.155082414725555	9.092453264883732e-8
HCC	chr10	131272869	256536	TCERG1L	-	-38852	219330	-3.1933760511054383	0.030992573181292324	35.154738431391095	9.093644326793015e-8
HCC	chr5	4207673	101929153	LINC02114	+	565808	1385	-3.028402157504377	-0.056586159558440985	35.15306628809422	9.10104056952059e-8
HCC	chr10	71709136	414152	C10orf105	-	-10685	8121	-2.913305998156219	-0.5014014557827722	35.15245522355099	9.103481243917674e-8
HCC	chr10	99330131	26507	CNNM1	+	-1032	65233	4.196516401823946	-0.5807164331568818	35.15205421841136	9.10474068558299e-8
HCC	chr6	169248729	7058	THBS2	-	-5385	38335	-3.526462757966338	-0.254950719784298	35.15196139295028	9.10474068558299e-8
HCC	chr7	22031684	55536	CDCA7L	-	85760	45026	-3.4382806933559578	-0.2141571328838327	35.15191916662632	9.10474068558299e-8
HCC	chr4	134328530	105377434	LINC02462	+	95338	121637	-3.076808746209177	0.35266957516980135	35.151204824784145	9.107665433700666e-8
HCC	chr3	83770162	440970	LINC00971	-	-1099413	231171	-3.5686680475239223	-0.15678887986407056	35.15109093634695	9.107782420710284e-8
HCC	chr18	77914432	101927715	LINC01029	-	-79295	22432	-3.330927533803948	-0.9804983601185994	35.15045913448508	9.110322034880414e-8
HCC	chr12	109201657	32	ACACB	+	-62260	128829	4.170080402218614	-0.7153334461026069	35.15031616002973	9.110575168730218e-8
HCC	chr10	128568473	101927381	LINC01163	+	-282523	31777	-3.5411842846347343	-0.5684394407550145	35.148766601454774	9.11741143045823e-8
HCC	chr11	64971025	283129	MAJIN	-	-1066	33862	-3.296962896212725	-0.9500637525389344	35.14792939227665	9.12091580689679e-8
HCC	chr17	79249959	64772	ENGASE	+	-175022	13667	-3.0658212827312723	0.067753121547355	35.14781730475774	9.121024625253123e-8
HCC	chr10	127529375	594857	NPS	+	19974	3323	-3.076822070154946	0.04314513421271243	35.14608262197	9.128736567435532e-8
HCC	chr19	31351625	57616	TSHZ3	-	2100	41181	4.284767940824564	-0.13677553727433256	35.14421210337356	9.137092381232387e-8
HCC	chr3	64099364	100874242	PRICKLE2-AS2	+	4106	2889	-3.582211554611996	-0.14030474171625737	35.14384304953829	9.138407236107003e-8
HCC	chr14	55103228	3958	LGALS3	+	25989	16214	-3.671430654894363	-0.3025966188852676	35.14367422579924	9.138782593670393e-8
HCC	chr4	183905816	56977	STOX2	+	-460	118175	6.086676480232903	-0.08437250276039138	35.143292628022444	9.14015660648257e-8
HCC	chr20	20996486	105372556	LINC00237	-	-109872	18755	-3.919870574610153	-0.9287730646580457	35.143032096406714	9.14062451286075e-8
HCC	chr1	3186046	100422968	MIR4251	+	-58071	61	-3.6762264545963843	-0.5087090170407926	35.143015285004886	9.14062451286075e-8
HCC	chr2	26582235	339778	C2orf70	+	-19676	16974	-3.7610349235684057	-0.6182037027607842	35.14261336943312	9.142094243794643e-8
HCC	chr7	157702337	406945	MIR153-2	-	127915	87	-3.4497012057966496	-0.7386588413219021	35.142473904000674	9.142332018663611e-8
HCC	chrX	1193139	64109	CRLF2	-	-19584	22228	-3.176021353907059	-0.8576353102116638	35.14232017953938	9.14263676287978e-8
HCC	chr5	118282666	100505811	LINC02148	+	-92	2204	-3.6445940150037077	-0.6539005302786732	35.14176656949061	9.144728652804787e-8
HCC	chr4	171043468	100506122	LINC02431	+	-2866	18559	-2.83210912454899	0.5356500823261393	35.14162585746885	9.144728652804787e-8
HCC	chr11	64971016	283129	MAJIN	-	-1075	33862	-3.1832583186940457	-0.9542280747653378	35.14144666492211	9.144728652804787e-8
HCC	chr10	42879540	101929445	LOC101929445	+	-8019	2540	-3.000339507035317	0.14648300853315965	35.14144107648265	9.144728652804787e-8
HCC	chr15	78831978	11173	ADAMTS7	-	20515	52261	-3.390435367537056	-0.9454107801444804	35.14143065567223	9.144728652804787e-8
HCC	chr1	74465287	101927320	ERICH3-AS1	+	112143	48669	-3.953633877767678	-0.0586584905905632	35.140731873305995	9.147593600561293e-8
HCC	chrX	153565176	492	ATP2B3	+	-29054	46808	-3.46126959936919	-0.6695395352264407	35.140254189200924	9.149420607529904e-8
HCC	chr18	77345162	2587	GALR1	+	-95110	20089	-3.465947521253719	-1.125150553609753	35.13814437603144	9.158921088148519e-8
HCC	chr15	98650097	104472848	IRAIN	-	-1124	5356	3.3049178490355624	-0.3416581364254265	35.13699173353187	9.163926083334067e-8
HCC	chr11	2422205	29850	TRPM5	-	-840	18530	-3.313126715430805	-0.6358875008860823	35.13619904843997	9.167239171024078e-8
HCC	chr20	61913215	100302168	MIR1257	-	-40447	117	-3.263747152592434	-0.4987197437461965	35.13599077660257	9.16780175380813e-8
HCC	chr7	151395807	100131176	WDR86-AS1	+	13354	3886	-3.400642324918845	-0.13328760124857694	35.13539877735718	9.170171197966262e-8
HCC	chr19	17011388	27151	CPAMD8	-	-15427	133869	-3.6203659238275554	-0.7176834850321724	35.13524706351493	9.170467653244548e-8
HCC	chr11	2716222	10984	KCNQ1OT1	-	16224	91671	-3.4950198540334756	-0.033528292161901105	35.133852296126996	9.176619971435844e-8
HCC	chr1	72538836	257194	NEGR1	-	256242	879653	-3.506616728330233	-0.19208936707905871	35.133725300445334	9.176800190393962e-8
HCC	chr3	164003073	100302148	MIR1263	-	-168483	86	-3.322636366849387	-0.42904506141610793	35.13292923952531	9.179958952714219e-8
HCC	chr11	45678757	102465691	MIR7154	-	-13019	73	-3.457969248795957	-0.05665605634498027	35.13287762175682	9.179958952714219e-8
HCC	chr12	132260939	100130238	LOC100130238	+	14452	5510	-3.7650069549460317	-0.6184969513421346	35.1320202513495	9.18358304705651e-8
HCC	chr3	196664632	375387	NRROS	+	-24936	22308	-3.6790118254985344	-0.650211998731856	35.1315290585826	9.185481203967949e-8
HCC	chr20	62672699	100127888	SLCO4A1-AS1	-	6078	3595	-3.5712694121937876	-0.4200357179210951	35.1312962114316	9.186161008655711e-8
HCC	chr10	21318717	100128511	NEBL-AS1	+	-144415	622	-3.70080341808189	-0.8108558799366634	35.130933251167924	9.187454726380202e-8
HCC	chr1	220463006	4139	MARK1	+	65177	136275	-3.5921990219417337	0.037201821861423144	35.13064897550147	9.188377372867361e-8
HCC	chr11	75241973	100507050	TPBGL	+	-1068	2800	4.816151596028385	-0.10024149812014863	35.13036750033107	9.189286916175635e-8
HCC	chr5	114695753	101927078	LOC101927078	-	-77660	325996	-2.8963535144518087	0.44830827357698716	35.130024030429766	9.190489147526003e-8
HCC	chr14	36090018	101101773	LINC00609	+	-19591	94862	-3.873633262285986	-1.115756567497153	35.12977344998187	9.191253118073345e-8
HCC	chr20	61857300	100302168	MIR1257	-	-96362	117	-3.4307038255980795	-0.6870479395865832	35.129434809492984	9.19243284829493e-8
HCC	chr1	227904380	100847072	MIR5008	-	-37303	94	-3.6127892934553354	-0.31354955199342144	35.129069410343625	9.19373908042849e-8
HCC	chr7	293083	442497	LOC442497	+	86342	3455	-4.029879994981793	-0.734683319926054	35.128750083118334	9.194827976428413e-8
HCC	chr5	179314490	9509	ADAMTS2	-	-30940	234580	-2.8040889730815817	-0.01115027180011056	35.1286177659321	9.194928126045608e-8
HCC	chr18	12779807	100996324	LINC01882	-	30385	9937	-4.142824434253536	-0.8597051509470893	35.12855148648176	9.194928126045608e-8
HCC	chr11	97745957	105369443	LOC105369443	+	-1237532	6326	-3.1716775676100615	-0.013554081387742504	35.12830693253539	9.195664123212186e-8
HCC	chr20	57829067	56937	PMEPA1	-	117531	63145	-3.2071439234429664	-0.5383887404660236	35.12774863803813	9.197881966977076e-8
HCC	chr5	99410566	102724855	LINC02113	+	123424	43965	-3.066703582367584	-0.008293523440270758	35.1274878216601	9.19869505807917e-8
HCC	chr1	188813097	106144535	LINC01037	+	-1369469	33595	-2.9914695535816596	0.16013257070960876	35.12658523516133	9.202540544871031e-8
HCC	chr9	129672583	51450	PRRX2	+	-6942	57032	-3.7618083615816857	-0.5631125308513389	35.1264291427584	9.202859163709363e-8
HCC	chr11	2843770	338653	KCNQ1-AS1	-	-17799	21435	-4.044063551438872	-0.7749821678667004	35.12584403590342	9.204128549334402e-8
HCC	chr1	110195134	100873974	LINC02586	-	-14853	1537	-3.0275732115641376	-0.44726628847957783	35.12584192395761	9.204128549334402e-8
HCC	chr3	13768585	7476	WNT7A	-	-111536	61537	-3.107484634132906	-0.6959780745372334	35.12577432088899	9.204128549334402e-8
HCC	chr14	96663091	105370646	LINC02299	+	78100	49423	-3.186121514330397	-0.07931956468607058	35.1257604976762	9.204128549334402e-8
HCC	chr16	1223424	25823	TPSG1	-	-1830	3604	-3.646354506523334	-0.06561308191870141	35.12571726328696	9.204128549334402e-8
HCC	chr5	107670409	1946	EFNA5	-	-486	294007	4.483245470498865	0.21994664424915855	35.12545700879254	9.204939691095257e-8
HCC	chr11	2427840	29850	TRPM5	-	4795	18530	-3.3040349679060745	-0.07660056568562962	35.12528900365432	9.205314839865063e-8
HCC	chr12	132260938	100130238	LOC100130238	+	14453	5510	-3.6532720564604286	-1.2357214387511244	35.12509675355764	9.205785676095134e-8
HCC	chr17	78935533	7077	TIMP2	-	10143	72414	-3.913087945801327	-0.737144587999495	35.12501213008259	9.205785676095134e-8
HCC	chr12	130142807	440119	FZD10-DT	-	-18871	10086	-3.2918485553332544	-0.8720240457210501	35.12431904755139	9.208643582807938e-8
HCC	chr13	106789747	100874173	LINC00443	+	-135867	18301	-3.795950845820413	-1.0890672951052018	35.123820818848074	9.210580726690709e-8
HCC	chr7	4514113	221937	FOXK1	+	168186	89145	-3.3457345477196028	-1.1801811748467677	35.12360016855793	9.211025861609829e-8
HCC	chr13	73417648	100874155	LINC00392	+	146596	23636	-2.9840531984182364	0.10555803958826268	35.12354946838893	9.211025861609829e-8
HCC	chr17	78494636	100996295	DNAH17-AS1	+	-9726	18147	-3.4291709903962855	-0.46631603978609243	35.123369684854126	9.211457107977552e-8
HCC	chr7	2700445	155185	AMZ1	+	-12243	76924	-3.666471442537428	-0.23285166715257563	35.12162123609742	9.219311956832523e-8
HCC	chr1	3378466	27237	ARHGEF16	+	76117	26531	-3.116987447677235	-0.08162788195301673	35.12062044624543	9.22363153742454e-8
HCC	chr20	2403703	343641	TGM6	+	-22795	51846	-3.4371284050683877	-0.772126065939493	35.12037119801393	9.224392476555673e-8
HCC	chr18	10423117	101927350	LINC01254	-	8747	9238	-3.038550826756744	-0.07471900708370059	35.119103115904224	9.229981305846056e-8
HCC	chr19	31873585	100996665	LINC01533	+	152277	13992	-2.9547471073479	-0.16435200035207817	35.11743666349437	9.237463082239526e-8
HCC	chr11	2828003	338653	KCNQ1-AS1	-	-33566	21435	-3.210482944532974	-0.655424674996239	35.116786208030696	9.240128763605397e-8
HCC	chr7	157813877	100506585	LOC100506585	+	40708	11506	-3.126547305137695	-0.0319125404916613	35.11669369322273	9.240147408297285e-8
HCC	chr8	114320585	114788	CSMD3	-	883572	1214084	-3.064661806156223	-0.40048501092142663	35.11550780127194	9.245198946726538e-8
HCC	chr2	233170477	55054	ATG16L1	+	81094	44104	-3.5345163574563383	-0.47365721274806954	35.11545223069819	9.245198946726538e-8
HCC	chr7	48454538	154664	ABCA13	+	-283078	476036	-3.1317831940174283	-0.5709733964509925	35.11466768537627	9.248503756508879e-8
HCC	chr2	106843601	84620	ST6GAL2	-	-42412	84414	-3.5078631495869783	0.26916071629362703	35.11451212659149	9.24882191748451e-8
HCC	chr7	158411486	693180	MIR595	-	-121327	96	-3.024228429192721	-0.06326840522265367	35.11427260216067	9.249538925381528e-8
HCC	chr18	78781838	27164	SALL3	+	198437	18695	-3.0248694479853673	-0.0962232802281893	35.11370259012489	9.251826034637103e-8
HCC	chr7	4102804	221935	SDK1	+	26881	139315	-3.61953219513013	-0.8870988899634576	35.11061562201444	9.266082594749985e-8
HCC	chr1	2930340	140625	ACTRT2	+	91142	1422	-3.3377389678785607	-1.06708579134118	35.10934199564246	9.271428293971955e-8
HCC	chr7	158269048	693180	MIR595	-	-263765	96	-3.5034852798915574	-0.26624298288963644	35.109295842587215	9.271428293971955e-8
HCC	chr2	9097024	129642	MBOAT2	-	93274	151061	-3.850142096522553	-0.720869128108985	35.109226869712174	9.271428293971955e-8
HCC	chr20	63084003	768096	HAR1A	+	17289	3095	-3.384048704244863	-0.03507799133834854	35.10908709981689	9.271672205568403e-8
HCC	chr7	22707397	3569	IL6	+	19745	4861	-3.7874346529490728	-0.5801976013315309	35.10857748942583	9.273453607608088e-8
HCC	chr5	3763962	79192	IRX1	+	-167908	5350	-3.382847268029154	-0.49167899808346816	35.10853592044249	9.273453607608088e-8
HCC	chr21	33101789	101928107	LOC101928107	-	-21911	11997	-3.3589560326378196	-0.6249459761151654	35.10780402129829	9.276325404981344e-8
HCC	chr6	112366557	442247	RFPL4B	+	-19227	3967	-3.0071959626006546	-0.7280393071713466	35.10767523181682	9.276325404981344e-8
HCC	chr17	80449443	4884	NPTX1	-	-27161	9772	-4.222145890302839	-0.9936290221545439	35.10766739573249	9.276325404981344e-8
HCC	chr12	130425056	9271	PIWIL1	+	-87168	33493	-3.140022958983991	-0.5975914086770028	35.10651936219782	9.281234764579143e-8
HCC	chr2	239727792	150935	LOC150935	+	35068	37803	-3.479090684683225	-1.1470625503257474	35.10643848356809	9.281234764579143e-8
HCC	chr15	73443115	283677	REC114	+	43	116855	-3.3969099329025614	-0.6557366960146015	35.1063715420083	9.281234764579143e-8
HCC	chr2	239816953	150935	LOC150935	+	-54093	37803	-3.575213604177261	-0.763768636296823	35.10626680018203	9.281312155602865e-8
HCC	chr12	11500620	440084	LOC440084	-	13942	56469	3.359394804180977	-0.5652219665291941	35.10528032031512	9.285416485117452e-8
HCC	chr15	96764563	100652749	SPATA8-AS1	-	-17091	9650	-3.125916247247573	-0.727424178281951	35.105228863217796	9.285416485117452e-8
HCC	chr7	410515	442497	LOC442497	+	-31090	3455	-3.1004232921050527	-0.32566376540743724	35.10483661416987	9.286865007851496e-8
HCC	chr10	128475693	101927381	LINC01163	+	-189743	31777	-3.0124414540866407	-0.4096133139151101	35.103533553101954	9.292659193222889e-8
HCC	chr20	57993176	105376992	LINC01742	+	10728	745	-3.370535393308004	-0.3812463630414473	35.103090010753405	9.294353701821866e-8
HCC	chr2	240558001	51281	ANKMY1	-	-20	78600	4.080409968867773	0.2651051305239311	35.10242498877013	9.297105896130766e-8
HCC	chr7	159169907	7434	VIPR2	-	24950	116783	-3.3319765656968054	-0.24591577556153862	35.10143340939392	9.301418612543576e-8
HCC	chr7	97983661	4951	OCM2	-	-6443	5404	-4.345377365248374	-1.364707183101139	35.101310371736105	9.301583719373033e-8
HCC	chr12	95548451	84101	USP44	-	179	31713	3.35899803505736	-0.12740728463361245	35.10062908723699	9.304415819714491e-8
HCC	chr2	206406000	8745	ADAM23	+	37644	177488	-3.8343463691589488	-1.1089634650191065	35.09975952022668	9.308148752034723e-8
HCC	chr2	238571037	151171	LINC01107	-	15538	44810	-3.4961255678595085	-0.513648708502551	35.0984378113405	9.314045566705541e-8
HCC	chr9	93307079	445577	C9orf129	-	-39335	28216	-4.162355995131094	-0.4054953536274748	35.097977213206974	9.315825711247302e-8
HCC	chr10	42837091	101929445	LOC101929445	+	34430	2540	3.3589425393887193	-0.08712168153500757	35.09752407199802	9.317570535584805e-8
HCC	chr10	116790162	259217	HSPA12A	-	47588	71383	-4.04389535143577	-0.7807943969571173	35.09685205946019	9.320363230077058e-8
HCC	chr14	99330836	64919	BCL11B	-	59123	102426	-3.2996277217523717	-0.16506091960305175	35.09631937426998	9.322445931266182e-8
HCC	chr9	138119462	643224	TUBBP5	+	30651	27321	-2.949361931516263	-0.3706255471755375	35.09624008673712	9.322445931266182e-8
HCC	chr6	19807386	100506885	LOC100506885	-	2627	75339	-3.72442036933976	-0.5641352087758077	35.096071406986646	9.3228300984728e-8
HCC	chr20	62608462	28231	SLCO4A1	+	33983	29851	-3.2860061828141625	0.12471257426865165	35.095425758288556	9.325459194010453e-8
HCC	chr10	11247536	10659	CELF2	+	-82506	171644	-3.194006144017799	-0.24503291752921622	35.09534547483366	9.325459194010453e-8
HCC	chr10	132135654	10570	DPYSL4	+	51256	18867	-3.828308086071746	-0.6767835528478137	35.09461155325297	9.328550944269583e-8
HCC	chr7	154775834	100132707	PAXIP1-AS2	+	152683	18334	-3.1092609490061105	-0.691785050548421	35.09286217169963	9.336511193505489e-8
HCC	chr11	130463068	170689	ADAMTS15	+	-14094	27672	-3.22135508865159	0.15601979225973775	35.092593084114974	9.337377486223739e-8
HCC	chr11	1204905	727897	MUC5B	+	18160	39112	-2.921781284888181	-0.24610431584849807	35.09238637892399	9.33794472940391e-8
HCC	chr10	117251245	6571	SLC18A2	+	-10172	38358	-3.1169733120703373	-0.3385390927493463	35.09215904085136	9.338421955782133e-8
HCC	chr11	2535429	3784	KCNQ1	+	-73975	387657	-3.6433768527008987	-0.584066388776284	35.092110052675395	9.338421955782133e-8
HCC	chr20	48210650	284749	LINC00494	+	149261	10728	-3.477811798496333	-0.4627782144148084	35.09200066584559	9.338522605448466e-8
HCC	chr16	27428263	50615	IL21R	+	-1005	24785	-3.533291567382156	-0.28618669422965803	35.09036889435501	9.345927015084135e-8
HCC	chr9	131842029	2889	RAPGEF1	-	102085	163175	-3.26243938554054	-0.528379871245348	35.089290900508736	9.350677767815218e-8
HCC	chr7	31199231	63974	NEUROD6	-	-141693	3464	-3.441132989394666	-0.5424657135504237	35.088268273971785	9.355164959621802e-8
HCC	chr1	202660878	127833	SYT2	-	17425	52857	-3.067804290283558	-0.44668708468251944	35.087927691959145	9.356376653034884e-8
HCC	chr2	239486466	101928111	LOC101928111	+	-84718	608	-3.066965114987648	-0.37674897543485786	35.0874833482185	9.358087157281195e-8
HCC	chr10	125227312	1488	CTBP2	-	66251	173213	-3.543460796456584	-0.42968810005901453	35.08630726881913	9.36331580056379e-8
HCC	chr22	39681332	8911	CACNA1I	+	-110579	118984	-3.2387299484778986	-1.1309810215135523	35.08502178514256	9.369073756592385e-8
HCC	chr5	11904253	1501	CTNND2	-	210	932203	3.9594882350436738	-0.7301797548059544	35.084836544545645	9.369539863688596e-8
HCC	chr5	177981422	5626	PROP1	-	-14820	4008	-3.3109678219625973	-0.5179795134070657	35.08320264240021	9.37697932135951e-8
HCC	chr1	3083022	63976	PRDM16	+	-13844	369444	-3.620543953902381	0.5464304171270672	35.08310103837482	9.377043105347683e-8
HCC	chr4	8281189	94031	HTRA3	+	-11424	26771	-3.3091703594411253	-0.8063668842403783	35.08200080425725	9.381917028036723e-8
HCC	chr18	26226674	6875	TAF4B	+	209	164804	3.3055509102787934	0.13962721598742614	35.079127276508245	9.395345501512969e-8
HCC	chr1	2606491	127281	FAM213B	+	-19741	4720	-3.2831974840061866	-0.7214042305645246	35.07845130105739	9.398181160127537e-8
HCC	chr3	180828559	101928882	LOC101928882	-	-41619	162589	-3.2471305531959165	0.2940146697212493	35.078193234218865	9.399000342382796e-8
HCC	chr6	28866801	401242	LINC01623	-	3124	4053	3.4350241796923404	0.1517559182721139	35.07748126675571	9.40192944610613e-8
HCC	chr11	2535476	3784	KCNQ1	+	-74022	387657	-3.4800146122080635	-0.5267598142100786	35.07740980790187	9.40192944610613e-8
HCC	chr15	78777736	646938	LOC646938	+	-25699	1356	-4.033435881822881	-0.5369257145448654	35.07680140071726	9.404440844038962e-8
HCC	chr15	101051866	101927751	LOC101927751	-	132583	26941	-3.2735685869162863	-0.26932529553659573	35.07637179205034	9.406089227684303e-8
HCC	chr11	133579393	4978	OPCML	-	46781	1117948	-2.8624460626661596	-0.13636933157133077	35.07581029346325	9.40837513308443e-8
HCC	chr5	2331672	100506858	LOC100506858	-	19471	8482	-2.811345607806106	0.1937391476133211	35.07516064078519	9.411087649839899e-8
HCC	chr4	8872207	3166	HMX1	-	390	25742	3.5615187771156007	-0.2252012279481458	35.07449703032742	9.413868446550327e-8
HCC	chr7	26152577	9603	NFE2L3	+	-350	34910	5.115508215284319	-0.38903734940463364	35.07440292881461	9.413896446749153e-8
HCC	chr20	57663809	56937	PMEPA1	-	-26815	42233	-3.456116085822165	-0.5268150220548262	35.07376898921205	9.416534631645791e-8
HCC	chr8	21210181	101929172	LOC101929172	+	88058	11211	-3.588830993541338	-0.21490014811768215	35.07288282057385	9.42039371727772e-8
HCC	chr1	236981630	645745	MT1HL1	-	-22788	316	-3.2958198865563713	-0.5036403391164747	35.069887140099844	9.434469415628322e-8
HCC	chr4	8787401	3166	HMX1	-	-84416	4771	-3.3713034971876445	-0.3953373205269197	35.06919186254798	9.437410703608573e-8
HCC	chr5	10519158	389273	LINC02213	-	-2926	17095	-4.724027963682071	-1.0791713901087432	35.06885980252005	9.438592211854143e-8
HCC	chr1	24901915	102465437	MIR6731	-	-17501	72	-3.278168676814194	-0.8169049366433951	35.068064727037736	9.44201872094114e-8
HCC	chr11	2843651	338653	KCNQ1-AS1	-	-17918	21435	-3.319019768800605	-0.2269414558717135	35.067734363872354	9.4431926173164e-8
HCC	chr6	37558900	100616413	MIR4462	-	3478	57	-3.2505153549858448	0.056993807400490745	35.067350569715664	9.444625827313178e-8
HCC	chr10	43703002	7580	ZNF32	-	54124	5020	-3.9280125980863634	-0.486383973545346	35.06700951374455	9.445810092556083e-8
HCC	chr16	88350576	84627	ZNF469	+	76895	13287	-3.6446664084693974	0.2007166585206741	35.06688369971971	9.445810092556083e-8
HCC	chr5	133669510	23105	FSTL4	-	56978	416073	-3.562498039604729	-0.3442742077955675	35.0668416097228	9.445810092556083e-8
HCC	chr1	151838162	100132111	LOC100132111	+	115	13259	-4.597672189624858	-0.5626976391873748	35.06629334490073	9.448041751036537e-8
HCC	chr1	2332223	100129534	LOC100129534	-	-20438	2247	-3.3781223856930183	-0.09819581113360557	35.06532501735255	9.452312789971982e-8
HCC	chr17	22374781	284124	FLJ36000	+	31238	7723	-3.725266394733078	-0.1381086477628428	35.064553332468016	9.455630862904394e-8
HCC	chr22	49023688	100128946	LINC01310	+	-156918	31617	-3.1877816079659396	0.12229868864501128	35.064351544696756	9.45618220861158e-8
HCC	chr6	28970356	414761	HCG15	+	14393	3819	-3.4379484742279343	-0.8508851153725617	35.06397698915553	9.45757267916978e-8
HCC	chr1	164357113	5087	PBX1	+	202247	292464	-3.2120441419552215	-0.7879948355021734	35.06377122920637	9.458143470849559e-8
HCC	chr16	1144621	8912	CACNA1H	+	8620	68532	-3.6151567898277372	-0.19070697983323093	35.0631214054778	9.460871583415754e-8
HCC	chr12	52544702	112802	KRT71	-	-8445	9239	-3.7490524115227797	-0.2811432397930558	35.06280478687501	9.461981275694374e-8
HCC	chr20	30816402	140678	MLLT10P1	-	412940	555	-2.975469700677931	0.8715337839639143	35.062291339331175	9.464047697515215e-8
HCC	chr9	93325653	445577	C9orf129	-	-20761	28216	-2.9979290563482928	0.17900503205809595	35.06204603965645	9.464811143473736e-8
HCC	chr8	141089981	22898	DENND3	+	38631	14395	-3.557266086171473	0.004345821523309327	35.0610549365415	9.46920070596518e-8
HCC	chr11	2802044	338653	KCNQ1-AS1	-	-59525	21435	-3.600171711443925	-1.139813673803234	35.06029086751505	9.47248784591554e-8
HCC	chr12	131514902	105370085	LINC02414	-	-133219	2204	-3.3658236350954907	-0.48779113392307555	35.05941360778683	9.476326976775845e-8
HCC	chr10	130321533	10539	GLRX3	+	-185124	43260	-3.0632127148637776	-0.06554241149826998	35.05867693352035	9.47948327137482e-8
HCC	chr7	4834052	109623455	SNORD165	-	-3398	63	-3.179588400338604	-0.08970039627413244	35.05836597663178	9.480567722579392e-8
HCC	chr13	106536307	1948	EFNB2	-	1267	45310	4.786076351841335	0.1144341018729308	35.05669186276101	9.488292204385852e-8
HCC	chr7	4011118	221935	SDK1	+	118567	139315	-3.2242328479602893	-0.4366675797258219	35.051442835989505	9.513472629576435e-8
HCC	chr18	78519001	27164	SALL3	+	461274	18695	-3.660206915895441	-0.7729450285530621	35.05085645801743	9.515906887870951e-8
HCC	chr11	98763596	53942	CNTN5	+	257380	1288726	-3.4517391192596554	-0.3781161702572961	35.04976328475235	9.520819391108502e-8
HCC	chr3	2328180	152330	CNTN4	+	-89351	819133	-3.5322113853975674	-1.127502858501282	35.04908739060585	9.52369337429333e-8
HCC	chr8	126556664	157638	FAM84B	-	-1802	6029	4.519421713674477	-0.2950275319431273	35.04844291264904	9.526414548234038e-8
HCC	chr1	110518249	3744	KCNA10	-	-926	1959	-3.500429588019166	-0.9883883399944164	35.04812331757327	9.527546781673582e-8
HCC	chr22	48897697	100128946	LINC01310	+	-30927	31617	-2.848371024781331	-0.1747258437076251	35.04664632352095	9.534086735631223e-8
HCC	chr7	158393547	693180	MIR595	-	-139266	96	-3.2271981614851017	-0.3873657187212614	35.046533300546244	9.534086735631223e-8
HCC	chr10	46550577	9721	GPRIN2	-	-5494	12098	-2.987145040082487	1.1721241623184646	35.04643784813963	9.534086735631223e-8
HCC	chr7	97064554	1749	DLX5	-	39723	4442	-3.720642429589791	-1.0940470200203138	35.04643448065629	9.534086735631223e-8
HCC	chr7	3301552	221935	SDK1	+	-104	967552	3.3796935368992855	-0.0680593646115537	35.04628744852651	9.534375010992452e-8
HCC	chr7	158404933	693180	MIR595	-	-127880	96	-3.425083444254743	-0.4749779076785299	35.04526707929413	9.538940588521687e-8
HCC	chr7	4108059	221935	SDK1	+	21626	139315	-3.0571832998355086	0.22338811129662728	35.04413301519966	9.544065618278854e-8
HCC	chr7	31085585	117	ADCYAP1R1	+	-33124	59019	-3.1848962082841896	-0.20387396458095602	35.04341077549775	9.547174055217804e-8
HCC	chr6	16040487	29116	MYLIP	+	88599	19162	-3.4134043861270325	-0.47841633594931016	35.04319945853826	9.547348067322315e-8
HCC	chr1	228333699	102465444	MIR6742	-	-63410	62	-4.122731206712993	-0.09663561478698209	35.04315711210192	9.547348067322315e-8
HCC	chr9	132198525	84628	NTNG2	+	-36578	82585	-4.132480820039367	-0.8450945266796877	35.043110877169184	9.547348067322315e-8
HCC	chr11	1146561	4586	MUC5AC	+	11392	43189	-3.666819494282229	-0.7847568633370166	35.04274228807149	9.548723281145483e-8
HCC	chr11	81744625	100422823	MIR4300	-	-146211	96	-3.2766367946402606	-1.1876723763383752	35.040457501713306	9.559162731596544e-8
HCC	chr8	57259262	286177	LOC286177	+	1964	5386	-4.548641025050799	-0.48593925899052565	35.040438339852074	9.559162731596544e-8
HCC	chr10	17224788	100507347	VIM-AS1	-	-2110	12660	-3.175713992013621	-0.5829336152186761	35.040224412716405	9.559780375518737e-8
HCC	chr16	59333683	644649	APOOP5	-	-421508	1051	-3.558272784310738	-0.6939770283352346	35.039495260919	9.562928042949831e-8
HCC	chr2	240716560	375318	AQP12A	+	-24715	6639	-2.9234823567737758	-0.2123743631476019	35.039306698182614	9.563421396700157e-8
HCC	chr15	67827268	390598	SKOR1	+	-7564	14133	3.232041527511437	0.15980708107806466	35.038081408073495	9.569008109977375e-8
HCC	chr10	70551475	5551	PRF1	-	-51313	5441	-3.2368629873027777	-0.565155212467991	35.03749106475389	9.571476548615002e-8
HCC	chr1	65917929	5142	PDE4B	+	-4684	461335	-3.1879348673319132	-0.3717877703264148	35.0369331104409	9.573529883840421e-8
HCC	chr3	156099734	7881	KCNAB1	+	20814	418591	-3.321018448092034	-0.6271065281404908	35.0368971922596	9.573529883840421e-8
HCC	chr22	45001160	101927551	LOC101927551	-	-2459	3055	-3.191517317155445	0.0850381783119198	35.03674550469816	9.573727378662377e-8
HCC	chr11	61036904	921	CD5	+	57059	33889	-3.5558081286563494	-0.22067237168263015	35.03668085188741	9.573727378662377e-8
HCC	chr11	130473615	170689	ADAMTS15	+	-24641	27672	-3.2610223290254368	-0.7274631750999377	35.036010204975696	9.576592067670136e-8
HCC	chr10	130352003	10539	GLRX3	+	-215594	43260	-3.8088241157040885	-0.9480463327080971	35.035557598137814	9.578385033276325e-8
HCC	chr12	132215104	50614	GALNT9	-	9076	9657	-2.9718431175839224	-0.22989992102429394	35.03483198550849	9.581521619687431e-8
HCC	chr15	82579860	64506	CPEB1	-	8037	28623	-2.811408478391666	0.9741982597821869	35.03433755983566	9.583521364923634e-8
HCC	chr7	45160189	10268	RAMP3	+	-2421	26484	-3.133044920476388	-0.7522653262385168	35.03386389254648	9.585022188881726e-8
HCC	chr2	128715554	101927881	LOC101927881	+	149046	4128	-3.412133837267236	-0.1618934101220093	35.033856517780094	9.585022188881726e-8
HCC	chr18	39473754	100126323	MIR924	-	-148421	53	-3.5551436261517892	-0.9396781542969778	35.03364850853154	9.585612670658868e-8
HCC	chr21	32214863	54069	MIS18A	-	-64202	10847	-3.130200130861109	-0.743088138901745	35.033058849958465	9.588082265590286e-8
HCC	chr7	51805921	23242	COBL	-	489060	252462	-3.5305808222960966	-0.40056858280168045	35.032027715527335	9.592727152758021e-8
HCC	chr11	1371302	9024	BRSK2	+	18597	72791	-3.389838888937898	-0.26342291828065023	35.03187647187204	9.593038506778672e-8
HCC	chr1	176882799	574441	MIR488	-	-146646	83	-3.175002711624853	0.3600116244263616	35.031715258080716	9.593399010695981e-8
HCC	chr16	1166363	8912	CACNA1H	+	-13122	68532	-3.320049893533263	-0.058828563929236154	35.03114688587352	9.595765795384068e-8
HCC	chr7	31082303	117	ADCYAP1R1	+	-29842	59019	-3.7820170982496513	0.2983202604980147	35.030204260589976	9.599978119649243e-8
HCC	chr2	109417414	100423027	MIR4266	-	103789	55	-2.9785153352027463	-0.2280622332333547	35.029813381192	9.601471332666827e-8
HCC	chr4	64037140	253017	TECRL	-	-372320	131002	-3.3423437923362473	-0.23177133038689848	35.02891445737654	9.6054706258892e-8
HCC	chr7	156179165	389602	LOC389602	+	-216533	5760	-3.471268493833294	-0.4843040403042943	35.02622365084353	9.618318629516669e-8
HCC	chr15	25900863	100128714	LINC02346	+	1497	150761	-3.6452104965781205	-0.8269678158638523	35.026091857756896	9.61853487513061e-8
HCC	chr21	44992274	727699	LINC00163	-	-1812	4223	-3.011479835725839	-0.7147779529972192	35.025320466104326	9.621911138469925e-8
HCC	chr11	84311738	1740	DLG2	-	-5601	862327	-3.4421998964381246	-0.6932310961039061	35.024787841237774	9.624108423972529e-8
HCC	chr7	139035711	92092	ZC3HAV1L	-	-318	10324	5.382244492851398	-0.5926708011787415	35.02445297887957	9.624960525939451e-8
HCC	chr5	1219475	348932	SLC6A18	+	5880	20835	-3.1899096323507963	0.1408967429553578	35.02441232885805	9.624960525939451e-8
HCC	chr3	128967617	57501	KIAA1257	-	-24280	20959	-3.8110126981348005	-1.032576980952204	35.02435144938504	9.624960525939451e-8
HCC	chr1	245232805	111216275	KIF26B-AS1	-	-1712	28074	-3.783535084612087	-1.1321658160103714	35.023876441898175	9.626873726364422e-8
HCC	chr11	114625470	54827	NXPE4	-	29708	25172	-3.1396205681648417	-0.46242316537439687	35.02360872582532	9.627762338793218e-8
HCC	chr22	36933937	1439	CSF2RB	+	-20304	26805	-4.330833270863784	-0.8111828937726638	35.023338900336135	9.628661483952905e-8
HCC	chr14	52029671	22795	NID2	-	-39557	64427	-3.480334442550973	-0.6114845887697491	35.02283975847661	9.630694846682989e-8
HCC	chr3	134415958	100616281	MIR4788	+	21869	80	-3.419851416888906	-0.4729353125447549	35.02248351564112	9.6320217686059e-8
HCC	chr3	43055104	84892	POMGNT2	-	-50979	26855	-3.8915377815565457	-0.5899219550698577	35.02212407078819	9.633364734776687e-8
HCC	chr16	561456	146325	PRR35	+	-1034	5108	-3.3028556502041364	-1.2092534788838145	35.02117929480152	9.63760455414424e-8
HCC	chr18	79006028	27164	SALL3	+	-25753	18695	-2.843147371719975	0.11354028989568207	35.01989038610442	9.643550440242552e-8
HCC	chr20	63424869	3785	KCNQ2	-	-47808	38999	-4.093712062486863	-0.6891937547904411	35.01967789218352	9.643826956280087e-8
HCC	chr5	130995329	3094	HINT1	-	-170019	6066	-3.457722530842321	-0.66941994161343	35.0196586393583	9.643826956280087e-8
HCC	chr6	169838540	401288	LINC00242	-	39715	10036	-4.168216688192558	-0.8223276169853246	35.01878636214702	9.647712252777023e-8
HCC	chr6	28866648	401242	LINC01623	-	2971	4053	3.5739831928020735	-0.047388737733468675	35.01862328744688	9.648009881729013e-8
HCC	chr1	2966582	140625	ACTRT2	+	54900	1422	-3.4119326812606925	-1.2947979241173646	35.01855040242105	9.648009881729013e-8
HCC	chr9	134948097	2219	FCN1	-	30094	14768	-3.1294339323151568	-0.400466424543657	35.01745701872603	9.652992974954337e-8
HCC	chr12	132341707	101928416	LOC101928416	+	-11857	1726	-3.13323681838429	-0.12133845955334598	35.017051717049576	9.654566413444936e-8
HCC	chr1	110170503	388662	SLC6A17	+	-19989	51688	-3.3331780241690536	-0.4606874618704532	35.01688576809185	9.654953249141581e-8
HCC	chr8	67682946	57094	CPA6	-	-63439	324216	-3.5151160801804355	-0.16302899363217782	35.0164806797318	9.656525989485413e-8
HCC	chr10	10620797	10659	CELF2	+	-158282	868941	-3.216898170558326	-0.16022251897386344	35.01608839949094	9.65803547800109e-8
HCC	chr7	31082212	117	ADCYAP1R1	+	-29751	59019	-3.3679208567130683	0.23022051324587947	35.01534839916427	9.661270333684438e-8
HCC	chr9	135443916	100506599	PPP1R26-AS1	-	-28333	9531	-3.4898039270782526	-0.3468218738432817	35.0151122526259	9.66200583387815e-8
HCC	chr7	157812993	100506585	LOC100506585	+	41592	11506	-3.031781885793985	-0.3612970913832202	35.013636188918724	9.668702274359067e-8
HCC	chr20	48396871	284749	LINC00494	+	-36960	10728	-3.28758017785681	-0.37219331000909717	35.01358736551987	9.668702274359067e-8
HCC	chr7	53863864	401337	LINC01446	-	51933	156423	-2.9082280237778795	0.0034360337680709135	35.01227170546406	9.674800593103865e-8
HCC	chr6	168784661	105378146	LOC105378146	-	-179721	4098	-3.26535858491065	-0.3707531595468551	35.01206515128423	9.675328864501751e-8
HCC	chr18	78071660	101927715	LINC01029	-	77933	22432	-3.029898783781657	-0.024950221548772352	35.011989592372814	9.675328864501751e-8
HCC	chr1	179813141	163590	TOR1AIP2	-	-55699	11019	-3.0810144894113196	0.10240910825092549	35.01162352653341	9.676711180542788e-8
HCC	chr21	46038678	1291	COL6A1	+	-56929	23301	-3.4961349605635177	-0.5214496971434425	35.01142230108691	9.677274442131296e-8
HCC	chr18	9708823	11031	RAB31	+	-592	154326	4.498236900848008	0.2894752329160266	35.01075106922951	9.6801740517456e-8
HCC	chr12	132260880	100130238	LOC100130238	+	14511	5510	-3.2324046883701527	-0.3333231082229955	35.009436402033764	9.686274798815216e-8
HCC	chr8	1336523	286083	LOC286083	-	33916	6574	-3.787815971096776	-0.5770046946228349	35.00934016048991	9.686316417785603e-8
HCC	chr2	121131797	29842	TFCP2L1	-	-153405	68615	-2.8543433170504127	0.06170848734081894	35.00902368422244	9.687392573979728e-8
HCC	chr11	2747977	10984	KCNQ1OT1	-	47979	91671	-3.5486928716046537	-0.3493456072818952	35.00894810114805	9.687392573979728e-8
HCC	chr7	157630490	406945	MIR153-2	-	56068	87	-3.216123612106121	-0.3755338515887684	35.00884818163578	9.687452555416266e-8
HCC	chr3	19234320	100616291	MIR4791	-	-80611	84	-3.451318317080536	0.12902172287445257	35.00833600677265	9.68956380669784e-8
HCC	chr1	224616520	149111	CNIH3	+	-43	124071	3.335113897912415	0.34627239716858893	35.00816670554177	9.689969107235775e-8
HCC	chr1	29547061	101928460	LINC01756	-	196947	20495	-3.4544464880656385	-0.9193639436557755	35.008069099398554	9.690017651739629e-8
HCC	chr14	93735418	145270	PRIMA1	-	-53002	70123	-3.217335414357924	-0.8448683172759982	35.00775023780928	9.691167348741875e-8
HCC	chr15	43210687	2038	EPB42	-	-10438	23898	-3.3510640702513057	-0.4572339222980238	35.007577162605706	9.691321431334487e-8
HCC	chr19	57527335	256051	ZNF549	+	-10	13552	4.241782215602562	0.19677332877916204	35.0075435966922	9.691321431334487e-8
HCC	chr9	132198529	84628	NTNG2	+	-36582	82585	-3.9519440295750328	-0.8500905962501882	35.00638203967571	9.69627985779764e-8
HCC	chr11	97718264	105369443	LOC105369443	+	-1209839	6326	-3.3197028844756606	-0.14483202003552142	35.00637193919766	9.69627985779764e-8
HCC	chr8	142601038	23237	ARC	-	-13434	3429	-2.9825264533427305	0.35211235702141214	35.00572792380971	9.698577635591986e-8
HCC	chr5	2136750	100506858	LOC100506858	-	-175451	8482	-3.304981034033365	-0.19340372648847023	35.005664695046676	9.698577635591986e-8
HCC	chr4	132344890	104355285	LINC01256	+	246199	87412	-3.730468809962718	-0.8755610605350767	35.005647091285454	9.698577635591986e-8
HCC	chr2	5555059	102723818	LINC01248	-	-136059	56978	-2.92405975512758	-0.27895319328629314	35.00521305167327	9.700302277816301e-8
HCC	chr8	100649636	169166	SNX31	-	-29	76782	3.863403962954416	-0.06525280247207453	35.00444767589359	9.703678309544909e-8
HCC	chr19	53775190	442916	MIR371A	+	12485	67	-3.6520453746074737	-0.8949292365605616	35.00345563433346	9.708185579303114e-8
HCC	chr8	46229666	389652	ASNSP1	-	-387977	38429	-3.2511536694542396	-0.6820185393759006	35.003111506224016	9.709463643696303e-8
HCC	chr15	23646042	54551	MAGEL2	-	-1804	4298	-3.7928999317457586	-0.5430183442930916	35.002923413106906	9.709963765416066e-8
HCC	chr9	135445952	100506599	PPP1R26-AS1	-	-26297	9531	-3.2624090713620855	-0.6942384953401897	35.002148326739	9.71339168575957e-8
HCC	chr10	125058819	100423041	MIR4296	-	25949	88	-4.320104109896807	-0.8808277223195913	35.00200748701984	9.713656318750498e-8
HCC	chr2	119462605	107105282	LOC107105282	+	13849	10890	-3.355485248934106	-0.30289183855365887	35.001102403820425	9.717734338025541e-8
HCC	chr5	28142747	105374698	LINC02103	-	-144918	1277	-3.03805681958267	-0.44792426846109956	35.00060353080817	9.719786178932457e-8
HCC	chrX	37543313	347404	LANCL3	+	28256	105929	-3.2057417484361315	-0.538551910460024	35.00051262932953	9.719801763160199e-8
HCC	chr11	2745688	10984	KCNQ1OT1	-	45690	91671	-3.9497458266055374	-0.787335473883864	35.00016847529688	9.721081628179492e-8
HCC	chr18	46768026	29906	ST8SIA5	-	10857	78052	-2.948993043054626	-0.21501878611134037	34.999439826735824	9.72428168345116e-8
HCC	chr7	71699261	100500836	MIR3914-1	-	391491	99	-3.473515980367825	-0.805073393847882	34.99923445404557	9.724869029214882e-8
HCC	chr13	83533026	114798	SLITRK1	-	-349367	5189	-2.9240382700210223	-0.3648531780766989	34.998965161072775	9.725775696434412e-8
HCC	chr14	47351175	161357	MDGA2	-	7929	503622	-3.537713194094985	-1.089252338603767	34.99662727463564	9.737021216753976e-8
HCC	chr10	4209357	100652988	LINC00702	-	-34555	37037	-3.3939862678571293	-0.7240675964028493	34.99605069815961	9.73946593193211e-8
HCC	chr22	24712308	7152	TOP1P2	+	52193	1519	-3.362825919317667	-0.13641452278996205	34.995503726629636	9.741328884800079e-8
HCC	chr6	168783509	105378146	LOC105378146	-	-180873	4098	-3.464032971757857	-0.8715293892643147	34.995502784073786	9.741328884800079e-8
HCC	chr1	3606636	1953	MEGF6	-	-4859	123554	-3.5780501545123764	-0.30762758365806536	34.99512488415186	9.742780597842272e-8
HCC	chr11	130473699	170689	ADAMTS15	+	-24725	27672	-3.684621997832013	-1.0058779104955007	34.993897734402175	9.748483402021784e-8
HCC	chr15	25713882	100616474	MIR4715	-	-134943	79	-3.3510923206834757	-0.18199509855416238	34.99259206079497	9.754582938847211e-8
HCC	chr18	78933963	27164	SALL3	+	46312	18695	-3.2151572270830933	-0.2668927279447953	34.99242002857814	9.755005265282587e-8
HCC	chr2	121257011	29842	TFCP2L1	-	-28191	68615	-3.519732136351533	-0.6512968760539825	34.99191845946484	9.7567630679163e-8
HCC	chr8	142135898	100616268	MIR4472-1	+	40441	80	-3.25529190406761	-0.6967332758578129	34.991893741257755	9.7567630679163e-8
HCC	chr2	82472569	1720	DHFRP3	+	384234	967	-3.7333949593729914	-0.8246827955577535	34.991685477115126	9.757367108207387e-8
HCC	chr19	34482329	126374	WTIP	+	-354	19206	3.058927609451488	0.37398874653935654	34.991561574217265	9.757548447303994e-8
HCC	chr7	81045148	10512	SEMA3C	-	122769	179844	-3.083950475841965	-0.017998050324851387	34.99097548079084	9.760046248094485e-8
HCC	chr16	1166276	8912	CACNA1H	+	-13035	68532	-3.764157231146019	-0.036350225200586776	34.990843670105505	9.76026731523751e-8
HCC	chr10	70753914	219793	TBATA	-	-28659	11336	-3.3298108707838474	-0.056253524028541176	34.99042255788872	9.761938694873179e-8
HCC	chr6	54846786	222584	FAM83B	+	-15	98329	3.333569314596869	-0.03815038172779494	34.99005584570539	9.763337606961046e-8
HCC	chr1	2918694	140625	ACTRT2	+	102788	1422	-3.1281871208018046	-0.7581250129535595	34.98946427096088	9.765864463418494e-8
HCC	chr3	128481230	2624	GATA2	-	-6691	8500	-3.214952430729729	-0.14334139756815434	34.989201871796936	9.76674074028708e-8
HCC	chr10	127195761	642938	FAM196A	-	-397	60733	3.8167665901114756	-0.20460164692851368	34.98645988654256	9.780063547612669e-8
HCC	chr2	74548965	1796	DOK1	+	55	8532	-0.8229959966878694	-0.10309593310021882	34.98619336179892	9.78096186475527e-8
HCC	chr6	8282686	51000	SLC35B3	-	-152881	22501	-3.534084685689437	-0.2160192850687049	34.98591242711457	9.781716593496852e-8
HCC	chr15	25187124	100033447	SNORD115-10	+	412	81	-3.1100697485576427	-0.43102789458312535	34.98586776417171	9.781716593496852e-8
HCC	chr2	197759933	66037	BOLL	-	-25077	58132	-3.4182770172994075	-0.26927999573328965	34.98455645294225	9.787865618692586e-8
HCC	chr10	18232944	783	CACNB2	+	27623	281193	-3.1014798011543028	-0.4006304283855246	34.98394392295814	9.790504339162551e-8
HCC	chr8	57259193	286177	LOC286177	+	2033	5386	-3.5242775762340592	-0.4140695284807069	34.9833775455175	9.792911671196143e-8
HCC	chr17	56834650	8526	DGKE	+	-551	34577	4.777879675573203	-0.49876576005857093	34.983029964320956	9.794218999572989e-8
HCC	chr1	17163057	400743	LOC400743	+	26732	6599	-2.9211508941950135	-0.34839048663122707	34.98277070763935	9.794501673463051e-8
HCC	chr17	77771523	100132174	LINC01987	-	42964	5688	-3.620705902296093	-0.1322179439351991	34.98273315821372	9.794501673463051e-8
HCC	chr16	1144761	8912	CACNA1H	+	8480	68532	-3.5662113059227796	-0.4927962288991058	34.98263276303099	9.794501673463051e-8
HCC	chr1	177032620	574441	MIR488	-	3175	83	-2.845625164629384	0.4034953374288686	34.982623168238234	9.794501673463051e-8
HCC	chr5	130995338	3094	HINT1	-	-170010	6066	-3.8442617788475517	-0.6715940947217367	34.982076008677524	9.796487337612177e-8
HCC	chr3	50369732	11068	CYB561D2	+	-4398	2864	-3.60360328972236	0.025373210745999714	34.981957009483224	9.796487337612177e-8
HCC	chr20	61115113	100506470	LINC01718	+	-36049	1116	-3.5911264466506556	-1.347584420699954	34.98193447102539	9.796487337612177e-8
HCC	chr12	84155463	55117	SLC6A15	-	-757366	53342	-3.618908890165124	0.001986469307683562	34.98180105700318	9.796487337612177e-8
HCC	chr20	59191734	128611	ZNF831	+	-714	68093	-3.501457120207834	0.3543062093428284	34.981746306446055	9.796487337612177e-8
HCC	chr11	72752287	116985	ARAP1	-	-102	67321	-4.199725768586516	0.2716294902862145	34.9817026779656	9.796487337612177e-8
HCC	chr8	1898095	104266957	KBTBD11-OT1	+	73302	5048	-4.271383991350981	-0.36510963227972393	34.981026598308006	9.799448470384127e-8
HCC	chr6	100229196	6492	SIM1	-	-234479	74802	6.2864346703536125	-0.4962457494276056	34.97982019788273	9.805080656646019e-8
HCC	chr5	2240853	100506858	LOC100506858	-	-71348	8482	-3.06985406277859	-0.3051818915939763	34.97873511811547	9.810104846148469e-8
HCC	chr3	11126882	3269	HRH1	+	10211	126161	-3.0336466989346853	-0.511627462183273	34.9780670314856	9.813029879168837e-8
HCC	chr20	64208319	4661	MYT1	+	-43845	77780	-2.8691750190709877	0.2300337452741383	34.97719287129878	9.816994724576769e-8
HCC	chr4	6348455	5522	PPP2R2C	-	-33415	61293	-3.638479431495721	-1.0480924483898533	34.97695741467929	9.817740229198692e-8
HCC	chr9	134518310	6256	RXRA	+	-111728	34005	-3.8915278376001825	-0.13405194174298682	34.97642235967078	9.819996660586069e-8
HCC	chr2	692387	129787	TMEM18	-	14919	13591	-3.779147808602769	0.17070005109949332	34.97626863702472	9.820137709624033e-8
HCC	chr14	104926876	122618	PLD4	+	-2060	8421	-3.231921651611159	0.0769856518670413	34.976219219389264	9.820137709624033e-8
HCC	chr17	11292736	388336	SHISA6	+	-51313	322641	-3.7955354728091995	-0.4519548068035184	34.97609598011633	9.820317551823893e-8
HCC	chr16	84517410	57707	TLDC1	-	12728	28323	-3.71525620757308	-0.5404711149065993	34.97579148925978	9.821248796101956e-8
HCC	chr8	1857015	9639	ARHGEF10	+	-33039	134666	-3.316448256240071	-0.3537573261378538	34.97573619619321	9.821248796101956e-8
HCC	chr6	34545279	25803	SPDEF	-	-11054	18532	-3.475250148378415	-0.2764239109646997	34.975507102117994	9.821962669370971e-8
HCC	chr10	123567619	2849	GPR26	+	98736	31043	-3.3570125542656926	-0.255603790196277	34.975228463265836	9.82283524334994e-8
HCC	chr16	84590253	23406	COTL1	-	-27843	52499	-3.6504821955437565	-0.5422345251999559	34.97515900279392	9.82283524334994e-8
HCC	chr18	78766812	27164	SALL3	+	213463	18695	-3.311969180828708	-0.3687365969511691	34.974679907303674	9.824810664337223e-8
HCC	chr18	76057181	339298	LOC339298	+	65817	22258	-3.424963280073349	-0.4608601185434181	34.974564558955244	9.824950915340018e-8
HCC	chr9	93292936	445577	C9orf129	-	-53478	28216	-3.3830873971578153	-0.4328319599154106	34.97442069957444	9.825235053986203e-8
HCC	chr20	63347333	100130587	LOC100130587	+	12655	11190	-3.5347675034467008	-0.8012874805198564	34.9736438978372	9.828713663058376e-8
HCC	chr17	80449460	4884	NPTX1	-	-27144	9772	-4.090734766357716	-0.9860188097297703	34.97122798916406	9.84047382251413e-8
HCC	chr20	62673002	100127888	SLCO4A1-AS1	-	6381	3595	-3.8702731955874237	-0.630480687630404	34.9701092855813	9.845686558270085e-8
HCC	chr7	379127	442497	LOC442497	+	298	3455	-3.0296264436253284	-0.15898823342083943	34.96970732289079	9.846860555655461e-8
HCC	chr22	12602262	102723769	LOC102723769	+	-704856	59129	-3.417054805338153	0.5324413996299019	34.96970206277114	9.846860555655461e-8
HCC	chr19	21695019	400682	LOC400682	+	-45351	8941	-3.414690152631966	-0.8239297158235063	34.96954948957063	9.847189518169005e-8
HCC	chr19	19544010	148113	CILP2	+	-5745	8395	-4.360193455108197	-0.5821018977730504	34.96821480634219	9.853498811287741e-8
HCC	chr6	31111922	29113	C6orf15	-	-633	1333	-3.4309929584917733	-0.6878007236236701	34.9680901113406	9.853686953695492e-8
HCC	chr9	135347568	157927	C9orf62	+	-4319	3310	-3.035704703869036	-0.167998984515917	34.967819411300866	9.854614040410648e-8
HCC	chr17	75753594	2584	GALK1	-	-11605	7263	-3.7518918514689745	0.24006479333393738	34.96756688041134	9.855449270101349e-8
HCC	chr17	74344834	388419	BTBD17	-	-17034	5453	-3.465238573646706	-0.8295727293786432	34.96718485302236	9.856901697348502e-8
HCC	chr16	1163545	8912	CACNA1H	+	-10304	68532	-3.3591254497392424	-0.03457568751104855	34.96702532589065	9.856901697348502e-8
HCC	chr10	123480314	2849	GPR26	+	186041	31043	-3.800091481265824	0.013653840650453363	34.96701744455614	9.856901697348502e-8
HCC	chr16	29664464	6693	SPN	+	-1245	7654	-3.6431526766566726	-0.4991133850147565	34.96688297516005	9.857139506659288e-8
HCC	chr16	86775086	102724344	LINC02188	+	-52995	15736	-3.2240811193608923	-0.6979860078468044	34.96557533735537	9.863267304295391e-8
HCC	chr1	6087294	8514	KCNAB2	+	-41180	55080	-4.3423747334939815	-0.7244670062865699	34.965497927945535	9.863267304295391e-8
HCC	chr3	13774627	7476	WNT7A	-	-105494	61537	-3.308204054162378	-0.15822851468893095	34.96482025448512	9.866257416425301e-8
HCC	chr2	237202186	10920	COPS8	+	-116745	13406	-2.969351960130431	-0.20695174301956815	34.96472612868045	9.866291104071916e-8
HCC	chr9	134496220	6256	RXRA	+	-89638	34005	-2.978772808697056	-0.554971994161646	34.964431271885	9.867341996808397e-8
HCC	chr14	104182003	145195	C14orf144	+	41581	22564	-3.168554713035194	-0.15555446796318723	34.96406142726175	9.868773082833852e-8
HCC	chr18	63619221	6318	SERPINB4	-	-25098	7061	-3.1932803749075243	-0.7175977589883122	34.9625533309425	9.875976041376712e-8
HCC	chr1	24902516	102465437	MIR6731	-	-16900	72	-3.665766608180934	-0.6501455647830846	34.96202583316727	9.877910363691248e-8
HCC	chr1	106507659	105378889	LINC01661	+	310580	19955	-3.378681993280561	-1.125081324083928	34.961997084335046	9.877910363691248e-8
HCC	chr20	57631444	81030	ZBP1	-	10868	16731	-3.1947202262324743	0.19788890795733996	34.961731629891325	9.878813420716944e-8
HCC	chr20	24665397	79953	SYNDIG1	+	-195436	196657	-3.3876117692738985	-0.850084763633621	34.9612893654746	9.880613760700404e-8
HCC	chr7	48009837	256979	SUN3	-	-19282	41971	-3.603812021708746	-0.5731441208203868	34.96110178991432	9.880769825089094e-8
HCC	chr12	130956733	283383	ADGRD1	+	-2826	187562	-3.961192592182819	-0.3756518192069746	34.96104784730598	9.880769825089094e-8
HCC	chr1	156409669	407046	MIR9-1	-	-10760	89	-3.35924006460408	-0.7041594995362952	34.96095666148312	9.880769825089094e-8
HCC	chr10	8514315	105376398	LOC105376398	-	-80076	21645	-3.1984575612616406	-0.12205344840065917	34.96090885118455	9.880769825089094e-8
HCC	chr4	1426030	54729	NKX1-1	-	19588	3511	-3.2970890917244344	-0.781022250096692	34.960481458844484	9.882495139639529e-8
HCC	chr8	142799357	8581	LY6D	-	12765	1711	-2.982509172783724	0.07161537674099307	34.958361427259334	9.892448489702052e-8
HCC	chr9	114569	2298	FOXD4	-	-3848	2187	3.4266786907722473	-0.27160807816996985	34.95834652637635	9.892448489702052e-8
HCC	chr10	6921119	100507127	LINC00707	+	-141521	63309	-3.7147280600190538	-0.9671581935493879	34.956764329177005	9.900045757453366e-8
HCC	chr1	3209383	100422968	MIR4251	+	-81408	61	-3.6323469890683517	-1.1526505955016195	34.95650567148818	9.900916481737162e-8
HCC	chr5	8429660	729506	LINC02226	-	-27904	124082	-2.9069534523571234	0.01102128818927451	34.955984479389244	9.90312248175466e-8
HCC	chr10	7408655	57713	SFMBT2	-	-686	250718	3.501567221603588	0.17451434202438765	34.95582972966467	9.903465001382068e-8
HCC	chr10	123868489	119587	CPXM2	-	-23495	146349	-3.0490218694519498	-0.44817482695560323	34.95511669676942	9.906647626457854e-8
HCC	chr7	4878372	55698	RADIL	-	-5332	84596	-3.3113918098206514	-1.0243103240881397	34.95397811541003	9.911555023691724e-8
HCC	chr2	121045522	29842	TFCP2L1	-	-239680	68615	-3.0776898402799704	0.04100179439203761	34.953977617498936	9.911555023691724e-8
HCC	chr22	49009616	100128946	LINC01310	+	-142846	31617	-3.391534872270275	-0.9435715968672038	34.953145897094394	9.915344694495197e-8
HCC	chr12	3264500	100128253	LOC100128253	-	-101622	67609	3.388243784841378	-0.09378139141181491	34.951720898442176	9.922158641458416e-8
HCC	chr8	91817733	862	RUNX1T1	-	-199947	62714	-3.1721948361643086	-0.7699128699457096	34.95003073284429	9.930329575671675e-8
HCC	chr16	49537339	1596	ADAM3B	-	18754	940	-3.267006943019259	-0.1502391554695979	34.949032092660524	9.934978161744193e-8
HCC	chr1	2036576	105378591	LOC105378591	-	-13494	870	-3.7345749862041298	-0.007086510098310677	34.94844692359025	9.937058738636372e-8
HCC	chr8	973512	401442	LOC401442	+	-234964	1827	-3.6906618726831075	-0.6572319887412745	34.948380250486046	9.937058738636372e-8
HCC	chr9	118678536	111216287	LINC02578	+	1135	65642	-3.2582996773059785	-1.0721921288463807	34.94836226422149	9.937058738636372e-8
HCC	chr5	170771581	2568	GABRP	+	12138	30328	-3.87844845954769	-0.23543196327638966	34.94760309634279	9.940487909211643e-8
HCC	chr14	105625540	102466889	MIR8071-2	+	-4424	65	-3.6201498648223702	0.12479164313063841	34.94725217578728	9.941833561255152e-8
HCC	chr8	116803642	84294	UTP23	+	-37139	8180	-3.503358902983944	-0.2638584957725573	34.94571020318959	9.949263599300682e-8
HCC	chr4	131977620	101927305	SNHG27	+	-212782	26645	-3.087634712362676	-0.1917817485191128	34.945464739837526	9.950071557308339e-8
HCC	chr17	6080805	23302	WSCD1	+	-10191	53814	-3.4867936344111885	-0.5175791871411776	34.9447474497028	9.953082344602543e-8
HCC	chr20	62658255	100127888	SLCO4A1-AS1	-	-8366	3595	-3.7746251484425852	0.12315253863430446	34.944700970111484	9.953082344602543e-8
HCC	chr10	103664157	100505839	SH3PXD2A-AS1	+	82622	8631	3.4413468705825414	-0.42621064351855503	34.94265327250518	9.96310830687519e-8
HCC	chr1	245609405	111216275	KIF26B-AS1	-	374888	28074	-3.214876353680917	-0.031387387670458365	34.94218276354972	9.96506917503066e-8
HCC	chr1	7233973	102725193	LOC102725193	-	-155781	1572	-3.745915695562259	-0.4427123020041756	34.94011956866219	9.975186665562766e-8
HCC	chr2	240209757	150677	OTOS	-	69101	1628	-3.5794852042890835	-0.023421593808935284	34.94000305741181	9.975336182409823e-8
HCC	chr6	169167419	101929484	LINC01615	-	4430	4898	-3.3957280225752293	-0.4911250300476569	34.93821898717084	9.984032785699707e-8
HCC	chr20	29876088	100616194	MIR4477B	+	4296	80	-3.2036998552226823	-0.8235206913093496	34.93775182152925	9.985980713281306e-8
HCC	chr22	37207288	6753	SSTR3	-	-3401	6453	-3.274773302709357	-0.6532392769901306	34.93735102747522	9.987588581479508e-8
HCC	chr10	6714000	108570035	LINP1	+	23382	1558	-3.5412450495496834	-0.5536159475020425	34.93707380607482	9.988562778506236e-8
HCC	chr7	157427240	101927914	LOC101927914	+	38991	33486	-3.9233575994907772	-0.13900743876585367	34.936239377765865	9.992396264430126e-8
HCC	chr11	133907876	283174	MIR4697HG	-	6136	5306	-3.5318258264414037	-0.7056347309418997	34.93565396368886	9.994952895050623e-8
HCC	chr7	91266717	8321	FZD1	+	-2249	4350	3.3116050983096352	-0.045900495133341955	34.93541703626385	9.9957210128719e-8
HCC	chr3	13570596	2199	FBLN2	+	-1856	69683	-3.6120293592207617	-0.30081219117573504	34.934602944478	9.999452870156071e-8
HCC	chr19	392113	51298	THEG	-	16100	13957	-3.0832352982558535	-0.04434882905656288	34.93294444975196	1.0007525244292948e-7
HCC	chr21	45390540	80781	COL18A1	+	14597	108584	-3.380412080863693	-0.07156026758442349	34.931847525032765	1.001271590408404e-7
HCC	chr19	34482344	126374	WTIP	+	-369	19206	3.217140197200936	0.3610305486350369	34.93168227618554	1.0013116845931973e-7
HCC	chr11	2716189	10984	KCNQ1OT1	-	16191	91671	-3.4898976616537545	-0.016470851970847227	34.929372861490364	1.0024501435291433e-7
HCC	chr8	1881000	9639	ARHGEF10	+	-57024	134666	-3.920947743694834	-0.18867899074367098	34.929295223373344	1.0024501435291433e-7
HCC	chr7	151021283	285973	ATG9B	-	-3216	12291	-3.8388953920433813	-1.1963552358177862	34.92917387829419	1.0024676865551975e-7
HCC	chr2	70459030	100874273	TGFA-IT1	-	-22610	14256	-3.309334392572233	-0.7377906886239736	34.92821369979106	1.0028841219378108e-7
HCC	chr18	60016540	5366	PMAIP1	+	-116580	4347	-3.5848826937085163	-0.6555345346922956	34.92815970355538	1.0028841219378108e-7
HCC	chr21	9823591	441058	LINC01667	-	2530	39213	-2.7700716138182786	1.0226510378744522	34.92810342377303	1.0028841219378108e-7
HCC	chr9	135329677	157927	C9orf62	+	13572	3310	-3.034457289992523	-0.0892870779179224	34.9279435878546	1.0029215068584758e-7
HCC	chr12	2187717	100874234	CACNA1C-AS4	-	-35764	2945	-3.4534443913467934	-0.3138476416623879	34.92733379738358	1.0031906993888192e-7
HCC	chr2	240340559	2817	GPC1	+	95139	32381	-3.063530030493689	-0.3490623439180588	34.926569144181016	1.003539781201917e-7
HCC	chr7	101407550	136227	COL26A1	+	-44730	196205	-3.278648953574418	-0.5210778131143138	34.92541592753069	1.0040893466619682e-7
HCC	chr22	48342127	100422916	MIR3201	+	-67763	52	-3.344667206793756	-0.7236748716400784	34.924819782793065	1.004351820379717e-7
HCC	chr3	14402461	6533	SLC6A6	+	115	45610	4.060034154244945	0.24234603328649565	34.92469832674771	1.0043694722810602e-7
HCC	chr1	205349785	55220	KLHDC8A	-	-7215	20936	-3.777432251552341	-0.5489616516296602	34.92442163339507	1.0044672084994136e-7
HCC	chr7	3913169	221935	SDK1	+	216516	139315	-3.3785693532412657	-0.04806192308225529	34.924277487901605	1.0044965719855597e-7
HCC	chr1	23623357	259283	MDS2	+	3977	13235	-3.8225862405718147	-1.1825601551716536	34.92399682529768	1.0045729142566818e-7
HCC	chr5	178116797	23138	N4BP3	+	-3242	12552	-3.913214037211492	-0.40496694025182794	34.923955071441085	1.0045729142566818e-7
HCC	chr5	33035274	340113	LINC02120	+	-87831	15025	-4.150356377940379	-0.61389546139992	34.92355082598733	1.004695164016269e-7
HCC	chr1	87635417	100505768	LINC01364	-	263762	18130	-3.2847684090953964	-0.33858119909902523	34.92354371295456	1.004695164016269e-7
HCC	chr2	239567977	101928111	LOC101928111	+	-166229	608	-3.268689597323094	-0.7161617967867354	34.922741863328845	1.0050639910492587e-7
HCC	chr7	4101348	221935	SDK1	+	28337	139315	-3.345054718248534	-0.42379814938038074	34.92227739199488	1.0052237676739816e-7
HCC	chr18	79487209	4772	NFATC1	+	-86935	67729	-3.8082486363690626	0.006612684769722719	34.922207535558854	1.0052237676739816e-7
HCC	chr16	2831881	124220	ZG16B	+	-1709	2113	-3.4447704677832913	-0.7304847037503088	34.922170759043155	1.0052237676739816e-7
HCC	chr20	62460685	140628	GATA5	-	-15285	12474	-3.2268181794308273	-0.31994446435974255	34.92189920919952	1.0053189517184686e-7
HCC	chr22	49391716	100500882	MIR3667	-	-151750	74	-2.9617534675440385	-0.26857680653247057	34.92127911193199	1.0055941445278821e-7
HCC	chr9	134818444	100616333	MIR3689C	-	-30925	72	-2.8752601900990427	-0.21266084452998807	34.92108651412839	1.0056250941575701e-7
HCC	chr2	102478950	389015	SLC9A4	+	-5647	60670	-3.718230000240229	-1.040630100960902	34.92104482147199	1.0056250941575701e-7
HCC	chr18	10487828	147495	APCDD1	+	-33200	34074	-3.7313665937085525	-0.8912362951489237	34.920939288984044	1.0056345744829611e-7
HCC	chr7	4114168	221935	SDK1	+	15517	139315	-3.279307798420578	-0.5780330256216921	34.92055366889299	1.0057887310507833e-7
HCC	chr9	36960497	100616456	MIR4476	-	66966	70	-4.472200212821657	-0.9774083810362669	34.91978000793916	1.0061434139658886e-7
HCC	chr12	52833612	338785	KRT79	-	-681	12847	-3.7237200124934557	-0.7624988472123131	34.91956341668512	1.0062102972335785e-7
HCC	chr1	245685275	111216275	KIF26B-AS1	-	450758	28074	-4.042340740720702	-0.283987719544151	34.91703220528878	1.0074741418609841e-7
HCC	chr19	50725089	6320	CLEC11A	+	-1741	2377	3.948381982356192	-0.8313526758379555	34.91626482778492	1.007826173774536e-7
HCC	chr8	126581346	157638	FAM84B	-	22880	6029	-3.9889922580271993	0.17145775636982202	34.91574646179605	1.0080494014998033e-7
HCC	chr10	70760768	219793	TBATA	-	-21805	11336	-3.4516215812172137	-0.02938896545457986	34.91552641538739	1.0081182088390404e-7
HCC	chr20	47684578	55959	SULF2	-	-101486	128659	-4.776467493343055	-0.6709080519877173	34.91497919030328	1.0083564511516926e-7
HCC	chr22	45543542	2192	FBLN1	+	-40703	60524	-3.517395302006694	-0.7783055167848548	34.91478569512459	1.008411532095177e-7
HCC	chr7	158157762	100506585	LOC100506585	+	-303177	11506	-3.2277455762407556	-0.43750145889844894	34.914535570105066	1.0084959497371569e-7
HCC	chr10	122634559	399814	C10orf120	-	-65266	2117	-3.851647269845145	-0.4646120975056967	34.914026707745236	1.0086991748301783e-7
HCC	chr12	132459845	57666	FBRSL1	+	30726	94617	-3.4827152722425545	-0.323889877954995	34.9139689905811	1.0086991748301783e-7
HCC	chr15	26831253	2558	GABRA5	+	35466	82492	-3.451042017241361	-0.5035044288119233	34.913289535878675	1.0090060871026604e-7
HCC	chr11	119788444	102724301	LOC102724301	+	-58861	10041	-3.1011685479006306	-0.166649134072368	34.91137922625725	1.0099513499963015e-7
HCC	chr15	23646066	54551	MAGEL2	-	-1780	4298	-3.5343307830151303	-0.5280775242981383	34.91066582214779	1.0102762633944382e-7
HCC	chr20	1623667	10326	SIRPB1	-	3573	55712	-3.062718502211502	-0.818031815852736	34.91041666258393	1.010360348669594e-7
HCC	chr3	133890461	51560	RAB6B	-	-5386	71612	-3.346034876539563	-0.466357804196273	34.90988752893681	1.0105686336796763e-7
HCC	chr20	63347620	100130587	LOC100130587	+	12368	11190	-3.1371415390229913	-0.08411394329139277	34.90984110652326	1.0105686336796763e-7
HCC	chr14	19866123	283617	OR4K3	-	-3320	1547	-2.76755706040649	0.3139038784387821	34.90924781908676	1.0108313921048685e-7
HCC	chr9	135750926	57582	KCNT1	+	-48741	90963	-3.0585479459135327	-0.053891423827365253	34.90900223978604	1.0108995887742843e-7
HCC	chr6	64023746	23469	PHF3	+	-377220	68997	-3.5170939469597866	-0.5189310855305468	34.90894227186566	1.0108995887742843e-7
HCC	chr7	155385286	100286906	LOC100286906	+	-3210	19707	-3.1585022215780887	-0.010931004028985466	34.90863393684036	1.0110144650534053e-7
HCC	chr9	119870355	106146149	LINC01613	+	64705	2773	-3.1178998547279733	-0.6764671811192993	34.90839210212967	1.0110228350280164e-7
HCC	chr6	170268500	401289	LINC01624	+	3974	6993	-4.159810717138403	-0.5265608036248094	34.90836205490079	1.0110228350280164e-7
HCC	chr10	97043346	100505540	SLIT1-AS1	+	59410	992	-3.526683104006446	-0.8192448159083026	34.90835656959146	1.0110228350280164e-7
HCC	chr10	131088668	101927489	TCERG1L-AS1	+	6550	560	-3.255804305962468	-0.5369031764915073	34.9082309734965	1.0110428377940924e-7
HCC	chr5	180137387	55819	RNF130	-	65269	117052	-2.7248840664941563	0.5545495922351401	34.90780600824336	1.011218312076725e-7
HCC	chr16	62956102	1006	CDH8	-	919267	384825	-3.365096195901665	-0.8456521059312542	34.906913649909306	1.0116366366520241e-7
HCC	chr10	133207831	8433	UTF1	+	22443	1285	-4.679710019804763	-0.9450186700300645	34.90600347551651	1.0120643973055983e-7
HCC	chr2	130372669	26469	PTPN18	+	-16662	19403	4.032452559526901	0.023664596720218232	34.90576458138388	1.0121433238146752e-7
HCC	chr12	155341	574538	LOC574538	-	6172	11759	-2.887108172958533	-0.2108291856438582	34.90526988872223	1.0123552515071182e-7
HCC	chr7	379121	442497	LOC442497	+	304	3455	-3.536191481692084	-0.366660950445464	34.90507055188172	1.0124136357104151e-7
HCC	chr4	47377373	54951	COMMD8	-	-86357	12942	-3.816677522470581	-0.38861219253492224	34.904550359970735	1.0126307491159372e-7
HCC	chr5	171449188	8817	FGF18	+	-29525	37964	-3.3873712092142734	0.2808375738213084	34.9044789616853	1.0126307491159372e-7
HCC	chr3	98969898	131566	DCBLD2	-	68209	105720	-3.4500507784686256	-1.0583017304017461	34.90363567460907	1.0130241416120643e-7
HCC	chr9	135780378	57582	KCNT1	+	-78193	90963	-2.953142000827465	-0.4676839615824246	34.90231612300046	1.0136656123346403e-7
HCC	chr17	38331050	440435	GPR179	-	-12760	18201	-3.4058269117291418	-0.42309352956377705	34.90206997006452	1.0137484576205454e-7
HCC	chr8	92103021	862	RUNX1T1	-	-205	148260	3.5541459590876605	0.06286368480952119	34.90181353556207	1.0138299495678354e-7
HCC	chr18	78901391	27164	SALL3	+	78884	18695	-3.0234825307396016	-0.07058924098623494	34.90170176614793	1.0138299495678354e-7
HCC	chr20	23034576	6754	SSTR4	+	844	1258	-2.789189687328831	-0.13751609374503165	34.90165238915618	1.0138299495678354e-7
HCC	chr9	61667663	100132948	FAM27C	+	186421	1257	-3.4892256031904045	-0.6280004845519912	34.90029766409704	1.014490268473501e-7
HCC	chr4	4763537	101928279	LOC101928279	+	-1777	25615	-4.123126428866303	0.26677829015888915	34.898894268457894	1.0151763966245032e-7
HCC	chr14	100159254	123099	DEGS2	-	-421	13260	3.95577182494306	-0.10132658453274204	34.89846666213716	1.0153539995691045e-7
HCC	chr9	135565253	5047	PAEP	+	-3497	5021	-3.5293451041543613	-0.7725793032613253	34.89819922499693	1.0154480978679379e-7
HCC	chr5	1787154	64979	MRPL36	-	-12688	1458	-3.3039892105789286	0.05858718660339313	34.89728491283018	1.0158796645537664e-7
HCC	chr11	2446981	3784	KCNQ1	+	-1990	404120	-3.253025719696857	-0.1697731123734581	34.896897536606055	1.0160364029480215e-7
HCC	chr17	78492679	100996295	DNAH17-AS1	+	-7769	18147	-3.340876845199211	-0.6347273785208406	34.896534082865216	1.0161806820247469e-7
HCC	chr22	48750900	100616415	MIR4535	+	29395	59	-3.7924231138319495	-0.5562891180456998	34.89636046253333	1.0162258974578756e-7
HCC	chr6	392154	3662	IRF4	+	-415	19705	3.643757064566855	0.24890273091550422	34.89621216699149	1.0162578984549807e-7
HCC	chr9	93292989	445577	C9orf129	-	-53425	28216	-3.9875195084850046	-0.7565733751686334	34.89576357737643	1.0164466595582084e-7
HCC	chr2	30337166	285043	LOC285043	+	9480	3513	-4.151241990974158	-0.610371465576013	34.89552159329292	1.0165275846268508e-7
HCC	chr2	139410963	647012	YY1P2	+	-513639	1851	-2.84859454442565	-0.2195524556104814	34.89533559152909	1.016579288255277e-7
HCC	chr21	44613521	386681	KRTAP10-8	+	-1442	876	-2.896834589969803	0.14470206539962943	34.89495082020053	1.0167347888046622e-7
HCC	chr1	2919337	140625	ACTRT2	+	102145	1422	-3.0340891862611925	-0.04596994076091959	34.89468799146913	1.0168237494363599e-7
HCC	chr2	238778278	117581	TWIST2	+	69754	39221	-2.9637692120982004	-0.13385993800878582	34.89460654395074	1.0168237494363599e-7
HCC	chr11	130465714	170689	ADAMTS15	+	-16740	27672	-3.659354589594985	-1.1737062962898912	34.89365872217929	1.017273432214603e-7
HCC	chr2	48916118	102465854	MIR548BA	+	143485	56	-3.067792078022509	-0.1415337456309376	34.89313897161011	1.0174995841895118e-7
HCC	chr4	8644112	8532	CPZ	+	-51452	27102	-3.4014141853067508	-0.9297415512709352	34.89247908485963	1.017799041839194e-7
HCC	chr7	157749731	100506585	LOC100506585	+	104854	11506	-4.042662248200661	-0.38349177850391447	34.89181354161741	1.0181015476121588e-7
HCC	chr8	53077617	2831	NPBWR1	+	-137709	987	-3.07491248710369	-0.32014528143402765	34.89076044148902	1.0186068809219019e-7
HCC	chr6	165578050	10846	PDE10A	-	-84050	334814	-3.04213992048778	0.1492546269958176	34.88995679431984	1.018981906310136e-7
HCC	chr8	141760602	100302147	MIR1302-7	-	-25711	72	-3.380943333693378	-0.4982972846065137	34.8892823342414	1.0192601648721884e-7
HCC	chr5	17275739	10409	BASP1	+	-58178	59285	-3.357494648376303	-0.45893960525893224	34.889251322583526	1.0192601648721884e-7
HCC	chr2	621782	129787	TMEM18	-	-54922	12827	-3.489129661509116	-0.3989700139068014	34.888668235229524	1.0195199383273113e-7
HCC	chr16	12862408	729993	SHISA9	+	39212	338797	-3.220402010953389	-1.0030191421145989	34.88828112659935	1.0196771381415984e-7
HCC	chr2	5985613	400940	LOC400940	+	-3635	6255	-3.161477505657266	-0.17931662845321855	34.88799736050929	1.0197802354085358e-7
HCC	chr17	79111582	64772	ENGASE	+	-36645	13667	-3.3059286773848835	-0.9254646569947226	34.88743703343247	1.0199848941544924e-7
HCC	chr7	4818653	109623455	SNORD165	-	-18797	63	-3.3495059376384946	-0.0448618180296377	34.88743283144282	1.0199848941544924e-7
HCC	chr6	33847502	4295	MLN	-	43486	9345	-3.750367080474301	-1.0076590647678378	34.88688384794792	1.0202269924047453e-7
HCC	chr1	24981860	864	RUNX3	-	16850	65500	-3.1294318262004706	-0.7117403376660177	34.886690387108274	1.0202828301623417e-7
HCC	chr10	125265723	1488	CTBP2	-	104662	173213	-3.3205620892376513	-1.020544046698531	34.88636525432186	1.020394942239452e-7
HCC	chr9	135104489	10439	OLFM1	+	-16821	33517	-2.8928430878585565	0.29302446992694214	34.88630266163901	1.020394942239452e-7
HCC	chr6	761246	55770	EXOC2	-	68105	208004	-3.5744671166181523	-0.4932244322748817	34.88601828317743	1.020498447493112e-7
HCC	chr2	239581537	101928111	LOC101928111	+	-179789	608	-2.776126825920513	0.0021196611851266338	34.88568166876467	1.020629347247818e-7
HCC	chr16	22180627	29904	EEF2K	+	25644	82475	-3.654936738267406	-0.6164031909554634	34.88554485864295	1.0206555195366122e-7
HCC	chr10	84594332	54462	CCSER2	+	-169150	93340	-3.4843142685790722	-0.8065818560880915	34.88395660602322	1.0214428700855311e-7
HCC	chr11	2144332	3481	IGF2	-	3208	12013	-4.120654431189439	-0.6762539174812195	34.88361065443183	1.0215606310404685e-7
HCC	chr5	105392134	9366	RAB9BP1	+	-292660	625	-2.8149241775912115	-0.03585754373807325	34.88355840450322	1.0215606310404685e-7
HCC	chr5	133321774	100302134	MIR1289-2	-	-105932	111	-3.610499773148242	0.30973234088625257	34.88330759236902	1.0216466537080571e-7
HCC	chr4	2041037	401115	C4orf48	+	956	1978	4.00709479654259	-0.2706651524413717	34.88252791828094	1.0220102553230752e-7
HCC	chr7	157918574	100506585	LOC100506585	+	-63989	11506	-3.78490207298579	-0.7917870895969791	34.88241290007741	1.0220250362665298e-7
HCC	chr6	168411251	64094	SMOC2	+	29900	226844	-3.4247214985294043	-0.5139199037542005	34.882117568161085	1.0221344759190702e-7
HCC	chr3	38938857	11280	SCN11A	-	-11704	104793	-4.0160118849924515	-0.7549782191309137	34.88199494348624	1.0221532560460657e-7
HCC	chr1	2605592	127281	FAM213B	+	-18842	4720	-2.950373897935477	-0.34252950614494976	34.880970840725105	1.0226454224992769e-7
HCC	chr19	5222905	5802	PTPRS	-	-117898	135296	-3.5272362981291248	-0.5493077370116974	34.880662777079614	1.0227616228225054e-7
HCC	chr9	135380214	157927	C9orf62	+	-36965	3310	-3.0988848489945524	-0.10551436275611857	34.87992727082481	1.0231024248252007e-7
HCC	chr10	132109621	282973	JAKMIP3	+	-43654	118843	-4.268670870231549	0.14985269628613998	34.87897446333882	1.0235171888840005e-7
HCC	chr9	135409714	100506599	PPP1R26-AS1	-	-62535	9531	-3.233668064973396	-0.3025992575739059	34.878964452261876	1.0235171888840005e-7
HCC	chr3	137660744	8403	SOX14	+	103548	2039	-3.654188286157614	-0.7336083550097379	34.87882283564955	1.0235459908852095e-7
HCC	chr2	217207766	105373877	DIRC3-AS1	+	74967	61472	-3.686304926552283	-0.6945998607210415	34.87818664523401	1.0238348360038937e-7
HCC	chr1	205994125	338382	RAB7B	-	-314	17700	-4.102095084060335	-0.2669731571097691	34.87744979857689	1.0241767115890866e-7
HCC	chr3	9124740	101927416	SRGAP3-AS2	+	67753	1961	-3.526461563807417	0.02480315048156396	34.876927060921055	1.0244060444988478e-7
HCC	chr14	93706775	145270	PRIMA1	-	-81645	70123	-3.151163692842287	-0.5851163660453542	34.87575242364311	1.0249785605876277e-7
HCC	chr17	36782541	102723471	LHX1-DT	-	-154120	74988	-3.0681102494380013	-0.3619538056768634	34.874878300509685	1.0253931196798944e-7
HCC	chr5	4492891	101929153	LINC02114	+	280590	1385	-3.4171183148324027	-0.494358522241919	34.87478991014683	1.0253939546418191e-7
HCC	chr19	45963102	4858	NOVA2	-	-10297	39666	-3.8271016318756392	-1.0551866367603286	34.873879911619944	1.0258275879443034e-7
HCC	chr7	71557715	100500836	MIR3914-1	-	249945	99	-3.7713663914589555	-0.5247554171537325	34.87321350060704	1.0261166895090943e-7
HCC	chr20	46178176	958	CD40	+	-59922	11492	-4.064892678645815	-0.7703478626887504	34.87296948436506	1.0261166895090943e-7
HCC	chr6	163867063	102724152	LOC102724152	-	195579	7119	-3.433418316909914	-0.4552752368432801	34.8729451125261	1.0261166895090943e-7
HCC	chr2	240312954	2817	GPC1	+	122744	32381	-3.6609477623231577	-0.9111458736989577	34.87292360619764	1.0261166895090943e-7
HCC	chr22	49278294	100500882	MIR3667	-	-265172	74	-4.0318314919808	-0.9509924634713918	34.8728973359421	1.0261166895090943e-7
HCC	chr22	44993416	101927551	LOC101927551	-	-10203	3055	-3.8048970710413763	-1.1380220981439277	34.872632335896604	1.0262106218619158e-7
HCC	chr7	63113016	643955	ZNF733P	-	-191040	12765	-3.4212305766905273	-0.2451781783901935	34.87240176017086	1.0262864191492967e-7
HCC	chr9	135279609	157927	C9orf62	+	63640	3310	-3.1580971825832007	-0.027819980792842786	34.87210439171095	1.0263974347451197e-7
HCC	chr22	48739871	100616415	MIR4535	+	40424	59	-3.6579177408696646	-0.45890430323649445	34.87197411504722	1.0264203725521205e-7
HCC	chr2	130287509	84317	CCDC115	-	-54599	4176	-3.7424232114077762	-0.5819172889182714	34.871472034714564	1.0266041421252726e-7
HCC	chr21	46667503	3275	PRMT2	+	-31908	19503	3.5224617819721513	0.20340992325131546	34.87145203845353	1.0266041421252726e-7
HCC	chr12	5423190	4908	NTF3	+	8924	63186	-3.547063650262763	-1.2766631294662278	34.8708577029488	1.0268718135847765e-7
HCC	chr2	238893834	401039	LINC01940	-	-32435	6968	-3.0904541734504445	-0.8921057347372011	34.86880129393813	1.0279111695592312e-7
HCC	chr20	59827280	116154	PHACTR3	+	-106070	126502	-2.846884550785486	0.24031272138899246	34.86843795973137	1.0280572045923223e-7
HCC	chr3	7958993	101927394	LOC101927394	-	-57314	63503	-3.496185764308752	-0.9989846808110049	34.86830161219078	1.0280833975783126e-7
HCC	chr10	1374700	642394	ADARB2-AS1	+	151930	30379	-3.150923842820839	-0.2693077405622544	34.86698787615503	1.0287315049121129e-7
HCC	chr16	1211316	25823	TPSG1	-	-13938	3604	-3.9681128132230548	-0.9987345210383693	34.86548076396283	1.0294822677979234e-7
HCC	chr4	1406233	54729	NKX1-1	-	-209	3511	3.3653401896211665	-0.06043440436435651	34.865184186007596	1.0295932322924683e-7
HCC	chr4	177627495	285501	LINC01098	+	101262	261994	-3.5122397003712282	-0.4293736733966842	34.8647434947254	1.0297804313141683e-7
HCC	chr7	128854672	110806300	FLNC-AS1	-	-7954	12465	-3.196653975980427	-0.012138056531271285	34.86462839794254	1.0297954386020887e-7
HCC	chr6	72486340	22999	RIMS1	+	-119610	36414	-3.51363077674564	-0.28473969656605524	34.863850363581506	1.0301611540785765e-7
HCC	chr11	125496218	9638	FEZ1	-	-92	50566	4.088607683987207	-0.004892422320543649	34.86364304181152	1.0302249699124907e-7
HCC	chr8	1492760	100507435	DLGAP2-AS1	-	-128904	56155	-3.627267157519863	-0.3213909675743286	34.86353905060828	1.0302341133709793e-7
HCC	chr8	98948622	116039	OSR2	+	-4219	7702	3.6417677096093684	0.12515204362077825	34.86310366450297	1.0304186316956578e-7
HCC	chr16	84237362	93107	KCNG4	-	-2388	18616	-3.761120444814918	-0.5075212134400994	34.86282824988487	1.030493464226628e-7
HCC	chr10	1159770	399706	LINC00200	+	-2	4905	-3.195864236282125	0.1152807412894498	34.86278887009205	1.030493464226628e-7
HCC	chr14	104360757	145195	C14orf144	+	-137173	52046	-2.9146136950242254	0.1286721959720694	34.86250396943035	1.0305983752207494e-7
HCC	chr11	69627881	595	CCND1	+	13224	13370	-3.726300955412461	-0.83584068239553	34.86175872537651	1.0309470277651661e-7
HCC	chr11	1397232	9024	BRSK2	+	-7333	72791	-4.109090141912982	-0.27866930991749855	34.8616282461013	1.0309702159638629e-7
HCC	chr8	143008995	100133669	LY6E-DT	-	-9395	36360	-3.483622231101092	-0.25946527255025226	34.86111057598252	1.0311984588641809e-7
HCC	chr17	41611350	3868	KRT16	-	-1477	3049	-2.770873060498866	-0.012231646651748215	34.86015344963751	1.0316595868632486e-7
HCC	chr5	3085728	102467074	LINC01377	+	92107	3398	-3.820694342502745	-0.8524548798536437	34.859365145621325	1.0320314318371965e-7
HCC	chr2	137076636	80731	THSD7B	+	-311074	912151	-3.3466768232243953	-0.3359783253883487	34.85923443805057	1.0320547737443991e-7
HCC	chr19	53201865	79788	ZNF665	-	8440	30127	-3.6888518686725287	-0.4318240922106579	34.857874182609756	1.0327301010808991e-7
HCC	chr8	39334115	255926	ADAM5	+	-19452	88194	-3.5638371811280414	-0.165957828636079	34.85722849571668	1.0330266658072071e-7
HCC	chr1	151838788	100132111	LOC100132111	+	-511	13259	-4.316832696266439	-0.373239658889778	34.856837511724294	1.033188146977073e-7
HCC	chr19	27636340	101927151	LOC101927151	+	157091	163254	-3.4955425071377104	-0.6508709652104763	34.85584213122396	1.0336704880386986e-7
HCC	chr12	131455698	338797	LINC02370	+	-108228	20086	-3.131047928432038	-0.5158468273811095	34.85427396849869	1.0344573416744571e-7
HCC	chr18	79613725	284240	LOC284240	+	-34443	9737	-2.954545031055027	-0.06194653468735898	34.85358314837561	1.0347783987961193e-7
HCC	chr3	180829123	101928882	LOC101928882	-	-41055	162589	-3.926651501131751	0.10889790954448843	34.852932177893486	1.0350783719960989e-7
HCC	chr20	62661190	100127888	SLCO4A1-AS1	-	-5431	3595	-3.1740065886727553	0.11459771942416763	34.85239852327041	1.0353160485749017e-7
HCC	chr8	141986271	100616268	MIR4472-1	+	190068	80	-3.803661230528423	-0.5836944881292753	34.851099042059914	1.0359611919428922e-7
HCC	chr16	88436787	84627	ZNF469	+	-9316	13287	-3.8206401814650146	-0.6138148918241445	34.850656671545394	1.0361504941304877e-7
HCC	chr11	130473737	170689	ADAMTS15	+	-24763	27672	-3.6823031108456408	-1.0033220622808687	34.84933312178658	1.0368089795543183e-7
HCC	chr19	12885336	10661	KLF1	-	-1867	2781	4.2469875334937175	-0.2589762999562632	34.84855218012647	1.03717878847418e-7
HCC	chr10	26905866	387644	FAM238C	-	-36135	10796	-3.20422911883066	-0.7120770783603169	34.84789540997856	1.0374825616075525e-7
HCC	chr3	130197648	646300	COL6A4P2	+	15172	60987	-3.664201736170135	-1.0207641405279613	34.84738234019568	1.0376847779451361e-7
HCC	chr11	6630095	1200	TPP1	-	10634	6696	3.2757887347464982	-0.980010623370959	34.84734273321352	1.0376847779451361e-7
HCC	chr7	128254573	3952	LEP	+	-13295	16352	-3.4478781215045484	-0.07221509834663306	34.84593506386691	1.0383891138641471e-7
HCC	chr1	201623247	89796	NAV1	+	25075	178653	-3.9876428568407016	0.05271955308732407	34.84569432042139	1.0384713248582724e-7
HCC	chr18	78781926	27164	SALL3	+	198349	18695	-3.2858520318424067	-0.16166680560965543	34.84534478221832	1.0386115799927995e-7
HCC	chr4	56061232	57482	KIAA1211	+	108963	160530	-3.524143871274735	-0.3019108527001803	34.84525452581795	1.0386135313376682e-7
HCC	chr16	22723028	9956	HS3ST2	+	91511	101800	-3.3189598664408546	-0.570425970578495	34.84465128142809	1.0388403507022122e-7
HCC	chr11	81951708	100422823	MIR4300	-	60872	96	-3.026910905690414	-0.07230741269515747	34.844547231954806	1.0388403507022122e-7
HCC	chr4	3670815	100133461	LINC02171	-	-7040	4263	-3.5758765700369186	-0.03125285225789533	34.84448842831923	1.0388403507022122e-7
HCC	chr4	8735940	3166	HMX1	-	-135877	4771	-3.6937335562645437	-0.5157104732426104	34.84448302912655	1.0388403507022122e-7
HCC	chr14	100689964	283601	LINC00523	+	-32696	15477	-4.0347295735581135	-0.7141715425964967	34.844313769905746	1.0388844675299595e-7
HCC	chr3	38938816	11280	SCN11A	-	-11745	104793	-3.198895313791851	-0.7444658287401343	34.84306652596749	1.0395039808577452e-7
HCC	chr7	156106179	389602	LOC389602	+	-143547	5760	-3.364978285806819	-0.46836410079186186	34.84285763812801	1.0395692894985041e-7
HCC	chr19	41781721	1084	CEACAM3	+	14869	14964	-3.4410270443916313	-0.477246236132091	34.84212225247244	1.0399157828176215e-7
HCC	chr17	79125445	64772	ENGASE	+	-50508	13667	-3.0774765294609243	-0.28415215013114664	34.84150187126201	1.0402009482486568e-7
HCC	chr15	26125971	503519	LINC00929	+	-10158	10559	-3.2639576038576417	-0.8296545078510706	34.84139219352597	1.0402132996608527e-7
HCC	chr8	54373475	26766	RNU105C	+	-42789	210	-3.777251766072051	0.2134400549999554	34.84122143774637	1.0402582869519057e-7
HCC	chr7	155440548	2020	EN2	+	17581	6703	-3.120565438792964	-0.9090515578332616	34.84081838269012	1.0404274092637575e-7
HCC	chr14	104954528	113146	AHNAK2	-	-15955	33233	-3.5374359030751426	-0.4781514272202124	34.840351682939016	1.0406305783788205e-7
HCC	chr10	1590607	642394	ADARB2-AS1	+	-43847	10249	-3.4552237305886684	-0.4190351637733279	34.83931863470483	1.0411305269597094e-7
HCC	chr9	135271660	157927	C9orf62	+	71589	3310	-2.9963189182712755	-0.27858759811339967	34.8392434563507	1.0411305269597094e-7
HCC	chr12	38099884	144245	ALG10B	+	216871	12972	-4.353990509858981	-1.0478067924250947	34.83880772775226	1.0413172748458205e-7
HCC	chr5	1958537	101929081	CTD-2194D22.4	+	-71206	13160	-3.032911855084073	0.06852427248322984	34.83861254005949	1.0413647019305818e-7
HCC	chr22	49090883	100128946	LINC01310	+	-224113	31617	-3.2927480322798055	-0.8493262137950146	34.83854599441036	1.0413647019305818e-7
HCC	chr7	903869	11033	ADAP1	-	-17020	22990	-3.806505213476997	-0.3563834786379229	34.838455406304305	1.0413668752178904e-7
HCC	chr5	135039485	101927953	C5orf66-AS1	-	-562	1217	3.7173390271474047	-0.6930195406346277	34.838092009537775	1.0415149792473622e-7
HCC	chr12	5888048	57101	ANO2	-	-57211	382609	-3.217245218579487	-0.28757908198645515	34.83793761288321	1.0415512919768668e-7
HCC	chr12	132292015	100130238	LOC100130238	+	-16624	5510	-3.329221689169116	-0.12837570772377177	34.83771874465414	1.0416221000737626e-7
HCC	chr7	4820997	109623455	SNORD165	-	-16453	63	-3.2064149174299765	-0.43568352904445	34.83712098691852	1.0418523530192878e-7
HCC	chr2	149310479	130574	LYPD6	+	19506	144161	-3.40401144629298	0.27464190725638604	34.83709389422644	1.0418523530192878e-7
HCC	chr8	142535793	575	ADGRB1	+	-71777	80992	-3.5019897307037513	-0.21085629045349663	34.83702890002755	1.0418523530192878e-7
HCC	chr2	74878704	102724515	LINC01291	+	30427	29288	-4.194735775944363	-0.023311418678062277	34.83692832170432	1.0418598878016175e-7
HCC	chr20	59192668	128611	ZNF831	+	-1648	68093	-3.3048258844641576	-0.6741712015109305	34.836645614002805	1.0419186625426968e-7
HCC	chr9	74850296	140803	TRPM6	-	-37051	164853	-3.432312420140645	-0.7643033745624968	34.83664550734061	1.0419186625426968e-7
HCC	chr22	49100975	100128946	LINC01310	+	-234205	31617	-3.0006452392694944	-0.4898784509942956	34.836494422783936	1.0419532333330062e-7
HCC	chr19	38504816	6261	RYR1	+	-71116	153865	-3.2086325679368324	-0.4673453193402906	34.836276757034945	1.0420234417505288e-7
HCC	chr10	133047701	100128127	ADGRA1-AS1	-	-38996	1449	-3.3208967005572814	-0.6723451365250797	34.8358106618195	1.0422266367779737e-7
HCC	chr2	238778270	117581	TWIST2	+	69762	39221	-3.0250071202315874	-0.1333670503325157	34.834668903977175	1.0427917001957165e-7
HCC	chr21	14497531	64092	SAMSN1	-	-48829	61133	-3.718805294211103	-0.6918980116273651	34.833723480678564	1.0432518626320657e-7
HCC	chr5	167737221	57451	TENM2	+	17715	509222	-4.341139290862867	-0.7212616033096393	34.83354052372503	1.0433035674470606e-7
HCC	chr2	10496046	101929715	LOC101929715	+	-46318	5825	-3.3104968389958884	0.058849435977443694	34.83324105885162	1.0434177149861144e-7
HCC	chr17	56690813	9241	NOG	+	-97114	1892	-3.2368831301768126	0.08773382565457934	34.83258156622288	1.0437248654075874e-7
HCC	chr17	44805724	10052	GJC1	-	-24515	31792	-3.5599539120971766	-0.6009741508001237	34.83221280030915	1.0438559036115925e-7
HCC	chr4	1561163	152877	FAM53A	-	-122828	44111	-3.400145368858467	-0.33787802499176006	34.832123558841886	1.0438559036115925e-7
HCC	chr21	46037104	1291	COL6A1	+	-55355	23301	-3.621259873636063	-0.9183024852514907	34.832077792380304	1.0438559036115925e-7
HCC	chr7	157723611	100506585	LOC100506585	+	130974	11506	-2.9297551080088593	-0.19389209124672893	34.83148710018145	1.0441161595013623e-7
HCC	chr5	180111082	55819	RNF130	-	38964	117052	-3.2312020513912216	-0.09844325670053634	34.831419557004374	1.0441161595013623e-7
HCC	chr7	132482894	91584	PLXNA4	-	-93670	453233	-3.1131801395936307	-0.8099986817328438	34.83070371288564	1.0444537583427535e-7
HCC	chr17	79394070	146713	RBFOX3	-	-122078	426804	-3.3331608694576946	-0.4121231949373871	34.829904186754895	1.044836314732366e-7
HCC	chr7	56811631	401357	LOC401357	-	-1105	3613	-2.969332283614166	0.11866021207159012	34.829817873176026	1.044836314732366e-7
HCC	chr1	53461558	63948	DMRTB1	+	-2159	8089	-2.938702162183255	0.43156602318584697	34.82953441833176	1.0449420581721142e-7
HCC	chr9	138043688	101928786	LOC101928786	-	-1383	4569	-4.4155684628807075	-1.1429490292895146	34.828632901558585	1.0453796228361652e-7
HCC	chr1	204618656	10446	LRRN2	-	-66697	68181	-4.054389962981832	0.06855451163198759	34.828209928221106	1.0455603486332151e-7
HCC	chr11	85549271	1740	DLG2	-	-77999	2172258	-3.727614798484902	-0.39810544603990045	34.82750720894182	1.0458421752016414e-7
HCC	chr5	100688086	100302288	MIR548P	-	-128479	84	-3.453557486830913	-0.7535522674108456	34.82745136227469	1.0458421752016414e-7
HCC	chr19	21260282	7562	ZNF708	-	-69128	38250	-3.787325004682193	-1.1174089062701076	34.82742598591014	1.0458421752016414e-7
HCC	chr16	62725196	1006	CDH8	-	688361	384825	-3.352173024340808	-0.32630972555005955	34.827056666027744	1.0459941634398946e-7
HCC	chr7	158488835	693180	MIR595	-	-43978	96	-2.9991335781774895	-0.47925506590789385	34.826765911427614	1.0461039610236203e-7
HCC	chr6	41643998	4188	MDFI	+	-5541	15788	-3.5128243776972896	-0.1954393222231877	34.82642713436994	1.046239578260982e-7
HCC	chr10	132245124	282974	STK32C	-	-3984	41627	-3.778031691460441	-0.16438675126875504	34.825659021902894	1.046605987301755e-7
HCC	chr1	3089850	63976	PRDM16	+	-20672	369444	-3.7595691319769635	0.008807270162714249	34.824783582248294	1.0470302446045053e-7
HCC	chrX	65549925	83957	FRMD8P1	-	-2496	1800	-3.285278640789878	-0.8210593062582588	34.82372962003316	1.0475507268741709e-7
HCC	chr9	37378809	9380	GRHPR	+	43901	14280	-3.560979649890616	-0.7621984872960926	34.82308590176005	1.0478506497879652e-7
HCC	chr10	132785838	84504	NKX6-2	-	-195	1218	2.921688629970415	-0.17557308466882146	34.82151251960003	1.0486512781397987e-7
HCC	chr11	2743564	10984	KCNQ1OT1	-	43566	91671	-3.4083393648004416	-0.009829158197305655	34.82087964481528	1.0489403033879047e-7
HCC	chr11	134072677	83700	JAM3	+	-3752	82833	-3.5632725916151027	-1.0072859998013024	34.82080325524086	1.0489403033879047e-7
HCC	chr2	239671627	150935	LOC150935	+	91233	37803	-2.925125337131632	0.02723313723186618	34.81986981710668	1.049396782009531e-7
HCC	chr15	93044467	56963	RGMA	-	-28693	29755	-2.7859084944397905	0.23065966171614213	34.819764706391126	1.0494068894818274e-7
HCC	chr10	26315605	2572	GAD2	+	-99298	84813	-3.4615780937080887	-1.1465360142744316	34.81950660354779	1.0494994675116897e-7
HCC	chr15	83207422	50810	HDGFL3	-	-596	69967	3.5201595491129765	0.3568938997755829	34.81821267384648	1.0501265564956849e-7
HCC	chr15	25204783	100033458	SNORD115-19	+	-426	82	-3.5144736773534557	-0.8241391434357015	34.818170948218146	1.0501265564956849e-7
HCC	chr2	74840501	3099	HK2	+	-7846	60700	-3.756829388102313	-0.8048086954236368	34.817304827223836	1.0505472378883736e-7
HCC	chr9	135326805	157927	C9orf62	+	16444	3310	-3.0111912269969716	-0.22539700862140105	34.817113053657415	1.0506041313969828e-7
HCC	chr5	177994243	5626	PROP1	-	-1999	4008	-3.7844684502764747	-0.9266783765648046	34.81678357895841	1.0507353438957431e-7
HCC	chr19	54332328	23547	LILRA4	-	-6841	5985	-3.2221499691218587	-0.6370911190945859	34.816600655009466	1.0507832282499406e-7
HCC	chr20	63402007	1137	CHRNA4	-	40611	18087	-3.5336935181036457	0.256819999031396	34.81652219636351	1.0507832282499406e-7
HCC	chr12	132324262	50614	GALNT9	-	-5057	132948	-3.8541286882017793	-0.5702328516783972	34.81628364867032	1.0508653894030757e-7
HCC	chr7	78085943	57157	PHTF2	+	-245813	84054	-3.356643359959897	-0.3293719097698006	34.816171616008326	1.050867748328971e-7
HCC	chr2	33728196	151325	MYADML	-	-21	2157	-3.7660541665057337	-1.0044631593710527	34.81610664178183	1.050867748328971e-7
HCC	chr22	48600944	25817	FAM19A5	+	-24638	175630	-3.0969822965800096	-0.05607220078745579	34.81437726366562	1.0517549878806325e-7
HCC	chr10	131087827	101927489	TCERG1L-AS1	+	7391	560	-2.8507241252912463	-0.6203467633832701	34.81332044181928	1.0522794080629145e-7
HCC	chr13	108715168	23026	MYO16	+	-85946	578786	-3.396046124166576	-0.6697558207308022	34.812911276127736	1.0524539251574325e-7
HCC	chr12	52434298	9119	KRT75	-	-28	10257	-3.28905544084089	-0.7198264324014122	34.812389764951114	1.0526892166874218e-7
HCC	chr7	158405767	693180	MIR595	-	-127046	96	-3.0708905852725095	-0.27174456674875513	34.81115407643927	1.0533108755346073e-7
HCC	chr5	28810137	729862	LSP1P3	+	116733	444	-3.769169701559686	-0.6775700899342805	34.81068248008171	1.0535193525828548e-7
HCC	chr1	3594058	1953	MEGF6	-	-17437	123554	-3.1540184239488824	-0.46816555917414554	34.810171054341374	1.0537494302702698e-7
HCC	chr22	16601643	387590	TPTEP1	+	268	46920	3.186841569930445	-0.017788697213047273	34.80971121283932	1.0539516349481338e-7
HCC	chr8	142048005	100616268	MIR4472-1	+	128334	80	-3.71193742811892	-0.43349701601087387	34.80901609011549	1.0542812819504817e-7
HCC	chr9	135302993	157927	C9orf62	+	40256	3310	-3.064768061323391	-0.2759488020926004	34.80881909340917	1.0543412400414373e-7
HCC	chr6	166727556	6196	RPS6KA2	-	100279	217914	-3.032667591093583	-0.3107738944913685	34.80721392876046	1.0551641155039704e-7
HCC	chr6	148209772	23328	SASH1	+	62504	279775	-5.223553780099398	-0.6223905881811702	34.8068901577857	1.055292842403052e-7
HCC	chr8	1733466	101927752	LOC101927752	-	-29868	1372	-3.4566401962230864	-0.6521645889148094	34.80664339243833	1.0553798428162482e-7
HCC	chr21	40013223	5121	PCP4	+	-145802	61977	-3.32679494252494	-0.41135908245104874	34.80531976214216	1.0560508131214882e-7
HCC	chr1	165941059	100500832	MIR3658	+	-33138	56	-3.3204825544297902	-0.03406499380776616	34.80444311836031	1.0564796280002879e-7
HCC	chr6	168555208	64094	SMOC2	+	-114057	226844	-3.5922070596876803	-0.5105976368774928	34.80412464902682	1.0566056467598079e-7
HCC	chr2	143937022	101928386	LOC101928386	+	45	27089	4.208213669157889	0.35636794772876706	34.80339552957353	1.0569271172930835e-7
HCC	chr17	73728289	100134391	LOC100134391	+	9565	18704	-3.2029752094614627	-1.0872791178258583	34.80335990325815	1.0569271172930835e-7
HCC	chr19	46474736	55228	PNMA8A	-	3173	5073	-3.7804385393031197	-1.0345605839827985	34.802784576878835	1.0571926640922779e-7
HCC	chr2	240348507	2817	GPC1	+	87191	32381	-3.1014696390961034	-0.6309332837291803	34.801646105812225	1.0577605640217237e-7
HCC	chr1	37081093	2899	GRIK3	-	46850	238717	-3.34845789641708	-0.9865845258049798	34.80156655872381	1.0577605640217237e-7
HCC	chr2	164229323	2888	GRB14	-	-339227	76145	-3.237876439639174	-0.3604898448849359	34.80056381069936	1.05825863255878e-7
HCC	chr2	104746880	284998	LINC01114	-	-10839	11083	-3.348973364493519	-1.1016354864309956	34.799837383564366	1.0586066797092226e-7
HCC	chr20	62728704	4923	NTSR1	+	-19867	53935	-3.4502877240786805	-0.4103348690461495	34.79720099853194	1.0599942235347923e-7
HCC	chr1	86523927	22802	CLCA4	+	23149	33674	-3.0819150767048087	-0.8207911354221548	34.796670604457226	1.0602028554035805e-7
HCC	chr1	3211862	100422968	MIR4251	+	-83887	61	-3.8675194388026997	-0.569554243548787	34.796645408599915	1.0602028554035805e-7
HCC	chr14	104168774	26153	KIF26A	+	-30051	42176	-3.13842412649992	-0.5312283666398409	34.7964636669178	1.0602548788072938e-7
HCC	chr5	3676536	79192	IRX1	+	-80482	5350	-2.9388118551484887	0.017847611106550688	34.795927725868495	1.0604998278838959e-7
HCC	chr10	70624967	5551	PRF1	-	22179	5441	-3.5595518835005726	-0.687131968560341	34.79527802825746	1.0608068170903548e-7
HCC	chr10	133032448	100128127	ADGRA1-AS1	-	-54249	1449	-3.2565671399239995	-0.49199498973513045	34.79513342881947	1.0608386377683523e-7
HCC	chr2	26517066	9381	OTOF	-	39024	20840	-3.5665023640732443	-0.626468810802736	34.794761658345415	1.0609576113231871e-07
HCC	chr1	87300440	8543	LMO4	+	28028	20456	-3.7441689961559765	-0.8849673047941738	34.79474270833943	1.0609576113231871e-07
HCC	chr13	44220660	102465876	MIR8079	-	24460	72	-3.977766799966132	-1.2219500573185702	34.79444902190623	1.0610254229232654e-7
HCC	chr6	129314708	93663	ARHGAP18	-	-395517	133131	-3.2012862953841186	-0.37364731556368486	34.79437255322516	1.0610254229232654e-7
HCC	chr10	133207823	8433	UTF1	+	22451	1285	-4.297849002561227	-0.9420322856710919	34.794359721370526	1.0610254229232654e-7
HCC	chr19	3785867	4145	MATK	-	-550	8449	3.9717953115499705	-0.6250010109916115	34.79411841385976	1.0611099703367544e-7
HCC	chr7	142875126	55503	TRPV6	-	-10619	14543	-3.222002453458751	0.11004367523871916	34.791959121777786	1.0622404882094607e-7
HCC	chr10	37125507	91074	ANKRD30A	+	350	106711	-3.299082408233784	-0.7248045851755759	34.791814704337774	1.0622722694335748e-7
HCC	chr7	158458561	693180	MIR595	-	-74252	96	-3.4925984501878684	-0.6700843631945657	34.789134301344966	1.0636887068226993e-7
HCC	chr8	126556683	157638	FAM84B	-	-1783	6029	4.766449393656468	-0.3016290714926009	34.78875798375365	1.0638472476090095e-7
HCC	chr14	52155945	22795	NID2	-	86717	64427	-3.90402565527151	-0.8126990436291744	34.78729937305638	1.0645830872913383e-7
HCC	chr10	129935863	253738	EBF3	-	-27964	128596	-3.0818064076009706	-0.31333491501203825	34.787239530655995	1.0645830872913383e-7
HCC	chr10	1474402	642394	ADARB2-AS1	+	52228	30379	-3.071858682415942	-0.6428990347077722	34.7866332076417	1.0648675653229798e-7
HCC	chr20	61279678	1002	CDH4	+	-27252	688192	-3.0972694518841446	-0.3820395895731513	34.78512215676234	1.0656472234375006e-7
HCC	chr6	166495298	100302141	MIR1913	-	-14135	80	-3.483237033827732	-1.1117706211702827	34.78499492153952	1.0656697163920811e-7
HCC	chr5	175678353	3274	HRH2	+	-20316	28206	-3.1107550754819773	-0.15173810523784964	34.78473548299493	1.0657645810131595e-7
HCC	chr11	106317636	101928535	LOC101928535	+	-66229	13499	-3.4653031428227896	-0.8027345647764111	34.784422420445246	1.065888814400232e-7
HCC	chr1	228282104	574407	OBSCN-AS1	-	68440	9190	-3.3562200787533656	0.02435670759275682	34.784072930348245	1.0660330106329074e-7
HCC	chrX	66186572	9843	HEPH	+	-22342	103159	-4.159905916560001	-0.5097247355473218	34.78358423066748	1.0662324284790647e-7
HCC	chr2	239832738	150935	LOC150935	+	-69878	37803	-3.1079837051580506	-0.3549817101804617	34.78353652309141	1.0662324284790647e-7
HCC	chr11	64941514	170589	GPHA2	-	5626	1418	-3.262493806704556	-1.0863738059814714	34.783194952908694	1.0663723395263493e-7
HCC	chr15	45129454	90527	DUOXA1	-	-407	12496	2.951675375098578	-0.04193505232349894	34.78277506610343	1.0665551746359959e-7
HCC	chr13	22771002	646201	BASP1P1	-	-127179	1152	-2.837358040268936	-0.23880419977381342	34.781528054730224	1.0671913436770962e-7
HCC	chr11	68666387	51083	GAL	+	18088	6701	-3.4564129134081427	-0.9672484936313371	34.78116739487309	1.0673418527206789e-7
HCC	chr14	51752517	122786	FRMD6	+	-35234	13444	-3.801306083599285	-0.028207289174252262	34.78055747264804	1.0676290682457775e-7
HCC	chr5	106206323	102467213	LINC01950	-	-804691	195818	-3.3892015232585044	-0.7349368062368332	34.780138122050815	1.0678118335265155e-7
HCC	chr22	49418691	100500882	MIR3667	-	-124775	74	-3.6245522656798035	-0.8715415150033022	34.779852038888095	1.0679215277571812e-7
HCC	chr1	201411699	7135	TNNI1	-	-10047	17980	-3.297656173591275	-0.47582011635456384	34.779638411876824	1.0679914872169745e-7
HCC	chr16	1203802	25823	TPSG1	-	-21452	3604	-3.4970246974362462	0.1819463693029615	34.77929384548398	1.0681332901887424e-7
HCC	chr10	1374678	642394	ADARB2-AS1	+	151952	30379	-3.347781063690522	-0.2664351093947686	34.77817458780898	1.0687002858963814e-7
HCC	chr17	73592756	54549	SDK2	-	-51332	309705	-3.3142036201952005	-0.4992202104529114	34.77691003280826	1.0693473895956846e-7
HCC	chr6	1003734	285768	LINC01622	-	-97598	140330	-3.8439776277810562	-0.3336345233426934	34.77673638372407	1.0693786946531825e-7
HCC	chr10	123282544	9184	BUB3	+	-128300	11127	-3.966767754459672	-0.3592916608590144	34.77668088888956	1.0693786946531825e-7
HCC	chr1	1985937	85452	CFAP74	-	-17900	81887	-3.527336026980618	-0.4056327260929153	34.77503237667307	1.0702372671399962e-7
HCC	chr1	4697985	55966	AJAP1	+	-42940	122750	-3.1321166537046987	-0.40994871601115135	34.774845775179	1.0702925358213691e-7
HCC	chr2	129190908	151121	LINC01854	-	-82983	31719	-3.062498729026922	-0.3709609594869522	34.77465179977233	1.070323280072102e-7
HCC	chr19	50454291	4606	MYBPC2	+	-21388	33424	-3.9853755976545213	-0.32508416645525445	34.774599217460796	1.070323280072102e-7
HCC	chr22	49400366	100500882	MIR3667	-	-143100	74	-3.3348136082491964	-0.9267403266698487	34.77453167811703	1.070323280072102e-7
HCC	chr17	79145911	64772	ENGASE	+	-70974	13667	-3.6626791734074216	-0.6005848562267767	34.77389694259284	1.0706249742196565e-7
HCC	chr1	112844569	100996702	LINC01356	-	-6074	30475	-3.747904226520473	-0.701106928318094	34.77158716248902	1.0718485651106875e-7
HCC	chr1	31732879	100423028	MIR4254	-	-25856	76	-3.164960891260278	-0.07777939767264902	34.77108801445008	1.0720760270922727e-7
HCC	chr1	3018442	140625	ACTRT2	+	3040	1422	-2.911312450760157	-0.20212304719769483	34.77095817057806	1.072100149606529e-7
HCC	chr9	38638809	158228	FAM201A	+	-17721	2193	-3.839442529256814	-0.9601629809548908	34.7700701347035	1.0725418913096004e-7
HCC	chr11	134572735	283177	LOC283177	+	-136253	69180	-3.1927888456722227	-0.28136132612900516	34.76957860286103	1.0727653102675088e-7
HCC	chr9	135550100	29991	OBP2A	+	-3961	3831	-2.954469738965677	-0.15873507912219104	34.768872668010204	1.073106951221702e-7
HCC	chr3	83404279	105377180	LINC02008	+	-1418137	477534	-2.9144918499043606	0.12664542895774786	34.76843629416367	1.0732639628736436e-7
HCC	chr15	28457511	100616382	MIR4509-3	+	-31020	94	-2.915355548946526	0.3679975213574758	34.76841579342293	1.0732639628736436e-7
HCC	chrX	153575040	92002	CCNQ	-	-24137	11253	-3.791682733896338	-0.4760513481533771	34.76798352475447	1.0734548637506353e-7
HCC	chr20	63394945	1137	CHRNA4	-	33549	18087	-3.2305032697613307	-0.0995293192121647	34.76767049962865	1.0735800421936715e-7
HCC	chr14	23375671	116173	CMTM5	+	1137	2965	-3.2997216347128075	-0.35866800960953166	34.76703075544519	1.0738854419427043e-7
HCC	chr10	132137173	10570	DPYSL4	+	49737	18867	-3.542604134609571	-0.6338995888032988	34.76659408457512	1.0740788886014796e-7
HCC	chr7	158511889	693180	MIR595	-	-20924	96	-2.9191369102093687	0.0875212056480532	34.76488984124784	1.0749720514547365e-7
HCC	chr7	3300827	221935	SDK1	+	621	967552	6.1895054087045525	-0.5845294174194919	34.76396997413261	1.0754035766146794e-7
HCC	chr5	482879	100288152	SLC9A3-AS1	+	-9643	7656	-3.387014139878187	-0.07356344269344513	34.763936491859816	1.0754035766146794e-7
HCC	chr1	242689734	200150	PLD5	-	165038	436310	-3.256818521038349	-0.09828675973223386	34.763707453918826	1.0754825976757957e-7
HCC	chr10	133048057	100128127	ADGRA1-AS1	-	-38640	1449	-3.0406906686269353	0.16174852450123295	34.763023971070766	1.0758127218010907e-7
HCC	chr14	104244768	145195	C14orf144	+	-21184	52046	-3.7053898013918127	-0.8583192741067687	34.762700237130204	1.0759441109775116e-7
HCC	chr18	77408730	2587	GALR1	+	-158678	20089	-3.3243970416104425	-0.6871861694153172	34.76246373991092	1.075996736307647e-7
HCC	chr1	228278919	574407	OBSCN-AS1	-	65255	9190	-4.2751953776767895	-0.1957884488399129	34.762433066882195	1.075996736307647e-7
HCC	chr16	5735649	102465867	MIR8065	+	-103182	100	-3.0808739403727943	-0.7335493888402144	34.76226324605547	1.0760430809166926e-7
HCC	chr20	21396747	644524	NKX2-4	-	-662	2043	2.724538709454064	-0.3190238426539891	34.76202171784913	1.0761290658005125e-7
HCC	chr18	46680129	125336	LOXHD1	-	23096	179780	-3.6712110702908913	-0.4307189362183087	34.76147180445399	1.0763855495405658e-7
HCC	chr9	135787913	57582	KCNT1	+	-85728	90963	-3.5700297897170166	-0.7327553327067183	34.76070724536648	1.0767579490533694e-7
HCC	chr6	58073550	106660613	LINC00680-GUSBP4	-	112104	41566	-2.796744258222033	-0.14760463444777966	34.760626458323415	1.0767579490533694e-7
HCC	chr11	49010422	283116	TRIM49B	+	21178	6378	-3.382571607259281	-0.4862888394054054	34.760064929165964	1.07702101531782e-7
HCC	chr11	2581708	10984	KCNQ1OT1	-	-118290	91671	-2.970205481844432	0.03450740687035338	34.75965975647103	1.0771585111720035e-7
HCC	chr10	3318461	105376360	LOC105376360	+	234	432069	-3.6491102479485966	0.2969716519652954	34.75964451648648	1.0771585111720035e-7
HCC	chr5	136357265	57113	TRPC7	-	-8211	152166	-2.9618325211963885	0.3711807075339639	34.75893283663872	1.0775047820476793e-7
HCC	chr20	993395	343637	RSPO4	-	-8869	43812	-3.04250423738453	-0.3214200992003705	34.75774868044159	1.078112782549232e-7
HCC	chr15	98431492	105371011	LINC02351	-	10494	97566	-3.40300809303435	0.1379551162528969	34.75756768403384	1.0781654287299728e-7
HCC	chr2	109374620	100423027	MIR4266	-	60995	55	-3.4828153153237706	-0.8260138768551166	34.755776406230055	1.0791102774872949e-7
HCC	chr7	4330892	221935	SDK1	+	-201207	139315	-3.2033754464663957	-0.3636404716159864	34.75551726408003	1.0792062953435642e-7
HCC	chr9	132231520	84628	NTNG2	+	-69573	82585	-3.3667888281102094	-0.3256612139009636	34.7553991805579	1.079224124977889e-7
HCC	chr16	1222088	25823	TPSG1	-	-3166	3604	-3.8135379979801343	-0.10565873593312448	34.7544258541044	1.0797161743690743e-7
HCC	chr7	2979857	84433	CARD11	-	-64088	137870	-3.166520870397889	-0.23889627518487216	34.7540076713822	1.079900468696548e-7
HCC	chr7	44266994	816	CAMK2B	-	-58637	108482	-3.550649025076506	0.05109332264706716	34.75391844050844	1.079902311485782e-7
HCC	chr17	21674148	100134444	KCNJ18	+	18375	12090	-2.697076568067268	0.8204718750925255	34.75228057071908	1.0807635308170521e-7
HCC	chr7	72106141	83698	CALN1	-	-231082	557733	-3.602632204511539	-0.5285471873902546	34.752073330172635	1.0808308937529564e-7
HCC	chr8	56083117	105375847	CERNA3	+	-8525	683	-4.574762233706671	-0.7512921880512085	34.75178463261702	1.0808967182436991e-7
HCC	chr19	33811380	79047	KCTD15	+	-14534	18916	-4.10570242363574	-0.8301142487881914	34.751717686449965	1.0808967182436991e-7
HCC	chr10	124303134	4942	OAT	-	-115842	21674	-3.550830583890677	-0.2793592156087219	34.75169708883395	1.0808967182436991e-7
HCC	chr2	233965934	79054	TRPM8	+	-48536	102125	-3.5884316109270555	-0.38690946462533204	34.750852451636035	1.0813180684250971e-7
HCC	chr8	74315400	56704	JPH1	-	-5961	86662	-3.7228998248802485	0.019352430989391354	34.750427701990006	1.0815006449943386e-7
HCC	chr3	82278031	105377180	LINC02008	+	-291889	477534	-3.237159395380781	-0.4369704432770152	34.75035200646164	1.0815006449943386e-7
HCC	chr11	1104619	4583	MUC2	+	-29744	35634	-3.309992607975462	0.004710979391033164	34.749221561112286	1.0820810840030153e-7
HCC	chr3	21406064	391518	VENTXP7	+	-338	960	-3.246186095029804	-0.18419908834924034	34.74889852864642	1.082212911740724e-7
HCC	chr2	1846767	7837	PXDN	-	102220	112661	-3.2702284646232815	0.2987999240955289	34.74811762462937	1.0825993446395585e-7
HCC	chr5	173268148	1482	NKX2-5	-	32836	3209	-3.274356011908796	-0.5150799826838234	34.74798531654008	1.0826251725677898e-7
HCC	chr10	129321960	4255	MGMT	+	145224	300437	-3.2926285357340377	-0.7630235351677818	34.74723132645294	1.0829967850531766e-7
HCC	chr9	130909368	347148	QRFP	-	12556	3385	-3.1273465740294273	-0.5435620438506299	34.747051680933424	1.0830489611393364e-7
HCC	chr11	6630559	1200	TPP1	-	11098	6696	2.8555580088428427	0.38674075295475685	34.746891213563465	1.0830649861787353e-7
HCC	chr1	158358304	913	CD1E	+	-4608	3858	-3.511222219476798	-0.2346170061686776	34.74682651287908	1.0830649861787353e-7
HCC	chr14	104167828	26153	KIF26A	+	-29105	42176	-3.2128116909309283	-0.3977387537055076	34.7467653326414	1.0830649861787353e-7
HCC	chr14	51752510	122786	FRMD6	+	-35227	13444	-3.979599083662558	-0.022096244700713478	34.74610875594068	1.0833825494831761e-7
HCC	chr12	2625420	100874235	CACNA1C-AS2	-	-46800	3721	-3.180907128962181	-0.08399263419417444	34.74581383054416	1.0834989120139887e-7
HCC	chr19	58090045	65982	ZSCAN18	-	-8318	14522	-3.461534273182719	-0.23020134378240883	34.74568342152175	1.0835237214299265e-7
HCC	chr15	74276353	80125	CCDC33	+	-40064	99853	-3.8516729395701566	0.09287420616470357	34.744335521966406	1.0842263726598849e-7
HCC	chr10	132963925	101927590	LINC01166	-	-1364	21323	-3.224733673880824	0.17911011147203568	34.743653144137596	1.0845586591921853e-7
HCC	chr8	111538331	105375706	LINC02237	+	-161692	93979	-3.8388936763855384	-0.0930678090786587	34.742651942911465	1.0850687343079011e-7
HCC	chr20	61425362	1002	CDH4	+	74059	441197	-3.6917493713840073	-0.1471512133068661	34.742220157419176	1.0852615799777338e-7
HCC	chr20	11825034	728450	LINC00687	-	-45681	60729	-3.7530795185581654	-1.1402116707699708	34.74136676054755	1.0856895600856259e-7
HCC	chr16	88354381	84627	ZNF469	+	73090	13287	-3.514401134630721	-0.08665302597440834	34.74047264601796	1.0861404279337947e-7
HCC	chr4	5892901	1400	CRMP1	-	-182	72320	3.7327026257400964	-0.6123562608329021	34.74033615923192	1.0861687038212473e-7
HCC	chr1	2332326	100129534	LOC100129534	-	-20335	2247	-3.204617995125074	-0.4351830993244181	34.738941400374856	1.0868992492650607e-7
HCC	chr7	157668735	406945	MIR153-2	-	94313	87	-3.590255436238367	0.02697924910575176	34.73845856844978	1.0871209361787408e-7
HCC	chr17	33290597	40	ASIC2	-	-2391	279901	-3.3929351373636756	0.06546303239837788	34.735656503698756	1.0886388016419668e-7
HCC	chr2	1709627	7837	PXDN	-	-34920	112661	-3.102160328888672	-0.3041674246228822	34.73540688828019	1.0887304158066372e-7
HCC	chr11	2745712	10984	KCNQ1OT1	-	45714	91671	-3.243698977729014	-0.7748686493597026	34.735254673141526	1.0887609785383021e-7
HCC	chr2	131201202	445582	POTEE	+	17149	46493	-3.2237343086157386	-0.44081616024317727	34.735180669752694	1.0887609785383021e-7
HCC	chr7	158142281	100506585	LOC100506585	+	-287696	11506	-3.3833729579322034	-0.4832474035122124	34.73478666504613	1.0889333701068983e-7
HCC	chr4	126490310	100302267	MIR2054	+	-983051	49	-3.233336620235121	-0.2481355853794813	34.73370868895159	1.0894884965722593e-7
HCC	chr8	143209461	338328	GPIHBP1	+	3732	3978	-3.1365199867783575	-0.39525176729813755	34.73286777384162	1.0899111819039856e-7
HCC	chr2	136088398	7852	CXCR4	-	-27837	1887	-3.3740858835022345	-0.6566745736666745	34.731881129989596	1.0904156546502788e-7
HCC	chr10	49325909	118461	C10orf71	+	-26767	28351	-3.5177902851576266	-0.04902239495430125	34.73169689064816	1.0904708133028155e-7
HCC	chr1	228335776	102465444	MIR6742	-	-61333	62	-3.485336174103441	-0.2903861336084585	34.73040145723589	1.0911486085099227e-7
HCC	chr7	423692	442497	LOC442497	+	-44267	3455	-3.1716094102215866	-0.10461656896615223	34.72975937656936	1.0914604658381259e-7
HCC	chr21	45835431	100129027	LOC100129027	-	-988	8579	-3.2301963305458563	-0.2927184433742195	34.729633226692656	1.0914831149929066e-7
HCC	chr5	117904495	102467224	LINC02147	+	-174134	535702	-3.4482648412321164	-0.654201693429277	34.729474758856085	1.0915238866229545e-7
HCC	chr1	104217517	100129138	LOC100129138	+	-144494	4049	-3.0286696313183814	0.37774996428408036	34.72918906249513	1.091636001392344e-7
HCC	chr7	159064806	7434	VIPR2	-	-32398	69030	-3.110013296687927	-0.24160924371581705	34.72901534326695	1.0916853353810387e-7
HCC	chr4	172482057	101928314	LOC101928314	-	-206860	58986	-3.719491146369462	0.10882833329475024	34.72816576685445	1.0921137525370336e-7
HCC	chr4	141213719	27309	ZNF330	+	7168	13810	-3.5140381752355823	-0.30944786285847153	34.72790813604676	1.092210188584327e-7
HCC	chr11	2770401	10984	KCNQ1OT1	-	70403	91671	-3.8196757534857295	-0.7327986148916709	34.727576778506034	1.0923245009533852e-7
HCC	chr7	155998492	389602	LOC389602	+	-35860	5760	-2.968520059927908	-0.24512436142652266	34.727532938593896	1.0923245009533852e-7
HCC	chr5	1405832	100506791	LINC01511	-	25759	16492	-3.008723872085842	-0.5314258430316214	34.7273428183463	1.0923475604749073e-7
HCC	chr15	33153299	342184	FMN1	-	-41434	44950	-3.363936011486539	-0.032397279632671375	34.72732040178444	1.0923475604749073e-7
HCC	chr19	50073405	100169951	SNAR-A3	-	-19204	121	-3.0344481196781232	-0.872181735724174	34.727134628771225	1.0923693214305164e-7
HCC	chr7	114725457	100500896	MIR3666	+	-72112	111	-3.318712315525288	-0.9316891340388406	34.727110195229415	1.0923693214305164e-7
HCC	chr4	8357034	105374374	LINC02517	+	-36858	3790	-3.385699141915632	-0.03455222195777755	34.726982993885464	1.0923926050091819e-7
HCC	chr12	29149680	55711	FAR2	+	-677	186614	3.641031925267372	0.11252219817886097	34.72678898220982	1.0924533817484533e-7
HCC	chr7	10318175	100131472	LOC100131472	+	384501	4863	-3.4464371088595924	-0.7958512498598839	34.726172454312895	1.0927513015599607e-7
HCC	chr22	45920884	7477	WNT7B	-	-56244	56763	-3.2226700720061183	-0.36152774627972467	34.72494039587151	1.0933949585278607e-7
HCC	chr20	47827004	55959	SULF2	-	40388	129211	-3.4132930352601982	-0.7988715082067103	34.72472666835017	1.0934659353280989e-7
HCC	chr15	80332363	283688	LINC00927	-	-9442	78738	-3.2748892851581464	-0.6390183175794562	34.72464264747997	1.0934659353280989e-7
HCC	chr16	1212786	25823	TPSG1	-	-12468	3604	-3.3434188060831387	0.009932721692538815	34.72452904537611	1.0934816165713612e-7
HCC	chr11	2838792	338653	KCNQ1-AS1	-	-22777	21435	-3.388376067999829	-0.17855481099054693	34.72386089248684	1.0938088333803406e-7
HCC	chr4	6323529	7466	WFS1	+	-53679	33416	-3.3015045251583675	-0.2312626862274439	34.72348722025562	1.0939706576440122e-7
HCC	chr10	31587192	6935	ZEB1	+	-265571	208194	-3.140959682747185	-0.5901774102840789	34.72324630555718	1.0940578978510722e-7
HCC	chr8	105387651	23414	ZFPM2	+	-68732	485621	-3.624553656077478	0.6027236871523217	34.72306446511981	1.0940902182480117e-7
HCC	chr20	62561460	406923	MIR133A2	+	3452	102	-3.871954554512303	-0.24927398607531945	34.723017461670615	1.0940902182480117e-7
HCC	chr1	53544308	63948	DMRTB1	+	-84909	8089	-3.1768551864017205	-0.1475259075959204	34.72164220910707	1.094815210206077e-7
HCC	chrX	50515066	139189	DGKK	-	44328	105332	-3.886821726315189	-0.7348706680242066	34.721179582723295	1.0950134887034889e-7
HCC	chr18	79511391	284240	LOC284240	+	67891	9737	-4.187178340150936	-0.9298967686248263	34.72111835620778	1.0950134887034889e-7
HCC	chr18	27813120	1000	CDH2	-	-223465	85623	-4.052177582721698	-0.5910384185097737	34.72062272804704	1.0952078625468375e-7
HCC	chr20	62539145	128826	MIR1-1HG	+	11308	20312	-3.156709161314831	-0.8866962206280535	34.72054268861683	1.0952078625468375e-7
HCC	chr12	131130858	116437	LINC01257	+	34153	47921	-3.8608082854492087	-0.9673363217135751	34.72051588097112	1.0952078625468375e-7
HCC	chr11	1539154	1850	DUSP8	-	-32766	17870	-4.373135422609377	-0.8673673174966335	34.718715065751155	1.0961732056762639e-7
HCC	chr2	109406039	100423027	MIR4266	-	92414	55	-3.5642203545600846	-0.6206058184505621	34.71750545859531	1.0968062669007091e-7
HCC	chr8	64581334	401463	LOC401463	-	-558	7584	5.453171120696339	0.04386081923496753	34.71621934359591	1.0974828266213803e-7
HCC	chr3	56757974	50650	ARHGEF3	-	-17743	48300	-4.140773248690332	-0.8167963888689521	34.71596018549917	1.0975806586447158e-7
HCC	chr8	141636618	389690	MROH5	-	129388	73402	-3.5239149132761254	-0.6501117199300335	34.71582548929466	1.0976083263182517e-7
HCC	chr3	19869942	151651	EFHB	-	-64272	54741	-3.625620152636135	-0.9983406114500161	34.71570038535472	1.0976305884727434e-7
HCC	chr11	130462541	170689	ADAMTS15	+	-13567	27672	-3.2520427013133246	-0.41678526625510176	34.7154120752911	1.0977166144047873e-7
HCC	chr7	48842611	168448	CDC14C	+	81950	2894	-3.3528681755020986	-0.2103904544070481	34.715307351999954	1.0977166144047873e-7
HCC	chr11	134406096	27087	B3GAT1	-	-5822	33415	-3.8816555935484875	-0.6492668660617468	34.71528935470626	1.0977166144047873e-7
HCC	chr11	1146531	4586	MUC5AC	+	11422	43189	-3.2354526614657497	-0.7766503491535902	34.71520537599844	1.0977166144047873e-7
HCC	chr18	35212188	84307	ZNF397	+	28842	17404	-3.801946241694218	-0.8221542309740577	34.714387784508595	1.0981294376642176e-7
HCC	chr19	35341619	100847070	MIR5196	+	3894	115	-3.8908239670673983	-0.31827854262595173	34.71408393733128	1.0982525552376258e-7
HCC	chr17	80182363	79092	CARD14	+	-3855	30824	-3.4334537043910336	-0.43339319860808123	34.71253245856761	1.0990798358695802e-7
HCC	chr7	50859505	2887	GRB10	-	66043	203400	-3.612110863481368	-0.3294177738854726	34.712197786566456	1.0992204692869982e-7
HCC	chr2	163909824	55137	FIGN	-	173817	131057	-3.370436749758468	-0.07212861882969167	34.710910619707846	1.0998991408267443e-7
HCC	chr11	1179289	4586	MUC5AC	+	-21336	43189	-3.2953282481582558	-1.019989668418557	34.71074725672327	1.0999172560185754e-7
HCC	chr4	5968428	100616201	MIR378D1	-	45100	54	-3.6730306073771226	-0.525457251592762	34.710707398360924	1.0999172560185754e-7
HCC	chr11	3227095	116534	MRGPRE	-	-5291	4734	-3.4300389649032392	-0.7633723694474104	34.7103074403078	1.100094897252238e-7
HCC	chr16	1211399	25823	TPSG1	-	-13855	3604	-3.3106075342003454	0.0037418084858612493	34.71020594754646	1.1001038951287387e-7
HCC	chr2	239753761	150935	LOC150935	+	9099	37803	-3.2194493939000988	-0.44018957994290553	34.71004240606316	1.1001123216025854e-7
HCC	chr10	131858327	55844	PPP2R2D	+	42317	59191	-2.815275355238122	-0.4135429892106649	34.71001990743945	1.1001123216025854e-7
HCC	chr20	56541206	388799	FAM209B	+	-7960	3273	-3.971754105738031	-1.1018262027312058	34.709289367198906	1.100476860919865e-7
HCC	chr3	42906361	389114	ZNF662	+	-195	13168	4.418857673722594	0.0011020373325623374	34.70910790585234	1.1005310769807968e-7
HCC	chr9	103999670	101928523	LOC101928523	+	39	774	-4.05082172359288	-1.0009001057261748	34.70885335827561	1.1006266174149771e-7
HCC	chr2	1648460	7837	PXDN	-	-96087	112661	-3.528729330673597	-0.028483288381468647	34.707847297862386	1.1011471658754188e-7
HCC	chr2	1584381	7837	PXDN	-	-160166	112661	-3.2650575561164046	-0.5313618655757781	34.70768840776475	1.1011886538693364e-7
HCC	chr8	76060543	101926978	LINC01111	+	346111	117679	-2.871746310583517	0.067283074497953	34.70742254548999	1.1012906586916727e-7
HCC	chr1	53509967	63948	DMRTB1	+	-50568	8089	-3.6625173481262596	-0.04673383367112528	34.70717007159027	1.1013851005584893e-7
HCC	chr18	37425240	106635546	SNORA111	-	-41264	166	-3.598687192965071	-0.14079662328108938	34.70695176629222	1.1014602201441565e-7
HCC	chr5	28078004	105374698	LINC02103	-	-209661	1277	-3.78509607512231	0.04401725333414382	34.706796024072624	1.1014999473838544e-7
HCC	chr22	44270696	85352	SHISAL1	-	-42155	69175	-3.385662293364766	-0.7171660096854655	34.705855904799776	1.1019594779255047e-7
HCC	chr2	104842891	100506421	LINC01158	-	-8585	46052	3.1480263509425845	0.06830520843034085	34.705812989571555	1.1019594779255047e-7
HCC	chr14	104177574	26153	KIF26A	+	-38851	42176	-3.454845040126709	-0.6594844093573141	34.70504329681623	1.1023468238739275e-7
HCC	chr20	48521102	284749	LINC00494	+	-161191	10728	-3.011090860840059	0.21674334256769537	34.70418642569725	1.1027836915357677e-7
HCC	chr1	3018265	140625	ACTRT2	+	3217	1422	-3.14157666726024	-0.17480818559193778	34.70374848860244	1.1029833508320235e-7
HCC	chr14	19786043	441670	OR4M1	+	-5720	942	-3.08172015859766	0.016888911930225983	34.70196532325397	1.1039135379705822e-7
HCC	chr18	59438877	3998	LMAN1	-	79601	31453	-3.8957575276267136	-0.9632523700164575	34.70193640749028	1.1039135379705822e-7
HCC	chr18	71031680	220158	GTSCR1	-	380823	20339	-3.474054328135511	-0.2565799015980756	34.70180227876353	1.1039411146349509e-7
HCC	chr9	135214511	401557	LOC401557	+	-32902	5698	-3.348723509610724	-0.36838312609570556	34.7014767136456	1.1040772599739669e-7
HCC	chr11	2414356	29850	TRPM5	-	-8689	18530	-3.4783831779152177	-0.37000232897298646	34.70127235553476	1.1041446766093651e-7
HCC	chr16	1144753	8912	CACNA1H	+	8488	68532	-3.598992711623768	-0.49134996650072327	34.70058800341673	1.1044843901508562e-7
HCC	chr18	78964994	27164	SALL3	+	15281	18695	-3.0333652348550975	0.4720314716309856	34.7001097264605	1.104707264107923e-7
HCC	chr11	79191725	100126333	MIR708	-	-210384	88	-3.652159689743437	-0.42674591655339356	34.69973577319024	1.1048709749523617e-7
HCC	chr8	141395719	11156	PTP4A3	+	25669	11067	-3.2838304375716487	-0.6665923612514135	34.699151807676834	1.105153928458057e-7
HCC	chr20	62661294	100127888	SLCO4A1-AS1	-	-5327	3595	-3.2584735464279646	-0.14240188663166448	34.69890031454391	1.1052481819114494e-7
HCC	chr14	90060504	56659	KCNK13	+	1261	124093	4.644185894514437	-0.3069756096271824	34.69726368461724	1.1061291938303399e-7
HCC	chr11	123486406	57476	GRAMD1B	+	23473	117893	-3.7356864161666685	-0.9473765375611302	34.69655330043799	1.1064843278484181e-7
HCC	chr11	1207770	727897	MUC5B	+	15295	39112	-3.604761234699653	-0.2654987196186911	34.69632237742877	1.10656700888614e-7
HCC	chr20	61879176	100302168	MIR1257	-	-74486	117	-3.193189548505692	-0.47889809027020785	34.695777750082755	1.1068280420903944e-7
HCC	chr10	26900827	10006	ABI1	-	39740	114492	-3.478845702899019	-0.5078242668111759	34.69510288263105	1.1071632077920179e-7
HCC	chr16	49768304	23090	ZNF423	-	-54434	335208	-3.474959008828934	-0.023763602137040686	34.69473592337645	1.1073233221707914e-7
HCC	chr6	10201291	109729173	TFAP2A-AS2	+	203211	3426	-3.187738600057537	-0.694309818748748	34.694366065631705	1.1074851108247701e-7
HCC	chr16	1031817	6755	SSTR5	+	40939	8699	-3.01976162175849	-0.34078830639831414	34.69391009876439	1.1076959204653986e-7
HCC	chr17	78482121	100996295	DNAH17-AS1	+	2789	18147	-3.994866605455946	-1.1598447889872545	34.69345772028535	1.1078979578958872e-7
HCC	chr7	1288964	340260	UNCX	+	-56582	4945	-3.5620090299424727	-0.2406875583616104	34.6933841865818	1.1078979578958872e-7
HCC	chr20	61853494	100302168	MIR1257	-	-100168	117	-3.20671255476669	-0.45294109327308774	34.693134894422776	1.1079548822657882e-7
HCC	chr8	142253243	619434	LINC00051	+	-54887	10648	-2.9878247604550277	-0.022024604606587735	34.69307381899176	1.1079548822657882e-7
HCC	chr10	133093510	84435	ADGRA1	+	-5506	43672	-3.064930226061506	0.08536766461787654	34.693027886390155	1.1079548822657882e-7
HCC	chr12	131137694	116437	LINC01257	+	27317	47921	-3.4431813321821076	-0.39080320389183126	34.692479974986895	1.1082181344700718e-7
HCC	chr6	56955235	221336	BEND6	+	-260	55972	4.325672200906476	-0.33078834651408195	34.68889293314514	1.1101994826982593e-7
HCC	chr18	79455283	4772	NFATC1	+	-55009	67729	-4.393114259903337	-0.7537674117418335	34.68882618581535	1.1101994826982593e-7
HCC	chr22	35571236	23551	RASD2	+	-29931	12694	-4.037266228423087	-0.8131917090739916	34.68869233309918	1.1101994826982593e-7
HCC	chr1	3206482	100422968	MIR4251	+	-78507	61	-3.787114988423818	-0.5166809866794276	34.68866094759641	1.1101994826982593e-7
HCC	chr8	55455085	100133234	SBF1P1	-	-236	6125	-3.7969376413144063	0.040550505142653834	34.68770176216223	1.110697906013224e-7
HCC	chr2	1721664	7837	PXDN	-	-22883	112661	-3.341706711480248	-0.5913727724536991	34.68760479613081	1.110704507356649e-7
HCC	chr11	134331989	89944	GLB1L2	+	-115	44451	4.110820480678615	0.039789410202181956	34.68662883700047	1.1112127366759739e-7
HCC	chr3	141019475	92369	SPSB4	+	31927	97210	-3.695429798740624	-0.9891939433797203	34.68651678075602	1.1112279591486047e-7
HCC	chr18	79560498	284240	LOC284240	+	18784	9737	-3.2088585790778548	-0.2081104952234981	34.6863912808644	1.1112329644043283e-7
HCC	chr11	133479964	4978	OPCML	-	-52648	1117948	-3.3806927816763253	-0.3516282300460759	34.68633724689217	1.1112329644043283e-7
HCC	chr1	15054352	200197	TMEM51-AS1	-	-98112	40650	-3.1086745856940077	-0.2587438327087234	34.68511386763302	1.1118827511342301e-7
HCC	chr5	2668817	101234261	LSINCT5	+	43774	2647	-3.0099262145551764	-0.4621798033193572	34.68423306880398	1.1123371563349513e-7
HCC	chr10	11280234	414196	CELF2-AS1	-	-64440	27841	-3.2808806273938367	-0.05307427844901888	34.684083624156386	1.1123705032850775e-7
HCC	chr22	48822492	100616415	MIR4535	+	-42197	59	-3.0511899541748146	-0.4082914253902717	34.68400397347959	1.1123705032850775e-7
HCC	chr15	68852812	8125	ANP32A	-	31890	42387	-3.3311608325686954	-0.4601730769272177	34.683659086427014	1.112518807707651e-7
HCC	chr10	38156993	100129055	LOC100129055	+	18678	38675	-3.475499715778456	-0.6897570471096732	34.68306614456321	1.1127737399597967e-7
HCC	chr10	132207899	10570	DPYSL4	+	-20989	18867	-3.4425210191081477	-0.04117836386763558	34.68304233650698	1.1127737399597967e-7
HCC	chr13	18949298	100652856	LINC00408	+	-43859	21303	-3.0601265025745286	-0.23320968156963837	34.682884233458054	1.1128153270890149e-7
HCC	chr5	162621910	2566	GABRG2	+	-554268	87898	-3.181531818876651	-0.12091022237604125	34.68253081322305	1.112968578074123e-7
HCC	chr5	401013	116349	EXOC3-AS1	-	-42147	1325	-3.802842650279418	-0.8948076527230503	34.68228475529395	1.1130604649430887e-7
HCC	chr19	57499991	374928	ZNF773	+	-137	13298	5.991554814232528	-0.10340473085111974	34.68214873148954	1.1130894447751652e-7
HCC	chr19	44203901	7770	ZNF227	+	8627	24741	-3.2745008360436394	-0.673247360796179	34.68137132506152	1.1134852255809951e-7
HCC	chr1	3279409	100422968	MIR4251	+	-151434	61	-3.1651023489234547	-0.3606199303597784	34.680454577929	1.1139608809661449e-7
HCC	chr3	50546629	51161	C3orf18	-	-21163	9768	-3.3980084004385223	-0.6176787623837077	34.679166790164594	1.114649172089037e-7
HCC	chr11	126895185	100874251	KIRREL3-AS2	+	45561	4345	-3.2260134818613317	-0.5093318366157586	34.678265641605755	1.1151163946055794e-7
HCC	chr2	125037414	129684	CNTNAP5	+	-1012127	890091	-3.4522215962750327	-0.07387087200800521	34.67775738130005	1.1153586894387798e-7
HCC	chr12	130426661	9271	PIWIL1	+	-88773	33493	-3.283122881234365	-0.7795187117925398	34.67670875110244	1.1159107516924234e-7
HCC	chr9	134700226	414316	COL5A1-AS1	-	47383	3459	-3.2587970908986397	-0.470239805296132	34.676424282103966	1.116024919591456e-7
HCC	chr2	127431815	100616187	MIR4783	-	8197	82	-3.554171056263545	-0.4828352240176757	34.67597733263842	1.1161969439256924e-7
HCC	chr3	156099767	7881	KCNAB1	+	20781	418591	-3.2858914553150065	-0.41567479101403404	34.67595362447507	1.1161969439256924e-7
HCC	chr2	234328606	105373934	LINC01891	-	-125989	10006	-3.1273845815559533	0.042694536926561714	34.67558105197317	1.1163429153911691e-7
HCC	chr9	126164144	101929116	LOC101929116	-	-111771	5792	-3.690859671215554	-1.062261996023332	34.6755284593721	1.1163429153911691e-7
HCC	chr14	97034700	145249	LINC00618	+	-91121	1816	-3.1451864610885503	-0.9222415286354197	34.675239221662245	1.1164276994306414e-7
HCC	chr22	49418772	100500882	MIR3667	-	-124694	74	-3.1166094237712754	-0.5643604962606502	34.675191968478	1.1164276994306414e-7
HCC	chr4	170712631	100506107	LINC02382	-	-31104	1267	-3.0859616796675335	-0.5646762164951465	34.67512474530787	1.1164276994306414e-7
HCC	chr19	6753617	10045	SH2D3A	-	-13895	15351	-3.544007707900066	0.048805509184398306	34.67317754434295	1.1174679797482246e-7
HCC	chr2	109683739	65124	SOWAHC	+	-69405	4654	3.2182271364260284	-0.9334478272551178	34.673141098424836	1.1174679797482246e-7
HCC	chr20	19241461	57419	SLC24A3	+	-28815	510252	-3.357981724905125	-0.643024480287971	34.672284341902056	1.1179010677039412e-7
HCC	chr2	11052488	285150	FLJ33534	-	-79688	32326	-3.3360786419693866	-0.8736621031047775	34.6721399333733	1.1179010677039412e-7
HCC	chr5	170233218	133874	C5orf58	+	-211	13225	-3.5834603257801643	-0.35739111280162805	34.6721309615013	1.1179010677039412e-7
HCC	chr3	73355924	23024	PDZRN3	-	-78072	51567	-3.538793823695838	-0.9669609881218291	34.67067675879524	1.1186874619240181e-7
HCC	chr1	228370011	102465444	MIR6742	-	-27098	62	-4.200205740940081	-0.9592055967938541	34.66926775113342	1.1194484227012275e-7
HCC	chr4	7139680	730971	LINC02447	-	36304	5953	-2.871757328211186	0.07430050989947361	34.669129414506926	1.1194789469023437e-7
HCC	chr3	162052088	131149	OTOL1	+	-555280	7135	-3.0961707606666007	-0.28334896681950184	34.66874393872637	1.1196516080690035e-7
HCC	chr6	168890102	105378146	LOC105378146	-	-74280	4098	-2.8210966513332236	0.11572258150477929	34.668546460736444	1.1197161589616959e-7
HCC	chr11	1235119	727897	MUC5B	+	-12054	39112	-3.754279332009424	-0.7349919777813282	34.66845660306586	1.1197188120666799e-7
HCC	chr17	2964049	101927911	LOC101927911	-	-1846	3649	-3.6053355592410607	-0.9092432634173541	34.66787775572603	1.1200027645781565e-7
HCC	chr1	87286662	8543	LMO4	+	41806	20456	-3.362599274516818	-0.9525003671417669	34.6668096002665	1.1205684141862565e-7
HCC	chr9	117297284	100124538	SNORA70C	-	116083	136	-3.2593813262475724	-0.7367271868497225	34.666263777708586	1.1208135577362288e-7
HCC	chr17	1140408	29	ABR	-	13843	123048	-3.4995214067981784	-0.5890325801928746	34.66621330983701	1.1208135577362288e-7
HCC	chr11	61061189	921	CD5	+	32774	33889	-3.0973644670813694	-0.10834578155344995	34.665718055761104	1.1210496568562693e-7
HCC	chr1	246992013	57116	ZNF695	-	-16080	62547	-3.5123841657129953	-0.6769796081124486	34.66543966914363	1.1211609004206386e-7
HCC	chr4	1463307	54729	NKX1-1	-	56865	3511	-3.9117873628513267	-0.3813621181623887	34.664320739340994	1.1217564044514816e-7
HCC	chr17	61400921	6909	TBX2	+	-1025	9571	3.910283668162402	-0.13119453834960926	34.664081572693775	1.1218446465080881e-7
HCC	chr5	51117031	100287592	LINC02106	-	146844	971	-3.370105252486242	-0.728963076188049	34.66399718414782	1.1218446465080881e-7
HCC	chr10	128475810	101927381	LINC01163	+	-189860	31777	-3.484598264672573	-1.0858570432150327	34.66362729215778	1.1220087171743608e-7
HCC	chr18	78719981	27164	SALL3	+	260294	18695	-3.0314811901257754	-0.10900063431921198	34.6632889134326	1.1221546483318183e-7
HCC	chr7	153530048	103724390	LINC01287	-	117814	12316	-3.115606261863683	-0.7937585281133737	34.66282140879483	1.1223750464194328e-7
HCC	chr11	1241307	102466725	MIR6744	+	15298	66	-4.2488011638168945	-0.8573260546004663	34.66141366140242	1.1231378297537364e-7
HCC	chr15	99493674	4205	MEF2A	+	71927	150888	-2.9491736945227016	0.09782005940465896	34.66077188882929	1.1234589933912701e-7
HCC	chr4	133385242	57575	PCDH10	+	-235952	45321	-3.4351263901088447	-0.9246245012347993	34.66045529095813	1.123592550611588e-7
HCC	chr11	133361025	4978	OPCML	-	-171587	1117948	-3.2223445413013243	-0.6705892315849701	34.660122874271366	1.1237352573588271e-7
HCC	chr16	88204191	101928880	LINC02182	+	-9910	937	-3.192649898420161	-0.4464164601805649	34.65851714263719	1.1246133463690948e-7
HCC	chr8	82697183	101927141	LOC101927141	+	214921	49821	-3.21390101082517	-0.4483888819977303	34.65828054238246	1.1247008278548688e-7
HCC	chr5	17098760	10409	BASP1	+	118063	60023	-3.5497660142260914	-1.3729868068750886	34.657933010003816	1.124852416395879e-7
HCC	chr11	1126220	4586	MUC5AC	+	31733	43189	-3.6243962841430406	-0.8784122002138456	34.65769659089929	1.1249398161618244e-7
HCC	chr8	142601160	23237	ARC	-	-13312	3429	-3.098904235997325	0.2107349727229183	34.65758248379022	1.1249565405790049e-7
HCC	chr2	9003169	129642	MBOAT2	-	-581	151061	3.6130160248821124	-0.0834724476047172	34.657230546755294	1.125110715873814e-7
HCC	chr14	21697983	26687	OR4E1	-	26966	1106	-3.830620901065701	-1.314095709865464	34.65678906633564	1.1253166755587964e-7
HCC	chr9	114200	2298	FOXD4	-	-4217	2187	3.430226777026996	0.3196256155655644	34.65557942951687	1.1259668917070501e-7
HCC	chr18	55840827	100132501	LINC01415	-	59102	7125	-3.0037579179734926	-0.3959418570820531	34.65446034977943	1.1265650787138214e-7
HCC	chr20	38615544	343578	ARHGAP40	+	-13610	48719	-3.5471566155448495	-0.3757110459857924	34.65403197831025	1.1267637239551463e-7
HCC	chr2	95075426	64969	MRPS5	-	-46131	36167	-3.459835501968955	0.09146095305605968	34.65328081830498	1.1271492893120092e-7
HCC	chr1	227928145	100847072	MIR5008	-	-13538	94	-3.0677814948809132	0.31430066571542425	34.653182023935216	1.1271571955337574e-7
HCC	chr14	35534596	84684	INSM2	+	-554	3013	3.7003057245358106	0.008815774176657408	34.65283201831066	1.1273105697130102e-7
HCC	chr2	120713767	2736	GLI2	+	83524	195363	-3.027313149080964	-0.5714593357871051	34.65219177178128	1.1276320794448358e-7
HCC	chr8	50350248	54212	SNTG1	+	-186117	545053	-3.820690700896315	-0.7455637375754126	34.651750409651896	1.1278306868840907e-7
HCC	chr2	796549	339822	LINC01115	-	-71877	88587	-3.34349335839664	-0.4225381680274496	34.6516786848795	1.1278306868840907e-7
HCC	chr6	168072057	79981	FRMD1	-	-3809	20083	-3.6012029287850593	-0.6363764618918015	34.65153358934675	1.1278654344050057e-7
HCC	chrX	103118158	56000	NXF3	-	25064	17274	-4.502572049974801	-1.13953980768343	34.65070627969621	1.1282955282555746e-7
HCC	chr7	63767187	100422917	MIR4283-1	+	-146097	80	-3.309196129687727	-0.4431208322213348	34.65007883312056	1.1286099092965253e-7
HCC	chr2	239678247	150935	LOC150935	+	84613	37803	-2.6690367914024615	0.18341575281236927	34.649600010254616	1.1288381929076054e-7
HCC	chr4	122379600	132612	ADAD1	+	-160	50353	-3.495020150771717	-0.6850516369293448	34.64947331066423	1.1288623124933455e-7
HCC	chr7	94011967	10282	BET1	-	7585	41612	-3.0610466067571553	-0.28586383505287744	34.648582935567475	1.1293293816444705e-7
HCC	chr11	18750021	283284	IGSF22	-	23791	21926	-2.944688205125916	-0.3776894435472297	34.645500856561185	1.1310693721097593e-7
HCC	chr9	71446974	23670	CEMIP2	-	-321910	85519	3.4773106234296147	-0.4045961627713146	34.643828073244535	1.131992241941647e-7
HCC	chr12	131203129	116437	LINC01257	+	-38118	47921	-3.070161916194935	-0.4441679620798989	34.643309465325416	1.1321672008104748e-7
HCC	chr17	76919453	146664	MGAT5B	+	-46806	77743	-3.06559696488722	-0.5758927347975128	34.64327606514203	1.1321672008104748e-7
HCC	chr2	234337545	105373934	LINC01891	-	-117050	10006	-3.9287678366787087	-0.7774572657098618	34.643186508921985	1.1321672008104748e-7
HCC	chr11	3227642	116534	MRGPRE	-	-4744	4734	-2.9707482186054066	-0.22208311435227712	34.64315776674568	1.1321672008104748e-7
HCC	chr19	45962336	4858	NOVA2	-	-11063	39666	-3.0423854376803514	-0.24168221368353274	34.643101806810094	1.1321672008104748e-7
HCC	chr21	44998850	727699	LINC00163	-	4764	4223	-2.8607605346088465	-0.06341247764430931	34.64210432222118	1.132697978849142e-7
HCC	chr10	7357857	57713	SFMBT2	-	-51484	250718	-3.249261620896348	-0.26364009782623166	34.64095925651079	1.133314924467391e-7
HCC	chr3	78003550	105377172	LINC02077	-	-45413	10259	-3.588113407985265	-0.09435121844872105	34.63880272753684	1.1345215414347436e-7
HCC	chr18	78391357	101927715	LINC01029	-	397630	22432	-3.107743958522194	-0.14596920925592624	34.638683719894686	1.13454132605395e-7
HCC	chr6	39066205	2740	GLP1R	+	-17424	42523	-4.080319684358471	-0.58618926652102	34.636798555255076	1.1355909423123666e-7
HCC	chr12	120656019	9478	CABP1	+	-5512	16818	-3.4967079326010815	-0.34149840234635725	34.635492621848776	1.1363033730171501e-7
HCC	chr6	783432	101927691	LOC101927691	+	85066	8116	-3.6983124431407446	-0.12517884224194228	34.635160829621235	1.1364474113690982e-7
HCC	chr7	934967	11033	ADAP1	-	7751	29317	-3.540396436781961	-0.41352181101272906	34.63497885211183	1.1365040012309632e-7
HCC	chr15	21261970	646214	LOC646214	-	-35859	8226	-2.685666798096133	0.8296785848517406	34.63488083047524	1.136511579158486e-7
HCC	chr6	4511195	105374895	LINC02533	+	-22397	6974	-2.7543084441073336	0.1242202738951731	34.634620732445455	1.1366137887984906e-7
HCC	chr19	53242316	342926	ZNF677	-	-12534	19470	-3.426174353232426	-0.42818726353541614	34.633770744080145	1.137060519290171e-7
HCC	chr7	3086753	84433	CARD11	-	42808	137870	-3.6922846086454606	-0.31500919359917917	34.632877599684356	1.1375326459809828e-7
HCC	chr7	53036107	285877	POM121L12	+	-451	1270	-2.885700816735605	-0.1354232577612519	34.63255273293693	1.1376728061126972e-7
HCC	chr7	64872736	10793	ZNF273	+	30506	28336	-2.994822119236305	0.08981360450244154	34.63212830632726	1.1378711798323203e-7
HCC	chr8	142249236	619434	LINC00051	+	-50880	10648	-3.33660780258373	-0.003072449187260959	34.63145399693437	1.1382156889427066e-7
HCC	chr12	4445757	2251	FGF6	-	143	11473	-3.5785129533735778	-0.5002060874384628	34.63068745168991	1.1386142532094813e-7
HCC	chr13	36074299	9201	DCLK1	-	-57078	362726	-2.8284052398205364	-0.14572944494499054	34.63017854603871	1.1388567600738239e-7
HCC	chr19	33797048	79047	KCTD15	+	-202	18916	5.490202924851274	-0.13283210905116086	34.63010287111592	1.1388567600738239e-7
HCC	chrX	137433348	7547	ZIC3	+	132779	11565	-4.427646133346422	-0.7309469587417623	34.629899223670726	1.1389261725981801e-7
HCC	chr19	747239	126353	MISP	+	3874	13207	-5.211319854070703	-0.49498727258612785	34.629514037491724	1.1391018161441453e-7
HCC	chr7	158142341	100506585	LOC100506585	+	-287756	11506	-3.2681062001772063	-0.19888012296929147	34.62914564360068	1.139267661329538e-7
HCC	chr8	142153445	100616268	MIR4472-1	+	22894	80	-3.1191818611074655	-0.34301214443473593	34.62864163755779	1.1395129138849589e-7
HCC	chr2	238511002	151171	LINC01107	-	-44497	44810	-3.0714306198348384	-0.20364683406656217	34.62830991865148	1.139657351912654e-7
HCC	chr3	38938829	11280	SCN11A	-	-11732	104793	-3.6021749188785237	-0.738477949350203	34.626597762211986	1.1406103743741404e-7
HCC	chr22	48955847	100128946	LINC01310	+	-89077	31617	-4.674216713507957	-0.9723352879247814	34.62548837719456	1.1411823346327341e-7
HCC	chr15	68579067	10391	CORO2B	+	-98	148837	5.039603223446505	-0.5897422407445033	34.62537138502891	1.1411823346327341e-7
HCC	chr2	11005597	3754	KCNF1	+	-93660	2289	-3.33250916657491	-0.8421699091185831	34.62536692825878	1.1411823346327341e-7
HCC	chr10	16521253	389941	C1QL3	-	-752	8263	3.86640244526346	-0.32505873332489593	34.62442756061885	1.1416609454817082e-7
HCC	chr22	43036379	100506679	LOC100506679	+	2206	13781	-2.6530875050728246	1.1226306289207675	34.6243807438335	1.1416609454817082e-7
HCC	chr18	75391520	284274	SMIM21	-	-36183	18228	-3.3711237054389294	-0.9309336648663243	34.62251341558172	1.1427067442144635e-7
HCC	chr20	1803180	100289473	LOC100289473	-	23434	6382	3.4302846647944274	0.003991933235573154	34.62172123674683	1.143121969458577e-7
HCC	chr20	61830442	100128310	LOC100128310	-	110694	2243	-3.112007037346831	0.27895052825638106	34.62141809059084	1.1432501047462061e-7
HCC	chr20	2705718	57593	EBF4	+	-12840	67231	-3.7314191903461498	-0.5548080998283624	34.62118851533053	1.1433350446532133e-7
HCC	chrX	90112699	90316	TGIF2LX	+	-190758	943	-3.52753252491103	-0.853024871196148	34.62094972092619	1.1434254082610442e-7
HCC	chrX	107597985	5631	PRPS1	+	30439	22603	-3.7895840817936106	-0.8558518158472239	34.619750117316045	1.1440803319822454e-7
HCC	chr8	43548560	340441	POTEA	+	-256118	70744	-3.4030910307476545	-0.4584181195558091	34.61950252138894	1.1441759322841996e-7
HCC	chr22	48631003	25817	FAM19A5	+	-54697	175630	-3.2830037092516036	-0.709877917823849	34.61893994685407	1.1444567091684526e-7
HCC	chr14	104393357	145195	C14orf144	+	-169773	52046	-3.706008497141461	-0.336100461632476	34.6183943373003	1.144727580855265e-7
HCC	chr2	241851694	5133	PDCD1	-	-7212	9026	-3.8509254133366717	-0.6524841543346683	34.61815311736734	1.1448194921709628e-7
HCC	chr9	134728964	414316	COL5A1-AS1	-	76121	3459	-3.2195860777455723	-0.4060413466606099	34.61711695936227	1.1453790526157852e-7
HCC	chr8	41280445	100847068	MIR548AO	-	9302	96	-4.46367866653383	-0.9197781475761061	34.616604602588126	1.1456305794363128e-7
HCC	chr16	49537318	1596	ADAM3B	-	18733	940	-3.404306223695884	-0.15527104658072055	34.615115349316405	1.1464573592713104e-7
HCC	chr17	38504461	57636	ARHGAP23	+	-75985	83917	-4.09494704377424	-0.5510997076521	34.614394118270056	1.1468321771965547e-7
HCC	chr10	43119685	5979	RET	+	-14953	22883	-3.708810287891879	-0.09097823552828115	34.61411904960574	1.1469442122307225e-7
HCC	chr9	135114779	10439	OLFM1	+	-27111	33517	-3.346963545110398	-0.6143499419434858	34.61315544109604	1.1474594424934917e-7
HCC	chr11	2275792	430	ASCL2	-	4840	2455	-3.8898215465686548	-0.257889959165527	34.613074974600615	1.1474594424934917e-7
HCC	chr1	154502765	126668	TDRD10	+	-546	45929	3.2055729541136264	-0.005840189211490077	34.61287669104393	1.147526280039299e-7
HCC	chr3	14592538	80852	GRIP2	-	52195	51233	-3.4163890679933147	-0.9905277835859105	34.612103837700076	1.1479319006026412e-7
HCC	chr17	57724253	101927581	CCDC182	-	-21076	849	-3.338289640409909	-0.5549086130182083	34.61107245214359	1.1484901889866012e-7
HCC	chr6	166533389	6196	RPS6KA2	-	-11301	135327	-4.397667949153169	-0.059530676781768835	34.60979831445259	1.1491920522601432e-7
HCC	chr9	36964137	5079	PAX5	-	-70342	201205	-4.295417318225891	-0.931482345329926	34.609498143924576	1.1493191542132723e-7
HCC	chr4	5840572	1400	CRMP1	-	-47241	67050	-3.274993783060025	-0.2796737945903485	34.608788713113434	1.1496879598531371e-7
HCC	chr2	239000206	100616397	MIR4440	-	-68708	98	-3.7492979055474813	-1.0079468858358402	34.60867289374234	1.1497062347837267e-7
HCC	chr19	30445584	9745	ZNF536	+	-73191	341194	-3.5986382623909967	-0.37199761859107194	34.608211059245306	1.1499288966013846e-7
HCC	chr16	4609508	124402	UBALD1	-	-5418	6044	3.3752025546615188	-0.15198208172511804	34.60804123846229	1.1499790811387689e-7
HCC	chr5	95462	153478	PLEKHG4B	+	-3311	97822	-3.239435742208058	-0.30213626730846754	34.60791064962732	1.1500051396500462e-7
HCC	chr1	60405146	105378763	LINC01748	-	-217539	106970	-3.12605000653222	-0.24543028009621057	34.60782740053406	1.1500051396500462e-7
HCC	chr1	3266867	100422968	MIR4251	+	-138892	61	-3.958710763029407	-0.5086170171126979	34.60724789458523	1.1502974009152932e-7
HCC	chr17	36934873	102723471	LHX1-DT	-	-1788	74988	3.2883682556661764	-0.7516786928030497	34.60709598106375	1.1503370281262842e-7
HCC	chr8	141420230	11156	PTP4A3	+	1158	11067	-3.597021844700366	-0.15787816369453653	34.60691600869109	1.1503932407803347e-7
HCC	chr1	3173942	100422968	MIR4251	+	-45967	61	-4.162411572694901	-0.5773247082433038	34.60627366514132	1.150722752796743e-7
HCC	chr6	168535865	64094	SMOC2	+	-94714	226844	-4.189865529686832	-1.3157250513010126	34.60612202583444	1.1507622391790018e-7
HCC	chr13	46936347	3356	HTR2A	-	39271	65535	-3.5805419483003176	-0.3748896512244447	34.60594191888697	1.1507791360087695e-7
HCC	chr7	137093450	349160	LOC349160	-	-70891	265569	-3.1164557682179184	0.06066818203664851	34.6059237674627	1.1507791360087695e-7
HCC	chr7	114055038	93986	FOXP2	+	31272	607463	-3.0554813637300833	-0.34122787770087565	34.605525843649914	1.1509642413761393e-7
HCC	chr19	23161367	100129543	ZNF730	+	-44392	30238	-3.9162363506427686	-0.7030383677606232	34.60518134119278	1.1511177878772956e-7
HCC	chr20	63795683	140685	ZBTB46	-	-9820	61836	-3.3779938482855867	-0.2670131972067654	34.60459460240523	1.1514146304625745e-7
HCC	chr16	1215631	25823	TPSG1	-	-9623	3604	-3.3519310093240744	-0.3906836980098244	34.6044034729067	1.1514775132263784e-7
HCC	chr2	240204683	150677	OTOS	-	64027	1628	-2.993552457067229	-0.14591789163550037	34.60377605834792	1.1517985205664691e-7
HCC	chr16	20995391	57149	LYRM1	+	-94287	23908	-3.112940176900955	-0.6078319013945526	34.603325496602764	1.1520149522813853e-7
HCC	chr21	17907730	140578	CHODL	+	9610	350032	-3.420698417167931	-0.8541586456541006	34.60315309264633	1.1520667920396517e-7
HCC	chr6	169849093	401288	LINC00242	-	50268	10036	-4.029688596494158	-0.14489883807362372	34.60279158880157	1.152230562490515e-7
HCC	chr11	33667994	100131378	C11orf91	-	-32746	2633	-3.68816758263533	-0.6219599406630182	34.60227572948689	1.1524857408686243e-7
HCC	chr18	78771844	27164	SALL3	+	208431	18695	-3.367924035402183	-0.21223336565188816	34.60081459873126	1.1533008855387493e-7
HCC	chr10	133591050	399833	SPRNP1	-	21092	3025	-3.7055245178127976	-0.7708476411073082	34.6005917838081	1.1533410119619618e-7
HCC	chr19	33772880	79047	KCTD15	+	23966	18916	-3.6140524023249516	-0.019796994879646663	34.600577285570736	1.1533410119619618e-7
HCC	chr15	99792532	196968	DNM1P46	-	-14395	16772	-2.9368999834711915	0.6273517002110398	34.59990111014318	1.1536914560902803e-7
HCC	chr2	121148348	29842	TFCP2L1	-	-136854	68615	-3.3235185246127577	-0.473567102074148	34.59918117525246	1.1540679521797316e-7
HCC	chr19	55320006	284417	TMEM150B	-	-5334	12540	3.1769167382487558	-0.533548618194786	34.59726453047552	1.1551545094002632e-7
HCC	chr8	66961438	100129654	TCF24	-	-1152	16090	3.6652395453329376	-0.1330085056382097	34.596653951506134	1.1554665745197015e-7
HCC	chr7	98032796	4951	OCM2	-	42692	5404	-3.754420488604562	-1.1986945414209635	34.595584753071904	1.1560510607806429e-7
HCC	chr19	45804589	81492	RSPH6A	-	-10758	19638	-3.74347903646876	-0.8968171415089145	34.59504415158643	1.156321803955113e-7
HCC	chr4	3750955	152	ADRA2C	+	15614	1958	-3.562607814946524	-1.0255976006930978	34.594796527808654	1.1564185496533941e-7
HCC	chr12	131203696	116437	LINC01257	+	-38685	47921	-2.976930149669132	-0.13931936865365657	34.594108489287954	1.1567769956681749e-7
HCC	chr7	149827392	643641	ZNF862	+	10975	29113	-2.844420663079471	0.33560259387036834	34.59401617966867	1.156781483324193e-7
HCC	chr11	3228255	116534	MRGPRE	-	-4131	4734	-3.2153532542500893	-0.16655459759320126	34.59350164215065	1.1570369144146565e-7
HCC	chr10	1963662	282980	LINC00700	-	-50686	8876	-3.086149722684406	-0.2793629675796242	34.59309670668206	1.157227245168954e-7
HCC	chr1	242470123	200150	PLD5	-	20641	361096	-3.255839676249846	-0.6235151975043063	34.59277218919855	1.1573697950021857e-7
HCC	chr8	110734140	101927459	LINC01608	-	-293293	89744	-3.2105758015300663	-0.7035979134643082	34.59236719484234	1.157560220050146e-7
HCC	chr22	44567156	388910	LINC00207	+	2184	3110	-3.4889744746303664	-0.6281162525462326	34.591590681895056	1.1579716636069521e-7
HCC	chr2	219515190	55515	ASIC4	+	-1020	24603	-3.6227140892524443	-1.0797444676758183	34.59110369463207	1.1582109766392122e-7
HCC	chr12	117447460	4842	NOS1	-	85658	153661	-3.91330108862438	-0.9037621204332517	34.590542831588124	1.1584943070998098e-7
HCC	chr15	26109649	503519	LINC00929	+	6164	17225	-3.1072739591892806	-0.22768427206199998	34.59003618216405	1.1587454369991695e-7
HCC	chr1	235592914	2786	GNG4	-	-57079	102309	-3.1716402126286005	0.06382139166873134	34.589744483349044	1.1588686492339349e-7
HCC	chr11	65585205	254102	EHBP1L1	+	-9167	16613	3.2341839668758645	-0.49427245734710706	34.58962173513757	1.1588912884745988e-7
HCC	chr12	2115474	775	CACNA1C	+	-62189	644665	-3.6508241673679276	-0.7288499962630502	34.58841459867915	1.1595597086490796e-7
HCC	chr10	127529358	594857	NPS	+	19991	3323	-3.148546994020093	0.03266729774296944	34.58792396719734	1.1598015350097275e-7
HCC	chr5	16699407	54463	RETREG1	-	82349	144021	-4.324913706599155	-1.151170048123415	34.58746139368114	1.160026693413351e-7
HCC	chr15	29128435	321	APBA2	+	-58029	47908	-3.327137122326273	-0.597475514300728	34.58625798681514	1.1606713159516278e-7
HCC	chr5	179288316	9509	ADAMTS2	-	-57114	234580	-3.204912441426925	-0.1387561966774172	34.58621057737272	1.1606713159516278e-7
HCC	chr10	132920070	54777	CFAP46	-	-22515	134194	-3.2355500950399727	-0.30894736101123144	34.58464920521197	1.161552133913685e-7
HCC	chr1	6143844	26038	CHD5	-	-36290	78348	-3.321138100997134	-0.6480546699324782	34.58398411786649	1.1618985143640863e-7
HCC	chr7	45658874	107	ADCY1	+	-84352	148594	-3.5975007588634234	-0.07279633771991847	34.58209115166805	1.1629783629494996e-7
HCC	chr1	177235616	57795	BRINP2	+	-64228	111035	-3.224931377663787	-0.11856437005142047	34.5804931225929	1.163882858599869e-7
HCC	chrX	12786764	5634	PRPS2	+	4591	32873	-4.100554547824533	-0.8963190960592634	34.58026010152883	1.1639715551412717e-7
HCC	chr8	6783759	100616372	MIR4659B	-	38519	73	-3.616910383695663	-0.661225372774391	34.580154333971606	1.16398416492918e-7
HCC	chr10	3555271	1316	KLF6	-	-230010	9286	-3.6389528030767297	-0.35118340532817305	34.5800317723548	1.1640068194880407e-7
HCC	chr10	97841423	100505561	LINC00866	-	-8375	21321	-3.3333228617422104	-0.8593059436668662	34.57973906990795	1.1641312235314138e-7
HCC	chr8	87874108	138009	DCAF4L2	-	40	3326	-3.673755839315308	-0.30784032677123924	34.57944870598668	1.164254244426621e-7
HCC	chr1	20454202	339505	LINC01141	-	25408	68994	-3.427722578673819	-0.9396971482135806	34.57806688567223	1.1650303384236072e-7
HCC	chr22	49583145	100500882	MIR3667	-	39679	74	-2.939861323251978	-0.06268255903941361	34.57758804941865	1.1652662778516833e-7
HCC	chr1	194358362	101929184	LINC01031	+	-1053617	61209	-3.213992311727795	-0.2949142943402634	34.5770337188804	1.1655474702258306e-7
HCC	chr5	170520852	30820	KCNIP1	+	-16816	232597	-3.225866444653776	-0.11439738394882278	34.57634399378312	1.1659098254583833e-7
HCC	chr3	127388631	101927123	LINC02016	-	-2039	68364	-2.92838090433446	0.07304581670188845	34.5760632774661	1.1660272666763202e-7
HCC	chr1	226652996	100506443	ITPKB-IT1	-	-22072	18989	-3.6156606884671034	-0.24903974999592637	34.57490541852492	1.1666703171176367e-7
HCC	chr3	156053213	7881	KCNAB1	+	67335	418591	-3.2726570114469493	-0.5066723876351795	34.57468221851211	1.1667533642738091e-7
HCC	chr22	45883358	7477	WNT7B	-	-93770	56763	-3.2067747403929046	-0.3173771695868516	34.57310518613464	1.1676482348743705e-7
HCC	chr20	60104288	729296	LOC729296	+	-16602	13702	-3.531086999444775	-0.7219044311382128	34.572851849474304	1.1677494351705848e-7
HCC	chr15	100930429	101927751	LOC101927751	-	11146	26941	-3.575687754402892	-0.9079695157569776	34.57211235343186	1.1681423569320215e-7
HCC	chr8	46024272	389652	ASNSP1	-	-593371	38429	-3.4709975128759587	-0.307356603047588	34.5716709184661	1.1683564986841944e-7
HCC	chr1	189225632	339479	BRINP3	-	-1250378	378344	-3.205065559307546	-0.34398432319865363	34.57048035220987	1.1690204916319035e-7
HCC	chr15	27805532	4948	OCA2	-	-293780	344437	-3.546090128570878	-0.5516237020588881	34.56977473285564	1.1693934969071665e-7
HCC	chr12	132214389	50614	GALNT9	-	8361	9657	-3.441426573849423	-0.9373650550939446	34.56962761180317	1.1694310471371317e-7
HCC	chr2	120989252	2736	GLI2	+	-191961	195363	-3.8376497667399123	-0.47824168067192196	34.5693093802117	1.1695714064812534e-7
HCC	chr20	61859799	100302168	MIR1257	-	-93863	117	-3.2455044669701474	-0.6541553602211186	34.5686698541526	1.1699048709643773e-7
HCC	chr6	117810614	222553	SLC35F1	+	96912	410151	-3.165876318311067	-0.6426913304153812	34.568073768355404	1.1702123176102213e-7
HCC	chr15	88711319	3669	ISG20	+	-72576	17602	-3.1320130891078066	0.13816918132620293	34.56575712805658	1.1715549247324386e-7
HCC	chr1	3412232	27237	ARHGEF16	+	42351	26531	-3.2654964602761423	-0.8385396490529039	34.56514340077315	1.1718734307774508e-7
HCC	chr2	81194213	100507201	LINC01815	-	-272733	5588	-3.4913792639613606	-0.7817915076972027	34.56487308478488	1.1719852454448414e-7
HCC	chr3	6212138	101927347	GRM7-AS3	-	-593311	173092	-3.2205232973124636	-0.7367231170716947	34.56413516802538	1.1723786682651785e-7
HCC	chr1	3948239	105376672	LINC01345	-	-741	1832	-3.4836965664347628	-1.1489427617487487	34.56371640212992	1.1725799568625284e-7
HCC	chr10	132878699	54777	CFAP46	-	-63886	134194	-3.0087646512278976	-0.8685573614418193	34.56343837440308	1.1726964916776955e-7
HCC	chr9	138105732	643224	TUBBP5	+	44381	27321	-3.1184194639009437	0.019804105986468694	34.563066513445605	1.1728695770505956e-7
HCC	chr3	190120763	101929152	P3H2-AS1	+	201	23883	4.087924762075636	-0.3373502485444508	34.56290709953018	1.1729146708865063e-7
HCC	chr20	63415687	1137	CHRNA4	-	54291	18087	-3.0992096360941757	-0.28248280704364076	34.5624655623111	1.1731297841576854e-7
HCC	chr8	67630830	57094	CPA6	-	-115555	324216	-3.0860053287128166	-0.05367896047372054	34.56136197312445	1.1737440806410998e-7
HCC	chr19	41977786	478	ATP1A3	-	-15681	26886	-3.3080314797894186	-0.49720799690369194	34.561054120211345	1.1738787286817495e-7
HCC	chr7	2520086	3955	LFNG	+	-241	9332	4.033770802882649	0.008026420408091902	34.560097930984114	1.1744044885869667e-7
HCC	chr22	49492799	100500882	MIR3667	-	-50667	74	-3.2814094552602255	-0.28410820476526133	34.55997927106364	1.1744250640169327e-7
HCC	chr2	183072435	142679	DUSP19	+	6124	21436	-3.732363489675914	-0.6087337806013134	34.5594434914819	1.1746973378279221e-7
HCC	chr9	36898735	100616456	MIR4476	-	5204	70	-2.999989485828239	-0.5148326075947616	34.55577423138679	1.1768626301939413e-7
HCC	chr20	56958553	102723590	BMP7-AS1	+	255143	2171	-2.953032758121698	-0.12059256861428758	34.5554654790285	1.1769981917155953e-7
HCC	chr16	1186858	8912	CACNA1H	+	-33617	68532	-3.4420782686854863	-0.14232773467967247	34.55441784808876	1.1775806797372105e-7
HCC	chr19	6753519	9322	TRIP10	+	-13837	11845	-3.6419901217899504	-0.28093103646963863	34.553484375680874	1.1780546638133505e-7
HCC	chr18	78979831	27164	SALL3	+	444	18695	3.8617350007449787	-0.5119980616807409	34.553403550531364	1.1780546638133505e-7
HCC	chr7	136280615	767558	LUZP6	-	303159	50702	-3.2045555705435844	-0.34248791500042824	34.55338090851691	1.1780546638133505e-7
HCC	chr2	219552668	100423039	MIR3132	-	3521	75	4.246571627671275	-0.0590964140210827	34.55217650395473	1.1787326157530215e-7
HCC	chr1	2606966	127281	FAM213B	+	-20216	4720	-3.170567416708102	-0.9119725366193251	34.55192053542602	1.1788364397485037e-7
HCC	chr4	164956361	152756	FAM218A	+	587	2184	-3.287069885330107	-0.6463897926049186	34.5506656260059	1.1795454510134101e-7
HCC	chr10	69436174	23555	TSPAN15	+	15293	56203	-3.0856237345033524	-0.3718658498389105	34.55023151643774	1.1797286421258608e-7
HCC	chr16	49441599	123970	C16orf78	+	-67791	25624	-3.806085518315636	-0.4448190382395247	34.55019431224318	1.1797286421258608e-7
HCC	chr16	86918069	440390	LINC02181	+	139715	6208	-2.6332175772236215	0.26375128456947955	34.549788651381824	1.1799232981374498e-7
HCC	chr9	97121653	340508	GAS2L1P2	-	39708	6275	-3.394912400227401	-0.047070600160437154	34.54950710144058	1.1800427465016706e-7
HCC	chr20	62618128	28231	SLCO4A1	+	24317	29851	-3.942545417858037	-0.23770214819184107	34.54920668966499	1.1801307176628972e-7
HCC	chr2	35395761	100616475	MIR548AD	+	75644	82	-3.1211768675570326	-0.34464968424610704	34.5491929959514	1.1801307176628972e-7
HCC	chr20	23998534	92086	GGTLC1	-	9755	3727	-3.642924022941942	-0.7059243173562325	34.54866121644004	1.1804019267404747e-7
HCC	chr3	48656336	1951	CELSR3	-	-6579	26453	3.81297205660133	-0.5592346359784225	34.548553103411244	1.1804162520349311e-7
HCC	chr3	112184778	257144	GCSAM	-	51473	12465	-3.359794113406794	-0.772710794302067	34.54834569782576	1.1804907951461534e-7
HCC	chr3	155311197	100507537	DWORF	-	17497	3469	-4.139019748336552	-0.5773395402850712	34.5477815694693	1.180781716805405e-7
HCC	chr8	1553296	100507435	DLGAP2-AS1	-	-68368	56155	-3.6010814570676244	-0.9850244033212476	34.544788148390005	1.1825476300503505e-7
HCC	chr9	132453322	389799	CFAP77	+	-43126	163124	-3.1459513347074135	-0.7239542113574088	34.54454122105236	1.1826463267359401e-7
HCC	chr20	5471154	643406	LOC643406	+	42	5939	-3.6672479525209978	-0.4298122845114252	34.54382347561958	1.1830311469489373e-7
HCC	chr20	42084892	84181	CHD6	-	466398	216392	-3.376971488981652	-0.47641255296012025	34.543721519091335	1.1830417759982749e-7
HCC	chr7	3972331	221935	SDK1	+	157354	139315	-3.221270894821613	-0.9046434506369635	34.54357967555491	1.1830766500696853e-7
HCC	chr5	17217768	10409	BASP1	+	-207	59285	3.7647551587927985	-0.7493373505118104	34.543380859019116	1.183146156583103e-7
HCC	chr10	1683858	105	ADARB2	-	-53618	560164	-3.0860211390910353	-0.2437793537819064	34.5432815464991	1.1831551862578928e-7
HCC	chr17	78622705	101928710	LINC02081	-	-9352	14674	-3.2269709193795895	-0.7993428912795738	34.543159606585576	1.1831779720492204e-7
HCC	chr20	20368978	3642	INSM1	+	-857	2828	3.974702462268269	-0.3178113381302794	34.54300198117318	1.1832224523020342e-7
HCC	chr18	33316277	374864	CCDC178	-	-123804	502680	-3.489429079803665	-0.3315871393647473	34.542679920551556	1.1833668989736606e-7
HCC	chr14	100682125	283601	LINC00523	+	-24857	15477	-3.5593247828522014	-0.14161188970089858	34.542014624606196	1.1837200759776052e-7
HCC	chr7	48454491	154664	ABCA13	+	-283031	476036	-3.045766688414058	-0.5938218263324746	34.540974019699924	1.184301684613714e-7
HCC	chr6	23229301	105374972	LOC105374972	-	511377	63765	-4.2382733706668505	-0.2134669920948399	34.540390868885055	1.1845691256318769e-7
HCC	chr8	131343192	114	ADCY8	-	302603	260289	-2.970741375441279	0.060366726472027496	34.54036563784772	1.1845691256318769e-7
HCC	chr2	153257032	56475	RPRM	-	-221776	1471	-3.318305218972959	-0.6909395812969235	34.540229892378214	1.1846003561004885e-7
HCC	chr6	16040531	29116	MYLIP	+	88555	19162	-3.630130450711544	-0.4998883350677121	34.5400628707655	1.1846506241570698e-7
HCC	chr12	14538775	101928290	PLBD1-AS1	+	28957	52024	-4.006938271867028	-1.0252312413859197	34.53828777899161	1.1856800157419056e-7
HCC	chr11	13846194	105376561	LINC02545	-	-24422	25754	-3.054558341111509	-0.478762948649555	34.53680521753931	1.1865319747289787e-7
HCC	chr12	8290602	653113	FAM86FP	-	47656	11898	-3.9095138563390424	-0.2359863818331425	34.535624828261895	1.1872002361993048e-7
HCC	chr5	1835660	101929034	LINC02116	-	-20908	599	-3.1090928933135116	-0.31255884585907323	34.535069928285246	1.1874711656740268e-7
HCC	chr16	827645	388199	PRR25	+	-22202	8419	-3.656251684098872	-0.5390652420905159	34.53501185471872	1.1874711656740268e-7
HCC	chr2	522347	101927362	LINC01875	+	23458	863	-3.4371659598333566	-0.28774278546955667	34.53293727437511	1.1886839218747183e-7
HCC	chr18	30419974	100302131	MIR302F	+	-121064	51	-3.2563876747022475	-0.39629376629161894	34.53285611600408	1.1886839218747183e-7
HCC	chr17	73454496	101928251	LOC101928251	+	59187	5089	-3.252983240350388	-0.6700398601256343	34.53206792458669	1.1890649861119113e-7
HCC	chr7	1322504	340260	UNCX	+	-90122	4945	-4.1706987922689365	-1.003104871479541	34.53198834889372	1.1890649861119113e-7
HCC	chr17	79466256	146713	RBFOX3	-	-49892	426804	-2.8355209397139407	-0.09297828119323956	34.53197904128939	1.1890649861119113e-7
HCC	chr12	132348257	101928416	LOC101928416	+	-18407	1726	-3.3637189527886604	-0.4710992846520769	34.53083418945535	1.1896615066141492e-7
HCC	chr5	180633727	2324	FLT4	-	-15897	41872	-3.8915860495608077	-0.2891533611300006	34.53083401801698	1.1896615066141492e-7
HCC	chr10	77638173	3778	KCNMA1	-	354	1619	7.475538972962148	-1.0030824193830803	34.53013061793004	1.1900399017291752e-7
HCC	chr9	135336048	157927	C9orf62	+	7201	3310	-3.2987956637127955	-0.18624933959297854	34.529408355936816	1.190429955065373e-7
HCC	chr22	49261922	100500882	MIR3667	-	-281544	74	-3.0336524378076897	-0.04850004854650059	34.52900247838676	1.1906265982854315e-7
HCC	chr1	245685336	111216275	KIF26B-AS1	-	450819	28074	-3.793421908368644	-0.09484506279357346	34.52752962956536	1.1914762039207693e-7
HCC	chr14	101689404	145200	LINC00239	+	41033	2089	-3.5759930829185547	-0.6265189164571431	34.52647132091876	1.1920725193933454e-7
HCC	chr10	132296823	282974	STK32C	-	-10399	99741	-3.232712574485257	-0.2770182693179375	34.52636929328264	1.192083341278739e-7
HCC	chr17	74046294	6169	RPL38	+	157362	6225	-3.214354021790149	-0.07047217586744023	34.52570280366546	1.1924399096725993e-7
HCC	chr1	3135850	100422968	MIR4251	+	-7875	61	-3.583356165529655	-0.7054615159625323	34.52221525024676	1.19452656856645e-7
HCC	chr3	147989688	100507461	LINC02032	+	88471	9871	-3.107163322860286	-0.5853180481205705	34.52206225123951	1.1945687005856543e-7
HCC	chr19	14277948	101928845	LINC01842	+	55795	10171	-4.011555688071248	-1.19038235145914	34.521452160285385	1.1948913984581147e-7
HCC	chr5	176855709	3101	HK3	-	-43623	18464	-3.524038258770397	-0.7454312913367894	34.51985069815862	1.1958230790334944e-7
HCC	chr4	40749900	79730	NSUN7	+	-3	61286	3.7744384126394728	-0.0930490268251177	34.51964583084082	1.1958971305063496e-7
HCC	chr11	2712239	10984	KCNQ1OT1	-	12241	91671	-3.211095534632043	-0.6400201664155939	34.51942752011939	1.1959794488315212e-7
HCC	chr18	78980341	27164	SALL3	+	-66	18695	3.2902904595310694	-0.4498663522982179	34.519210524947354	1.1960609667209804e-7
HCC	chr22	44848064	23779	ARHGAP8	+	-95506	110227	-3.6748492657956837	0.011574832730615577	34.51899075767029	1.1961441959315649e-7
HCC	chr17	81160312	388428	PVALEF	+	5195	17658	-4.334487614934875	-0.4116918730914903	34.518447881157556	1.1964260189919725e-7
HCC	chr17	75754054	2584	GALK1	-	-11145	7263	-3.4864051478123037	-0.6715168892388478	34.51715659619673	1.197168124676413e-7
HCC	chr18	71031757	220158	GTSCR1	-	380900	20339	-2.9623250756725756	-0.7150161111618298	34.51696364346791	1.197234944770916e-7
HCC	chr19	10420918	5141	PDE4A	+	-261	48975	3.1734103097479136	-0.388081697661053	34.51626357559846	1.197613743451781e-7
HCC	chr22	49086867	100128946	LINC01310	+	-220097	31617	-3.091445179574906	-0.2328423461803599	34.514051189944205	1.1988926309219165e-7
HCC	chr20	23166721	200261	LINC00656	-	34085	7568	-3.2165430921908365	0.08108257036571959	34.514017504131154	1.1988926309219165e-7
HCC	chr1	3205768	100422968	MIR4251	+	-77793	61	-3.0556953828327282	-0.1894482958576855	34.51391735556831	1.1989023939163944e-7
HCC	chr7	81343464	105369146	LOC105369146	-	-218355	46073	-3.577461923755285	-0.7442867443954544	34.513377103809475	1.1991832667789534e-7
HCC	chr5	155013809	285643	KIF4B	+	-54	4378	-3.751718937894991	-0.9337417034569732	34.51289536291241	1.1994281526095076e-7
HCC	chr1	17767336	81569	ACTL8	+	-12023	71751	-3.6398872082765346	-0.964970190239522	34.51269972273556	1.1994967710829348e-7
HCC	chr18	46680152	125336	LOXHD1	-	23119	179780	-2.835492083121624	0.10086546648544967	34.512525390494744	1.1995522642622287e-7
HCC	chr1	7351359	102725193	LOC102725193	-	-38395	1572	-3.879085466783301	-0.504683426863837	34.51214124468834	1.1997370767866925e-7
HCC	chr12	124192795	144347	RFLNA	+	96369	26861	-3.7767862813768582	-0.6784671371116187	34.51173929799104	1.1999328936707125e-7
HCC	chr10	123940894	119587	CPXM2	-	48910	146349	-3.243792947085003	-0.8906004171733684	34.5104811306776	1.2006567771598414e-7
HCC	chr7	154873256	100132707	PAXIP1-AS2	+	55261	18334	-3.19758381523007	-0.763268320851405	34.510193287524395	1.2007823562192839e-7
HCC	chr1	228059448	375	ARF1	+	23212	16553	3.0497167773266676	0.054313117388894536	34.509801896965634	1.2009718376727743e-7
HCC	chr1	2605871	127281	FAM213B	+	-19121	4720	-3.1101294940696818	-0.7710905782079711	34.50939984095054	1.2011679329840146e-7
HCC	chr12	1881518	93589	CACNA2D4	-	-37186	126748	-3.463633015032715	-0.08140457828175211	34.508988329277365	1.201369898695779e-7
HCC	chr4	5799119	2121	EVC	+	-87922	47115	-3.7504278202221144	-0.43520629601051225	34.50791329289332	1.2019815697968496e-7
HCC	chr10	47351575	5949	RBP3	+	-3204	9505	-2.8367752041722216	0.26095642668209496	34.50773707282232	1.202026495421927e-7
HCC	chr2	51581798	730100	LOC730100	+	-549197	1375317	-3.2466493013544504	-0.18069429474753285	34.507632507093064	1.202026495421927e-7
HCC	chr15	93045279	56963	RGMA	-	-27881	29755	-3.2426323000699795	-0.16458669683242344	34.507556483214955	1.202026495421927e-7
HCC	chr2	174789964	1134	CHRNA1	-	25492	16878	-3.1988505012006625	-0.5901643419471756	34.50750356445519	1.202026495421927e-7
HCC	chr9	135254819	401557	LOC401557	+	-73210	5698	-3.833802393737073	-0.4849366399102438	34.506979804123254	1.2022810428923744e-7
HCC	chr17	80452586	4884	NPTX1	-	-24018	9772	-3.987558386919855	-0.8506213250418102	34.50692294663138	1.2022810428923744e-7
HCC	chr2	231412177	93010	B3GNT7	+	-16553	5541	3.66754936429686	-0.5498729713719411	34.50564515622621	1.2030185008037032e-7
HCC	chr1	1540631	339453	TMEM240	-	271	5583	3.828449443344452	-0.4014250822687575	34.5051815589822	1.2032529961395385e-7
HCC	chr6	34133329	2914	GRM4	-	-12808	127495	-3.225731507689899	-0.09301239696811961	34.50491810295611	1.2033637997867857e-7
HCC	chr6	90947293	6885	MAP3K7	-	359992	73729	-3.205638364245861	-0.08850833253685798	34.50378728728114	1.2040110131517843e-7
HCC	chr4	164188331	23520	ANP32C	-	-9380	705	-3.5743661488425924	-0.8641134961823356	34.503506119331846	1.2041328482866766e-7
HCC	chr1	48759106	79656	BEND5	-	-17863	49447	-3.7693207935378235	-0.4193082982949559	34.502688779671985	1.204586467250686e-7
HCC	chr2	120874191	2736	GLI2	+	-76900	195363	-3.2741071922607206	-0.8172825792939625	34.501968218797785	1.2049803460811837e-7
HCC	chr9	34971591	23349	PHF24	+	-13396	24350	-3.674497100535912	-1.2387562275435529	34.49952892383735	1.2064391787365418e-7
HCC	chr20	62648503	28231	SLCO4A1	+	-6058	29851	-3.9377549947296067	-0.6788234097702668	34.499290016051575	1.2065350733986964e-7
HCC	chr17	41464046	3882	KRT32	-	-3340	7874	-2.9989689484899285	0.21421274988847047	34.4991765743591	1.206553202594527e-7
HCC	chr18	78688604	27164	SALL3	+	291671	18695	-3.0667578869437127	-0.7266944557290177	34.498507068323754	1.2069160773149123e-7
HCC	chr20	57658884	56937	PMEPA1	-	-31740	42233	-3.116595169414268	0.008894689823054774	34.49812655627832	1.2070998298591772e-7
HCC	chr20	61715699	100128310	LOC100128310	-	-4049	2243	-2.9723327163656763	0.29061922782996985	34.497649791629634	1.2073433146154895e-7
HCC	chr7	12556237	85477	SCIN	+	14340	83027	-3.850511149138543	0.010045217009819508	34.49732470370405	1.2074658831491e-7
HCC	chr11	1085830	4583	MUC2	+	-10955	35634	-3.314664246968914	-0.7323143313285007	34.49728285864394	1.2074658831491e-7
HCC	chr8	79499928	11075	STMN2	+	110886	55362	-3.10444656589167	0.1264080980856074	34.49719137138632	1.2074658831491e-7
HCC	chr5	1298151	7015	TERT	-	3104	41876	-3.5297712998799815	-1.046811825437815	34.49711550063981	1.2074658831491e-7
HCC	chr9	18777360	100422869	MIR3152	+	-204054	74	-3.36230862389589	0.12986755097173425	34.496586661803505	1.2077417639908097e-7
HCC	chr18	79571753	284240	LOC284240	+	7529	9737	-3.332367330686113	-0.5272311919850153	34.49647126882882	1.2077611425457807e-7
HCC	chr10	125026660	1488	CTBP2	-	-1224	40036	-3.7581912637065664	-0.4344293153179688	34.49592911574686	1.2080453588418475e-7
HCC	chr10	133048029	100128127	ADGRA1-AS1	-	-38668	1449	-2.7954934281348454	0.15425828801501748	34.49574591216728	1.2081068341825955e-7
HCC	chr3	86282236	101927494	LINC02070	+	199707	15054	-3.3861878155632374	-0.6583369235948621	34.4947074433324	1.2086991353375095e-7
HCC	chr3	69480520	23150	FRMD4B	-	94216	217522	-3.6444487671340484	-0.0021891552142132846	34.49458490695085	1.2086991353375095e-7
HCC	chr1	245686280	111216275	KIF26B-AS1	-	451763	28074	-3.1979803267469173	0.33043991945961465	34.49453941366871	1.2086991353375095e-7
HCC	chr14	104133707	26153	KIF26A	+	5016	42176	-3.1619933195317396	-0.971842645836257	34.49294842208544	1.209635217192563e-7
HCC	chr16	73481047	100506172	LINC01568	+	-94242	34592	-3.1822993642521107	-0.7746996466455104	34.49246880352476	1.209881017847427e-7
HCC	chr8	91549442	115111	SLC26A7	+	-300154	148867	-3.048242387560253	-0.23420036275883005	34.49144657994849	1.2104642613304624e-7
HCC	chr2	36693610	5212	VIT	+	3080	118105	-3.9895851528885986	-0.868558332127945	34.491104927017794	1.210624422207414e-7
HCC	chr14	104573698	400258	C14orf180	+	5986	10164	-3.290797347813618	-0.1943561204073851	34.49051328216953	1.2109401238956861e-7
HCC	chr4	30092728	5099	PCDH7	+	627680	4928	-3.634202739255982	-0.3107017749414743	34.490155726485916	1.2111102473281922e-7
HCC	chr3	45796378	54716	SLC6A20	-	-165	41095	3.772689347555181	-0.10257269693634494	34.489919821507726	1.211204695571903e-7
HCC	chr11	84308911	1740	DLG2	-	-8428	862327	-3.598290465477853	-0.04516726153183043	34.489379927810276	1.2114883447517352e-7
HCC	chr11	2824831	338653	KCNQ1-AS1	-	-36738	21435	-3.4693425603085863	-0.5112547705981489	34.48887996648486	1.2117472028125484e-7
HCC	chr10	131226324	256536	TCERG1L	-	-85397	219330	-3.3945125080662337	-0.9439185371793964	34.48819393000878	1.2121219890072427e-7
HCC	chr10	53876384	105378311	LOC105378311	+	609846	169822	-3.5091177275089116	-0.33957872295378966	34.487869631600674	1.212271576885659e-7
HCC	chr5	178590451	91522	COL23A1	-	-104	352940	4.736571726486986	-1.0312143211276705	34.48771361514952	1.212316368655115e-7
HCC	chr3	156074249	7881	KCNAB1	+	46299	418591	-3.636030816488219	-1.1319962049091647	34.487369418827555	1.212478379887051e-7
HCC	chr9	135399060	157927	C9orf62	+	-55811	3310	-3.2405950591904524	0.20709309325383596	34.48519324322204	1.21378228444077e-7
HCC	chr17	78610481	101928710	LINC02081	-	-21576	14674	-4.033174677788643	-0.5951401987893986	34.48500332499333	1.2138132596981435e-7
HCC	chr6	34100159	2914	GRM4	-	-5823	87340	-3.2760690576520837	-0.6684016153388296	34.48497539835215	1.2138132596981435e-7
HCC	chr8	141902679	100302147	MIR1302-7	-	116366	72	-3.545764708791391	-0.39857220410108857	34.48485187098883	1.2138378589304072e-7
HCC	chr3	44761804	56992	KIF15	+	-87	91540	-3.836555112339346	-0.22683106047051246	34.484111376733274	1.2142472831533598e-7
HCC	chr3	172006085	64778	FNDC3B	+	33543	361075	-3.7242808277503983	-0.5070455739079679	34.48396414763961	1.214286682036225e-7
HCC	chr22	39710489	8911	CACNA1I	+	-139736	118984	-2.9834380716895423	-0.07854020039507395	34.483815664612386	1.2143268667672186e-7
HCC	chr10	80696391	387694	SH2D4B	+	-155572	105742	-3.2702867572934315	-0.16740004084615054	34.48344624899752	1.214504901256392e-7
HCC	chr9	138120842	643224	TUBBP5	+	29271	27321	-3.1542263008299805	-0.9732226832410147	34.483355202135584	1.214509259014025e-7
HCC	chr12	7712516	359787	DPPA3	+	-1062	6103	-4.401117736551592	-1.2549823371645012	34.482887300018035	1.2147487876973015e-7
HCC	chr6	98564942	105447646	PNKY	-	-266758	1560	-3.6996236076401936	-0.7497499671536237	34.482231814631554	1.215105463532563e-7
HCC	chr4	9486351	644414	DEFB131A	+	-41817	5981	-2.9225669375941297	0.03136866187163045	34.48038740023678	1.216204908412498e-7
HCC	chr13	36879505	4093	SMAD9	-	-40767	75442	-3.8067059148216664	-0.7855209430710047	34.48020499569453	1.216266366848583e-7
HCC	chr17	73599018	54549	SDK2	-	-45070	309705	-3.610733972168835	-0.49200109118460056	34.47905074719837	1.2169352899157355e-7
HCC	chr15	40252839	644809	C15orf56	-	-70	2245	5.590415491740804	-0.833866161288765	34.47832135892969	1.2173388376331035e-7
HCC	chr7	151394327	100131176	WDR86-AS1	+	14834	3886	-3.5886418093276733	-0.8355811800937609	34.477788850093994	1.2176193542264695e-7
HCC	chr22	45932379	7477	WNT7B	-	-44749	56763	-3.1780994107007263	-0.5367414103006221	34.47719672796967	1.21793723913204e-7
HCC	chr11	2734303	10984	KCNQ1OT1	-	34305	91671	-3.2367511772804205	-0.1392150110689642	34.4768843952792	1.218080103549546e-7
HCC	chr2	120846462	2736	GLI2	+	-49171	195363	-3.10740912379877	0.05218081667367431	34.476237542721115	1.2184323734891834e-7
HCC	chr10	132057241	282973	JAKMIP3	+	8726	118843	-3.1723603897838477	-0.9291533236794349	34.475015882982504	1.2191447259880677e-7
HCC	chr12	11961143	79370	BCL2L14	+	109801	28750	-3.4085260106415283	-1.0768430894153525	34.47475076811651	1.2192581610953179e-7
HCC	chr16	87056379	440390	LINC02181	+	1405	6208	-3.285804966878905	-0.1906333791989078	34.47438785619724	1.2194328773764847e-7
HCC	chr14	98948870	283598	C14orf177	+	-237257	6154	-3.28971851397188	-0.421469946394935	34.47332327421276	1.220047359822857e-7
HCC	chr22	32873111	7078	TIMP3	+	-72295	62226	-3.4396509076134025	-0.5485306545373756	34.47319237072819	1.220076755133233e-7
HCC	chr13	110428365	100129836	COL4A2-AS2	-	-34922	6891	-3.618103118860974	-0.4590853599874377	34.47264076584679	1.2203698971923668e-7
HCC	chr16	1164596	8912	CACNA1H	+	-11355	68532	-3.5102659244429204	0.002208050596676704	34.47229442690353	1.220534389822914e-7
HCC	chr2	109406066	100423027	MIR4266	-	92441	55	-4.145000916639875	-0.6336911089889674	34.471939807053914	1.2207041003491042e-7
HCC	chr9	74424611	101927358	LOC101927358	+	-53080	12000	-3.1222954439756614	0.03168083917763239	34.471537133137815	1.2209039786888035e-7
HCC	chr1	26184441	378807	CATSPER4	+	6187	11915	-3.3375550459598147	-0.5791142868478045	34.470543682983454	1.221474577844506e-7
HCC	chr5	178590058	91522	COL23A1	-	-497	352940	4.590562351158779	-0.004416449643777708	34.470095918512875	1.221652226802155e-7
HCC	chr5	118282670	100505811	LINC02148	+	-96	2204	-3.8016230954785395	-0.6468383667108394	34.47009265242671	1.221652226802155e-7
HCC	chr16	2184965	57524	CASKIN1	-	-11499	19282	-3.540216104736484	0.16888334152228052	34.46995004080364	1.2216890278980137e-7
HCC	chr15	27806644	4948	OCA2	-	-292668	344437	-3.6788132503072686	0.055795095875780736	34.46975303786084	1.2217599732176406e-7
HCC	chr4	112711539	287	ANK2	+	-5521	677723	-3.0605515112702513	-0.26534275851058664	34.46964929308711	1.2217723850024444e-7
HCC	chrX	26558222	139538	VENTXP1	+	115	2716	-3.5655014417573296	-0.890730854649864	34.466637017272014	1.2236118817079627e-7
HCC	chr10	42138072	441666	LOC441666	-	-229973	36180	-3.2173258893220598	-1.0194925173938527	34.46581414828422	1.224076483189796e-7
HCC	chrX	1139597	64109	CRLF2	-	-73126	22228	-3.3882858964098688	-0.8416391980056955	34.46551853795718	1.2242095949999147e-7
HCC	chr2	2733604	101927554	LINC01250	-	-392422	230979	-3.1617926350759085	-0.06538101424510535	34.46480844931696	1.2245749307724465e-7
HCC	chr7	157711554	406945	MIR153-2	-	137132	87	-2.8733553016244215	-0.23937350105186583	34.464769856660645	1.2245749307724465e-7
HCC	chr8	142089840	100616268	MIR4472-1	+	86499	80	-3.118034724239324	-0.16908735240344874	34.46352553876645	1.2253051903775594e-7
HCC	chr13	53451693	102723875	LINC01065	-	299793	20155	-3.2720311923827334	-0.31107336563354787	34.46324873035738	1.225426607782834e-7
HCC	chr1	227947640	7483	WNT9A	-	-290	29275	3.780730257036556	0.26273575423345086	34.46280122075502	1.2256555257648835e-7
HCC	chr12	131352569	338797	LINC02370	+	-5099	20086	-3.516953798934547	-1.2229501456174818	34.4626434480878	1.2257020202991465e-7
HCC	chr5	178557755	91522	COL23A1	-	-32800	352940	-3.146870838505486	-0.45171590646764853	34.46029466605847	1.227129085739362e-7
HCC	chr20	61279712	1002	CDH4	+	-27286	688192	-3.054582709660151	-0.36171356083792366	34.46006871220233	1.227172558413482e-7
HCC	chr11	2770478	10984	KCNQ1OT1	-	70480	91671	-4.033241779723139	-0.4294722502096942	34.45998170196377	1.227172558413482e-7
HCC	chr20	61741298	100128310	LOC100128310	-	21550	2243	-3.2127046671536403	0.04414149278609955	34.45991529318737	1.227172558413482e-7
HCC	chr20	62676231	100127888	SLCO4A1-AS1	-	9610	3595	-3.562165425812423	-0.7963382890593426	34.459890011406074	1.227172558413482e-7
HCC	chr3	122230183	846	CASR	+	-45849	102164	-3.495489868566654	-0.9109131837411989	34.45900986852752	1.227674668637187e-7
HCC	chr16	17272781	102723692	LOC102723692	+	-138277	4229	-3.33723015746615	-0.35822450235499326	34.458593794118194	1.227884194690171e-7
HCC	chr5	2240723	100506858	LOC100506858	-	-71478	8482	-3.4239936158672846	-0.3668613384912417	34.45783124708268	1.2282802608628784e-7
HCC	chr19	50725103	6320	CLEC11A	+	-1755	2377	4.611530765024455	-0.8322783994978545	34.45779825091445	1.2282802608628784e-7
HCC	chr13	111586470	105370369	LINC02337	+	9539	46071	-3.2717211521237104	-0.6321859049290655	34.45623935237622	1.2292114156374326e-7
HCC	chr16	985197	30812	SOX8	+	-3389	5172	-3.0736225151675454	-0.5657832492664112	34.455963399850475	1.2293327101983572e-7
HCC	chr3	123448468	111	ADCY5	-	-77	166250	3.634855105312098	-0.4087256415873033	34.4558608877535	1.2293405909778922e-7
HCC	chr1	22573951	2046	EPHA8	+	-10449	26118	-3.074699565416212	-0.7300919820515692	34.455783136912316	1.2293405909778922e-7
HCC	chr18	46435214	125336	LOXHD1	-	-83872	41833	-3.4683914657923194	-0.8284349276804098	34.45399514255925	1.2304173752708213e-7
HCC	chr3	45792743	54716	SLC6A20	-	-3800	41095	-4.462323601926213	-0.41875949633127874	34.451493670012056	1.231946612416556e-7
HCC	chr1	2908851	140625	ACTRT2	+	112631	1422	-3.0713909922570575	-0.19090682056230163	34.45065950315737	1.232388827366669e-7
HCC	chr17	79520662	146713	RBFOX3	-	4514	426804	-3.5556256479335198	-0.5823455367444578	34.45062737152942	1.232388827366669e-7
HCC	chr7	6979960	100500886	MIR3683	-	-87085	82	-3.3681111190006976	-0.3915363643133964	34.45012119960014	1.2326562427006446e-7
HCC	chr4	138089052	641364	SLC7A11-AS1	+	-38	89164	-3.816454890632089	-0.034582567136808094	34.4493646985334	1.233046097163256e-7
HCC	chr8	141900402	100302147	MIR1302-7	-	114089	72	-3.358710347891296	0.1881805806585446	34.44933797595185	1.233046097163256e-7
HCC	chr7	51806717	23242	COBL	-	489856	252462	-3.406045924620165	-0.6962572650574269	34.44896924647579	1.2332102356616828e-7
HCC	chr22	39300487	116938	SNORD83B	-	-13424	93	4.291631056609493	-1.0976809002586623	34.448911178230375	1.2332102356616828e-7
HCC	chr3	122261888	1475	CSTA	+	63276	16805	-4.018248219814014	-0.5424536508242809	34.44843085285064	1.233461461516647e-7
HCC	chr22	48750917	100616415	MIR4535	+	29378	59	-3.5863975528475924	-0.5421021257295222	34.44814099286707	1.2335920205807806e-7
HCC	chr8	141595025	389690	MROH5	-	87795	73402	-2.930177637385284	0.2429627695381243	34.44785946257174	1.233717315998297e-7
HCC	chr2	128903918	101927881	LOC101927881	+	-39318	4128	-3.4388005024525543	-0.4848898150540628	34.4476742655707	1.2337815607835914e-7
HCC	chr19	51417264	89790	SIGLEC10	-	-539	7783	-3.494401482190329	-0.803624561465654	34.447312422090945	1.233957795601503e-7
HCC	chr17	78629938	101928710	LINC02081	-	-2119	14674	-3.5762372259324375	-0.3874709021396296	34.44722814415887	1.2339580756790549e-7
HCC	chr8	142179580	100616268	MIR4472-1	+	-3241	80	-2.9418298979710187	-0.043691242998317344	34.44593949174494	1.234722138557572e-7
HCC	chr7	156034394	389602	LOC389602	+	-71762	5760	-3.470136583416092	-0.7527399432773331	34.445432460233796	1.2349906342258596e-7
HCC	chr9	98992518	1306	COL15A1	+	-48805	127080	-3.127906662231188	-0.23857549066708555	34.444372051643285	1.2356104386096153e-7
HCC	chr16	86955873	440390	LINC02181	+	101911	6208	-3.028947238788527	-0.06468602040022846	34.4431132317892	1.2363565831674544e-7
HCC	chr14	104163862	26153	KIF26A	+	-25139	42176	-3.395152325445573	-0.18087059140081138	34.4427966400298	1.2364697194237876e-7
HCC	chr11	65585347	254102	EHBP1L1	+	-9309	16613	3.2061752286125142	-0.6219284749614313	34.44276749934148	1.2364697194237876e-7
HCC	chr10	133080832	100128127	ADGRA1-AS1	-	-5865	1449	-3.2593362231639356	0.2815729981044504	34.4413953241516	1.2372884473577482e-7
HCC	chr19	41612811	1089	CEACAM4	-	-14263	8104	-3.2995809406920986	-0.31358569771068795	34.44104412394301	1.2374584380692214e-7
HCC	chr10	128980013	728327	LOC728327	+	-67180	3438	-3.1445824405064555	-0.45498719354550343	34.44045482382356	1.2377798629521106e-7
HCC	chr15	101061138	101927751	LOC101927751	-	141855	26941	-3.1405599797691623	-0.7091719328513542	34.4403135193149	1.2378164332634183e-7
HCC	chr10	130567511	100422867	MIR378C	-	-395157	81	-3.331161420491834	0.0922578705318047	34.43969385047627	1.2381572744206424e-7
HCC	chr20	63394474	1137	CHRNA4	-	33078	18087	-3.674327158437989	-0.20611242754656856	34.43913393246865	1.238460192336479e-7
HCC	chr7	139036043	92092	ZC3HAV1L	-	14	10324	3.15601365937864	-0.23609743628746144	34.43868735071885	1.2386805176968003e-7
HCC	chr19	6753607	10045	SH2D3A	-	-13905	15351	-3.5839101762372967	0.0510851633083768	34.43855812811543	1.2386805176968003e-7
HCC	chr5	179194038	30832	ZNF354C	+	-133623	23563	-3.1946228406204233	0.11451005849251147	34.438536343583195	1.2386805176968003e-7
HCC	chr11	126491102	6484	ST3GAL4	+	-84920	8460	-3.2829534389333856	-0.12018954555438387	34.438359845535075	1.2387395267542836e-7
HCC	chr20	63166123	406909	MIR124-3	+	12377	87	-2.992023912947276	-0.3401569826561889	34.43775504381176	1.2390711718974004e-7
HCC	chr7	2526935	100616116	MIR4648	+	139	72	-4.004304593084332	-0.41383092349182954	34.437105379083675	1.2394150161809053e-7
HCC	chr15	55588196	26108	PYGO1	-	218	49098	3.956688648534652	-0.12797269609853998	34.437047460910435	1.2394150161809053e-7
HCC	chr20	63243699	100423014	MIR3196	+	-4920	64	-3.032098998570714	-0.518612363711851	34.43661063468949	1.2396398613057207e-7
HCC	chr2	2763065	101927554	LINC01250	-	-362961	230979	-2.937935761917847	-0.7590468804319732	34.43595297251902	1.2400054334572614e-7
HCC	chr18	60011087	5366	PMAIP1	+	-111127	4347	-3.1501266746753234	-0.48299490299953884	34.43581947923941	1.240037120818307e-7
HCC	chr10	102416867	5662	PSD	-	-2277	16528	-3.0411365693749786	-0.6123901806913682	34.43526385438761	1.2403377890887765e-7
HCC	chr1	4664573	55966	AJAP1	+	-9528	122750	-2.9622037507178507	-0.11718633359369046	34.435147769415465	1.2403583957498223e-7
HCC	chr7	154696226	100132707	PAXIP1-AS2	+	232291	18334	-3.2024053834332835	-0.13637153356839396	34.43450442293697	1.2407150638301256e-7
HCC	chr7	128856477	110806300	FLNC-AS1	-	-6149	12465	-3.318054519412207	-0.3590930019218376	34.43416802815748	1.240876128819415e-7
HCC	chr6	169970934	100131532	LOC100131532	+	-8311	5056	-3.152875234111982	0.07684505033900238	34.432230122556966	1.2420062841597162e-7
HCC	chr4	52751099	100288413	ERVMER34-1	-	-541	8124	4.951335616764809	-0.43666074293729895	34.43222867082251	1.2420062841597162e-7
HCC	chr11	1402949	9024	BRSK2	+	7494	52247	-3.053457871798256	-0.372272121347863	34.43048451922034	1.2430662803810227e-7
HCC	chr9	13529221	401492	LINC01235	-	97892	24950	-3.4432171141974215	-0.8921905694298071	34.429455782535314	1.24366996973777e-7
HCC	chr15	100784280	220	ALDH1A3	+	95412	36934	-3.031761306962366	0.10081000151511088	34.42910393040511	1.2438413087973525e-7
HCC	chr11	97718243	105369443	LOC105369443	+	-1209818	6326	-3.040967944578243	-0.14122709318274482	34.42899297973791	1.2438587112333239e-7
HCC	chr2	240769636	547	KIF1A	-	-50672	106545	-3.941285103706812	-0.23687026696821373	34.42888760546586	1.2438725524645237e-7
HCC	chr19	31959261	100996665	LINC01533	+	66601	13992	-3.3462884674970215	-0.7460793947725234	34.428339556734365	1.244169334959525e-7
HCC	chr10	133242861	574448	MIR202	-	-4759	110	-3.012235283296795	-0.5088327311444791	34.42680708568373	1.245095773334486e-7
HCC	chr10	131311030	256536	TCERG1L	-	-691	219330	3.214091292298398	-0.053198124398887464	34.42651497603337	1.2452290984012963e-7
HCC	chr16	1217537	25823	TPSG1	-	-7717	3604	-3.567570547635708	-0.4150210126825444	34.42543936322173	1.2458638613576167e-7
HCC	chr1	160416168	57216	VANGL2	+	-15594	28105	-3.4799413331341107	-0.3079208395744449	34.42511968339538	1.2460149232276622e-7
HCC	chr10	123147987	3167	HMX2	+	135	2551	3.2476869546000127	-0.03207708926794507	34.42418984106898	1.2465567285528284e-7
HCC	chr14	104174031	26153	KIF26A	+	-35308	42176	-3.2734050811354267	-0.5181877740281354	34.42132362251135	1.2483356959904255e-7
HCC	chr1	5888492	100616421	MIR4689	-	25751	70	-3.589546598944044	-0.12400575404471718	34.421246802817095	1.2483356959904255e-7
HCC	chr11	50246721	441601	LOC441601	-	-51741	18635	-3.4318909671069195	-0.532226526305362	34.4209940622933	1.2484441298052255e-7
HCC	chr4	61301015	23284	ADGRL3	+	-99759	877080	-3.1592332326075314	-0.3253276281104724	34.42069895851709	1.2485797511138026e-7
HCC	chr22	18958044	26220	DGCR5	+	12454	24132	-2.778558077091878	-0.03135729515705987	34.419799606588256	1.2491031172484454e-7
HCC	chr2	216259299	150967	LINC01963	+	-42410	3304	-3.3049140318721433	-0.6778607061904045	34.41930475878911	1.249360132783714e-7
HCC	chr18	14145806	162655	ZNF519	-	13316	32548	-3.1905772688735135	-0.49146988592770613	34.419231827446296	1.249360132783714e-7
HCC	chr11	134058694	83700	JAM3	+	10231	82833	-3.3788252728880526	-0.688371342649664	34.41879816634942	1.2495848161299629e-7
HCC	chr7	157991416	100506585	LOC100506585	+	-136831	11506	-3.3622162149055534	-0.7958078939036017	34.4177363350462	1.250212976362867e-7
HCC	chr1	1067239	401934	RNF223	-	-7068	2562	-3.4981498543717504	-0.6904697399862842	34.416762491056865	1.2507849102101927e-7
HCC	chr12	5888046	57101	ANO2	-	-57213	382609	-3.201062998041237	-0.2880745809072602	34.41481111362751	1.2519857515856375e-7
HCC	chr18	7172059	284217	LAMA1	-	54245	176071	-3.2905586902932162	-0.2374372271240593	34.41454479808662	1.252088091877377e-7
HCC	chr6	40671093	57497	LRFN2	-	83629	195831	-3.5390954115211612	-0.6485802098029294	34.41448472494643	1.252088091877377e-7
HCC	chr14	101213390	101929422	LINC02285	+	-92534	2690	-3.8747468441197177	-0.6834506967818672	34.4123640930016	1.2533619243793354e-7
HCC	chr12	131352487	338797	LINC02370	+	-5017	20086	-3.0460635367082665	-0.5879995483611601	34.41226017694558	1.2533619243793354e-7
HCC	chr7	82443746	781	CACNA2D1	-	-60	393471	3.6657202915733467	-0.4290234076907194	34.412254678910934	1.2533619243793354e-7
HCC	chr8	143079531	100302147	MIR1302-7	+	-39169	23	-3.0248240019219192	-0.04321667929330545	34.412014104787836	1.2534629929453441e-7
HCC	chr20	61667302	100128310	LOC100128310	-	-52446	2243	-3.553829213908937	-0.8909012631758145	34.41091922289078	1.254114422928898e-7
HCC	chr8	141474438	389690	MROH5	-	-32792	73402	-3.4578983351281343	-0.5974137769679846	34.4103828294539	1.2543815337424903e-7
HCC	chr6	427713	3662	IRF4	+	-35974	19705	-4.264888313721018	-0.7604469079266332	34.41030791293878	1.2543815337424903e-7
HCC	chr5	178830931	729522	AACSP1	-	12496	53575	-4.042295194040355	-0.3472966035147353	34.410253858997464	1.2543815337424903e-7
HCC	chr5	2387693	100506858	LOC100506858	-	75492	8482	-2.786500801789138	-0.13400868522628115	34.409895375040755	1.2545586960223046e-7
HCC	chr2	240557950	51281	ANKMY1	-	-71	78600	3.9056612149146543	0.20571025901057435	34.40943644725378	1.2547713887899172e-7
HCC	chr4	5863952	1400	CRMP1	-	-23861	67050	-3.075907443378104	-0.3829821600618344	34.40939821307916	1.2547713887899172e-7
HCC	chr1	228316803	102465444	MIR6742	-	-80306	62	-3.3109106438476252	-0.43668739386352556	34.40921930162488	1.2548328341839524e-7
HCC	chr10	130321649	10539	GLRX3	+	-185240	43260	-3.2256508935863075	-0.37086516872506886	34.40851751658632	1.2552314530327591e-07
HCC	chr4	152976165	85462	FHDC1	+	-33182	36714	-3.9655657405328526	-0.31431347141249655	34.40767347190369	1.2557219802041713e-7
HCC	chr7	4821448	109623455	SNORD165	-	-16002	63	-3.111287127021438	0.1164237493024142	34.40734384334636	1.2558807268423472e-7
HCC	chr18	78995313	27164	SALL3	+	-15038	18695	-4.418439032343919	-0.0849971794101708	34.40718421781381	1.2559297910654926e-7
HCC	chr2	235669762	27321	TNRC17	-	151841	4182	4.725642369504346	0.24573052049597865	34.40702326092065	1.255979718672423e-7
HCC	chr16	1217552	25823	TPSG1	-	-7702	3604	-3.7120389277517956	-0.4294712197136198	34.40693278782935	1.2559841657945176e-7
HCC	chr7	3950650	221935	SDK1	+	179035	139315	-3.3196752003266066	-0.7901744209378759	34.4067528882244	1.2560076752392258e-7
HCC	chr6	42504954	55809	TRERF1	-	52903	227119	-3.1549178127283364	0.08071403864844592	34.40668634864709	1.2560076752392258e-7
HCC	chr8	133757272	101927798	LOC101927798	-	-20080	1802	-3.074735587333521	-0.21625568300192938	34.40664563364139	1.2560076752392258e-7
HCC	chr21	45001475	378825	PICSAR	-	-3252	5520	-3.5598633458393936	-0.619658833823362	34.40629712392185	1.2561786604273196e-7
HCC	chr10	1779977	105	ADARB2	-	42501	560164	-3.0765633593733663	-0.9911824555652651	34.405795895733846	1.2564482548010146e-7
HCC	chr4	121238587	79931	TNIP3	-	11121	96058	-3.4655742930955475	-0.5339236069072721	34.40490055757974	1.25697240766055e-7
HCC	chr8	90334007	100874052	LINC00534	+	-112519	166472	-2.9062481791265222	-0.2500780523938381	34.40387055898108	1.2575339330890677e-7
HCC	chr6	5829837	101927950	LOC101927950	-	134565	30287	-3.0731365066173204	-0.15147703785070474	34.40386416590038	1.2575339330890677e-7
HCC	chr7	158423235	693180	MIR595	-	-109578	96	-3.4803673247573528	-0.4194389087008765	34.403676938314376	1.2576009224223988e-7
HCC	chr3	80345721	105377175	LINC02050	+	419176	24492	-2.9601249853114933	0.14107059792005167	34.403202213969344	1.2578537054115675e-7
HCC	chr19	56538569	140612	ZFP28	+	379	17854	4.18011876949806	-0.3931753816504766	34.40290392566905	1.2579924979394506e-7
HCC	chr6	3157971	7280	TUBB2A	-	422	3884	-4.321464133179102	-0.1559440690761631	34.40212995186758	1.2584388366233394e-7
HCC	chr5	1424856	6531	SLC6A3	-	-20572	52639	-2.9732014174304444	0.055688631657743674	34.40187932042204	1.25854688176952e-7
HCC	chr7	1593296	260341	TFAMP1	+	21174	2223	-2.9982724174982676	-0.0536041022165218	34.401662664456616	1.2586329672730003e-7
HCC	chr3	2352607	152330	CNTN4	+	-113778	819133	-2.948859795010887	-0.19444494906849502	34.40148936182221	1.2586910239037687e-7
HCC	chr19	53768487	574500	MIR519A2	+	-6143	87	-3.4750002092339147	-0.9160691907829882	34.401001897801116	1.258952280911749e-7
HCC	chr2	30932120	92291	CAPN13	-	124675	84675	-3.4753051136735693	-0.5977057541342012	34.40081238754403	1.2590208412123355e-7
HCC	chr19	3925422	27231	NMRK2	+	7681	9314	-3.554537566017476	-0.40590679504583577	34.39946273630081	1.2598401378373308e-7
HCC	chr10	131260346	256536	TCERG1L	-	-51375	219330	-3.644250552206009	-0.5849905777048111	34.39931329984608	1.2598828105176106e-7
HCC	chr10	128457286	101927381	LINC01163	+	-171336	31777	-2.9811988664990827	-0.5137359897186835	34.398296209115884	1.2604872794766648e-7
HCC	chr10	1374772	642394	ADARB2-AS1	+	151858	30379	-3.4415638825824826	0.030280106980027394	34.39653502895576	1.2615742589034946e-7
HCC	chr19	30548756	9745	ZNF536	+	-176363	341194	-3.132923203382356	-0.6156787347206403	34.39606116762323	1.261827310561512e-7
HCC	chr22	47373233	339685	LOC339685	+	-27662	27971	-3.4450419263277605	-0.299633165944572	34.395696211944234	1.262009797661474e-7
HCC	chr9	134639609	1289	COL5A1	+	2196	203038	-3.2734976614521285	-0.8818745116916363	34.39495871664682	1.262433930980089e-7
HCC	chr20	62733380	4923	NTSR1	+	-24543	53935	-2.854079491025067	-0.2175247294871868	34.39415967652478	1.2628981433539962e-7
HCC	chr10	131272802	256536	TCERG1L	-	-38919	219330	-3.032443533632941	-0.23432117224698815	34.39394154042511	1.262947391225692e-7
HCC	chr18	37434320	106635546	SNORA111	-	-32184	166	-3.28397504781295	-0.2835278212907474	34.39391680839372	1.262947391225692e-7
HCC	chr14	101187743	101929422	LINC02285	+	-66887	2690	-3.4010959016160336	-1.4440426909338002	34.39358172358791	1.2631106665945816e-7
HCC	chr5	3187988	102467074	LINC01377	+	-10153	3398	-3.1727836317666167	-0.42585140295577256	34.39345022694064	1.263141830822843e-7
HCC	chr9	135168079	401557	LOC401557	+	13530	5698	-2.813523156964149	-0.022241114081306596	34.393084768435365	1.2633248511403595e-7
HCC	chr21	45928068	101928796	LOC101928796	+	44902	1984	-3.3444391430949576	-0.7753535399787327	34.39157900304314	1.264248385974317e-7
HCC	chr8	70070438	63978	PRDM14	-	-889	19677	3.0928207855334833	-0.16875185855221056	34.391392389709694	1.2643153886134306e-7
HCC	chr16	88919663	100129697	LOC100129697	+	20374	11488	-3.7210438906638617	-0.48694600445277936	34.390653052909435	1.2647415159044726e-7
HCC	chr21	44449601	100861510	LRRC3-DT	-	-5683	4299	-3.012826918218517	-0.05600941091588069	34.387752567437786	1.2665286861450116e-7
HCC	chr8	84005391	138046	RALYL	+	177396	739057	-2.8341369871029776	0.36845339652491743	34.38773782198818	1.2665286861450116e-7
HCC	chr8	141670052	100302147	MIR1302-7	-	-116261	72	-2.912105650434029	0.22618963425721123	34.387417988845364	1.2666825180634158e-7
HCC	chr19	54549063	90011	KIR3DX1	+	-16371	13050	-3.0214562992539458	-0.9247594930444774	34.386681367202705	1.2670932631202652e-7
HCC	chr2	194327474	101927406	LINC01821	+	16795	75363	-3.3001600839545073	-0.5796050393144716	34.38662007724352	1.2670932631202652e-7
HCC	chr17	76949022	105371899	LOC105371899	-	-20177	18726	-3.8625040091124743	-0.6855353422494569	34.38644352472056	1.2671538830817704e-7
HCC	chr8	143073501	100302147	MIR1302-7	+	-33139	23	-3.3338853805296633	-0.7014862903636864	34.38547603250352	1.2676995351527235e-7
HCC	chr8	138084099	401478	LOC401478	-	554	274102	-3.3484857289029324	0.9489713058351965	34.38543873676014	1.2676995351527235e-7
HCC	chr19	3785880	4145	MATK	-	-537	8449	3.2815660211357147	-0.6438072171939476	34.3852158910632	1.267790345641606e-7
HCC	chr4	188179040	339976	TRIML1	+	-39599	8300	-3.658879729325731	-0.704657768344849	34.38442099260567	1.2682538745636783e-7
HCC	chr8	1835204	9639	ARHGEF10	+	-11228	134666	-3.4834041500813306	-0.7114533145591924	34.38317212738345	1.269013535023758e-7
HCC	chr6	100229189	6492	SIM1	-	-234486	74802	5.721820078576911	-0.4452944067804769	34.38281282947857	1.2691934255344788e-7
HCC	chr19	54609610	10859	LILRB1	+	7320	20601	-3.223022000978868	-0.10494281402972165	34.3818994955342	1.2697004808365538e-7
HCC	chr2	120986480	2736	GLI2	+	-189189	195363	-4.053019278548524	0.13737198597363373	34.38181656275766	1.2697004808365538e-7
HCC	chr5	3596148	79192	IRX1	+	-94	5350	3.7612793502081607	-0.35753257870186034	34.3817847022635	1.2697004808365538e-7
HCC	chr16	28058081	146395	GSG1L	-	-5428	275981	-2.9799394382239597	-0.02140388331725207	34.38170178361063	1.2697004808365538e-7
HCC	chr16	1104175	390664	C1QTNF8	-	7931	8019	-3.1298540231148153	-0.507981833422114	34.38120186695447	1.2699722325238577e-7
HCC	chr6	1611141	2296	FOXC1	+	-695	3449	3.222301581761207	-0.34115754544064764	34.37941794275596	1.2710823296366141e-7
HCC	chr1	226223664	83881	MIXL1	+	-46	3438	4.75146814147867	-0.8402275719305429	34.3792246005235	1.2711518188707286e-7
HCC	chr19	28427414	102724908	LOC102724908	+	179274	8542	-3.1304126830514982	-0.1559322523282509	34.37908586408827	1.2711518188707286e-7
HCC	chr2	219640638	6508	SLC4A3	+	-13068	14411	-3.257840802595957	-0.36689507037068014	34.379061373255944	1.2711518188707286e-7
HCC	chr9	134842467	100616333	MIR3689C	-	-6902	72	-3.6288175809911545	-0.0889311623404496	34.37853463041008	1.2714414180295033e-7
HCC	chr20	41362482	90187	EMILIN3	-	-4376	6893	-2.9345608841806072	-0.07347515102009321	34.3777316963501	1.2719115661236313e-7
HCC	chr3	20548296	101927829	LOC101927829	+	-205828	8461	-3.4941096411911516	-0.19124152328949762	34.3774382860898	1.272048832902757e-7
HCC	chr19	35351654	2864	FFAR1	+	-112	923	-3.8082898752734304	-0.3175434872882801	34.37724149868546	1.2721229609245198e-7
HCC	chr9	138011162	101928786	LOC101928786	-	-33909	4569	-2.9250566417924717	-0.258030958728335	34.37687733997328	1.272306503517127e-7
HCC	chr15	98162017	101927332	LINC01582	-	73264	5775	-3.21795484567586	-0.7958195448382986	34.37602569237568	1.272808838299556e-7
HCC	chr11	134405953	27087	B3GAT1	-	-5965	33415	-3.441635566583902	-0.2583241721600034	34.37580759358819	1.272896955655702e-7
HCC	chr15	77531780	101929457	LOC101929457	+	-6185	8516	-3.5402338780032543	-0.09392473630980713	34.37526390344242	1.2731801005177006e-7
HCC	chr9	138121011	643224	TUBBP5	+	29102	27321	-3.509125212724339	-0.7764706966824396	34.375207997125585	1.2731801005177006e-7
HCC	chr1	3377780	27237	ARHGEF16	+	76803	26531	-3.9035215649749375	-0.8123982292293687	34.37485989654356	1.2733533015888398e-7
HCC	chr2	109406002	100423027	MIR4266	-	92377	55	-3.1653078591256136	-0.5714457318494864	34.374451483224085	1.2735659942572066e-7
HCC	chr5	481671	100288152	SLC9A3-AS1	+	-8435	7656	-3.299553214754915	-0.5851034134589832	34.37430473384866	1.2736074852825364e-7
HCC	chr7	157813778	100506585	LOC100506585	+	40807	11506	-3.001363215028673	-0.4622119450045222	34.37410417093249	1.2736841962328638e-7
HCC	chr22	23458235	101929374	LINC01659	+	-24671	1508	-2.982260647039206	-0.036990070512580533	34.37371760897945	1.2738695133812532e-7
HCC	chr1	33915927	402779	CSMD2-AS1	+	-46971	16503	-4.684075756650569	-0.3906684293962414	34.37365434545684	1.2738695133812532e-7
HCC	chr11	3227967	116534	MRGPRE	-	-4419	4734	-3.0422433375120734	0.4422600466870051	34.37298407143827	1.2742537365749786e-7
HCC	chr21	45950011	101928796	LOC101928796	+	22959	1984	-3.268083423267268	-0.8524050317925587	34.37124477706603	1.2753383851115257e-7
HCC	chr7	119950603	105375475	LINC02476	-	43228	156566	-3.888675149433299	0.10079321419197568	34.3710667940757	1.2754004154961247e-7
HCC	chr21	44835398	6612	SUMO3	-	17269	12513	-2.968134334389231	-0.3483464218171532	34.368489399700124	1.277035843715733e-7
HCC	chr16	88432571	84627	ZNF469	+	-5100	13287	-2.812287874396438	0.14338204906484678	34.367471143118095	1.277649449753811e-7
HCC	chr2	239762952	150935	LOC150935	+	-92	37803	-2.994131021785986	-0.4395442450068578	34.36692722884126	1.277909035738016e-7
HCC	chr11	2470118	3784	KCNQ1	+	-8664	387657	-3.3342516421493724	-0.9467218618956594	34.366909133193715	1.277909035738016e-7
HCC	chr1	3022479	140625	ACTRT2	+	-997	1422	-3.251770835622179	-0.12574819720180389	34.36654702323258	1.2780921117722436e-7
HCC	chr10	3068808	5214	PFKP	+	-181	68179	4.178069872078008	-0.21154083404063087	34.36616860437787	1.278285927902439e-7
HCC	chr17	78492682	100996295	DNAH17-AS1	+	-7772	18147	-3.4996229929739	-0.634777816385809	34.36590443213908	1.278404730683458e-7
HCC	chr3	141066561	92369	SPSB4	+	-15159	97210	-4.194130918162605	-0.8332441704852757	34.36503894057664	1.2789186216826952e-7
HCC	chr10	127934661	5791	PTPRE	+	-27600	178795	-3.2869023841632194	-0.3397712055763093	34.364628672787944	1.2791335022188347e-7
HCC	chr14	104156459	26153	KIF26A	+	-17736	42176	-3.3513426707883904	0.37220975457067323	34.36444691333428	1.2791982233144713e-7
HCC	chr11	133965009	22997	IGSF9B	-	8255	48130	-2.9433182999139262	-0.63435272191552206	34.36388191323049	1.2795148759941263e-7
HCC	chr10	16520153	389941	C1QL3	-	-1852	8263	2.92825101351307	-0.2720497396112023	34.36372838293407	1.2795610618661705e-7
HCC	chr22	45896081	7477	WNT7B	-	-81047	56763	-4.004100082711522	-0.6173393562081542	34.363588500851506	1.2795982785068021e-07
HCC	chr17	78470166	100996295	DNAH17-AS1	+	14744	18147	-3.41103061841129	-0.4083501567550854	34.363204927219144	1.279795731940873e-7
HCC	chr22	48746771	100616415	MIR4535	+	33524	59	-3.1037963408233464	-0.30047493225939137	34.36299121210767	1.279881512596209e-7
HCC	chr2	95382267	51011	FAHD2A	+	20433	10432	-4.188700986830397	-0.6933994945183152	34.3621763322117	1.2803243283048772e-7
HCC	chr16	86324408	732275	LINC00917	-	-21271	13830	-3.0045002303560415	0.027195350582043087	34.36209498349187	1.2803243283048772e-7
HCC	chr5	176581273	114787	GPRIN1	-	-28857	14329	-3.5141993402590264	-0.3581647378633437	34.36206817623319	1.2803243283048772e-7
HCC	chr10	84216966	340745	LRIT2	-	-8623	5099	-3.0741756566737246	-0.3472990340265495	34.361592431669266	1.2805825501944038e-7
HCC	chr10	95810098	953	ENTPD1	+	-54182	121351	-3.665439908728779	-0.040881201481484546	34.36026601690425	1.2814007790641016e-7
HCC	chr11	1401334	9024	BRSK2	+	9109	52247	-3.373580167565618	-0.90597089671612685	34.35950692799854	1.2818458262927978e-7
HCC	chr6	58073577	106660613	LINC00680-GUSBP4	-	112131	41566	-2.8348392797106934	-0.15915612818330516	34.35891990084403	1.2821776727150327e-7
HCC	chr15	78629128	1136	CHRNA3	-	7833	25991	-3.2913446228471237	-1.041294554201302	34.35872524998357	1.2822510720763238e-7
HCC	chr1	167474913	919	CD247	-	-43697	87971	-3.82546922095191	-0.8202661589675534	34.358058609969675	1.282635494366215e-7
HCC	chr7	94849922	55607	PPP1R9A	+	57715	388785	-4.214523705152977	-0.4519975742168677	34.35789797970223	1.2826865030918666e-7
HCC	chr19	56824418	5178	PEG3	-	-588	14930	-2.926289619614649	0.0318609200458745	34.357159753853516	1.2831182548872458e-7
HCC	chr2	30679950	92291	CAPN13	-	-127495	84675	-3.8269820953462563	-0.9021448492471034	34.35699403034715	1.2831726455673332e-7
HCC	chr11	1924916	7140	TNNT3	+	-5347	19138	-3.4813585821627524	-0.4545100653670676	34.356122937116595	1.283692198633128e-7
HCC	chr13	103136978	6555	SLC10A2	-	70132	22849	-3.85813371306539	-0.35661343738336254	34.35576019403819	1.283876579132395e-7
HCC	chr22	49954696	415116	PIM3	+	5799	3578	3.2447678620845934	-0.011388089316977535	34.35530829728873	1.2841198100690706e-7
HCC	chr1	5887398	100616421	MIR4689	-	24657	70	-3.507707174765342	-0.4967160727397353	34.35519525505304	1.284139493051321e-7
HCC	chr5	3336581	105374624	LINC02162	+	116235	8845	-3.394032989417917	-0.6602782348096381	34.35509451834914	1.2841510593710705e-7
HCC	chr3	45092063	64866	CDCP1	-	-54359	36207	-3.1939669235523116	-0.8124522922693744	34.35437176320333	1.284573110492802e-7
HCC	chr3	164784461	104355289	LINC01324	-	-47019	117386	-3.699939141743476	-0.2637443956581321	34.35416203851229	1.2846566229768724e-7
HCC	chr4	3732571	152	ADRA2C	+	33998	1958	-3.563666279437803	-0.33749198873530456	34.35375004507526	1.284873670141294e-7
HCC	chr6	43413770	89845	ABCC10	+	13784	22872	-3.452746325664161	-0.15349697503229295	34.35365261590756	1.2848830689496472e-7
HCC	chr1	5526222	100616421	MIR4689	-	-336519	70	-3.609206542968096	-0.13501087372659004	34.35272961899352	1.2854282085513537e-7
HCC	chr8	49041555	492307	PPDPFL	+	12781	21748	-3.483685040320841	-1.2131358524878253	34.35263087478234	1.2854282085513537e-7
HCC	chr9	133235347	29989	OBP2B	-	26097	3972	-3.4612850571995324	-0.026459715730936962	34.352577497848735	1.2854282085513537e-7
HCC	chr7	157987982	100506585	LOC100506585	+	-133397	11506	-2.753853140242165	0.27988163399543003	34.35192294045623	1.285805640445447e-7
HCC	chr5	2398085	100506858	LOC100506858	-	85884	8482	-3.1562759313475834	-0.5490710517207877	34.35164500088091	1.2859343203297653e-7
HCC	chr10	130654876	100422867	MIR378C	-	-307792	81	-3.3269902161667315	-0.3360952200028124	34.35146311602957	1.2859995448045836e-7
HCC	chr5	176617504	114787	GPRIN1	-	7374	14329	-3.262718805847817	-0.4520115343058711	34.35034913805228	1.286680843722009e-7
HCC	chr15	93432722	56963	RGMA	-	343508	45809	-3.5999042826943852	-0.4439313438074061	34.34976257958872	1.2870136863007874e-7
HCC	chr15	84395566	103171574	LOC103171574	+	26953	3364	-3.131202970207549	-0.38169790934179004	34.34954147025408	1.287104912758711e-7
HCC	chr20	63398208	1137	CHRNA4	-	36812	18087	-2.8601695239075653	-0.005960625706756029	34.34899579158361	1.2873794951776382e-7
HCC	chr17	7907944	677763	SCARNA21	+	-1821	138	-3.7068282457656383	-0.4965667250293731	34.34896000677625	1.2873794951776382e-7
HCC	chr11	130547171	170689	ADAMTS15	+	-98197	27672	-2.914648918562931	0.02919784014882843	34.34849710437889	1.2876307149049388e-7
HCC	chr11	133714049	646522	LOC646522	-	-96327	26706	-3.5491557649917373	-0.5837765124491925	34.34814113442327	1.287811227785684e-7
HCC	chr7	104696111	645591	LHFPL3-AS1	-	-107981	7587	-3.1934912853916013	-0.4510248494115809	34.347997268079105	1.2878514089939684e-7
HCC	chr5	179257387	9509	ADAMTS2	-	-88043	234580	-3.556363711895078	-0.04042889840405924	34.346920840512254	1.288508849174632e-7
HCC	chr3	97481570	285220	EPHA6	+	-41977	208985	-3.1968765097716765	-0.3965866481733648	34.34571018333548	1.2892555433086954e-7
HCC	chr12	38159215	144245	ALG10B	+	157540	12972	-3.5107574870249927	-0.06566038858980536	34.34503382705264	1.289648576513536e-7
HCC	chrX	153396167	649238	PNMA6E	-	-4529	5058	-3.795372250117568	-0.6565559473585344	34.34373522898886	1.2904542450698573e-7
HCC	chr8	126713901	157638	FAM84B	-	155435	6029	-3.323435787420407	0.2874170114659567	34.34340104704356	1.2906207202046576e-7
HCC	chr20	30519071	140678	MLLT10P1	-	115609	555	-3.2107409105970963	0.005435873837774941	34.340840412360585	1.2922647022058737e-7
HCC	chr2	106843401	84620	ST6GAL2	-	-42612	84414	-3.8422634578224244	-0.187386832778526	34.34074806224598	1.292270832810144e-7
HCC	chr7	51478664	23242	COBL	-	161803	252462	-3.6679867008439473	-0.41628375800862516	34.34046856681173	1.292381333318382e-7
HCC	chr15	29452906	23359	FAM189A1	-	-117817	450472	-3.4992622954833634	-0.561579302654106	34.340415426313704	1.292381333318382e-7
HCC	chr16	88416360	84627	ZNF469	+	11111	13287	-3.602409887496889	-0.7371057554731242	34.34014436596206	1.2925061491180497e-7
HCC	chr16	68372263	54496	PRMT7	+	-61149	46153	-3.219616537566519	-0.6376682902114456	34.33906250163854	1.293169605737275e-7
HCC	chr7	156105042	389602	LOC389602	+	-142410	5760	-3.628291470150995	-1.0117026274109142	34.338945085062484	1.2931924081054768e-7
HCC	chr1	2332377	100129534	LOC100129534	-	-20284	2247	-3.2614672740705637	-0.9046290738627547	34.33884492874807	1.2932037443028776e-7
HCC	chr16	86444450	400550	FENDRR	-	-64410	34336	-4.088812858210434	-0.37134989013051567	34.33800811099081	1.2937046678079605e-7
HCC	chr2	238807226	117581	TWIST2	+	40806	39221	-3.378918386705491	-0.43584807343852067	34.337874165260835	1.2937384743385767e-7
HCC	chr9	135617547	360203	GLT6D1	-	-21993	15885	-3.097824823212331	-0.36515901865046213	34.33733692655146	1.2940404051288178e-7
HCC	chr2	525787	101927362	LINC01875	+	20018	863	-3.0879373250755275	0.026806133110156744	34.33662369252623	1.2944594605344666e-7
HCC	chr13	25224284	102723318	LINC01053	+	-42952	9326	-3.57956616253583	-0.8827643439154197	34.335590742202314	1.2950913885196675e-7
HCC	chr22	48939782	100128946	LINC01310	+	-73012	31617	-2.9596816814926883	-0.8344497744107872	34.334695933521004	1.295631661345373e-7
HCC	chr8	144580911	80728	ARHGAP39	-	-24784	76517	3.1930877793468326	-0.5278066690345955	34.334429137710416	1.295753976191832e-7
HCC	chr4	3648953	100133461	LINC02171	-	-28902	4263	-3.2255250202938535	-0.34920318424753816	34.33420490098193	1.295847967615415e-7
HCC	chr19	46214052	93429	LOC93429	+	-3810	4596	-3.064851677534183	-0.36843670874557766	34.33381029519797	1.296022050877151e-7
HCC	chr19	22517013	101929124	LOC101929124	-	-10936	6955	-3.014173084610717	-0.2855899629727833	34.333777341685305	1.296022050877151e-7
HCC	chr2	131389944	389043	LINC01120	+	12957	5328	-3.2790218048133246	-1.0591243728231978	34.333599171539255	1.296085390454057e-7
HCC	chr10	133021360	399829	LINC01168	+	-55826	10964	-3.2568633825041813	-0.5058241641241904	34.33301660173893	1.2964180870530023e-7
HCC	chr1	3143724	100422968	MIR4251	+	-15749	61	-3.8197238829536286	-1.1220795794971825	34.33275536980865	1.296536783964576e-7
HCC	chr15	31469200	51621	KLF13	+	-142345	51045	-3.511958980552271	-1.0821651393097582	34.331674075001885	1.2972019717416316e-7
HCC	chr7	45399208	107	ADCY1	+	174932	90533	-4.00298567315565	-0.41593275343658626	34.33122039727294	1.2974490334975533e-7
HCC	chr20	54568823	55816	DOK5	+	-93105	175454	-3.4059930356907855	-0.6636328760248941	34.32973858173303	1.2983818678531788e-7
HCC	chr19	41985983	478	ATP1A3	-	-7484	26886	-3.2615303382069447	-0.22500219090881915	34.32919699878669	1.2986878164664833e-7
HCC	chr18	30175493	100302131	MIR302F	+	123417	51	-3.400861276693709	-0.05179803862993485	34.328695512272674	1.2989670776836877e-7
HCC	chr7	157428838	101927914	LOC101927914	+	37393	33486	-3.2565828260800562	-0.447914366728235	34.327456643485654	1.2997387548855205e-7
HCC	chr15	93378585	56963	RGMA	-	289371	45809	-3.2091978857333068	-0.5450643713152828	34.32699110219134	1.2999942369698153e-7
HCC	chr1	168095652	23432	GPR161	-	-40784	56895	-3.4473306428096167	-0.15897357012322277	34.326806829763264	1.3000618712486763e-7
HCC	chr5	37952525	105374729	LINC02110	+	-4034	2564	-2.8945401125618355	0.0778656266784062	34.326218024840145	1.30039978035155e-7
HCC	chr22	44639060	414351	LINC00229	-	13641	19092	-2.9906369663644052	-0.18353170300341765	34.32592261669355	1.3005417042414205e-7
HCC	chr7	70061803	26053	AUTS2	+	-462884	691868	-3.861540139556893	-0.4467762635723859	34.32463530732916	1.3013126583418856e-7
HCC	chr2	183260736	129401	NUP35	+	-136381	37330	-3.9076562880651102	-0.4128104783158449	34.324603242451246	1.3013126583418856e-7
HCC	chr15	88205974	4916	NTRK3	-	0	289713	-3.9147146571488114	-0.5191838932382344	34.32369321295608	1.301865760354942e-7
HCC	chr15	29136108	321	APBA2	+	-65702	47908	-3.4555051739314058	-0.49261758399718814	34.32342576804155	1.3019891468436227e-7
HCC	chr10	43119660	5979	RET	+	-14928	22883	-3.9467241398285053	-0.0988490664826	34.322626323009175	1.3024685324309037e-7
HCC	chr2	1606156	7837	PXDN	-	-138391	112661	-3.2931254602597497	-0.18001437669500905	34.32189759536063	1.3029007539897612e-7
HCC	chr18	78730074	27164	SALL3	+	250201	18695	-3.018624129221678	-0.4465588610658468	34.321560014877974	1.3030712040887934e-7
HCC	chr8	113901224	114788	CSMD3	-	464211	1214084	-3.385687349009384	-0.3634636370783697	34.321316489117	1.3031786981842421e-7
HCC	chr4	106691529	105377355	LINC02173	+	-257905	19824	-3.952125276904144	-0.8152336772896474	34.32088746409913	1.303410430368765e-7
HCC	chr10	57321001	100500834	MIR3924	-	16442	81	-3.7783849756653476	-0.9775312706912906	34.32062272807041	1.303508710686413e-7
HCC	chr7	6958626	100500886	MIR3683	-	-108419	82	-3.490095444229622	-0.2918105402072072	34.32057476977831	1.303508710686413e-7
HCC	chr2	239722681	150935	LOC150935	+	40179	37803	-3.409523682363558	0.07139713431959928	34.319681309992646	1.3040516666692794e-7
HCC	chr4	89491143	285513	GPRIN3	-	183133	63733	-3.425158799443385	-0.35487562112047943	34.31859938574607	1.3047211912131885e-7
HCC	chr7	2980227	84433	CARD11	-	-63718	137870	-2.9875196367113404	-0.21344287043749213	34.318350452540116	1.304832461444408e-7
HCC	chr11	133864549	219938	SPATA19	-	19011	4917	-3.7871858662887834	-0.23567994732137398	34.31754533863431	1.305316721804629e-7
HCC	chr20	56995424	102723590	BMP7-AS1	+	218272	2171	-3.5757008568607525	-0.6083489804832874	34.31725982055549	1.3054525875822503e-7
HCC	chr21	9833085	441058	LINC01667	-	12024	39213	-2.6911962262736218	1.3788100808456027	34.31716107441715	1.305463181453666e-7
HCC	chr20	20069574	26074	CFAP61	+	-12928	115688	-3.6667691519205405	-0.8906002790162028	34.316788885591244	1.3056572114335964e-7
HCC	chr15	101098402	22856	CHSY1	-	-153530	76210	-3.226891202697506	-1.123418120374867	34.31618140548559	1.306009157386367e-7
HCC	chr6	13133933	221692	PHACTR1	+	-120277	274188	-3.6778711565650717	-0.5190122594795868	34.315852949214985	1.306173922292355e-7
HCC	chr9	131001706	10319	LAMC3	+	7411	83943	-3.445211635516302	-0.522266391223719	34.31525162030782	1.3065218831128955e-7
HCC	chr17	74082957	6169	RPL38	+	120699	6225	-3.2534972702539897	-0.6496591702794372	34.314615465516695	1.3068933250341865e-7
HCC	chr16	64002272	1009	CDH11	-	-1119865	178385	-3.2334108090839346	-0.544332890757268	34.314419236455656	1.3069694082720382e-7
HCC	chr1	18053544	101927876	LINC01654	+	12113	8755	-3.285296918551741	-1.0080711185230407	34.3127370474308	1.3080438389950862e-7
HCC	chr15	42068765	123745	PLA2G4E	-	18062	69122	-3.4774853783013007	-0.6320444845839235	34.31240684765517	1.3082060991480979e-7
HCC	chr12	89919813	105369891	LINC02399	+	27880	2034	-4.125979352527026	-0.5659482433400628	34.31232979726096	1.3082060991480979e-7
HCC	chr19	689110	400668	PRSS57	-	-6351	9941	-3.207781278361082	0.02280227841568494	34.31199280069632	1.3083358758833284e-7
HCC	chr10	3116489	5214	PFKP	+	-11880	32197	-3.954534289836128	-0.9329816865653972	34.31197091067615	1.3083358758833284e-7
HCC	chr8	133064659	6503	SLA	-	4301	23631	-3.2020089338322024	0.014990862014248698	34.31112669905276	1.308847766035927e-7
HCC	chr10	1468481	642394	ADARB2-AS1	+	58149	30379	-2.7927054248574317	0.08739221251125183	34.311004096255516	1.3088744629626801e-7
HCC	chr7	29989250	9805	SCRN1	-	-559	69707	4.623008520605389	-0.7021851620854365	34.31038755044725	1.3092334050776486e-7
HCC	chr10	80703344	387694	SH2D4B	+	-162525	105742	-3.238735932096783	-0.3751843306911621	34.308808912230305	1.3102256833610669e-7
HCC	chr10	119473027	6001	RGS10	-	-63506	36707	-3.535176372515943	-0.33611691653143766	34.30863581167144	1.3102256833610669e-7
HCC	chr10	81862855	10718	NRG3	+	12459	1111866	-3.00884680696287	0.1671396965441551	34.308581818587975	1.3102256833610669e-7
HCC	chr5	115963007	206338	LVRN	+	-553	65149	3.5864702038182465	0.07899308453916763	34.30858150659885	1.3102256833610669e-7
HCC	chr11	3201416	283303	MRGPRG-AS1	+	16916	4800	-2.864003687782548	-0.5324509168187078	34.3084361125181	1.3102677669714455e-7
HCC	chr5	3218277	102467074	LINC01377	+	-40442	3398	-3.1948258093963124	-0.07721926524219723	34.30767536620063	1.31072421961463e-7
HCC	chr11	1814687	90019	SYT8	+	19623	3212	-3.764370588823963	-0.2524085010200809	34.30751582319299	1.3107721589917493e-7
HCC	chr7	79739653	100505881	MAGI2-AS3	+	-285693	13508	-3.4299510650073146	-0.25570809353851953	34.30743843429435	1.3107721589917493e-7
HCC	chr7	123939366	6677	SPAM1	+	-13511	34192	-3.2113995165934432	-0.5022392077886723	34.30699961883006	1.310957958272459e-7
HCC	chr20	59411277	1908	EDN3	+	-110850	25566	-3.4294500223338913	-0.7527803550764354	34.30697657238037	1.310957958272459e-7
HCC	chr9	135214443	401557	LOC401557	+	-32834	5698	-3.9634574423107747	-0.16480776094837377	34.30691398512211	1.310957958272459e-7
HCC	chr5	98392466	105379098	LINC01846	-	231227	75374	-3.4005160266670797	-0.4920818716386548	34.30646300549649	1.311205949284565e-7
HCC	chr17	49940796	1748	DLX4	+	28402	5762	-3.543697365668812	0.12122211984605465	34.30625214849602	1.311292190301137e-7
HCC	chr7	63997477	100419780	ZNF722P	+	1329	24720	-3.529791607882832	-0.9324182049516694	34.30496172334367	1.3121060789277053e-7
HCC	chr20	62438549	140893	RBBP8NL	-	10976	17337	-3.1643351856543416	-0.3302194365209816	34.30485668482796	1.3121210387917753e-7
HCC	chr17	82228649	9123	SLC16A3	+	-243	11094	4.248705464616924	-0.4649411622117691	34.304377020992916	1.3123886026418854e-7
HCC	chr2	120990978	2736	GLI2	+	-193687	195363	-3.571212175167078	-0.43124825694105595	34.304067292129496	1.3125416107731928e-7
HCC	chr7	44267005	816	CAMK2B	-	-58626	108482	-3.7189241645047506	0.045831200690327485	34.30342820623432	1.3129168093397748e-7
HCC	chr6	28866780	401242	LINC01623	-	3103	4053	3.460096079089806	0.1518711372020048	34.3032959729573	1.3129501343609897e-7
HCC	chr11	57943926	219956	OR9Q1	+	79955	157686	-4.089020541607046	-0.8421077988033112	34.303098476707916	1.313027492939628e-7
HCC	chr18	52666105	1630	DCC	+	-325933	1195732	-3.5756210487194067	-1.299973956308663	34.302927536299805	1.313086941070851e-7
HCC	chr10	130027742	253738	EBF3	-	63915	128596	-3.426768724402022	-0.524076129520873	34.30211374366317	1.3135802194612701e-7
HCC	chr10	1659614	105	ADARB2	-	-77862	560164	-3.432905572187628	-0.030434427656580935	34.30080177895683	1.3143879883144264e-7
HCC	chr7	100892617	402682	UFSP1	-	2899	996	-4.2090572338531	-0.17236273272123995	34.30075170077515	1.3143879883144264e-7
HCC	chr19	14212352	22859	ADGRL1	-	6167	58449	-3.351077201647155	-1.0914685420596195	34.3005349613445	1.3144784408994136e-7
HCC	chr1	158348020	913	CD1E	+	5676	3858	-3.3293246933011504	-0.3386956491943745	34.300084624385015	1.3147266985196434e-7
HCC	chr7	48000294	3364	HUS1	-	20669	16338	-3.417159718099872	-0.6629952282578209	34.29989968031652	1.3147956987101198e-7
HCC	chr15	61828159	100506530	LINC02349	+	-98241	1472	-4.248612558667241	-0.5625486656755002	34.29949746765686	1.3150115035141377e-7
HCC	chr5	20305519	102725105	CDH18-AS1	+	32	26896	-3.444535107997901	-0.16055779223360828	34.29894278643079	1.3153303890820378e-7
HCC	chr17	22299099	284123	FAM27E5	+	-335	1130	-3.213886761959564	-0.4537186290182878	34.29696285185986	1.3166132091216017e-7
HCC	chr20	19496100	100130264	LOC100130264	-	211504	42295	-3.2121059617344563	-0.7905877626546535	34.29682170734106	1.3166526857811799e-07
HCC	chr8	1880731	9639	ARHGEF10	+	-56755	134666	-3.5905679862022235	-0.9020996339043077	34.29642426266717	1.3168655792957304e-7
HCC	chr1	3095044	63976	PRDM16	+	-25866	369444	-3.4678208569894875	-0.032900956887240436	34.29290263478694	1.3191945215680113e-7
HCC	chr16	88498679	100847057	MIR5189	+	-29761	114	3.948941334538219	-0.25674844462790675	34.29258651864451	1.3193526956958857e-7
HCC	chr3	46448997	4057	LTF	-	-14674	27667	-3.5592395877026197	-1.0029199847318206	34.29211170562259	1.319618493419438e-7
HCC	chr20	59381330	1908	EDN3	+	-80903	25566	-3.2772489731990175	-0.9343679858598944	34.29124917125872	1.320114686582637e-7
HCC	chr10	22252986	100130992	LOC100130992	+	-914	6477	3.3764636797716965	-0.15195777374074446	34.291214517977316	1.320114686582637e-7
HCC	chr19	18061391	3594	IL12RB1	-	-25612	16442	-3.6447360456828592	-0.8346945804698815	34.29082433654679	1.3203232277552053e-7
HCC	chr11	129618683	101929557	LINC01395	-	1414	5149	-3.0909468525892048	-0.4057674796588412	34.29022424619103	1.320622823787675e-7
HCC	chr7	1288501	340260	UNCX	+	-56119	4945	-3.535708171195236	-0.21105358700412657	34.290147212413345	1.320622823787675e-7
HCC	chr11	133988814	22997	IGSF9B	-	32060	48130	-3.614100177515463	-0.821789358202159	34.29012373513571	1.320622823787675e-7
HCC	chr6	159316169	102724053	LINC02529	+	67362	12911	-3.5080242477121777	-0.5436904720511941	34.29005174744973	1.320622823787675e-7
HCC	chr2	1663870	7837	PXDN	-	-80677	112661	-3.162933205900103	-0.3527773715606583	34.28947637894536	1.3209571476668903e-7
HCC	chr20	58218510	140731	ANKRD60	-	-10143	12528	-3.5566324854250286	-0.6774290413294909	34.288740637554795	1.3214004443870866e-7
HCC	chr8	55454003	100133234	SBF1P1	-	-1318	6125	-3.667331256792465	-0.11536168222414954	34.28848534326836	1.3215176087675973e-7
HCC	chr4	136868995	729307	LINC02510	+	324761	6193	-3.5257492442171525	-0.7477552594639822	34.287986607696915	1.3217692859741383e-7
HCC	chr2	1958744	7837	PXDN	-	214197	112661	-3.046344524163932	-0.5651105428441896	34.28794926755302	1.3217692859741383e-7
HCC	chr1	5877142	100616421	MIR4689	-	14401	70	-3.8353752273646093	-0.48492148170877003	34.28759805039009	1.3219516457538738e-7
HCC	chr5	156752581	153743	PPP1R2B	+	97905	2043	-3.478682184058	-0.6852884733280175	34.28705039938063	1.322267488930862e-7
HCC	chr7	74051764	2006	ELN	+	-23975	42118	-3.294196594894251	-0.48644369843839247	34.286807801357575	1.3223621494685996e-7
HCC	chr19	5223109	5802	PTPRS	-	-117694	135296	-3.362718120740078	-0.5348343530332373	34.28674563367312	1.3223621494685996e-7
HCC	chr3	50378498	11068	CYB561D2	+	-13164	2864	-3.2925104837364287	-0.3638533539959159	34.28662991516403	1.3223845726723806e-7
HCC	chr19	55140634	7138	TNNT1	-	-8720	16657	-3.14628050576422	-0.8686787934668265	34.28652344760847	1.3224007126503745e-7
HCC	chr5	3188078	102467074	LINC01377	+	-10243	3398	-3.3177407100999523	-0.6206530551220764	34.285826379208054	1.3228182321034262e-7
HCC	chr10	1374712	642394	ADARB2-AS1	+	151918	30379	-3.4003478381608137	-0.2749049958643581	34.28550414844235	1.3229306376923834e-7
HCC	chr15	98874038	100616432	MIR4714	+	-89612	77	-3.452106269870797	-0.6011631823035222	34.285495602226156	1.3229306376923834e-7
HCC	chr7	5793727	54476	RNF216	-	11997	161690	-3.3916516668927112	-0.675736979411512	34.28495096474144	1.3232446854906467e-7
HCC	chr7	54542275	222008	VSTM2A	+	50	28756	3.2565378449592473	-0.27429242248595775	34.28463873456829	1.3234007614234674e-7
HCC	chr14	104156317	26153	KIF26A	+	-17594	42176	-3.114602649128694	-0.45773003751855273	34.283596690448555	1.3240532915137183e-7
HCC	chr16	1196293	25823	TPSG1	-	-28961	3604	-3.5900534612355792	-0.6127012725707832	34.28340847778148	1.3241250856336725e-7
HCC	chr5	2156089	100506858	LOC100506858	-	-156112	8482	-3.239401704488782	-0.2914365786857486	34.28312896337276	1.324259011109982e-7
HCC	chr6	105137082	11149	BVES	-	-92	40351	4.1817782383628765	-0.09057332492070035	34.28293833820517	1.324332462893428e-7
HCC	chr4	154523542	5356	PLRG1	-	-26891	15437	-3.332108321314905	-0.6306810008470807	34.282681441251974	1.3244510217583246e-7
HCC	chr2	885929	339822	LINC01115	-	17503	88587	-3.067190900264301	0.017509071355846256	34.282350199102694	1.3246201949079643e-7
HCC	chr1	72445785	257194	NEGR1	-	163191	879653	-4.174954418349021	-1.1513488566398802	34.281927369335264	1.324851739633872e-7
HCC	chr7	28958154	9865	TRIL	-	-259	5056	3.1629669003524437	0.6364960941682634	34.28182957655363	1.3248603107664512e-7
HCC	chr17	21318069	5606	MAP2K3	+	-30033	27204	-2.964436305798002	0.7715002296297654	34.281749445160244	1.3248603107664512e-7
HCC	chr2	76698493	101927907	LOC101927907	+	287472	23824	-3.601321635683741	-0.21932870832135176	34.28158378082099	1.324916817153059e-7
HCC	chr16	1104171	390664	C1QTNF8	-	7927	8019	-2.9142650658235185	-0.5043646511676463	34.2813312654645	1.325032459635979e-7
HCC	chr7	4093685	221935	SDK1	+	36000	139315	-4.130198039798883	-0.5325123536449791	34.28021056963665	1.325739399967217e-7
HCC	chr22	45323134	55007	FAM118A	+	-4691	23513	3.308008372437485	-0.48155245806780234	34.27930779735504	1.3262981967487384e-7
HCC	chr5	17217775	10409	BASP1	+	-214	59285	3.437451496760128	-0.6849037316452985	34.27820031046745	1.3269968116235006e-7
HCC	chr4	8606038	8532	CPZ	+	-13378	27102	-3.712406988849985	-0.3953088009010498	34.27800797116792	1.3270404542680082e-7
HCC	chr3	129366643	677797	SNORA7B	-	-30705	139	-3.270027458682464	-0.5041769009794942	34.27797102239205	1.3270404542680082e-7
HCC	chr20	61667403	100128310	LOC100128310	-	-52345	2243	-2.9449941882725033	-0.07335205194291729	34.27732964425702	1.327421506171456e-7
HCC	chr15	97224629	101927286	LINC02254	-	-297182	151441	-3.7811219667394544	-0.21716431870508085	34.27698446820333	1.3276005936812148e-7
HCC	chr17	21415810	3768	KCNJ12	+	-39423	43481	-3.3526292910856683	0.24901142067223989	34.276840049665324	1.3276427450451675e-7
HCC	chr10	132809569	84504	NKX6-2	-	23536	1218	-3.0880301658849163	0.05309407121038053	34.27642636239765	1.3278686123967664e-7
HCC	chr10	132307552	282974	STK32C	-	330	99741	3.945401836567798	-0.0714480716254019	34.275404431912314	1.3285096672967014e-7
HCC	chr20	58796420	407022	MIR296	-	-21274	80	-2.8927510034949804	0.4059690741338431	34.27503429194162	1.3286840721690115e-7
HCC	chr7	132146724	101928807	LOC101928807	+	114137	3429	-3.2234463489154246	-0.28170703546029013	34.274983728581	1.3286840721690115e-7
HCC	chr19	27844450	148189	LINC00662	-	50510	3448	-3.209302894921814	-0.26610284365569015	34.273975621169825	1.3293160867233849e-7
HCC	chr6	69121752	577	ADGRB3	+	-486012	753772	-3.782362017186705	-0.8252757742327377	34.273537950051654	1.3295586365440656e-7
HCC	chr11	73308839	9828	ARHGEF17	+	-221	60763	3.5739056315326163	-0.29475781239422705	34.27317619198033	1.3297493623180514e-7
HCC	chr10	84571352	54462	CCSER2	+	-146170	93340	-4.80280793460796	-0.5897805164467944	34.27303860063387	1.3297869363415378e-7
[truncated: 24,866,449 more chars]
