## Supplementary material for "Intra-tumoral epigenetic heterogeneity and aberrant molecular clocks in hepatocellular carcinoma": Supp Table 3

Symbol	Strand	logFC	logCPM	LR	FDR	Patient	contrast	entrez_id
LOC401478	-	2.670564263676144	3.743322333849214	37.79910629566558	1.5155786900162248e-5	H10	H10.b&c	401478
ZNF517	+	2.626834562826674	6.429219846193497	26.255888771614337	0.002889788206881346	H10	H10.b&c	340385
GAGE12G	+	4.485166445068714	-0.06110790742769214	24.49567654147465	0.004798041729635187	H10	H10.b&c	645073
GPR26	+	1.8933577723083355	5.400998114211483	21.933018739942884	0.013641677701733043	H10	H10.b&c	2849
SNAR-G2	-	2.9327179443971017	1.5207236413648717	20.77386707518358	0.016882753721283783	H10	H10.b&c	100170228
LOC101928012	+	2.6632055768275467	1.7127690769917616	20.564741577431676	0.016882753721283783	H10	H10.b&c	101928012
ZNF346	+	2.4730260333416454	4.142867349203175	19.990100607012558	0.016882753721283783	H10	H10.b&c	23567
C1orf43	-	5.7930452469338825	3.1325783995492182	19.97696083511241	0.016882753721283783	H10	H10.b&c	25912
SOWAHC	+	2.155557655906423	6.370921486517502	19.971188585257337	0.016882753721283783	H10	H10.b&c	65124
MIR6127	-	2.7452903110864355	1.4671055906942991	19.22897527232287	0.022407763303579513	H10	H10.b&c	102466615
SRXN1	-	2.141165809547824	5.898620182463289	18.905591797183106	0.024132303568758152	H10	H10.b&c	140809
KCTD11	+	1.8762052940635712	5.912012786307459	18.390232880356287	0.027390977392720166	H10	H10.b&c	147040
EP300-AS1	-	3.2105614971566228	4.735654199668839	18.250366593193466	0.027390977392720166	H10	H10.b&c	101927279
ZSCAN12	-	-1.8785045189339553	4.146036290547291	18.204461945499325	0.027390977392720166	H10	H10.b&c	9753
DDAH1	-	2.48261976450378	5.836332091675918	17.508852591123294	0.035280585405476586	H10	H10.b&c	23576
B3GALT5	+	1.939416433917138	3.8495683329138135	17.468726456623088	0.035280585405476586	H10	H10.b&c	10317
DACT3-AS1	+	-2.5020860470425683	3.1930202110718	16.960466819862294	0.04110934448864639	H10	H10.b&c	100506068
C5orf24	+	-6.435116835080023	4.078139897213006	16.868371903727883	0.04110934448864639	H10	H10.b&c	134553
ZNF723	+	2.2539711239586997	2.516459466922971	16.82822651865143	0.04110934448864639	H10	H10.b&c	646864
GALK2	+	-6.470341534554412	4.10963365958612	16.626445154767218	0.04110934448864639	H10	H10.b&c	2585
SMARCD1	+	3.4595814510386833	4.220647721044189	16.59269910897179	0.04110934448864639	H10	H10.b&c	6602
SAT1	+	-4.071421491494736	4.097951554417722	16.55828962354969	0.04110934448864639	H10	H10.b&c	6303
TKTL1	+	1.5190368420342277	3.5662022586071696	16.48943310841963	0.04110934448864639	H10	H10.b&c	8277
EPS8L2	+	1.887099350092425	5.458076129247112	16.389608104190316	0.04152661675656781	H10	H10.b&c	64787
KLHL7-DT	-	-5.149828886282265	1.4302463807889751	40.19188910153449	4.4491146204371135e-6	H10	H10.b&c&e	100775104
LAIR2	+	4.388271349900667	0.6835979721860624	26.95205486356922	0.002015470746270312	H10	H10.b&c&e	3904
HIST1H2BK	-	-6.973362871829224	2.3961941736303847	25.75477401215809	0.0024974793726726427	H10	H10.b&c&e	NA
ZNF251	-	-4.0549653884358055	5.537366284012979	24.628582984015193	0.003358694594070451	H10	H10.b&c&e	90987
LINC01944	-	5.006307764998352	-0.527461365615167	22.611918933118552	0.0076631899404376235	H10	H10.b&c&e	105377728
NR0B2	-	3.5630695162362684	0.8319992124073289	21.774312081498135	0.009878636204729532	H10	H10.b&c&e	8431
ZMAT1	-	-3.6845356651547365	2.353423833037699	19.65078494037215	0.025667667998226056	H10	H10.b&c&e	84460
NXT2	+	2.2830320373226276	4.196430711023441	18.6289410582133	0.038362060377363796	H10	H10.b&c&e	55916
DOCK9-DT	+	-2.610067843627337	5.986234147598496	18.272599018825268	0.04111092617094949	H10	H10.b&c&e	100861541
HPRT1	+	3.0075410948315744	3.474979159527788	17.84249966888653	0.04386199112234577	H10	H10.b&c&e	3251
LINC00167	+	-4.547020921376755	4.860304529817367	17.606292921338664	0.04386199112234577	H10	H10.b&c&e	440072
GLRA4	-	6.726424257511413	-0.7952328714256729	17.543302709543603	0.04386199112234577	H10	H10.b&c&e	441509
QPCTL	+	-3.9038269662285274	3.250046012357838	17.339353791006925	0.04386199112234577	H10	H10.b&c&e	54814
SOWAHC	+	2.22033832584835	6.370920910075925	17.308720607807405	0.04386199112234577	H10	H10.b&c&e	65124
LOC101448202	-	2.971914227630571	2.0499429198519015	17.046180346392436	0.04700543234437644	H10	H10.b&c&e	101448202
COL24A1	-	-2.1355758377789695	3.8375222014734094	22.72155465540992	0.014960542252310874	H10	H10.a&e	255631
FTO	+	4.946653311455687	1.9324218648302078	22.59475967626786	0.014960542252310874	H10	H10.a&e	79068
RPGR	-	-4.019437991111128	4.3751451362799045	22.308121302356458	0.014960542252310874	H10	H10.a&e	6103
KLHL7-DT	-	5.149828886283728	1.4302463807889751	40.19188910157346	4.4491146203483664e-6	H10	H10.a&d	100775104
LAIR2	+	-4.388271349900667	0.6835979721860624	26.95205486356948	0.002015470746270043	H10	H10.a&d	3904
HIST1H2BK	-	6.973362871829223	2.3961941736303847	25.754774012158382	0.0024974793726722662	H10	H10.a&d	NA
ZNF251	-	4.054965388435807	5.537366284012979	24.628582984012937	0.0033586945940743797	H10	H10.a&d	90987
LINC01944	-	-5.006307764998357	-0.527461365615167	22.61191893311832	0.007663189940438546	H10	H10.a&d	105377728
NR0B2	-	-3.563069516236269	0.8319992124073289	21.77431208149905	0.009878636204724811	H10	H10.a&d	8431
ZMAT1	-	3.684535665154732	2.353423833037699	19.6507849403724	0.025667667998222742	H10	H10.a&d	84460
NXT2	+	-2.283032037322654	4.196430711023441	18.628941058217993	0.0383620603772693	H10	H10.a&d	55916
DOCK9-DT	+	2.610067843627385	5.986234147598496	18.27259901883113	0.04111092617082305	H10	H10.a&d	100861541
HPRT1	+	-3.0075410948315686	3.474979159527788	17.84249966888813	0.043861991121474854	H10	H10.a&d	3251
LINC00167	+	4.54702092137671	4.860304529817367	17.606292921345343	0.043861991121474854	H10	H10.a&d	440072
GLRA4	-	-6.726424257511413	-0.7952328714256729	17.54330270954366	0.043861991121474854	H10	H10.a&d	441509
QPCTL	+	3.9038269662285363	3.250046012357838	17.3393537910066	0.043861991121474854	H10	H10.a&d	54814
SOWAHC	+	-2.220338325848388	6.370920910075925	17.30872060784514	0.043861991121474854	H10	H10.a&d	65124
LOC101448202	-	-2.9719142276305757	2.0499429198519015	17.04618034639098	0.04700543234441248	H10	H10.a&d	101448202
CXCR5	+	-3.440126798395932	0.20759006007239536	28.8652677109312	0.0014996178224583611	H10	H10.a&b	643
MIR4304	-	-2.772694994698175	1.3165952689610119	26.202495491935526	0.0023971287849190175	H10	H10.a&b	100422931
CLTB	-	-3.193587031919531	5.547475192815923	25.833927562726174	0.0023971287849190175	H10	H10.a&b	1212
LCE3A	-	2.971957833433826	2.6160666784686635	24.95808773841046	0.0028309334321886415	H10	H10.a&b	353142
PROZ	+	-3.208746792769704	1.8780953530654394	24.51116173082572	0.0028557809774576374	H10	H10.a&b	8858
PARD6G-AS1	+	-3.7148523077777735	1.9145577361002746	23.384694484598455	0.0034413784996722473	H10	H10.a&b	100130522
TMPO	+	6.616718417169737	3.8970418814098613	23.26995983205503	0.0034413784996722473	H10	H10.a&b	7112
MYCL	-	2.6789606898290326	6.014284400947406	23.217465380889003	0.0034413784996722473	H10	H10.a&b	4610
MCMBP	-	3.3631335806965756	4.909113950193547	23.02084214071847	0.0034413784996722473	H10	H10.a&b	79892
API5	+	4.3540731796636924	4.0826288646000215	22.45784821012036	0.004024472074997706	H10	H10.a&b	8539
GAB3	-	-4.661126931564019	5.0990312301420655	22.28762420236785	0.004024472074997706	H10	H10.a&b	139716
ASGR1	-	-4.312571137457291	1.7404619413358693	22.143848237010673	0.004024472074997706	H10	H10.a&b	432
ATXN8OS	+	-4.731245498957059	1.294991828391254	21.910577422945295	0.004024472074997706	H10	H10.a&b	6315
WDR81	+	-2.190939717456214	5.444916871659264	21.871558938510752	0.004024472074997706	H10	H10.a&b	124997
SHCBP1	-	3.046383830679623	4.372055721513462	21.643324032116837	0.004179814060843578	H10	H10.a&b	79801
JADE3	+	3.816244006485636	4.444882571944484	21.542746290798647	0.004179814060843578	H10	H10.a&b	9767
TBX5-AS1	+	-2.7040977182781325	2.7784197430958506	21.078393664209358	0.005012187577201633	H10	H10.a&b	255480
LINC01427	-	-4.7584752474042675	1.7714327077038339	20.715060173805234	0.005421753225456899	H10	H10.a&b	101929663
ALG12	-	5.478548675330151	4.131164302597835	20.714879688842576	0.005421753225456899	H10	H10.a&b	79087
TCEAL5	-	-3.9896897572355083	0.8483853851133946	20.168718884449703	0.006851708743408684	H10	H10.a&b	340543
RIPK1	+	2.5768621417955324	6.7583575515659415	19.709065319616997	0.008203276248817877	H10	H10.a&b	8737
ANKRD65	-	1.3030630075066307	4.0156460700100265	19.642312988043635	0.008203276248817877	H10	H10.a&b	441869
CEP57L1	+	3.871657744607954	4.555574597358115	18.701429404748684	0.012845551856269753	H10	H10.a&b	285753
LOC642846	+	6.7642948618525205	1.1844915695971876	18.150334774121195	0.016438703806899064	H10	H10.a&b	642846
LINC01583	+	-4.395525036637642	0.9895251132862037	17.705011367213025	0.019941300788201406	H10	H10.a&b	101929690
PFKL	+	3.430130819288784	5.403199471817245	17.36361951289187	0.0229454800046688	H10	H10.a&b	5211
LINS1	-	5.995297565076283	2.138894778585069	17.057950842176062	0.024902167470120667	H10	H10.a&b	55180
POMGNT2	-	-1.9292282148547921	4.098246308725306	17.005298979053244	0.024902167470120667	H10	H10.a&b	84892
POU5F2	-	2.128769242267464	3.411804433665273	16.95431942495949	0.024902167470120667	H10	H10.a&b	134187
GNG12	-	3.6805863472383344	4.738321904799071	16.864334443926033	0.024902167470120667	H10	H10.a&b	55970
GAGE10	+	-2.4765786877381357	2.0289593208805154	16.849573721285843	0.024902167470120667	H10	H10.a&b	102724473
NOS2	-	-2.003570208374352	0.8801647805307479	16.813868091042494	0.024902167470120667	H10	H10.a&b	4843
ZNF554	+	2.526053839002156	4.8163795859290754	16.751744439037314	0.02495120256162165	H10	H10.a&b	115196
ZNF257	+	2.0052405217866553	1.757555811456105	16.602010317523703	0.025561075287828243	H10	H10.a&b	113835
LINC00955	+	-2.401720786281662	2.748757966143113	16.5943168059589	0.025561075287828243	H10	H10.a&b	285492
DPP8	-	3.1896599930371874	5.290054506508315	16.522305353142077	0.025796926177222672	H10	H10.a&b	54878
ALDH3A2	+	2.512053732319088	5.021817760856241	16.443216065989304	0.025796926177222672	H10	H10.a&b	224
MIR208B	-	-6.795213703108914	-0.2554671895134966	16.373476048680963	0.025796926177222672	H10	H10.a&b	100126336
ZIM2-AS1	+	-2.9154853923012896	3.197412876725626	16.37173745714666	0.025796926177222672	H10	H10.a&b	101929059
IFITM2	+	-2.8208714670645643	-0.25830775984945925	16.25467613437339	0.026447691424064463	H10	H10.a&b	10581
WDYHV1	+	3.495949532655854	5.247432885468387	16.21862058168123	0.026447691424064463	H10	H10.a&b	55093
SNRPD2	-	-2.9306057236335423	2.6135965007759907	16.18411166623885	0.026447691424064463	H10	H10.a&b	6633
APTR	-	4.712025377529047	3.71548768990103	16.010864148069526	0.027698680592601277	H10	H10.a&b	100505854
ANKRD7	+	-2.573647584092983	2.758141884670028	15.95583270500196	0.027698680592601277	H10	H10.a&b	56311
LINC02574	-	-3.837175080205706	0.13546872718092995	15.933708439811653	0.027698680592601277	H10	H10.a&b	111216282
SPAG7	-	5.277077433943893	4.319704801619757	15.916544230857859	0.027698680592601277	H10	H10.a&b	9552
GTF2IRD1P1	-	-2.7350851475406985	3.9703254323933557	15.883638789373602	0.027698680592601277	H10	H10.a&b	729156
KRT9	-	-3.128154884965392	1.0927869000633417	15.79602321866281	0.028406920950778868	H10	H10.a&b	3857
CCDC121	-	6.562496786631371	1.9548400472578238	15.731099224940785	0.028798736138227837	H10	H10.a&b	79635
SLCO1B3	+	-4.869493258202627	-0.05644739778441392	15.557603554804558	0.03033618236672125	H10	H10.a&b	28234
KCTD18	-	3.2937576429416797	5.5348099721393975	15.557087608666535	0.03033618236672125	H10	H10.a&b	130535
PFDN1	-	-6.255452867597912	1.5992199580464739	15.332483686248242	0.033507410726041	H10	H10.a&b	5201
CRLS1	+	2.9585497053515355	5.749792686763616	15.289087017391967	0.03363915653526441	H10	H10.a&b	54675
INO80B-WBP1	+	-6.8611291979396745	2.3623264969004056	15.125761440923181	0.03561261601308254	H10	H10.a&b	100532735
GLUL	-	2.3318937750029316	5.977315580834609	15.111483006711154	0.03561261601308254	H10	H10.a&b	2752
KIAA1468	+	3.239776707643614	5.15142519830917	14.935273177544754	0.03839969092527038	H10	H10.a&b	NA
CHERP	-	-6.158544550562095	5.679402654757271	14.764061337785197	0.04131079687189254	H10	H10.a&b	10523
ZNF436-AS1	+	-6.1534971803651155	1.7002613837839955	14.668066372923327	0.04271931583541684	H10	H10.a&b	148898
FAM193B	-	2.826728479642547	5.009197316211161	14.630728243929092	0.04283548584081566	H10	H10.a&b	54540
REXO4	-	1.5665981166459286	5.467337092093823	14.558862068654697	0.04375896636003276	H10	H10.a&b	57109
ZC3H10	+	6.143211350274966	3.7425148633349914	14.48016874730137	0.04420605863254194	H10	H10.a&b	84872
SLC9B2	-	2.817765469497729	5.754335009254933	14.412755741557703	0.04420605863254194	H10	H10.a&b	133308
STAU2	-	2.345323313784558	6.611075823812159	14.405111482468847	0.04420605863254194	H10	H10.a&b	27067
DARS	-	2.927791512896396	2.8800601229595175	14.392646902305536	0.04420605863254194	H10	H10.a&b	NA
DOCK5	+	2.3457868231352963	6.046023573103949	14.388945691361226	0.04420605863254194	H10	H10.a&b	80005
DNAH12	-	-7.185665879241409	0.20104437528234834	14.319370060272995	0.04500841680694114	H10	H10.a&b	201625
USP47	+	3.5604863642813265	4.486770934200737	14.29802427827078	0.04500841680694114	H10	H10.a&b	55031
PMS1	+	4.4940930586623535	1.6780948840277776	14.18916689278348	0.04698722260941969	H10	H10.a&b	5378
LAMB1	-	-2.303619212309746	4.9061737296532835	14.112869950109257	0.04796130603252901	H10	H10.a&b	3912
CFL1	-	2.9669948526405467	6.069256440097027	14.096031318114395	0.04796130603252901	H10	H10.a&b	1072
TRAF5	+	-3.418062552306095	4.399442390701273	14.002992004291592	0.04909041837812089	H10	H10.a&b	7188
TRA2B	-	3.732204035904519	4.218194753911534	13.999292868804062	0.04909041837812089	H10	H10.a&b	6434
IQSEC2	-	-2.2043604015283353	5.377593634236408	13.948744886916135	0.04929352686283653	H10	H10.a&b	23096
DPP9	-	2.6580440137968	4.978884445446016	13.940019402430512	0.04929352686283653	H10	H10.a&b	91039
LOC729870	-	-3.1765197521916737	6.816409216215781	26.44725724489167	0.004660953831280302	H2	H2.e	729870
ARMH4	-	-4.380064235310886	4.695473545663871	24.692921007088884	0.004660953831280302	H2	H2.e	145407
ANXA2R	-	3.3044755239947383	3.868193854078068	24.551530702789464	0.004660953831280302	H2	H2.e	389289
TTC26	+	-3.7732681906370247	0.8049955577680614	23.38247299626112	0.005534568110571696	H2	H2.e	79989
C17orf64	+	3.045665146586183	4.9431153887947215	23.237442801535384	0.005534568110571696	H2	H2.e	124773
PLCG2	+	4.004904727633867	4.90499234736168	22.78430128047868	0.005781558956579257	H2	H2.e	5336
RBP1	-	2.591719667407717	4.306856384525499	22.506801014258784	0.005781558956579257	H2	H2.e	5947
SCGB1B2P	-	14.566777209619628	0.5698357917311576	21.967325027306305	0.006699994636252977	H2	H2.e	643719
LAIR1	-	4.100457180161114	1.450388003602805	21.316854659961898	0.007242372341709071	H2	H2.e	3903
DGKE	+	-3.649160882185771	5.823800026753656	21.26458596926214	0.007242372341709071	H2	H2.e	8526
RALY	+	3.9450688796500217	4.26038667362998	21.20725593462351	0.007242372341709071	H2	H2.e	22913
WASHC1	-	8.16955916034297	2.772693016860488	20.953178144003274	0.007580152324121706	H2	H2.e	100287171
MIR4489	+	-2.9449019286695695	4.701080797186447	20.109689155866977	0.010515982687530971	H2	H2.e	100616284
METTL21A	-	3.064111517239654	4.474415073276198	20.031543818611254	0.010515982687530971	H2	H2.e	151194
BMS1P1	+	9.335736100270157	-0.5025845150551059	19.77935899082206	0.011198869367531287	H2	H2.e	399761
WDR72	-	3.2102532958067136	3.7619798089106684	19.429477108967646	0.01122111377898262	H2	H2.e	256764
NOVA1	-	-2.002871068931823	5.16890446742877	19.279623180983364	0.01122111377898262	H2	H2.e	4857
SAYSD1	-	5.996551418369631	3.2327869254554744	19.23785082527803	0.01122111377898262	H2	H2.e	55776
SLC35G2	+	4.340420391010796	4.906818080437187	19.234484817107607	0.01122111377898262	H2	H2.e	80723
UNC45B	+	2.785415427881628	2.14257949367107	19.139977556781375	0.01122111377898262	H2	H2.e	146862
PGBD5	-	2.3560667084164497	6.516161359544838	19.102611461748822	0.01122111377898262	H2	H2.e	79605
LAMB3	-	3.3984063294222095	1.7168900618432021	18.999299231921142	0.01122111377898262	H2	H2.e	3914
ARHGEF7-AS2	-	3.041421165684581	6.086625697154209	18.813654531139957	0.01122111377898262	H2	H2.e	100874238
CYP4F11	-	-3.381757280821621	-0.3032534645574849	18.812608018312247	0.01122111377898262	H2	H2.e	57834
STEAP2-AS1	-	-4.2853853904272725	2.0447764210294883	18.800249212477798	0.01122111377898262	H2	H2.e	100874100
POMGNT1	-	4.521791612534961	3.4883079062667397	18.55827770004781	0.01224945726502276	H2	H2.e	55624
CCER1	-	1.9022592734261494	3.882551997247083	17.996926820754393	0.015464821110108775	H2	H2.e	196477
MIR4689	-	2.2829683977868402	3.617084698875824	17.960990587142085	0.015464821110108775	H2	H2.e	100616421
SLCO3A1	+	2.03184806193638	6.212936861368758	17.90632748600995	0.015464821110108775	H2	H2.e	28232
PPP1R3B	-	-3.482378383056741	5.94296640946829	17.749159213247527	0.016236538848162736	H2	H2.e	79660
TCTE1	-	2.8997745065111142	4.92127086662411	17.619061780643726	0.016825074802339062	H2	H2.e	202500
ZNF192P1	+	4.447497763322753	2.7160056458952977	17.475621124267118	0.01757643249757882	H2	H2.e	651302
SACS-AS1	+	4.08821306006025	1.5479570407692274	16.9771523972641	0.02215714846406777	H2	H2.e	100506680
RIMKLA	+	-3.3536684158701604	5.884973820185664	16.824172301915866	0.023310420917572038	H2	H2.e	284716
ITPRIP	-	3.1364334772108986	5.481789808963986	16.250782653143652	0.030639738581028926	H2	H2.e	85450
TMEM52B	+	2.622164528402242	0.2868886088774873	16.002512407227194	0.03396101825296904	H2	H2.e	120939
DYNLRB2	+	3.84128027926017	4.308008293773856	15.883926741333266	0.03517945749468168	H2	H2.e	83657
UBE2Q2	+	-3.374038477966314	5.088785103753115	15.719670644069701	0.03736025217201258	H2	H2.e	92912
SLC6A2	+	2.0367975534992513	5.172851609913029	15.606593331091574	0.03864517742104501	H2	H2.e	6530
RBSN	-	3.18329537372107	4.61621136574609	15.426467380697975	0.04087497493096882	H2	H2.e	64145
TTR	+	-3.6642351176527823	1.0556927943587098	15.406021496611174	0.04087497493096882	H2	H2.e	7276
APOBEC3C	+	4.535548791911408	-2.0682282088869367e-4	15.26799902127869	0.04245589961804683	H2	H2.e	27350
ZNF66	+	2.2592541099875096	3.600965404232331	15.235029622144296	0.04245589961804683	H2	H2.e	7617
MIR4261	-	2.448511669359336	2.9326384017714697	15.200937289296593	0.04245589961804683	H2	H2.e	100422929
NLRP6	+	2.2857509452329983	4.895557998424016	15.151514623832202	0.042613323660117636	H2	H2.e	171389
TNFRSF21	-	-3.5405194495806036	5.401985587584323	15.014771009376062	0.04452751685578121	H2	H2.e	27242
RAD54L2	+	3.9247893426345697	5.324334902648341	14.986494130509655	0.04452751685578121	H2	H2.e	23132
LOC103091866	-	6.728413382756295	3.8084598617861642	14.93635141710292	0.04477404390873981	H2	H2.e	NA
ACP7	+	3.1037897225127375	4.194078252141033	14.771562184142649	0.04786463303647605	H2	H2.e	390928
FLJ23867	+	-8.587146875644194	3.1093896815675928	27.427584040923627	0.003152007879090554	H2	H2.a	NA
MMP11	+	-14.063591669450442	4.231327539047024	25.33196768000562	0.004664022752391285	H2	H2.a	4320
PRKRIP1	+	-21.726304903193636	2.9161073871094785	24.16871070689351	0.00568565135393932	H2	H2.a	79706
ANKRD18DP	-	-5.139262975328264	6.054451510571103	22.227928459516974	0.011698927685886422	H2	H2.a	348840
REEP2	+	-8.448869064475229	3.563690200811046	20.694472268856828	0.020823410475017092	H2	H2.a	51308
IL2RB	-	-7.52242590847682	3.3066305999387233	20.28712403931368	0.02146830183631773	H2	H2.a	3560
IL13	+	-8.934315459009447	3.0083305421777347	19.7757796969056	0.0240425596370759	H2	H2.a	3596
GORASP1	-	-14.041246027141023	3.623107638725663	19.385818447221617	0.02580086526915113	H2	H2.a	64689
C20orf203	-	-10.209889892126213	1.8056960430706928	18.79873366789285	0.030905850882772843	H2	H2.a	284805
EHD2	+	-10.829724855510666	2.04414353092168	18.6155575004896	0.030905850882772843	H2	H2.a	30846
LINC00535	-	14.168901769066325	3.832681106459979	18.211005952522484	0.03262768579830262	H2	H2.a	642924
FHOD3	+	-5.9069741897235994	6.406080835723998	17.908212200362236	0.03262768579830262	H2	H2.a	80206
MFAP2	-	-7.0376307375142355	3.74364427186881	17.76703051194831	0.03262768579830262	H2	H2.a	4237
TDRKH	-	-13.480599101198909	3.3164818170260735	17.750453730926974	0.03262768579830262	H2	H2.a	11022
FAM83C	-	-4.649390220370646	3.0903968968916136	17.70517750477571	0.03262768579830262	H2	H2.a	128876
IQCH-AS1	-	-19.421396646097914	4.416101271959309	17.617364647017425	0.03262768579830262	H2	H2.a	100506686
CNTFR-AS1	+	-6.55229243043335	1.50931126508409	17.388407081355133	0.03463837735566702	H2	H2.a	415056
FBXO22	+	-11.653260447448648	4.247461339804965	17.01321115454902	0.03508814128566096	H2	H2.a	26263
VIPR1-AS1	-	-12.42177593493255	-1.0996697429957316	16.977646729580258	0.03508814128566096	H2	H2.a	100874007
SCGB1B2P	-	-26.624793538682926	0.5699080636976349	16.9703515969737	0.03508814128566096	H2	H2.a	643719
FAM49A	-	-8.02382870246519	2.873435311534594	16.962499648947734	0.03508814128566096	H2	H2.a	81553
DPH5	-	29.746385670847694	1.0424934147026428	16.702820829161226	0.03840446102357898	H2	H2.a	51611
APOBR	+	-8.026906186984371	0.7079579760406641	16.473487499734112	0.04145655079503843	H2	H2.a	55911
SPINT1-AS1	-	-7.383616731806949	4.075495723619768	16.212888847988914	0.044141579661021814	H2	H2.a	102724362
KITLG	-	-7.102989515116541	5.137341928143399	16.124745718401485	0.044141579661021814	H2	H2.a	4254
MCCC2	+	-12.04315920211603	4.134343145561694	16.12225005230635	0.044141579661021814	H2	H2.a	64087
CABP4	+	-5.411914690705348	4.260078998759157	15.966908902345217	0.045931126962471126	H2	H2.a	57010
ZNF429	+	-17.911501583937667	2.8230654606441403	15.906699938755661	0.045931126962471126	H2	H2.a	353088
LOC729870	-	-3.7150584545840797	6.8164095190679515	48.43681923666499	6.592503343984579e-8	H2	H2.e&a	729870
TNFRSF21	-	-4.458637856032605	5.401986627003463	30.872067067069388	2.663360049247522e-4	H2	H2.e&a	27242
ARMH4	-	-4.605183528875234	4.695473704271848	28.003538692080692	6.665393223166106e-4	H2	H2.e&a	145407
ANXA2R	-	3.7461479679801446	3.8681978578679725	27.751378403650527	6.665393223166106e-4	H2	H2.e&a	389289
RBP1	-	2.8784012839820163	4.306853270674434	27.194102468187427	7.11307614290766e-4	H2	H2.e&a	5947
TTC26	+	-4.0433438964506765	0.8049078494044043	26.148649346135265	0.0010182692442428642	H2	H2.e&a	79989
RALY	+	4.381325776908847	4.260385599200854	24.2994868342259	0.0022767489848174605	H2	H2.e&a	22913
TNFAIP2	+	-2.9439373101623096	3.771705087705399	22.551392010816304	0.00494278913463714	H2	H2.e&a	7127
APOBEC3C	+	5.230721283579621	-2.6088600168891246e-4	20.756183556490434	0.011201687199211798	H2	H2.e&a	27350
LAIR1	-	4.256779055730014	1.4503256942150522	20.32251116718058	0.012644937939011537	H2	H2.e&a	3903
MIR7855	-	4.017245540315134	0.5941839909628369	19.69676895421763	0.015063366513096171	H2	H2.e&a	102465841
PPP1R3B	-	-3.725525839635745	5.942966509932242	19.639262821201026	0.015063366513096171	H2	H2.e&a	79660
HES4	-	-1.9174884695297167	7.104240678744448	19.42463856545307	0.01555797503393494	H2	H2.e&a	57801
WDR72	-	3.4302614074417432	3.76198110519474	19.162257804503092	0.01566977993353353	H2	H2.e&a	256764
POMGNT1	-	4.8163654819500765	3.4882926306068924	19.0337008560198	0.01566977993353353	H2	H2.e&a	55624
SLC6A2	+	2.2616490640554407	5.172850728231605	19.01458013911665	0.01566977993353353	H2	H2.e&a	6530
ZNF283	+	-3.157696373167957	3.8826711917213905	18.061271502684704	0.024318879293326046	H2	H2.e&a	284349
NDUFV1	+	-6.813810407819892	3.6994398831201227	17.386461345215164	0.03274753000489145	H2	H2.e&a	4723
DNA2	-	4.065244818954041	3.7556610575530462	16.93541746796093	0.03491158105765653	H2	H2.e&a	1763
SLC2A9	-	-3.343748454943094	0.37624854032012245	16.914695799441535	0.03491158105765653	H2	H2.e&a	56606
CYP4F11	-	-3.4367701747130637	-0.3034111305133242	16.884057467791727	0.03491158105765653	H2	H2.e&a	57834
HRASLS	+	-2.887177752773179	5.209637525397484	16.88376721601647	0.03491158105765653	H2	H2.e&a	NA
SAYSD1	-	6.291439183506204	3.2327953525055553	16.7725590400783	0.03540898310764202	H2	H2.e&a	55776
TCTE1	-	3.0334997043850893	4.9212724025795005	16.666660026774082	0.035602354518003025	H2	H2.e&a	202500
IMP4	+	-23.89737261030245	0.978210053629963	16.51642820885678	0.035602354518003025	H2	H2.e&a	92856
WASHC1	-	7.955768061043114	2.7726916120771707	16.49235334986176	0.035602354518003025	H2	H2.e&a	100287171
SCG3	+	-3.4381524548082285	1.2442907022282375	16.45811504486776	0.035602354518003025	H2	H2.e&a	29106
DGKE	+	-3.523520964421278	5.823800042079673	16.38723997662713	0.035638742107459515	H2	H2.e&a	8526
LRPAP1	-	-2.3751926049209198	5.3304601198536705	16.178303467746673	0.03683152333374296	H2	H2.e&a	4043
ZNF192P1	+	4.687662106493793	2.715985800228671	16.169007755436454	0.03683152333374296	H2	H2.e&a	651302
RBSN	-	3.4476136883502093	4.6162118003253205	16.13201795678981	0.03683152333374296	H2	H2.e&a	64145
ANO1	+	-2.49630231879201	6.1271833012592465	15.914255658593003	0.03859769620296555	H2	H2.e&a	55107
METTL21A	-	3.0180734991729135	4.474417269764767	15.840033987925004	0.03859769620296555	H2	H2.e&a	151194
LOC101929595	-	-2.7554889753764615	2.282630913759192	15.815769206622118	0.03859769620296555	H2	H2.e&a	101929595
NOVA1	-	-1.9608184403238489	5.168905737413937	15.732255810136945	0.03859769620296555	H2	H2.e&a	4857
RIMKLA	+	-3.4060067674916747	5.884974559880474	15.700922743961186	0.03859769620296555	H2	H2.e&a	284716
UNC45B	+	2.7380088929908877	2.142564265231487	15.68369428540295	0.03859769620296555	H2	H2.e&a	146862
MYCBPAP	+	-2.4162826679264087	4.60225711489461	15.652060640114776	0.03859769620296555	H2	H2.e&a	84073
HECW2	-	-2.1819633208264233	6.102669525943352	15.571005033317178	0.03859769620296555	H2	H2.e&a	57520
HS1BP3	-	3.3461183545339184	4.70989516931196	15.554123382430845	0.03859769620296555	H2	H2.e&a	64342
XKR6	-	-2.2487647390158165	5.647816987937185	15.509904697335351	0.03859769620296555	H2	H2.e&a	286046
RASSF10	+	-2.3846012971838393	5.074138966721122	15.468817802206125	0.03859769620296555	H2	H2.e&a	644943
C17orf64	+	2.8397003449551255	4.943117396625055	15.363221610477662	0.03928236946821648	H2	H2.e&a	124773
MIR4689	-	2.2641508463241813	3.6170735815631914	15.347682670393887	0.03928236946821648	H2	H2.e&a	100616421
SLC35G2	+	4.229515528276106	4.9068193450624	15.12043595835944	0.04332059960247002	H2	H2.e&a	80723
DDX50	+	4.004636705896486	4.444429231416738	15.006023765435192	0.045014473672033525	H2	H2.e&a	79009
TRIB2	+	2.700227889194806	4.823351132156909	14.926753644774195	0.045014473672033525	H2	H2.e&a	28951
VAC14-AS1	+	2.5976739439246095	2.0847096246655945	14.903793567197287	0.045014473672033525	H2	H2.e&a	100130894
REREP3	+	-1.5591314856498435	6.23293210426267	14.819929557069052	0.045014473672033525	H2	H2.e&a	646396
ELOA2	-	-1.9146446839333853	3.4673674854834227	14.776690798934599	0.045014473672033525	H2	H2.e&a	51224
UNC13C	+	2.726193570039208	1.6876777116278792	14.766101632877831	0.045014473672033525	H2	H2.e&a	440279
LOC103091866	-	7.929263485861991	3.808464447827938	14.75204034703573	0.045014473672033525	H2	H2.e&a	NA
LINC00466	-	1.529929551335569	5.157424327492338	14.691056129132065	0.045014473672033525	H2	H2.e&a	199899
VPS33B	-	-10.635578650804565	3.894379657253822	14.686966512797582	0.045014473672033525	H2	H2.e&a	26276
DHRS7B	+	3.3949970400238887	5.059015428907345	14.653073200804045	0.045014473672033525	H2	H2.e&a	25979
TTR	+	-3.7492036133071798	1.0555408893318756	14.635569158925868	0.045014473672033525	H2	H2.e&a	7276
GLRX2	-	5.549853942890763	2.6142923596336898	14.572997692972969	0.045717803087272725	H2	H2.e&a	51022
CBX6	-	-3.152202332349278	5.659955957852819	14.485188980924377	0.047073208373923155	H2	H2.e&a	23466
FILIP1L	-	-6.521637481287861	5.051922163581203	14.449607057546665	0.04715784322115707	H2	H2.e&a	11259
HIST1H2BI	+	-2.6026909549834443	2.472316317691953	14.353080298740473	0.04832890878150853	H2	H2.e&a	NA
MRPL52	+	8.418923443776091	3.1173661837046094	14.340641779816814	0.04832890878150853	H2	H2.e&a	122704
GLRB	+	-4.530285911585153	4.322813610495748	37.927303995077125	1.4191882518166257e-5	H3	H3.a	2743
GABRA2	-	4.545908572750968	5.084994520800421	34.62850681970004	3.8559292429867554e-5	H3	H3.a	2555
ACADVL	+	9.816273067558706	2.2645476790388988	30.82336120448658	1.8207005726581296e-4	H3	H3.a	37
XRCC2	-	5.124527656232505	4.396468790809394	29.93410136591566	2.1597048981143152e-4	H3	H3.a	7516
AQP5	+	3.4459842910713103	4.928981752947125	29.217690808728133	2.500368597475392e-4	H3	H3.a	362
FBL	-	5.742444602554319	4.9793953142363385	26.952247093978094	6.717567687145465e-4	H3	H3.a	2091
SEMA6A-AS2	+	3.671762231377745	6.034773661834822	26.638500174504316	6.772912476827566e-4	H3	H3.a	105379132
C17orf113	-	-3.949885428723458	4.573602340568386	26.211637502034126	7.391926339347664e-4	H3	H3.a	110806298
TRERF1	-	4.488891480634335	6.343447264072231	25.24167009400689	0.0010861245223441414	H3	H3.a	55809
SKAP2	-	2.8530589974948386	4.852233814995283	24.712246432921432	0.001286403096261735	H3	H3.a	8935
BANK1	+	4.029486860870993	4.463500187563179	24.40777663528496	0.0012999691212911644	H3	H3.a	55024
TNN	+	5.026129895046924	0.9298149077958965	24.34073115646745	0.0012999691212911644	H3	H3.a	63923
LOC105379152	-	2.87586533493719	5.874778992958882	23.80546918991554	0.0015845047206368356	H3	H3.a	105379152
LOC91548	+	-3.876991201953933	3.4138633791166417	23.06538559287841	0.002041817369015841	H3	H3.a	91548
ACTL10	+	-5.5937561645897595	4.986330042773236	23.042386804373	0.002041817369015841	H3	H3.a	170487
PDP2	+	4.318525017283282	4.311935984046133	22.77384786256447	0.0022012085779236712	H3	H3.a	57546
LINC01950	-	-5.300000289033522	1.9030741333497343	22.6358803195243	0.002225944999885581	H3	H3.a	102467213
LHPP	+	4.749385499439936	5.002290735133964	22.33835343403579	0.002330767118475559	H3	H3.a	64077
MAMDC4	+	-3.1613831271252226	3.736473364416596	22.217171573674374	0.002330767118475559	H3	H3.a	158056
SNORD134	-	-3.987226143464251	2.948118289984309	22.17561420699885	0.002330767118475559	H3	H3.a	106633803
ISLR	+	-3.355199557159585	3.0516336266042363	22.10408446264264	0.002330767118475559	H3	H3.a	3671
CEP295NL	-	-4.449955128805898	2.6081900246492995	22.052368274132494	0.002330767118475559	H3	H3.a	100653515
XPOT	+	8.80346936558306	5.106861042518618	21.87578437606905	0.002426520322210619	H3	H3.a	11260
LINC02298	+	4.76043064501415	5.863572607926193	21.808121817174705	0.002426520322210619	H3	H3.a	102723354
INPPL1	+	4.388097553838847	6.239514031625689	21.301485336412608	0.00294035743970231	H3	H3.a	3636
ACSL1	-	3.3168086710919997	6.461532246576596	21.28625824439912	0.00294035743970231	H3	H3.a	2180
C8orf58	+	3.9955147828941837	4.775779014100198	21.137130737523254	0.0030605582445942005	H3	H3.a	541565
LINC01167	-	2.315192863237338	4.26979029023886	20.967710847507597	0.003224086172435343	H3	H3.a	103695432
LOC101928279	+	5.069116744771973	0.2567144313786407	20.780251591914897	0.0033373289999054675	H3	H3.a	101928279
GRIFIN	-	-2.6282835685408017	4.236042773990126	20.769437226141267	0.0033373289999054675	H3	H3.a	402635
KLHDC8B	+	7.276167757401551	3.8688423673141465	20.528750152179295	0.003599299566571506	H3	H3.a	200942
NUP93	+	9.654287718390393	3.5673064301663495	20.50119173030142	0.003599299566571506	H3	H3.a	9688
LOC100128398	+	-6.826939477690833	3.844839160373392	20.427758541733922	0.003626743285986956	H3	H3.a	100128398
ANAPC2	-	4.272596483237405	5.502510643564225	20.157911224379475	0.004053253887076271	H3	H3.a	29882
PCLO	-	3.5145370242839014	5.3710291578681275	20.050939714599068	0.004163945241366189	H3	H3.a	27445
PCDHB6	+	2.1060805999645877	4.108487251580121	19.902491003082886	0.004223741838007946	H3	H3.a	56130
LOC101927811	-	4.453859776873472	5.41114509382039	19.901576223338857	0.004223741838007946	H3	H3.a	101927811
RNFT1-DT	+	-4.0359055955638725	2.0560712102283487	19.866437233283357	0.004223741838007946	H3	H3.a	101927755
TRMT13	+	-7.972258162610925	1.1019907492314243	19.569020225292974	0.004808452567450697	H3	H3.a	54482
RRP12	-	4.233565388052812	3.3026553066460194	19.065014377730613	0.0061015496731256684	H3	H3.a	23223
LINC01942	+	-2.711266100591707	2.562029149456388	19.018793160915386	0.0061015496731256684	H3	H3.a	105377736
LDLRAD4-AS1	-	-4.527047390031008	-0.07045064619589886	18.94117580979583	0.006195398274721439	H3	H3.a	100288122
IGF2BP2	-	3.288787976955142	6.583071579406123	18.898799868142305	0.006195398274721439	H3	H3.a	10644
COL4A4	-	4.137093667489968	5.104927404147491	18.62245213776705	0.006998700493456016	H3	H3.a	1286
MIR4785	-	3.3857585560815777	5.689241781762992	18.55002114354778	0.007108186829659869	H3	H3.a	100616364
CNOT8	+	8.617911760937284	4.830669631735292	18.506669666651085	0.0071136288647587476	H3	H3.a	9337
SH3BGR	+	4.016553053128442	4.933950151419641	18.263780710770597	0.007908833149010447	H3	H3.a	6450
BMF	-	3.033251746010675	4.450842698266671	18.031837847913366	0.008711356125842097	H3	H3.a	90427
QDPR	-	8.705143159661898	5.135836827425218	17.956817166553307	0.008711356125842097	H3	H3.a	5860
CHRNA6	-	-5.837439146031522	-0.3419762472978622	17.935854278509385	0.008711356125842097	H3	H3.a	8973
GREM1	+	3.196160771003166	5.784398257525075	17.873803888108387	0.008711356125842097	H3	H3.a	26585
VPS4B	-	5.44659634117908	4.352097616291232	17.861999847406427	0.008711356125842097	H3	H3.a	9525
NPTXR	-	2.8967917768221976	6.272729074766044	17.826921022864987	0.008711356125842097	H3	H3.a	23467
PSMD10	-	4.602586835892386	2.4944727275248826	17.81546473817503	0.008711356125842097	H3	H3.a	5716
NOD2	+	-3.432182516017898	1.1012686529401536	17.688046962881007	0.00873287331746076	H3	H3.a	64127
DACH1	-	4.819290453421971	4.400398595964096	17.67340412738047	0.00873287331746076	H3	H3.a	1602
ZBP1	-	-2.4729292922459005	3.066847793703209	17.655369439561195	0.00873287331746076	H3	H3.a	81030
ZNF140	+	3.0431181779921905	4.5231784474553525	17.645207232993847	0.00873287331746076	H3	H3.a	7699
GSAP	-	4.719158525091512	5.537829595211554	17.615304045550047	0.00873287331746076	H3	H3.a	54103
GPAT4	+	4.092831070695125	3.751456817898096	17.610348784923623	0.00873287331746076	H3	H3.a	137964
DAG1	+	3.120202106535	6.143923481543746	17.48908377159199	0.009155360987511149	H3	H3.a	1605
LOC440934	+	4.263016555626354	5.813384983255685	17.417676541587443	0.00931999611076598	H3	H3.a	NA
FGF22	+	2.5882695611306734	5.962917129616412	17.37218717567024	0.00931999611076598	H3	H3.a	27006
MX1	+	3.2834990832415043	5.49830534736636	17.363946807210713	0.00931999611076598	H3	H3.a	4599
LOC606724	+	3.6967538445218637	1.9509873539129756	17.217230642607145	0.009825305656783068	H3	H3.a	606724
TUBA4B	+	5.038785163673342	2.6497465824150956	17.205150116836506	0.009825305656783068	H3	H3.a	80086
LINC00680-GUSBP4	-	-7.061352523185311	1.8254052432863415	17.0044395172115	0.010742196556301811	H3	H3.a	106660613
RB1-DT	-	8.815444600939493	3.8118505170889714	16.97901384220429	0.010742196556301811	H3	H3.a	100862704
TRIM50	-	3.3150538900208226	2.79469352439269	16.951150120550707	0.010743032527491222	H3	H3.a	135892
TNRC6B	+	4.899714192911998	5.431053448569643	16.83500675755974	0.01125775065362911	H3	H3.a	23112
HHIP-AS1	-	-6.523858803140526	2.739339737709048	16.73923132039485	0.011673773452609679	H3	H3.a	646576
R3HCC1	+	4.904356277758159	4.504857405986319	16.60580612515735	0.012165661322052086	H3	H3.a	203069
LAMA5-AS1	+	-2.2837031079567893	4.630662078032516	16.550851573631007	0.012165661322052086	H3	H3.a	101928158
RPL6	-	4.538370885992803	4.456916995535466	16.548559797978164	0.012165661322052086	H3	H3.a	6128
CCDC150	+	4.90432436709159	4.443338371020556	16.494362059147182	0.012165661322052086	H3	H3.a	284992
C21orf58	-	4.2721283559009535	4.708556121859865	16.481062992372035	0.012165661322052086	H3	H3.a	54058
PRRT1	-	4.99160599830686	-0.3511710219563664	16.455813096136062	0.012165661322052086	H3	H3.a	80863
MMP25-AS1	-	4.045995077847889	5.080430958284481	16.436302137188004	0.012165661322052086	H3	H3.a	100507419
ITGA3	+	3.9049353289757613	5.186145575261428	16.417918549537937	0.012165661322052086	H3	H3.a	3675
EDAR	-	-5.099161023919679	1.3952011379338014	16.393248727056193	0.012165661322052086	H3	H3.a	10913
YAE1D1	+	9.418177658191173	3.8919654530316072	16.38643129389999	0.012165661322052086	H3	H3.a	NA
LYPD4	-	-3.0258265951347703	2.51682131756592	16.36708603215716	0.012165661322052086	H3	H3.a	147719
PAGE5	+	4.03937353439441	0.23191116206599363	16.364836744399213	0.012165661322052086	H3	H3.a	90737
MSH5-SAPCD1	+	5.937264660080943	4.14422064892694	16.280277009767055	0.012569365609118088	H3	H3.a	100532732
SPG11	-	8.800702034431335	4.908783482632527	16.17894971834736	0.013103931340372136	H3	H3.a	80208
SOCS7	+	2.9439912021837054	6.018179036750312	16.124208734565272	0.013331334447138554	H3	H3.a	30837
UBTF	-	4.594011014445492	6.9405465966543645	15.98595339834485	0.014176289306662312	H3	H3.a	7343
BCDIN3D	-	-5.523086427779529	4.446609853405339	15.878162894640795	0.014538124571006446	H3	H3.a	144233
SNPH	+	3.7357824426622033	4.673078147092132	15.874860088353259	0.014538124571006446	H3	H3.a	9751
CA8	-	-5.281979746332318	5.220782524930797	15.874078241663913	0.014538124571006446	H3	H3.a	767
KRTAP10-6	-	-3.0562899045653023	2.3423774216649003	15.840628807326198	0.014634773058542347	H3	H3.a	386674
ARL2-SNX15	+	4.995072839262085	4.412383560071609	15.805411286947631	0.01470418814686242	H3	H3.a	100528018
DDRGK1	-	4.787965667536786	4.490234503319217	15.790540106107763	0.01470418814686242	H3	H3.a	65992
ADAMTS3	-	4.119227871448317	5.5203504957997644	15.764401725989629	0.01475014447365014	H3	H3.a	9508
LAMA5	-	3.4698952511506493	5.797534712878464	15.74202486177542	0.014768540409854826	H3	H3.a	3911
NOG	+	3.0749368334904594	6.104284251458936	15.593702680932605	0.01580699868323058	H3	H3.a	9241
TCTN2	+	-3.2851113710944078	4.576335680248251	15.547702145158972	0.01602932965070457	H3	H3.a	79867
CAMSAP2	+	8.318304613947133	5.8133690891224905	15.395563429696654	0.01711597801214074	H3	H3.a	23271
AHCY	-	2.428602786602275	5.39801161336651	15.385156071551624	0.01711597801214074	H3	H3.a	191
ARAP3	-	2.8507861256269433	4.8932216965490145	15.29417574246883	0.017780788326827553	H3	H3.a	64411
ADGRL1	-	3.6611698322434134	5.483221891239201	15.265648930280701	0.0178726326773774	H3	H3.a	22859
NCOA7	+	3.8857865616560985	5.951071049635216	15.07015980214025	0.019627882732767835	H3	H3.a	135112
SPRED1	+	4.118908011436936	5.46864901750954	15.051236144234178	0.01963317486629766	H3	H3.a	161742
ZNF75A	+	3.0590964988297586	5.100203898833269	14.974093954118118	0.02010837395261289	H3	H3.a	7627
MIR499A	+	4.423629691778226	1.3481157391768073	14.94008012822761	0.02010837395261289	H3	H3.a	574501
C5orf63	-	-5.547284795010928	2.7474815901182392	14.939618888564024	0.02010837395261289	H3	H3.a	401207
PSMD2	+	3.5871296127345684	3.9719825732342593	14.925558015844441	0.02010837395261289	H3	H3.a	5708
HDHD5	-	7.981916724952543	4.759864524834061	14.916658780574267	0.02010837395261289	H3	H3.a	27440
CADM3-AS1	-	-5.962927706904678	0.21506610898661083	14.812701179270956	0.020710347843380873	H3	H3.a	100131825
RPSAP52	-	5.755568644210075	3.637955914182961	14.807747796759102	0.020710347843380873	H3	H3.a	204010
REEP6	+	-3.3334281653609303	5.721508347954292	14.805909321589368	0.020710347843380873	H3	H3.a	92840
PGAP1	-	4.893304334397583	3.746272455590673	14.792426994907963	0.020710347843380873	H3	H3.a	80055
MIR6867	+	4.03454825847238	1.7512621901092187	14.746807658658202	0.021029748078988823	H3	H3.a	102465523
ALKBH3	+	-4.333728599624222	3.930877230307385	14.621807166322803	0.022274430855722605	H3	H3.a	221120
INSL3	-	-3.021452193646421	2.594145059872976	14.576469109799042	0.022429739031568585	H3	H3.a	3640
CMTM7	+	3.510801881884717	5.795630625936116	14.5293636532694	0.022429739031568585	H3	H3.a	112616
TP53BP1	-	3.835327104157634	5.015881407993595	14.528734180699676	0.022429739031568585	H3	H3.a	7158
MT1F	+	5.097354387402384	3.8408237353376364	14.525596204782868	0.022429739031568585	H3	H3.a	4494
C21orf59-TCP10L	-	8.104783199314895	0.35686422943132784	14.523288628422193	0.022429739031568585	H3	H3.a	110091775
MMP24OS	-	10.977724394146282	3.6388907865744318	14.512065895211684	0.022429739031568585	H3	H3.a	101410538
FAM104A	-	5.210704990914537	1.152657484608399	14.474054510087882	0.022545428990951744	H3	H3.a	84923
PROSER3	+	4.459456686139519	3.941263814954525	14.46520671232723	0.022545428990951744	H3	H3.a	148137
TMEM223	-	4.978715568575879	3.8577632419131445	14.455862202468332	0.022545428990951744	H3	H3.a	79064
CLYBL-AS2	-	-3.23540447835954	0.4805953016103143	14.41313400946056	0.022876784955797914	H3	H3.a	100874063
CXXC1	-	7.967255813527289	3.9387460966706453	14.381643677011475	0.023076464794804484	H3	H3.a	30827
TRARG1	+	-4.061684251208565	2.3545851789738386	14.21475543269677	0.025015682465191365	H3	H3.a	286753
FAM212B-AS1	+	3.0693077541509868	3.7372044110392	14.166654782183226	0.025324255362091885	H3	H3.a	NA
RETREG2	+	7.814130756983224	3.3429621406725594	14.146987088789473	0.025324255362091885	H3	H3.a	79137
NPPA-AS1	+	-2.7193822874647102	2.770690978091746	14.128706167608762	0.025324255362091885	H3	H3.a	100379251
CPSF1	-	3.3889024150355866	5.776660926911327	14.081238479661593	0.025324255362091885	H3	H3.a	29894
MAP3K13	+	4.843040436555029	3.133662987220178	14.065548256580783	0.025324255362091885	H3	H3.a	9175
ZNF295-AS1	+	2.30163877514859	5.540651493701677	14.055768727326353	0.025324255362091885	H3	H3.a	150142
NIP7	+	9.626177872806096	3.856349943819333	14.052775557891536	0.025324255362091885	H3	H3.a	51388
C15orf61	+	9.450942611784827	3.2592687740901924	14.046877048821742	0.025324255362091885	H3	H3.a	145853
USF1	-	3.372027354090503	4.2415179640366	14.042451007187207	0.025324255362091885	H3	H3.a	7391
PPP6R1	-	3.3739183169204767	6.102076220744121	14.04019760387521	0.025324255362091885	H3	H3.a	22870
IL20RA	-	2.189389524740482	4.677254714439188	14.034242340654558	0.025324255362091885	H3	H3.a	53832
FTCD	-	-3.3551507766296553	3.8449000277874883	14.007806260569502	0.02549668850800901	H3	H3.a	10841
BLOC1S5	-	5.865431463611173	3.5380770957823144	13.956041553389511	0.026019882224424855	H3	H3.a	63915
PHYHIP	-	-3.0071071209458964	2.6531081190636474	13.878295038957113	0.026918872866341866	H3	H3.a	9796
TAF13	-	4.277644533889172	2.9775579336338525	13.865345830623465	0.026918872866341866	H3	H3.a	6884
WDR1	-	3.0826498912366853	6.200012214241985	13.83037839184015	0.02723134527142337	H3	H3.a	9948
MAGEB16	+	10.222758803980051	-0.186829956734258	13.72679191882846	0.02838646393230783	H3	H3.a	139604
CDT1	+	2.58918331870874	5.9657953180271726	13.726058852736777	0.02838646393230783	H3	H3.a	81620
UQCRFS1	-	5.458928060042938	5.141757242118656	13.626135585481656	0.029731394096007467	H3	H3.a	7386
C12orf76	-	2.90289146209539	3.4823254764141107	13.556488112055849	0.0302775794000306	H3	H3.a	400073
EPHX3	-	2.226991599752294	4.927672648257378	13.555908884632409	0.0302775794000306	H3	H3.a	79852
CSF2RB	+	-3.5171266099122387	1.6584331204973164	13.553521142908409	0.0302775794000306	H3	H3.a	1439
PEX14	+	-4.982265175008777	3.256806074008217	13.44648938127117	0.03166382349866085	H3	H3.a	5195
GRPEL1	-	2.014557568621191	4.382586163153332	13.44432748729949	0.03166382349866085	H3	H3.a	80273
FBLN5	-	4.642075228884171	4.335721505265765	13.401194916683693	0.032126716788556504	H3	H3.a	10516
MIR3183	-	-4.127129005889394	4.271603641692223	13.392256541917298	0.032126716788556504	H3	H3.a	100422835
CRYAA	+	-4.22921452356504	1.4164801373356424	13.347308701944016	0.03269089514271614	H3	H3.a	1409
C11orf45	-	4.4076344487796915	4.175802483830776	13.329422092976802	0.03278989067188368	H3	H3.a	219833
WDR45	-	2.104227016765381	5.033625012352274	13.255173595347934	0.03369982238052833	H3	H3.a	11152
EIF4G1	+	2.702337156571339	5.579318384903234	13.253910639616112	0.03369982238052833	H3	H3.a	1981
GEMIN2	+	-8.607250408432284	1.4687251036847746	13.199293261167789	0.0341617576551864	H3	H3.a	8487
TNS1	-	-2.4897317436767263	1.911879489203431	13.192443001784934	0.0341617576551864	H3	H3.a	7145
BRD9	-	3.8281453721159813	5.271957736655212	13.185818524123626	0.0341617576551864	H3	H3.a	65980
GATB	-	-7.492438166415145	2.469813775458973	13.180880291047934	0.0341617576551864	H3	H3.a	5188
C16orf92	+	-3.044821824101723	3.329830969232048	13.1499396121948	0.0341617576551864	H3	H3.a	146378
LINC00322	-	2.803748180798994	2.193083853002294	13.14657074499814	0.0341617576551864	H3	H3.a	100126693
LRRC3-DT	-	3.108816779276687	2.1513948322157304	13.146132384991162	0.0341617576551864	H3	H3.a	100861510
MTA1	+	4.396481454315318	4.701886189306864	13.114913916695233	0.03418500894540173	H3	H3.a	9112
CNBD2	+	-2.904644767621054	0.8602371325822719	13.112517021567466	0.03418500894540173	H3	H3.a	140894
YLPM1	+	7.675172675403655	3.867370886750119	13.10422350608711	0.03418500894540173	H3	H3.a	56252
ARHGAP1	-	4.301941999695229	4.066253927184589	13.099437157867143	0.03418500894540173	H3	H3.a	392
MIR5087	-	5.563119139675575	3.350472594037773	13.07711919213785	0.03438881109813353	H3	H3.a	100847044
ANKK1	+	8.500892174216371	-0.15347087514345845	13.038305590382912	0.03477316928499009	H3	H3.a	255239
TPSG1	-	-1.9930950816280557	3.7086927179414944	13.03413618024021	0.03477316928499009	H3	H3.a	25823
ZNF41	-	2.6545343305210025	3.580782009708786	13.015982213856876	0.0349065662935438	H3	H3.a	7592
SNAP23	+	8.104461656994202	3.4199637368298785	12.967774764846169	0.0356086991041617	H3	H3.a	8773
RNF20	+	-9.455328035221592	1.3545557690505725	12.907208984917354	0.036439729777570935	H3	H3.a	56254
GRHL3	+	3.6484860069383114	4.843765913100529	12.899946047836174	0.036439729777570935	H3	H3.a	57822
KIAA1549L	+	-3.8311722193795554	0.5875202942062908	12.884990357150318	0.036439729777570935	H3	H3.a	25758
MUTYH	-	8.819808838213381	1.9254856204424957	12.881557862999756	0.036439729777570935	H3	H3.a	4595
MCAM	-	1.6253391977586227	5.684616327430344	12.855591136449254	0.03674012462923192	H3	H3.a	4162
PRPF3	+	2.5680776754431687	4.412743084308731	12.770988802336081	0.03795203535498806	H3	H3.a	9129
SOCS3	-	3.889023069926288	5.439644071529696	12.769549703353562	0.03795203535498806	H3	H3.a	9021
RAET1K	-	5.244875598250994	3.2640635301721277	12.754788414290473	0.03795203535498806	H3	H3.a	646024
SLC1A4	+	3.4082697428193582	6.287202293614541	12.75306632161779	0.03795203535498806	H3	H3.a	6509
HCFC1R1	-	-8.378378498354598	0.1545105826036318	12.67477005136644	0.03921659946934159	H3	H3.a	54985
OSBPL6	+	2.9994788888516726	6.135266570563095	12.671220603055975	0.03921659946934159	H3	H3.a	114880
CYP2D6	-	-3.1802336032620753	1.7751719309871419	12.631354336491707	0.03984410797422726	H3	H3.a	1565
PLK4	+	2.698640929652456	4.515226661714306	12.613792519481677	0.040002795845882504	H3	H3.a	10733
DPEP2	-	-3.954185325847245	1.4803211519536827	12.582488143072073	0.04043878547502159	H3	H3.a	64174
NAIF1	-	3.3561407077568908	3.0010800349809768	12.573434595457222	0.04043878547502159	H3	H3.a	203245
AGK	+	3.816210806956018	4.987103794536251	12.522270087794084	0.04128599160084036	H3	H3.a	55750
FMNL3	-	3.1497344197849904	5.976654660728063	12.509296893505216	0.04128599160084036	H3	H3.a	91010
APOC2	+	-3.8407110309358523	0.6384240813201887	12.4992455270033	0.04128599160084036	H3	H3.a	344
ERF	-	1.9903465590997262	6.37387933373975	12.495145821151606	0.04128599160084036	H3	H3.a	2077
DHRS7	-	4.154498846029546	3.2686248534781317	12.48118838418019	0.04137896670682626	H3	H3.a	51635
PTN	-	3.8061424268759207	2.94673328785286	12.45118709777617	0.041831062737142016	H3	H3.a	5764
LINC01977	+	-4.191076476908581	0.5918140496433151	12.421501035704104	0.04228219313709139	H3	H3.a	105371919
KIF9	-	6.890548115705326	3.776535974494241	12.389919939815428	0.042782818248792036	H3	H3.a	64147
ZNF365	+	-2.7990526288862845	5.460558705309504	12.361282351826972	0.043026554867472776	H3	H3.a	22891
UBXN4	+	5.790945198021181	5.523700872864449	12.358822089895867	0.043026554867472776	H3	H3.a	23190
NANS	+	4.970443483315946	4.592168865177205	12.350807935459947	0.043026554867472776	H3	H3.a	54187
PNMA8B	-	-2.381111888370365	2.7847009396549516	12.332621570760804	0.04322943560039373	H3	H3.a	57469
KY	-	3.115253962824743	3.6687459158462286	12.315781490822626	0.04340309074895707	H3	H3.a	339855
GPR162	+	3.442351602134354	3.665218714395053	12.288023796456404	0.04383423144106569	H3	H3.a	27239
ACO2	+	8.027671104220724	3.281892266380295	12.254080552553226	0.04441783221803187	H3	H3.a	50
ATP5ME	-	2.921703177600199	4.681146802314117	12.227305730726663	0.04483783729197301	H3	H3.a	521
ARNT2	+	2.420072724606091	6.305002546694866	12.203658725512142	0.04505740098379345	H3	H3.a	9915
ITPR3	+	3.385655340561924	5.735420854241095	12.199901544525677	0.04505740098379345	H3	H3.a	3710
VAC14	-	4.323360140643884	3.489366251839342	12.167136238882712	0.045633229674888115	H3	H3.a	55697
LINC01280	-	-4.024697473929144	-0.552143999802873	12.144879360418813	0.045957949400002474	H3	H3.a	101928232
HGC6.3	-	-3.4228448986112503	4.079075329058349	12.128637602170382	0.04613706281431985	H3	H3.a	100128124
EXOC8	-	5.603856826886266	5.5013327680782975	12.013672903306439	0.048836905284494254	H3	H3.a	149371
HIST1H2AE	+	8.397829766787531	2.0530115555387476	11.989650988459466	0.04912019092250412	H3	H3.a	NA
TSPAN14	+	2.547555122505952	5.872073200876431	11.985144716642967	0.04912019092250412	H3	H3.a	81619
DNAJC4	+	3.9107689152612166	4.423162368968519	65.88571876454051	9.235243710272335e-12	H4	H4.c	3338
LOC101927759	+	-6.908437051363883	3.817021192483218	50.65065783073293	7.693301392648836e-9	H4	H4.c	101927759
SLC24A4	+	-3.2449379547251143	6.115907937550609	50.495835415935	7.693301392648836e-9	H4	H4.c	123041
PROK2	-	-5.026193161441802	5.673356085360854	49.07891181524886	1.0705757059667031e-8	H4	H4.c	60675
BACE2	+	-4.025387051387847	5.5004530581018845	48.845332412741946	1.0705757059667031e-8	H4	H4.c	25825
KCNQ3	-	-2.67312073926549	6.81763849009054	48.32305329056673	1.1643793276819577e-8	H4	H4.c	3786
MIR95	-	-2.983903891460498	3.597521867239583	46.924466889936745	2.0369528863464898e-8	H4	H4.c	407052
HOXA11	-	-4.672306949617026	5.188823600429482	46.540921919483566	2.167643016759678e-8	H4	H4.c	3207
HUNK	+	-3.1566426641016165	6.357324348767026	45.5820948077836	3.143289768028561e-8	H4	H4.c	30811
HDGFL1	+	-2.700555412802281	5.45026615120507	44.921023679517646	3.9648082879165134e-8	H4	H4.c	154150
C2CD4B	-	-4.3060008466347215	4.658310804271734	44.54692420614249	4.363216633673564e-8	H4	H4.c	388125
CMYA5	+	3.5982194691566782	5.1660904927941385	44.33341432576342	4.4604858956714935e-8	H4	H4.c	202333
DLX1	+	-3.3624754987052694	4.304456483275482	44.15804081807616	4.503265076393203e-8	H4	H4.c	1745
LOC101927447	+	-3.5005040782681087	2.209665445191906	41.80457713589885	1.3508518880592905e-7	H4	H4.c	101927447
WIPF1	-	-4.759016753722904	5.7771445851245575	41.72900914412732	1.3508518880592905e-7	H4	H4.c	7456
HOPX	-	-2.9570277091258577	5.376364163180228	39.9252212319767	2.936344508980841e-7	H4	H4.c	84525
CRNDE	-	-3.259321013184585	5.895143157972427	39.86609642424703	2.936344508980841e-7	H4	H4.c	643911
TCF20	-	3.8462861400771775	4.416562774815793	39.855426260678904	2.936344508980841e-7	H4	H4.c	6942
FLJ30901	-	-3.09559640525637	2.444079335262288	39.34072965060669	3.6206462324965003e-7	H4	H4.c	NA
VEGFC	-	-3.3607049150414916	5.444967403855975	39.214123357938576	3.670033746840933e-7	H4	H4.c	7424
KRT87P	-	-2.810693863982438	5.000224017157268	38.77164766657742	4.3844445966528866e-7	H4	H4.c	85349
RIPPLY2	+	-3.744838897714276	4.480081457017979	38.20005088361761	5.609288903836682e-7	H4	H4.c	134701
SOX17	+	-2.2480699559239103	5.938916081764096	37.18278056302616	9.0382603162367e-7	H4	H4.c	64321
SFRP1	-	-2.828985358343827	5.992458937030933	36.959997243592554	9.356937810568025e-7	H4	H4.c	6422
MIR124-1	-	-2.806866188678906	4.222916687428471	36.93403137470452	9.356937810568025e-7	H4	H4.c	406907
SOX2	+	-2.933354061085507	4.722348737475399	36.79424103822863	9.356937810568025e-7	H4	H4.c	6657
PTGDR	+	-2.647907726959194	5.062436693527036	36.717644363600044	9.356937810568025e-7	H4	H4.c	5729
ANKRD34B	-	-3.0919151941580907	5.392763820710836	36.64632717309742	9.356937810568025e-7	H4	H4.c	340120
GRM3	+	-3.6469030082193132	3.2058748020718175	36.640943266803305	9.356937810568025e-7	H4	H4.c	2913
NEFL	-	-3.0299774708316347	4.580188342988933	36.573287469427804	9.356937810568025e-7	H4	H4.c	4747
ZNF804B	+	-2.9382778748998004	4.209969273448283	36.53326693032152	9.356937810568025e-7	H4	H4.c	219578
RGS7	-	-2.309850532338291	6.447353604799564	36.10585700475563	1.128722723903593e-6	H4	H4.c	6000
HOTTIP	+	5.925423755953387	4.007605894056941	35.997741987285025	1.1569629400533056e-6	H4	H4.c	100316868
SLC35F3	+	-2.902931586208949	6.555689490686034	35.772097045002845	1.2608134612674618e-6	H4	H4.c	148641
PPP1R42	-	4.098825990671156	5.069876060718136	35.64187116610057	1.3094613373754204e-6	H4	H4.c	286187
RBMXL2	+	-2.42759924493127	5.516100402511543	34.92523595165984	1.8393469776123135e-6	H4	H4.c	27288
TP63	+	-3.4963374124846864	3.754874820974899	34.871544855800295	1.8396725568168084e-6	H4	H4.c	8626
LOC101928160	+	-2.501963984781942	6.216467552040091	34.819584669558765	1.8397088690921043e-6	H4	H4.c	101928160
SPSB4	+	-3.7736133798252767	6.024469769913441	33.87397213292332	2.9139215632134347e-6	H4	H4.c	92369
CHODL	+	-2.591013116632604	4.912292470284676	33.54800707610616	3.359350339460997e-6	H4	H4.c	140578
NTRK2	+	-2.424500597478264	6.202140117734207	33.292333767605385	3.7378709124436803e-6	H4	H4.c	4915
LOC101928370	-	4.729280935493158	4.192143049400013	33.07489530662316	4.080588588894438e-6	H4	H4.c	101928370
SYCP2L	+	-2.6311421696273722	3.7941809782206373	32.89499808215601	4.370591418293083e-6	H4	H4.c	221711
GCM2	-	-2.0260781128395022	5.153903548243363	32.8509735989435	4.370591418293083e-6	H4	H4.c	9247
NDNF	-	-2.753270512348397	5.06752734159142	32.78055368770487	4.4311148297106235e-6	H4	H4.c	79625
TBX20	-	-2.9776803610373843	6.144754059356573	32.5866731499471	4.737006344197722e-6	H4	H4.c	57057
FAM181B	-	-2.4952865779287245	6.401621704995412	32.566282270622935	4.737006344197722e-6	H4	H4.c	220382
KCNG2	+	-2.1621949936661724	5.276308082775543	32.429021320813035	4.924996681198288e-6	H4	H4.c	26251
FGD1	-	3.442600916125761	5.115152594915203	32.40966204990596	4.924996681198288e-6	H4	H4.c	2245
NRK	+	-2.441426903085685	4.892552360595746	32.212855392784554	5.3409586610073015e-6	H4	H4.c	203447
DCLK2	+	-3.431759806243942	5.940241262462897	32.13117496583198	5.461062301976326e-6	H4	H4.c	166614
TFAP2C	+	-2.595775481230988	6.0438820514278495	32.07067484770776	5.525459651110849e-6	H4	H4.c	7022
LOC101929353	+	-3.9099722168900013	3.6234378888383376	31.75180126691442	6.3883652407911955e-6	H4	H4.c	101929353
KCTD8	-	-2.5788718237310766	6.358531138562993	31.681661144463092	6.417994829937098e-6	H4	H4.c	386617
NMUR1	-	-3.1330864328784047	4.614129934314314	31.66298995302574	6.417994829937098e-6	H4	H4.c	10316
TRPC4	-	-2.357899671381448	4.5898450793420125	31.61719368246373	6.417994829937098e-6	H4	H4.c	7223
P4HTM	+	7.183060241726624	5.4114073292223015	31.601511541374293	6.417994829937098e-6	H4	H4.c	54681
ANKRD62	+	-2.4979343592515937	2.493506702285039	31.533624809604213	6.531739696782941e-6	H4	H4.c	342850
COL18A1-AS1	-	-2.919441396465216	3.598088689972014	31.47762165188525	6.608919339247874e-6	H4	H4.c	378832
GPX7	+	5.192210979297057	5.5029853539779525	31.252957391091044	7.148351567591462e-6	H4	H4.c	2882
SLC6A15	-	-2.7884809216765505	3.912576689385976	31.242174677094663	7.148351567591462e-6	H4	H4.c	55117
LINC00921	+	-4.216776284004166	4.764200974048627	31.22899447525941	7.148351567591462e-6	H4	H4.c	283876
FOXP4-AS1	-	3.0578185323831466	6.172699827552644	30.978884719585267	8.002326145570602e-6	H4	H4.c	101060264
SLC2A2	-	4.748897796620412	2.0122984948461315	30.820392000004937	8.517385727184497e-6	H4	H4.c	6514
GABRQ	+	-3.754578778174614	3.733291723597771	30.797177386572034	8.517385727184497e-6	H4	H4.c	55879
KCNA6	+	-3.15014557518872	5.413965076637525	30.71552160246094	8.748851573056765e-6	H4	H4.c	3742
ERBB4	-	-2.678947470400463	5.785778212356386	30.487301274791847	9.69405052743169e-6	H4	H4.c	2066
SCN3B	-	-2.854838990557093	5.317132596779503	30.301541637928192	1.0511382412006798e-5	H4	H4.c	55800
NPNT	+	-2.5601848164346115	4.720621669217228	30.095813632810142	1.1518274854931352e-5	H4	H4.c	255743
LOC729732	-	-2.438371821667285	4.516200141195778	30.06578977894243	1.153087738462772e-5	H4	H4.c	729732
NOC2LP2	-	-2.01028090799349	4.155672641788036	29.34851209402585	1.6458688915080507e-5	H4	H4.c	401010
GDF6	-	-2.480433544192496	6.087764550017396	29.27426588638463	1.686402056315739e-5	H4	H4.c	392255
PIWIL4	+	-3.0652130439044756	1.3928122844098625	29.004274797937004	1.9120163010519518e-5	H4	H4.c	143689
MCIDAS	-	-3.45112562729964	5.529177818929001	28.946392401836395	1.943388985048587e-5	H4	H4.c	345643
TRIM60	+	-2.813156873369763	3.274098471389365	28.81362661597882	2.0535187903250145e-5	H4	H4.c	166655
TMEM178B	+	-2.550585538052043	6.697702777600548	28.775981223034933	2.0662738207647147e-5	H4	H4.c	100507421
JPH3	+	-2.4307249180355295	6.4313958657405665	28.64389222356014	2.155894482837026e-5	H4	H4.c	57338
IRF4	+	-2.0972455292306513	6.020521898687217	28.64345226317163	2.155894482837026e-5	H4	H4.c	3662
SUSD5	-	-2.796799907945769	5.098653914884667	28.537631766579718	2.2481694108013406e-5	H4	H4.c	26032
CCNO	-	2.041834203661273	6.247059277259624	28.47090363479743	2.2979134347181815e-5	H4	H4.c	10309
GRM6	-	-3.0143710492702716	5.821242514849543	28.33209650735263	2.438244824962951e-5	H4	H4.c	2916
MYEF2	-	-3.501665959355005	5.180615566026688	28.272929719575114	2.4832634599839775e-5	H4	H4.c	50804
LOC102724096	-	-2.6545994828532686	2.839267269406261	28.23229359756217	2.5053934243634198e-5	H4	H4.c	102724096
OLIG1	+	-3.0115135619495237	5.698667488128279	27.75022682875319	3.138062122236612e-5	H4	H4.c	116448
FRMPD4	+	-2.6833461192394643	4.428744332885613	27.715155251218825	3.138062122236612e-5	H4	H4.c	9758
RASGRF1	-	-1.8634326622668913	5.188396223934208	27.70860224047985	3.138062122236612e-5	H4	H4.c	5923
PIP5K1P1	+	-2.8300679462086764	3.4546088503561463	27.68562173311851	3.138062122236612e-5	H4	H4.c	206426
C3orf62	-	3.0683878163716622	3.5657999808079377	27.683411382361115	3.138062122236612e-5	H4	H4.c	375341
ZBTB46-AS1	+	-2.82585455412652	3.2217819686694384	27.60013176677024	3.1875190277723145e-5	H4	H4.c	101928604
LOC100505635	-	-3.21214311660677	3.0995502585323114	27.59569273820703	3.1875190277723145e-5	H4	H4.c	NA
TFAP2A-AS2	+	-2.8145852530781856	4.965917709312623	27.586151506639478	3.1875190277723145e-5	H4	H4.c	109729173
IGF2BP3	-	-3.1972298326184223	5.623832203044835	27.56717983864889	3.1875190277723145e-5	H4	H4.c	10643
CENPVL3	-	-4.723531553245617	3.4810527199833934	27.510475314710117	3.247059521387591e-5	H4	H4.c	347549
ST6GAL2	-	-1.8827862480600723	6.2210829730731385	27.481469989118615	3.261058524281342e-5	H4	H4.c	84620
VGLL3	-	-2.472063891489828	5.727444268848175	27.38301487230438	3.371209195077287e-5	H4	H4.c	389136
ANKRD20A8P	-	-2.3369802668638697	4.97605987728152	27.376511945735363	3.371209195077287e-5	H4	H4.c	729171
SRGAP3	-	7.926420991289757	2.949667230304783	27.353184752335263	3.376946540416916e-5	H4	H4.c	9901
BOC	+	-2.6637536712473695	5.859171608744055	27.252378979358404	3.501493922526903e-5	H4	H4.c	91653
ZIC5	-	-2.608117603100985	6.566498897947767	27.243691391234915	3.501493922526903e-5	H4	H4.c	85416
TSC22D1	-	-3.0521921699621006	6.3837109879394776	27.173518082841717	3.59460693537078e-5	H4	H4.c	8848
DRGX	-	-2.500031705022387	5.769611040869758	26.920307997690085	4.057126913090503e-5	H4	H4.c	644168
THY1	-	-2.91317060966117	4.70787289322569	26.861477242222684	4.1415192215402404e-5	H4	H4.c	7070
LOC102724623	-	-1.9123164287828083	6.377429635279316	26.802945943543232	4.227427176166294e-5	H4	H4.c	NA
HSPA7	+	-2.9872730333359163	4.2505817521010805	26.66635720565835	4.490141668613843e-5	H4	H4.c	3311
RYR2	+	-2.554854163994007	6.382647185132396	26.649284937432242	4.490141668613843e-5	H4	H4.c	6262
XKR4	+	-2.2148930702810876	6.814280209608119	26.627336242462952	4.498596699401571e-5	H4	H4.c	114786
ARHGEF10	+	-2.20169134238748	5.355155624040547	26.509489104785057	4.736862895031221e-5	H4	H4.c	9639
LSP1P3	+	2.4223599176989845	4.226279072645814	26.387319630696002	4.999402940691217e-5	H4	H4.c	729862
HAND1	-	-2.0674050938371678	6.21146285150468	26.324015915556775	5.11858066960249e-5	H4	H4.c	9421
VWC2	+	-2.5788788763813484	7.3957375497691515	26.294156713097586	5.140964580676475e-5	H4	H4.c	375567
BRICD5	-	-2.251195270096373	3.4784067405926566	26.280472736127834	5.140964580676475e-5	H4	H4.c	283870
ST8SIA2	+	-2.517302011834889	6.010232866441001	26.14059796505544	5.477806892896013e-5	H4	H4.c	8128
C1QL2	-	-2.337768162179506	5.930191432648289	26.068524198226186	5.635824555990428e-5	H4	H4.c	165257
MMP2	+	-2.4291633529694265	5.137649011364439	25.994106177318557	5.789584394906854e-5	H4	H4.c	4313
PHACTR1	+	-2.2095013060854125	5.521563047111515	25.9826847162281	5.789584394906854e-5	H4	H4.c	221692
EIF4E3	-	-2.1251112205961182	7.1474907589019105	25.880883147148204	5.9638251859851585e-5	H4	H4.c	317649
LOXL2	-	-2.7036180849570446	5.040188390660776	25.876529396606685	5.9638251859851585e-5	H4	H4.c	4017
LOC102723330	-	-2.2472982175141483	4.45462185990218	25.875731596875333	5.9638251859851585e-5	H4	H4.c	NA
SLC6A3	-	-1.913528087032502	6.588554659313669	25.78563728129175	6.196284735682937e-5	H4	H4.c	6531
KCNK12	-	-2.520873594294129	6.582805763563952	25.425014591879542	7.362837434658348e-5	H4	H4.c	56660
CCSER1	+	-3.3476072643862524	5.140831681482974	25.42062623145148	7.362837434658348e-5	H4	H4.c	401145
FLT4	-	-2.6093729002473722	6.206407371396451	25.373088474395303	7.484673126537466e-5	H4	H4.c	2324
LRCH2	-	-4.461111195848107	2.226055089186789	25.226093270748134	8.011697667522713e-5	H4	H4.c	57631
PYGO1	-	-2.7582931098675973	4.483591887199902	25.135316795554616	8.330098859235031e-5	H4	H4.c	26108
INPP4B	-	-2.407124887052558	5.579901736306578	25.086444098052926	8.438183025873606e-5	H4	H4.c	8821
SNCB	-	-2.597927540501299	5.257563283074754	25.079602589686406	8.438183025873606e-5	H4	H4.c	6620
LRRN1	+	-2.3989081289848904	5.345525477973178	25.008636058843763	8.68559978185502e-5	H4	H4.c	57633
SLC7A11-AS1	+	-2.5183452345193165	4.450013780656685	24.989483040277776	8.703776506316904e-5	H4	H4.c	641364
IL10RA	+	-2.7573374463083926	5.0903030658198	24.962184474856514	8.75945550667713e-5	H4	H4.c	3587
MARCH11	-	-2.2997629904722223	5.443128036525555	24.883128051040188	9.055919563909132e-5	H4	H4.c	NA
SLURP2	-	2.8533545047650137	3.4576124951295983	24.797284777252006	9.34706028134725e-5	H4	H4.c	432355
PNMA3	+	-2.087637677632057	5.3024060018323524	24.792700290436915	9.34706028134725e-5	H4	H4.c	29944
GAL3ST2	+	-2.710272086976187	2.9174707090809093	24.682439612580186	9.822953922897305e-5	H4	H4.c	64090
AK5	+	-2.783240906798455	5.7472874374978655	24.64830738458857	9.923860440522734e-5	H4	H4.c	26289
AMER3	+	-2.5807709967035724	5.63706724295382	24.6168736871816	1.0012339895266404e-4	H4	H4.c	205147
CNRIP1	-	-2.5322784983443785	5.00647715333718	24.585610688948474	1.0101274867749783e-4	H4	H4.c	25927
GPR1-AS	+	-2.3983131011224765	2.8958849412116554	24.512055612297658	1.0382270090283436e-4	H4	H4.c	101669764
TWIST2	+	-1.801210181913169	6.700338836850368	24.504611100706022	1.0382270090283436e-4	H4	H4.c	117581
HCN1	-	-2.271295340827466	5.935611314289409	24.480674033566178	1.0409583840967717e-4	H4	H4.c	348980
SLC8A1	-	-3.1955178936867257	5.062808580189417	24.471825790847902	1.0409583840967717e-4	H4	H4.c	6546
CALHM1	-	-2.6155237779227907	3.4565068498303546	24.45414796247105	1.0431028066396063e-4	H4	H4.c	255022
ALPI	+	-2.492814035075455	2.269226768677053	24.376796273922515	1.0781896878365172e-4	H4	H4.c	248
GPR78	+	-1.9376204827502599	4.874751963018522	24.362303702562492	1.0787349115987087e-4	H4	H4.c	27201
ADD2	-	-3.065933695276275	5.194171184608328	24.220500737945223	1.1530824459368895e-4	H4	H4.c	119
GPR75-ASB3	-	4.391846164587558	2.6833441428794256	24.182709532450254	1.1678220299871199e-4	H4	H4.c	100302652
IRX6	+	-1.9881757640870936	5.967319745870792	24.132007506209717	1.1900297331671627e-4	H4	H4.c	79190
NOX4	-	-2.672733344712551	3.8231061622007587	24.116099397698346	1.1900297331671627e-4	H4	H4.c	50507
RAB37	+	-1.8935547771245531	5.944955469041991	24.09679918410452	1.1900297331671627e-4	H4	H4.c	326624
MEIS2	-	-3.0816747795082406	6.436273678600328	24.084683784425096	1.1900297331671627e-4	H4	H4.c	4212
CETN1	+	-3.26230097261301	3.9378715684151104	24.07290525535004	1.1900297331671627e-4	H4	H4.c	1068
OXCT1-AS1	+	-2.485791965321177	4.2285456357729645	24.060114209678908	1.1900297331671627e-4	H4	H4.c	100874002
LOC105373051	+	-3.130562271142367	3.5520990276053697	24.05564219034771	1.1900297331671627e-4	H4	H4.c	105373051
WSCD2	+	-2.0135730951945305	5.697742911522316	23.983978610452823	1.2214020444894664e-4	H4	H4.c	9671
FAM155A	-	-1.9406431864362623	5.9939478974545475	23.980370921957537	1.2214020444894664e-4	H4	H4.c	728215
ASNS	-	-2.7441222610416975	5.544547043349422	23.906488355940454	1.2609974503135775e-4	H4	H4.c	440
PRSS8	-	3.3441396145923337	1.9850880013905312	23.834887468300266	1.3003937376339722e-4	H4	H4.c	5652
ATP8A2	+	-1.6119553358696024	6.139529330034272	23.808091564679934	1.3038298946684484e-4	H4	H4.c	51761
ADCY8	-	-2.1041244387367484	6.178234081994972	23.805286890523266	1.3038298946684484e-4	H4	H4.c	114
CACNA2D1	-	-2.11376731036878	5.257072030858478	23.78123165932149	1.3082284907864404e-4	H4	H4.c	781
GSC	-	-2.6840612745850194	5.177189405281094	23.774592883893217	1.3082284907864404e-4	H4	H4.c	145258
KBTBD13	+	-2.045892658949748	5.130200706977584	23.73107253254057	1.3182350871751743e-4	H4	H4.c	390594
MNX1	-	-2.4432816501727306	6.88081891279546	23.723144309726745	1.3182350871751743e-4	H4	H4.c	3110
POU3F2	+	-2.4866363046838083	5.584227152443016	23.721209127878993	1.3182350871751743e-4	H4	H4.c	5454
TSPYL6	-	-2.2912325738898343	2.9128946417566812	23.712402526887214	1.3182350871751743e-4	H4	H4.c	388951
ABRA	-	-2.2918080416228133	2.7636104004723774	23.68448492919866	1.3293910260963923e-4	H4	H4.c	137735
DMRTB1	+	-2.3617584038318262	4.502317199678522	23.67052326315679	1.3310039071483547e-4	H4	H4.c	63948
LOC101929227	-	-2.4711809847158523	1.1205794080897582	23.655338036910344	1.331711021943627e-4	H4	H4.c	101929227
KCNK15-AS1	-	-4.14732194328241	4.428093604639685	23.646454049301322	1.331711021943627e-4	H4	H4.c	106144538
NKILA	+	-4.066727132049409	4.095225136791535	23.63407806067915	1.3323723703344444e-4	H4	H4.c	105416157
PELI2	+	-2.4510989564731402	6.507187253681761	23.588213166228574	1.3564842858818988e-4	H4	H4.c	57161
KDM2A	+	4.436675266139233	6.306874649155442	23.54713984460581	1.37764755874243e-4	H4	H4.c	22992
LHX8	+	-2.230391181875986	4.239203205268572	23.535177988104316	1.3781794717954108e-4	H4	H4.c	431707
TRIM29	-	-1.8578065388876364	4.076637637547056	23.394207052664015	1.4743861635323067e-4	H4	H4.c	23650
TMEM229A	-	-2.023603774331213	5.43629006282207	23.348610633440966	1.5010757567152956e-4	H4	H4.c	730130
MIR3183	-	-3.6634437688217267	4.271602878045098	23.273600807862437	1.5518533668197525e-4	H4	H4.c	100422835
HAGLROS	+	-3.301004355803917	3.8855949126097986	23.19334993560246	1.608786849219272e-4	H4	H4.c	102800310
CCDC181	-	2.4536796529471596	4.576221766556977	23.10330207264213	1.6763913762427255e-4	H4	H4.c	57821
MCF2L2	-	2.4958699448201136	4.881845376343011	23.016283731700554	1.7441534200549112e-4	H4	H4.c	23101
FAM163A	+	-2.523231026543313	6.42040640973026	22.913661473850247	1.829514185695854e-4	H4	H4.c	148753
CDX4	+	-2.1631598210904652	2.4221334649691317	22.728292222131692	2.0035675065172172e-4	H4	H4.c	1046
SHISAL2B	+	-2.2803803054354788	5.258605053442043	22.706119419977277	2.005547827315153e-4	H4	H4.c	100132916
FOXC2-AS1	-	-2.0706712917590124	6.158766447109084	22.705160477631534	2.005547827315153e-4	H4	H4.c	103752587
ADCY1	+	-2.3775146736128367	6.416507758916682	22.677002038440005	2.0240329449138997e-4	H4	H4.c	107
KCNJ2-AS1	-	-3.3364551755633345	5.062188625916914	22.60152032911802	2.0936898263213165e-4	H4	H4.c	400617
CLEC14A	-	-3.0944167869667605	5.4648221091952385	22.58542841449943	2.0998875642670148e-4	H4	H4.c	161198
DAB1	-	2.771968949382544	5.922835344154178	22.488957931206663	2.196160839249984e-4	H4	H4.c	1600
LOC101927000	+	-2.9187171165594714	3.623928542334269	22.432061896485166	2.2387411797293434e-4	H4	H4.c	101927000
ZKSCAN7	+	-2.911110061198331	4.529785638989281	22.43152938305597	2.2387411797293434e-4	H4	H4.c	55888
MAL	+	-1.8178829906791116	4.534412797266062	22.383562835978353	2.280359864849377e-4	H4	H4.c	4118
MOS	-	-2.950517998868472	4.1871312329859895	22.375828256562045	2.280359864849377e-4	H4	H4.c	4342
TAF4B	+	-2.8479553825093715	5.347446096282335	22.212327743725396	2.4700254301510534e-4	H4	H4.c	6875
PGM5P3-AS1	-	-2.318580894886261	5.992491319230011	22.128302582138982	2.5670888730385254e-4	H4	H4.c	101929127
TRIM17	-	2.6737215764197524	4.744199142463519	22.0901450811939	2.6045640593199516e-4	H4	H4.c	51127
LRRC32	-	-2.7167415545092353	5.3194688644304335	22.08058835979847	2.6045640593199516e-4	H4	H4.c	2615
ZFP2	+	3.381404399370656	5.110181858087533	22.05934969220951	2.6200367244949194e-4	H4	H4.c	80108
DRD1	-	-2.509087363564555	5.997951225114528	22.047710620655995	2.62252305555367e-4	H4	H4.c	1812
LINC01586	-	-1.9256137096006565	5.265231865969635	21.85085393651479	2.891058500778175e-4	H4	H4.c	101929743
ANKS1B	-	-2.502993435652108	6.261996516198377	21.823829312212332	2.917256639435376e-4	H4	H4.c	56899
JHY	+	-2.775469527336174	4.6785362746146815	21.796507016278916	2.944225963243109e-4	H4	H4.c	79864
LINC02418	-	-4.160565848094697	3.5718193545757204	21.76735520433533	2.974356631584018e-4	H4	H4.c	100190940
TRIM46	+	-1.991541415820516	4.573005749481659	21.73303694151828	3.0129762621621014e-4	H4	H4.c	80128
PRR5L	+	-4.251682052430174	4.436337380677312	21.691751492724887	3.0632816602477257e-4	H4	H4.c	79899
ITGA4	+	-3.3104017989470145	4.7193119054691834	21.650127066165012	3.091235096372243e-4	H4	H4.c	3676
HPCAL4	-	-1.9108379580815378	4.801905413108896	21.648102023114376	3.091235096372243e-4	H4	H4.c	51440
LOC728739	-	-3.331014390437891	3.171905132679282	21.646047638443225	3.091235096372243e-4	H4	H4.c	728739
MIR4726	+	-2.413194202838894	3.8189379114287183	21.600778845277016	3.1496956678537055e-4	H4	H4.c	100616153
CDCP1	-	-1.724926221518825	5.941971865259084	21.483919728682075	3.331416346164998e-4	H4	H4.c	64866
MIR124-2HG	+	-2.1050576432050745	5.308722748808805	21.46951636874509	3.332285635810894e-4	H4	H4.c	100130155
FAM189A1	-	-2.1143605838585384	6.0957939043315825	21.4649812522154	3.332285635810894e-4	H4	H4.c	23359
IRX4	-	-1.9156999390694964	7.308960077969508	21.453474259151115	3.3363793576380685e-4	H4	H4.c	50805
STAC	+	-3.804928381507099	5.236060213488684	21.35913873874272	3.488030695380167e-4	H4	H4.c	6769
FTHL17	-	-3.069910416004999	1.4942704762889758	21.290403492898925	3.598309128284648e-4	H4	H4.c	53940
LOC101929415	+	-2.5297919664301207	5.516486572182361	21.268483501179766	3.6226050244409663e-4	H4	H4.c	101929415
TACR1	-	-2.93332384544756	4.718407194260643	21.21196411778965	3.713581206164859e-4	H4	H4.c	6869
CASR	+	-2.0383097383465767	5.329052768441877	21.155251931369953	3.80731984989602e-4	H4	H4.c	846
PTENP1	-	-5.004332616847253	2.507468841470919	21.0985284915308	3.90354405344266e-4	H4	H4.c	11191
DMRT3	+	-2.3046441775531217	6.21370074795992	21.05331405064637	3.978330313601807e-4	H4	H4.c	58524
RAMP1	+	3.5904056683083336	5.194795409455897	21.039392103517372	3.9889594859114104e-4	H4	H4.c	10267
HOXC-AS3	-	-3.3674461840118783	3.1291572591601393	20.987688300498235	4.07935868755455e-4	H4	H4.c	100874365
DNAJC14	-	-4.576788552262603	2.3673071968165127	20.978558336414444	4.080214235596394e-4	H4	H4.c	85406
NXPH1	+	-1.8174958275546291	5.965834875367362	20.948898068625155	4.1251258115429127e-4	H4	H4.c	30010
TUNAR	+	-1.4280912744914027	6.24195433081563	20.937709800054943	4.1305978577408715e-4	H4	H4.c	100507043
CLVS2	+	-4.288117268864275	3.0960972187367144	20.883623672921104	4.2199285860349055e-4	H4	H4.c	134829
DNMT3A	-	2.997044249678255	6.4892546563271685	20.87954403150328	4.2199285860349055e-4	H4	H4.c	1788
SFRP5	-	-3.214019675740851	4.685071526044971	20.86603112195168	4.2309162481654584e-4	H4	H4.c	6425
TSPY26P	-	3.268492910390395	3.89527608365045	20.793262441034994	4.3753110614336163e-4	H4	H4.c	128854
ZNF510	-	5.098091016394479	3.540716143761173	20.736569870097863	4.486919040564754e-4	H4	H4.c	22869
SEMA4D	-	-3.934398464857912	1.9114354883636375	20.6417679253042	4.693982795631831e-4	H4	H4.c	10507
YBX3P1	-	-2.2136902642103355	4.197755762435818	20.55803989016478	4.8824146923219855e-4	H4	H4.c	440359
SLC25A2	-	-1.9165341870436468	4.427934455144252	20.453273038175176	5.134677058486815e-4	H4	H4.c	83884
HRH2	+	-3.0977612391655343	4.869832521010165	20.42758055077386	5.181543717217153e-4	H4	H4.c	3274
SV2C	+	-2.7981297131855443	5.643401307779665	20.40514258388139	5.220054742318946e-4	H4	H4.c	22987
DDN-AS1	+	2.2721097142969073	5.705724397283096	20.36597842387669	5.305120648607256e-4	H4	H4.c	105369758
KRT75	-	-3.064996415722262	1.7723584185642784	20.34106047663533	5.351687058499911e-4	H4	H4.c	9119
KREMEN1	+	2.867290839627698	6.073612802702619	20.249251250007337	5.59085393805861e-4	H4	H4.c	83999
EN2	+	-1.9944368457464776	7.236777868195417	20.22862561324214	5.62750988042287e-4	H4	H4.c	2020
ATP1B3	+	3.6495154824680593	5.823520423280346	20.183014208684614	5.73209129159684e-4	H4	H4.c	483
TACC2	+	2.2745962848056576	6.51201619130074	20.177258436956947	5.73209129159684e-4	H4	H4.c	10579
ASCL4	+	-4.613882005545348	2.9406485292092173	20.147163945757878	5.78608118385751e-4	H4	H4.c	121549
ANK1	-	-1.7836266242928827	6.190175990521561	20.143319663461718	5.78608118385751e-4	H4	H4.c	286
ITGA11	-	-2.4936068714637023	5.417604369458081	20.049180706373996	6.052788214162153e-4	H4	H4.c	22801
C16orf90	-	-1.886840367836378	3.8948322628568315	20.00966964943938	6.153616184532017e-4	H4	H4.c	646174
BTBD6	+	6.4544707334571605	5.196948560492672	19.957079167389132	6.299184065312131e-4	H4	H4.c	90135
CAMK1D	+	2.4514344329732993	6.24708292412349	19.869118409905674	6.568739206480062e-4	H4	H4.c	57118
AJAP1	+	-1.7392563301300266	6.991079850841562	19.847218281887198	6.612971273419013e-4	H4	H4.c	55966
ADAMTSL2	+	2.5883923100922503	4.794414251885385	19.836655722029754	6.612971273419013e-4	H4	H4.c	9719
SGCE	-	-3.8958406434980484	3.555566691130315	19.832929602067086	6.612971273419013e-4	H4	H4.c	8910
MIR487A	+	-2.6712431673822374	1.6969418078166856	19.744302674356177	6.886469865296269e-4	H4	H4.c	619555
PRDM14	-	-1.862863358040516	5.626013486518577	19.740057688896435	6.886469865296269e-4	H4	H4.c	63978
APLNR	-	-2.987498865391883	3.5519122991246195	19.682010059474692	7.070460126044516e-4	H4	H4.c	187
SAP25	-	-1.3127410769919914	5.0913220186756805	19.597457609912816	7.360916849057622e-4	H4	H4.c	100316904
EPB41	+	3.7276996574356205	5.996568414312973	19.53425688623309	7.57830779876643e-4	H4	H4.c	2035
SPESP1	+	-1.577412883918319	3.761063325712584	19.515937028920934	7.621091824586545e-4	H4	H4.c	246777
CYBA	-	-3.4140612708975047	4.780660155885718	19.455076336915116	7.836850483411094e-4	H4	H4.c	1535
PCDHGA9	+	-1.9635679799423171	3.517360090464983	19.444162648986016	7.850849878600535e-4	H4	H4.c	56107
TUBB8P12	-	-2.3976340829011376	3.126264234285522	19.39494448259909	8.024332810928897e-4	H4	H4.c	NA
TMOD1	+	2.7985538803381163	5.919443625629952	19.345420558938606	8.203110171860265e-4	H4	H4.c	7111
RGS22	-	-2.206366984204128	3.981548305993573	19.308027928547695	8.33290866940252e-4	H4	H4.c	26166
DGKK	-	-1.8991311983631511	3.824514531014997	19.26668968144034	8.482413247598979e-4	H4	H4.c	139189
ACOXL	+	-2.8212355387569614	5.41778084337633	19.207312657253336	8.716724438367068e-4	H4	H4.c	55289
RGS20	+	-1.7837623510512577	6.491571049484398	19.193673280788772	8.719476649832357e-4	H4	H4.c	8601
PAX2	+	-1.639913269943993	7.1144597448893245	19.192082030132454	8.719476649832357e-4	H4	H4.c	5076
HS3ST1	-	-2.1237255485509134	5.188423894493759	19.142700806307467	8.913971468460272e-4	H4	H4.c	9957
MIR1908	-	5.729906599870779	3.1359632319374304	19.107813075998553	9.044019669799169e-4	H4	H4.c	100302263
ZNF454	+	-2.689303370340148	4.142663227240163	19.09156438763848	9.08692670773332e-4	H4	H4.c	285676
GMCL2	-	-1.8136121304622004	3.337393772569348	19.06603649713724	9.174671776792895e-4	H4	H4.c	64396
AMPH	-	-2.7592133932385225	5.021400030039077	19.057879670319167	9.179461305952017e-4	H4	H4.c	273
FAR2	+	-2.6009558641271684	5.4220834220492975	19.032567142950974	9.234332523115196e-4	H4	H4.c	55711
MS4A3	+	-4.295946742256614	0.6161438947924752	19.032265555119665	9.234332523115196e-4	H4	H4.c	932
CNGA3	+	-2.2232090193730176	4.246611518567567	18.96392741058309	9.535604759970895e-4	H4	H4.c	1261
KLHL38	-	-2.8401292175023554	2.251658384698477	18.953268686301083	9.553641186289349e-4	H4	H4.c	340359
DOCK3	+	-4.260390026035368	3.8126216654944263	18.940358184796274	9.583147364584532e-4	H4	H4.c	1795
MTHFD2	+	-2.484741384209752	4.944172495183807	18.88368798372049	9.835930016787752e-4	H4	H4.c	10797
FBN2	-	-1.8669469942101806	6.507396862338959	18.83258165763114	0.001004976246592664	H4	H4.c	2201
SH3GL2	+	-2.5035355426123225	4.907821425328086	18.828740466829213	0.001004976246592664	H4	H4.c	6456
PTCHD1	+	-2.262928564252608	5.391377788982187	18.81194644285029	0.0010101907140058707	H4	H4.c	139411
C1QTNF8	-	-1.4976334443835635	4.478197968561188	18.79468081335999	0.0010146821885372488	H4	H4.c	390664
ANKRD36BP2	+	-1.764024033154494	5.271449363520147	18.78971455157186	0.0010146821885372488	H4	H4.c	645784
ALKAL1	-	-2.0462653799287325	5.968162919196597	18.76367530867983	0.001023923752071824	H4	H4.c	389658
CCDC187	-	-2.6121446552982057	4.1882003469149325	18.758752137982977	0.001023923752071824	H4	H4.c	399693
CNR1	-	-2.6744382409319125	5.813683437214518	18.750385948467347	0.0010247656939582467	H4	H4.c	1268
SHISA2	-	-2.2076141706311656	5.907955615147917	18.64965896057432	0.0010765232705493813	H4	H4.c	387914
LINC01301	-	-1.9188848924034378	2.979246682485016	18.593075058166036	0.001105034950928226	H4	H4.c	100505532
MIR4681	+	-2.9172389761648607	1.742578781571736	18.577308803376642	0.0011102888897831149	H4	H4.c	100616398
RASEF	-	-2.6314445959543464	6.252999722094582	18.56562734802111	0.0011131939568448798	H4	H4.c	158158
LVRN	+	-1.8744301113042596	5.615763406080743	18.53685590046966	0.0011261725196317928	H4	H4.c	206338
SPART	-	-7.4975322582647355	0.9922908519505937	18.512806792902346	0.0011364981303105793	H4	H4.c	23111
TAS1R3	+	-1.6093256423529694	3.6412789751956165	18.482036338746056	0.001150985170032684	H4	H4.c	83756
SLC2A14	-	-2.5248087432262523	3.759707196038084	18.43775980097567	0.0011739631282482866	H4	H4.c	144195
LINC01895	-	-2.5737448594568972	2.6303621083001656	18.384297438783733	0.0012032036165189268	H4	H4.c	105371964
SLAMF1	-	-4.457390174219131	0.7314516275929748	18.367797599356855	0.001209497557105708	H4	H4.c	6504
PENK	-	-1.5937974154001295	5.7627863011796325	18.35732187621526	0.0012120009845864158	H4	H4.c	5179
PEX5L	-	-2.6237296465690623	5.716303855312027	18.334051666568577	0.0012227076670531592	H4	H4.c	51555
LKAAEAR1	-	-2.427633440413428	5.679371350483942	18.32329907474763	0.0012254457001524962	H4	H4.c	198437
ZNF660-ZNF197	+	-2.823456318555347	2.977392024904329	18.307457000192926	0.0012314898596735549	H4	H4.c	110354863
FAM47B	+	-2.466542125348516	3.6984457330730227	18.234439107817074	0.0012752886916165007	H4	H4.c	170062
ADCYAP1R1	+	-1.4663084397410073	6.594397807891577	18.214043131978613	0.001284678260582589	H4	H4.c	117
ARC	-	-1.34162135949309	6.055712069563446	18.18278707090268	0.0013015530675141642	H4	H4.c	23237
SLIT3	-	-2.131878681860702	4.824531459682331	18.14997712544591	0.0013197424554305677	H4	H4.c	6586
MIR657	-	-2.603443154556159	2.880173004102927	18.137360837430847	0.0013240866151501714	H4	H4.c	724027
SH3BGRL3	+	6.819777152954624	3.740561417979719	18.081484992986493	0.0013589869190139131	H4	H4.c	83442
LOC442497	+	-1.5948499847763347	5.9479036956544435	18.027912504794607	0.0013931415269348099	H4	H4.c	442497
CTD-2194D22.4	+	-2.4336668907231216	4.812770047310817	18.012488006322457	0.0013965687576848486	H4	H4.c	101929081
HOXC11	+	-2.0128047445833284	4.921686103386107	18.010669127536985	0.0013965687576848486	H4	H4.c	3227
SCHIP1	+	-2.928482783035239	3.425185304562461	17.942028399628107	0.0014394534211093029	H4	H4.c	29970
PCSK2	+	-1.6977057762245982	5.798192439525131	17.940615023158777	0.0014394534211093029	H4	H4.c	5126
SH3RF3	+	-3.8911716499517066	5.6818030738408005	17.9263448730088	0.0014455622601894156	H4	H4.c	344558
CCND2	+	-2.67620385511099	4.950146242753309	17.909534191787177	0.0014481075251677263	H4	H4.c	894
LY6K	+	-1.8031265890166788	4.597597771089726	17.907084230391845	0.0014481075251677263	H4	H4.c	54742
GPR31	-	-2.445068663635112	3.091594771947033	17.904488674164707	0.0014481075251677263	H4	H4.c	2853
GLB1L3	+	-2.5930756852002723	5.548299723027779	17.80224992251483	0.0015231245134752754	H4	H4.c	112937
MARCH1	-	-2.8682047015371386	3.6195333684157425	17.787739929630796	0.0015279414648332447	H4	H4.c	NA
DES	+	-1.4205509546536033	4.81406887339162	17.78404571107504	0.0015279414648332447	H4	H4.c	1674
LOC100192426	-	-3.610653344338837	3.6384941849809036	17.72752622652738	0.0015644737215007754	H4	H4.c	100192426
HCAR3	-	-1.9416432897323574	2.1954333921292277	17.726976372090878	0.0015644737215007754	H4	H4.c	8843
BRINP1	-	-1.9189720827145988	5.3728006539229165	17.71351783398243	0.0015705954291018057	H4	H4.c	1620
SNAP25	+	2.4282404063040794	4.622977432681848	17.704462982609968	0.001573111232020824	H4	H4.c	6616
LMO1	-	-2.0127202691122323	5.849675204047466	17.67631671933767	0.0015915410902666903	H4	H4.c	4004
RBM11	+	-3.7724398271093125	3.073343111574036	17.6683268377725	0.0015932304769849504	H4	H4.c	54033
GACAT2	-	2.134079081097554	5.173023448711601	17.651000007604118	0.0016027863553776712	H4	H4.c	100287082
ME1	-	-2.033523984826685	4.59097025995735	17.6319363738688	0.001613889086225441	H4	H4.c	4199
CACNA2D3	+	-1.5203725515345539	6.577434124363945	17.613835518274914	0.0016242627994745445	H4	H4.c	55799
OR2AE1	-	-3.3142161365598635	1.2494372599668027	17.597913151235318	0.0016328481010106535	H4	H4.c	81392
TMEM132E	+	-2.4623081365675343	6.317971589704904	17.59127043754587	0.001633504428258796	H4	H4.c	124842
CCDC166	-	-2.391334935782093	3.113517084330541	17.58416643100432	0.0016345731452292096	H4	H4.c	100130274
TRH	+	-2.413435446032939	4.963379910499694	17.57083527965617	0.001641023247045333	H4	H4.c	7200
NCKAP5L	-	4.022048356404038	4.121419807925457	17.55241164036724	0.001651932909802452	H4	H4.c	57701
LOC285095	-	-1.8380374249273481	5.437741320477328	17.518113377108456	0.0016768735705303527	H4	H4.c	285095
ASIC3	+	-1.8466059288481063	4.0481132426921835	17.475696738109935	0.0017094938292483495	H4	H4.c	9311
CRHBP	+	-2.588772694387029	4.511131589950802	17.455923315409084	0.0017221331299957703	H4	H4.c	1393
CBFA2T3	-	-1.8727687861187976	6.746588383666041	17.449243699215497	0.001722973804048921	H4	H4.c	863
BVES	-	-2.5061006144040845	5.862212093806188	17.4224036606738	0.0017422106096342499	H4	H4.c	11149
FAM178B	-	-2.412176803566223	3.6176681091177345	17.37575806710514	0.0017801332785210488	H4	H4.c	51252
AKR1B1	-	-2.375239288955644	4.985050669533642	17.349137698039094	0.0017998376733749954	H4	H4.c	231
CERS3	-	-1.547807707377029	4.022240494938414	17.33294540151491	0.0018098197672934485	H4	H4.c	204219
ADAM23	+	-2.5275333502201036	5.700378932753597	17.317792044786206	0.0018188794116135562	H4	H4.c	8745
KLHL35	-	-2.0924829537049563	5.051573931818525	17.297705994143296	0.0018327525543658022	H4	H4.c	283212
NKX2-1-AS1	+	-1.9478443362697522	6.071834777203473	17.27031958307726	0.0018538578593112708	H4	H4.c	100506237
MIR6720	-	-2.3528976541643956	4.472700954814731	17.25147493497582	0.0018668129478979084	H4	H4.c	102466720
TOPAZ1	+	-2.109218847426936	3.2816627321993597	17.18682077129345	0.0019257566218517203	H4	H4.c	375337
SERPINB9	-	3.4921938123545972	4.648077275490431	17.165507871285826	0.0019417735691322905	H4	H4.c	5272
GAS7	-	-1.9678009004888481	5.9771044584534225	17.15881244296304	0.0019421074958062155	H4	H4.c	8522
PPP1R2C	-	-3.689465521462838	2.0268166791037667	17.15407293196093	0.0019421074958062155	H4	H4.c	80316
DLEC1	+	-2.646658395489441	4.930249408317469	17.146593594661837	0.0019441018746677494	H4	H4.c	9940
CCDC188	-	-2.3761834073517654	2.5225408010806496	17.123603956920256	0.001962071987348881	H4	H4.c	388849
SPATA6	-	-2.4239232788583847	4.7487863639459125	17.113609320475838	0.0019660604381312847	H4	H4.c	54558
LINC02204	-	-3.6549653688087247	1.2345952461920595	17.108768444570416	0.0019660604381312847	H4	H4.c	101929151
ACTN2	+	-2.134121911918012	5.610663761473083	17.093499188454132	0.001976235625658254	H4	H4.c	88
LPL	+	-2.617495192964313	4.7446603777362215	16.97532621547743	0.0020971047145620612	H4	H4.c	4023
C5orf66-AS1	-	-1.7207842542178633	5.626075409594136	16.91632874327572	0.0021571194660757443	H4	H4.c	101927953
ABCC8	-	-2.3001686008155446	5.204128163997836	16.90482044928531	0.0021640540517758274	H4	H4.c	6833
SHISA3	+	-3.535059901846646	5.308415594975492	16.89598262586061	0.002167976727942755	H4	H4.c	152573
CTHRC1	+	-2.3021685249526804	5.089742978024522	16.87418389059065	0.002184596197795007	H4	H4.c	115908
SLC18A3	+	-2.310142556754196	5.237359567389637	16.868026857150348	0.002184596197795007	H4	H4.c	6572
LOC643201	-	2.4785622846376665	2.724154362181958	16.86537953906773	0.002184596197795007	H4	H4.c	643201
COCH	+	-2.4450759689688413	5.042055764971085	16.844121102098356	0.002202997426069988	H4	H4.c	1690
KL	+	-2.7239709043369915	5.90486327092335	16.78995803367944	0.002260429334971454	H4	H4.c	9365
CST7	+	-2.0639544241741152	2.345352627520099	16.74170716742634	0.0023121705562962566	H4	H4.c	8530
DBX1	-	-1.5932804151259319	4.560279204131206	16.729364701531285	0.002320778272271122	H4	H4.c	120237
MIR320E	-	-2.4107144132735634	2.3582700567548804	16.706010211349092	0.0023429970249511604	H4	H4.c	100422913
LAYN	+	-2.0790854536569503	4.697533551441983	16.69672908127327	0.0023479654516554795	H4	H4.c	143903
KHDC1	-	-3.0631228489930105	4.684700394975273	16.660278258453516	0.0023869059847885024	H4	H4.c	80759
WNT7A	-	-1.951784061311193	6.020677226902063	16.6499815355512	0.002393286695008296	H4	H4.c	7476
PKP1	+	-1.8738216245892811	4.440013317170233	16.618156188607802	0.0024270929832814806	H4	H4.c	5317
TP53I13	+	4.896605892931131	5.420612454205401	16.60949957299077	0.0024270929832814806	H4	H4.c	90313
FREM3	-	-3.1413235812802776	5.36912048997102	16.607765799167687	0.0024270929832814806	H4	H4.c	166752
LINC02453	-	-5.18420524998205	1.7172574947070214	16.554424071061757	0.002489526596965953	H4	H4.c	643770
LOC401312	-	-2.4983273571613496	3.4798456089151877	16.54706711238808	0.0024897399318178992	H4	H4.c	401312
NPTX1	-	-1.5313076365220912	7.03625510036031	16.54118384663558	0.0024897399318178992	H4	H4.c	4884
KRT19	-	-1.6035071872639972	4.645630853924568	16.538823641200644	0.0024897399318178992	H4	H4.c	3880
ADAMTS19-AS1	-	-2.6030738312858297	5.4021861361503	16.511224920692104	0.0025184002162782783	H4	H4.c	103689846
RAB5IF	+	-1.9820314791737215	5.2276735233056915	16.506899140614962	0.0025184002162782783	H4	H4.c	55969
BNC1	-	-1.7907994573367807	6.646086583739364	16.48374590086357	0.002540659133673186	H4	H4.c	646
LOC392364	-	-2.3974521648284144	2.6234093290384393	16.480048796763146	0.002540659133673186	H4	H4.c	392364
DBX2	-	-2.515306357061492	5.672679945224096	16.469213076034702	0.0025461039899318566	H4	H4.c	440097
CACNA1C	+	-3.0775898237436476	6.566163456941988	16.465878718610746	0.0025461039899318566	H4	H4.c	775
KCTD12	-	-3.1011271298496665	6.3938245564537715	16.45300481091234	0.0025566531226281462	H4	H4.c	115207
WRAP53	+	3.818592726573872	4.507885213556605	16.43579903254826	0.002573137886641814	H4	H4.c	55135
PP12613	+	-2.9446251499560585	3.5357852736438393	16.38317585766347	0.002638592991705361	H4	H4.c	100192379
AP3B2	-	-1.9271159921451027	4.84006081261539	16.376628377343344	0.0026407559861903887	H4	H4.c	8120
CHST8	+	-1.4748362648856483	6.8429387271826005	16.338665818383685	0.002687113436523288	H4	H4.c	64377
DIXDC1	+	2.729925428784786	5.822407189972819	16.320561134701393	0.0027058058807285968	H4	H4.c	85458
LOC101928174	+	-2.4455142768084	4.339861917225022	16.26991132610135	0.0027718501043426783	H4	H4.c	101928174
KAZN	+	-1.6687277147734194	7.0231589879500245	16.255727195527868	0.002785405872101734	H4	H4.c	23254
C2orf70	+	-2.505033544450676	4.664617603355414	16.244879385429233	0.0027941231273257284	H4	H4.c	NA
TCERG1L	-	-1.6655997980646184	6.456593087897988	16.23280692576669	0.0028046994811852643	H4	H4.c	256536
CCIN	+	-2.5728216994347752	0.6844894861220192	16.219551440696996	0.0028170940235227085	H4	H4.c	881
PCDH17	+	-1.977226190085409	4.84285991783688	16.2118207008357	0.0028213230742818634	H4	H4.c	27253
TMEM151A	+	2.3756146028094585	5.4061345743562095	16.196626928065093	0.0028343967379286855	H4	H4.c	256472
GPR158	+	-1.8372523205240225	6.111165913292979	16.19332293181095	0.0028343967379286855	H4	H4.c	57512
GBP5	-	-3.06224705310882	1.8341775600900136	16.16241561437934	0.002871060320149073	H4	H4.c	115362
CDH3	+	-2.036862103412585	5.452429774105109	16.15928861902526	0.002871060320149073	H4	H4.c	1001
ACTRT3	-	-3.9462101013743944	4.1647659453265184	16.152202801173623	0.002874488118826682	H4	H4.c	84517
NEUROD1	-	-2.3768433469457775	3.5595289852372125	16.138629532864954	0.002887813309487875	H4	H4.c	4760
ZFP82	-	-2.2192625111406103	5.036469902612435	16.131895737158885	0.002890761785956106	H4	H4.c	284406
TMEM231	-	3.3854299968212356	4.915823485346619	16.10869402088538	0.0029190035791626973	H4	H4.c	79583
ZNF835	-	-2.0318884663544656	3.86685221942495	16.100512328440082	0.0029242570715152082	H4	H4.c	90485
BEX3	+	-4.7978183894366015	3.313816444706407	16.003065582603725	0.003070953478863487	H4	H4.c	27018
STK33	-	-3.2175610894253563	4.610355219810227	15.997189809085086	0.003072778707941405	H4	H4.c	65975
SERINC4	-	-4.69928920723134	0.17706055169208304	15.958271398266348	0.0031287616148290504	H4	H4.c	619189
CADM3	+	-2.2889388924098255	4.87867358667459	15.944269263232488	0.0031441306784701774	H4	H4.c	57863
ADAMTS15	+	-1.8951924628177614	6.046828168899659	15.935205155826132	0.003146850783392351	H4	H4.c	170689
CRHR2	-	-2.4328611428629907	5.247623932252719	15.933215129089056	0.003146850783392351	H4	H4.c	1395
SHISA7	-	-2.2186559232426784	5.394103309797173	15.897439184114862	0.0031989597363597634	H4	H4.c	729956
NKAIN2	+	-2.366506251820726	5.139984731600853	15.879803072522272	0.0032209362539610737	H4	H4.c	154215
LINC02136	-	-2.1556788128775586	4.210144107036734	15.867308983371132	0.003234285179719243	H4	H4.c	105371333
LOC100505797	+	-1.7904224079983726	5.580403552896463	15.858780082650163	0.0032409120346429815	H4	H4.c	100505797
GTF2IP20	-	-3.9657500100864924	0.7921490256172179	15.785085880271616	0.003361366184535522	H4	H4.c	441124
FBXO41	-	-1.6919498345486599	5.511524685204392	15.776797327263225	0.0033678699930770714	H4	H4.c	150726
LOC101927495	+	2.949522551624519	4.243057423866599	15.747558599636278	0.0034119834139232155	H4	H4.c	101927495
ZNF329	-	-3.4274544705930046	4.78566132610916	15.729368330146034	0.003436569068209437	H4	H4.c	79673
ISLR2	+	-2.2372557581457966	4.2188533787362195	15.716667285232216	0.0034513240364013186	H4	H4.c	57611
SLC38A1	-	-1.9283798093935611	6.337396850672585	15.698648753275911	0.003475921856989482	H4	H4.c	81539
NEXMIF	-	-2.017524768456984	3.85063271530121	15.692832670659996	0.0034779907373861402	H4	H4.c	340533
PAX6-AS1	+	-1.4969539010435151	5.355250081850161	15.688385997763085	0.0034779907373861402	H4	H4.c	440034
ALX1	+	-1.6756943020440633	4.602199803580127	15.660783007775372	0.0035169817678278744	H4	H4.c	8092
PDGFD	-	-2.9434021333072242	5.383131377201545	15.656839383306519	0.0035169817678278744	H4	H4.c	80310
CNTN2	+	-2.634212135671582	4.3654544232238015	15.653678399927664	0.0035169817678278744	H4	H4.c	6900
PCDHGA12	+	-1.8370058138607492	5.386991334286699	15.642968977148268	0.0035285132271627184	H4	H4.c	26025
AMER2	-	-2.570260337904768	4.240108048550967	15.620758475614352	0.003561699683203212	H4	H4.c	219287
SYN2	+	-2.2600927870106293	4.713328405635829	15.60695771243531	0.0035792672524240605	H4	H4.c	6854
TAC1	+	-2.2423844021973505	4.076354700688371	15.570650530138508	0.0036387693629294847	H4	H4.c	6863
SPACA1	+	-1.9562668544616657	4.313112402058327	15.566822555991656	0.0036387693629294847	H4	H4.c	81833
EGFL6	+	-3.062312147192354	3.589107109292465	15.539290597063466	0.0036802390136964408	H4	H4.c	25975
LINC02003	+	-2.516936763562201	1.9083983006654284	15.532205442828644	0.0036802390136964408	H4	H4.c	146795
DCAF12L2	-	-2.2384097426774923	4.482078190258297	15.53203766034811	0.0036802390136964408	H4	H4.c	340578
SLC27A6	+	-2.6191803508301286	3.9547820115977532	15.525763007045342	0.0036838271705752737	H4	H4.c	28965
DNM3	+	-2.036258898863244	5.148503847777482	15.454775640023517	0.003812366568231503	H4	H4.c	26052
MOB3A	-	-1.8089964202675697	5.505083748667743	15.447776803068216	0.003812366568231503	H4	H4.c	126308
MAPK8IP1P2	-	-1.9331970555806832	2.4452866588731905	15.447700604004545	0.003812366568231503	H4	H4.c	644172
SLFN13	-	1.6788076733148403	4.788352314589432	15.405332539877989	0.0038897565921182523	H4	H4.c	146857
ARHGAP36	+	-2.086234798879508	4.996087690507459	15.37130524916537	0.00395127012911081	H4	H4.c	158763
NCRUPAR	+	-2.6551409458666275	0.7551958303177376	15.358387451484166	0.00396918922526456	H4	H4.c	100302746
COL6A5	+	-2.4745170293631733	4.207485005514822	15.351031833535899	0.003973021062095785	H4	H4.c	256076
PTENP1-AS	+	-2.589042898956734	4.0572916687505565	15.3478576755058	0.003973021062095785	H4	H4.c	101243555
NPY1R	-	-1.6052947050997	4.876334240648619	15.328830213545242	0.004004032465103318	H4	H4.c	4886
HECW1	+	-2.6119830543347504	5.470231447873054	15.317113967296745	0.0040197223951593366	H4	H4.c	23072
GPR27	+	-3.5459924832804632	3.1891401147880654	15.287468164926107	0.004073981509522462	H4	H4.c	2850
CNIH3	+	-1.8844708008251414	6.555084900914886	15.275425323849937	0.00409069898174209	H4	H4.c	149111
CIDEA	+	-1.7678225717756124	4.681265843628932	15.214951412049764	0.004214200031136427	H4	H4.c	1149
ZDHHC11	-	-1.7515725877553403	3.4767539196919044	15.209248783632333	0.004217360036445079	H4	H4.c	79844
TRPC5	-	-4.88096574437435	2.0038429953194514	15.196083428685657	0.004237256534055525	H4	H4.c	7224
RGS6	+	-2.8536806370115277	4.973118177203109	15.190605044393354	0.0042399746071004754	H4	H4.c	9628
ZNF696	+	-1.7940139824284662	6.238572043223846	15.18327675531242	0.004246874775535833	H4	H4.c	79943
PLXNA4	-	-1.8082131709796305	6.680356273092402	15.1660795909253	0.004276099257853706	H4	H4.c	91584
SLC35F1	+	-2.7452564271009874	6.312298982162175	15.152229595480737	0.0042979227670435554	H4	H4.c	222553
LINC02116	-	-1.6336370772767441	5.626541945260668	15.139870889934336	0.004308585075759164	H4	H4.c	101929034
GPR158-AS1	-	-1.3922050543199092	5.72387258665756	15.139103876940172	0.004308585075759164	H4	H4.c	100128811
TTLL6	-	1.8545450588980912	4.56935376458471	15.108975974738449	0.004368144234524017	H4	H4.c	284076
GPRASP1	+	2.073056176048467	4.1067476357023045	15.091161525284406	0.004399761815041055	H4	H4.c	9737
NODAL	-	-1.7294303154066089	4.9312982823021745	15.072563660966498	0.004424301489128141	H4	H4.c	4838
LOC101926934	-	-1.8397420015458372	5.672254418498146	15.072291561748735	0.004424301489128141	H4	H4.c	101926934
PREX1	-	-2.7523213782463114	5.891626818293357	15.020992176483944	0.004528809065340887	H4	H4.c	57580
MIR4691	+	-2.6421493067765036	2.7260607021341285	15.019614116710454	0.004528809065340887	H4	H4.c	100616403
LOC400627	-	-1.9698985034801137	1.726520840492749	15.01574171500657	0.004528809065340887	H4	H4.c	400627
LINC02579	+	-2.110721449057487	2.232887856051709	15.004133615722864	0.004546758924960456	H4	H4.c	339807
MIR4294	-	-2.8305946148834447	0.7638453378005091	14.997750003202668	0.004552182569228499	H4	H4.c	100422895
NEFM	+	-1.5837400380584579	4.613736804782921	14.96955286087875	0.004610626732331704	H4	H4.c	4741
FAM19A4	-	-2.674381531638637	4.412139023241235	14.945279560976509	0.0046476237036978865	H4	H4.c	NA
LOC101927751	-	-2.2427382098132513	5.420467828801288	14.9433079177399	0.0046476237036978865	H4	H4.c	101927751
DAAM2	+	-1.663536430685955	5.065577830357269	14.942102250546167	0.0046476237036978865	H4	H4.c	23500
LRRC8C	+	-2.2258355727810213	4.508642681064286	14.928555954422492	0.0046476237036978865	H4	H4.c	84230
GAL	+	-1.3912550791836646	5.301144149515452	14.926627555003556	0.0046476237036978865	H4	H4.c	51083
SORT1	-	2.9877072095018335	5.496375304488937	14.925907811581727	0.0046476237036978865	H4	H4.c	6272
H1FOO	+	-1.6755398517511393	3.516938848778097	14.925854277894693	0.0046476237036978865	H4	H4.c	NA
GSC2	-	-1.953133063985437	6.098273581946177	14.897887000901136	0.004706913886098375	H4	H4.c	2928
NKX2-6	-	-2.0259311399795172	4.62834052969521	14.892194105696454	0.004711030422780461	H4	H4.c	137814
LOC102724908	+	-2.9980283224647604	2.513443735963323	14.879721699564925	0.004732149181805752	H4	H4.c	102724908
TRIM23	-	6.340812691381607	1.860477429142829	14.859954840354781	0.0047718036765441035	H4	H4.c	373
FAM174B	-	-1.829716139161411	4.721169159073388	14.844413989967311	0.004794761545978176	H4	H4.c	400451
WNT2	-	-2.1172400630825154	5.522803046615561	14.842875916306514	0.004794761545978176	H4	H4.c	7472
LINC01231	+	-2.261936349843139	4.855677058485916	14.807725098524752	0.004874614966658662	H4	H4.c	101929247
IKZF1	+	-1.6959488980255644	6.4803156170525655	14.793749503457608	0.0049004921583941236	H4	H4.c	10320
GPM6B	-	-1.7006941871010375	5.51927720432212	14.779040183431846	0.004928447846502065	H4	H4.c	2824
LINC02249	+	-2.2425024005584615	3.3764495256941256	14.770300205462608	0.004932908994965407	H4	H4.c	26082
GTSF1	-	-1.8847547941768608	2.9086371506215505	14.768422457515182	0.004932908994965407	H4	H4.c	121355
ADAMTS12	-	-2.7682005754831924	3.671646052463848	14.756221048105164	0.004932908994965407	H4	H4.c	81792
CYYR1	-	-2.0628711334028638	4.7106096617497375	14.75602220524128	0.004932908994965407	H4	H4.c	116159
PCDHGB5	+	-1.5649801953749964	3.624878191204899	14.754380321367869	0.004932908994965407	H4	H4.c	56101
SNHG18	+	1.87631407333453	4.216815763933497	14.753615829478033	0.004932908994965407	H4	H4.c	100505806
CCK	-	-2.0926224619644413	5.2128715208521434	14.748123223626362	0.004936143902584333	H4	H4.c	885
ATP2A3	-	-2.2791501658731392	5.243522932560695	14.739374391112207	0.004936143902584333	H4	H4.c	489
LAMC3	+	-2.2713308480262318	4.316090645292583	14.7382398655691	0.004936143902584333	H4	H4.c	10319
MIR5191	+	-3.507391311070382	1.240280126886324	14.736732889471277	0.004936143902584333	H4	H4.c	100847050
NEBL-AS1	+	-1.736367882995751	6.245622374067098	14.727640955226768	0.004949778629652788	H4	H4.c	100128511
LINC01257	+	-1.8507301156830311	4.5611784002634685	14.708950241535721	0.004988809173582942	H4	H4.c	116437
LINC00689	+	-2.7040274496847947	3.7052678206235954	14.699230043407638	0.005004301711729976	H4	H4.c	154822
GGTA1P	-	3.4801457766394095	5.090178453562132	14.685677020139675	0.005030081529917748	H4	H4.c	2681
NEUROG1	-	-2.330957217727612	5.922716630749912	14.670864395543802	0.005059396905897116	H4	H4.c	4762
ARHGAP9	-	-2.6821798355229167	1.1818014314549803	14.645874907491464	0.005116457916787932	H4	H4.c	64333
NPR2	+	2.397341330923965	5.080897201268897	14.633943300057656	0.005138464498390822	H4	H4.c	4882
SLC6A17	+	-2.3286679970785924	5.832945928983148	14.626637894743446	0.00514793638104487	H4	H4.c	388662
KCNA3	-	-2.0637918912359017	6.011083257924028	14.61601766323442	0.005166527042486728	H4	H4.c	3738
CA8	-	-3.847650531006255	5.220782537719494	14.596056904579754	0.005210971954252565	H4	H4.c	767
GPR12	-	-3.6168002039790346	4.838455478862132	14.587629452663233	0.005223754208421605	H4	H4.c	2835
UBASH3A	+	-3.4182968674851018	0.5466580863543027	14.579305446377791	0.005236302428545641	H4	H4.c	53347
DNAH9	+	-1.8906411612771754	3.71119143607642	14.530694739326659	0.0053623437925947905	H4	H4.c	1770
GPR143	-	-1.724338711291647	3.9358907012889888	14.51103615488283	0.005384657917375698	H4	H4.c	4935
ERG	-	-2.2172547150962933	5.70190968282978	14.509709699082194	0.005384657917375698	H4	H4.c	2078
TXNIP	-	4.846368034378212	1.9292278254703958	14.508734884828222	0.005384657917375698	H4	H4.c	10628
KCNAB1	+	-2.5187760395221135	3.6258951443498337	14.505063415280883	0.005384657917375698	H4	H4.c	7881
KIT	+	-1.7255174141428926	5.302521820932645	14.504013516306173	0.005384657917375698	H4	H4.c	3815
LINC00540	+	2.9894957727138713	1.2699884443819713	14.480807125130628	0.005440565943028457	H4	H4.c	100506622
CDX2	-	-2.1352001497296027	5.606493653563204	14.47393171608087	0.005449626499342944	H4	H4.c	1045
RORB	+	-3.2897370337819978	4.429743167741173	14.454006118751018	0.005496547601269796	H4	H4.c	6096
TBXT	-	-1.891775989517825	5.993158658305551	14.45032451672769	0.005496547601269796	H4	H4.c	6862
KCNA4	-	-2.125872408715943	4.562185525160953	14.429004724173314	0.005548157373042195	H4	H4.c	3739
MIR3159	+	-3.604365079754733	1.0936417662089755	14.413686520106108	0.005582459032561467	H4	H4.c	100423016
SLC12A5	+	-1.4628493433087866	5.2611324479083255	14.40203084728424	0.005606082942810461	H4	H4.c	57468
THBD	-	-1.7723405283176956	6.500954716654451	14.39222714936395	0.005615200990277541	H4	H4.c	7056
DOK6	+	-1.7515893313060065	5.887723730785435	14.39158598049541	0.005615200990277541	H4	H4.c	220164
PNKY	-	-1.5837403396180063	5.239607969761258	14.385238080172478	0.0056231583025656215	H4	H4.c	105447646
SOWAHD	+	1.9861118023011743	5.304995327370141	14.37006087523364	0.0056576161600903245	H4	H4.c	347454
CCDC140	+	-1.8925665366450362	4.416312830449905	14.365900978711881	0.005659098155185765	H4	H4.c	151278
ZNRF4	+	-1.8239770884886508	4.29264556218792	14.362151015802645	0.005659369854465408	H4	H4.c	148066
LINC01143	+	-2.2958369664803766	4.4890977647909756	14.353955535717109	0.0056730420506805965	H4	H4.c	104355141
ALDH1A3	+	-1.3831124133608945	6.60271736396604	14.341119592963587	0.005696904465621407	H4	H4.c	220
DUOXA2	+	3.113066362273625	3.145950263935637	14.338769603890114	0.005696904465621407	H4	H4.c	405753
SLC13A3	-	1.8793703040870082	4.561695616615067	14.298276704699376	0.005809556008847921	H4	H4.c	64849
MAP1LC3A	+	2.174831837464188	6.124580370821117	14.278713991609923	0.005853118842903109	H4	H4.c	84557
LRFN2	-	-1.9240245615759621	5.71941858501164	14.276975207760277	0.005853118842903109	H4	H4.c	57497
LOC401176	+	-1.587205117124775	4.655098709322298	14.271372883558705	0.0058593200062801365	H4	H4.c	401176
LINC02108	-	-2.946030678813855	0.7538860759715984	14.264746829640231	0.005860792644631015	H4	H4.c	101928600
KCNF1	+	-1.649535234386547	5.6116476279539045	14.263702288230576	0.005860792644631015	H4	H4.c	3754
TPM1	+	2.7058414181958215	6.654479033369167	14.260079178434314	0.005860900633566193	H4	H4.c	7168
LINC02162	+	3.192237610982417	0.4711996668539488	14.241165623981281	0.00590788045007242	H4	H4.c	105374624
LOC105372068	+	-1.8671032197405468	4.918228740633411	14.235555839442586	0.00590788045007242	H4	H4.c	105372068
PCDHGA5	+	-1.541264626400252	4.3186343496244115	14.234329527104485	0.00590788045007242	H4	H4.c	56110
NPY5R	+	-2.1754361671589235	5.417096419408986	14.224988389358447	0.005926054497057246	H4	H4.c	4889
RUNX1T1	-	-1.5788743172900686	6.170958125038871	14.220153096742845	0.00593009066294308	H4	H4.c	862
FLT3	-	-2.7079252999056282	5.332923795094973	14.201228030935788	0.005978750186547871	H4	H4.c	2322
SPATS1	+	2.3603857984430854	3.6555813305424905	14.186227343691392	0.0060152756574856844	H4	H4.c	221409
MAGEF1	-	-2.827511823401812	5.458675038604085	14.176326466815834	0.006035666568894259	H4	H4.c	64110
CD34	-	-2.9622181627569257	2.2836731688439884	14.171428434909348	0.006040067171119637	H4	H4.c	947
PKIA	+	-3.6312972846360374	4.741314665209926	14.129797463468208	0.006163671177755926	H4	H4.c	5569
NEXN-AS1	-	5.221846976365182	0.07423570502899694	14.122079910437044	0.006177463163067247	H4	H4.c	374987
KCNV1	-	-2.467473955318644	3.6910940234212037	14.102568307658984	0.0062302495405014025	H4	H4.c	27012
NR2F1-AS1	-	-1.4287675584220785	5.917562939799357	14.052083128321737	0.00638024597018426	H4	H4.c	441094
IRX5	+	-2.0418622743280497	6.218987110561031	14.050831456014343	0.00638024597018426	H4	H4.c	10265
CHP2	+	-1.7109387432372307	5.336609659117193	14.038613949543354	0.0064099389803553	H4	H4.c	63928
CLK2P1	-	-2.0499532923844392	3.2477925374889645	13.969403783360917	0.006637981777068395	H4	H4.c	1197
KCNK3	+	-2.930897878878814	4.67626176072702	13.956640342978229	0.006670870509276439	H4	H4.c	3777
UGT3A2	-	2.631393512671268	3.3954309221568577	13.943770064083846	0.006704328296203969	H4	H4.c	167127
COL23A1	-	-2.660337296515636	5.797025046656421	13.929719423983872	0.006742211411128353	H4	H4.c	91522
NKTR	+	5.6445972545806775	3.327998773807898	13.880237946416123	0.00690936358494583	H4	H4.c	4820
ZNF354C	+	-2.332830567352732	4.940919744231929	13.875782620823806	0.006913078224676634	H4	H4.c	30832
SLC13A5	-	-1.8448990163207735	5.25916654185897	13.831910713269274	0.007063434963622791	H4	H4.c	284111
MIR124-2	+	-2.7165809138027996	2.789920460780718	13.811560623901958	0.007123912624767273	H4	H4.c	406908
KNSTRN	+	3.717738383187939	3.2626937259680724	13.809034193934153	0.007123912624767273	H4	H4.c	90417
LOC100288748	-	-1.66654891157879	4.545759156102217	13.786955107215817	0.007192994846820907	H4	H4.c	100288748
NKX2-8	-	-1.7370426149712737	5.59040858205681	13.784071394737559	0.007192994846820907	H4	H4.c	26257
LTF	-	-2.708843248037008	2.8419588411005647	13.769877571012543	0.007234417706546996	H4	H4.c	4057
SHISA6	+	-1.4691093388780634	6.403154088932621	13.758508092552855	0.007265174384367829	H4	H4.c	388336
PRDM5	-	-2.7717250538510387	5.331040921724919	13.736092289994929	0.0073391215544264445	H4	H4.c	11107
CRIM1	+	-4.058992270867502	6.038012739134376	13.719040487795837	0.0073927097471283435	H4	H4.c	51232
LOC101928358	+	-2.602700873016393	2.8635818640431734	13.698246589072266	0.007461570881542492	H4	H4.c	101928358
TFCP2L1	-	-2.1739659638151867	5.799192567930648	13.683178555277408	0.007508176590894758	H4	H4.c	29842
NLRP2B	-	-3.5519129823272233	1.2879780032409216	13.654751510772087	0.007609043234935327	H4	H4.c	286430
ZCCHC13	+	-3.899588617617799	0.5577586706406716	13.638825218822866	0.007660130868279792	H4	H4.c	389874
LINC00937	-	-2.1565786591397225	4.9384183712705605	13.63396664011795	0.007666264609627167	H4	H4.c	389634
EGR2	-	-2.0607190409626526	6.15248559013773	13.61995625269605	0.007709919260771483	H4	H4.c	1959
PHOX2B	-	-3.1067555033781704	1.5593188276947219	13.570177679805315	0.007889081107442575	H4	H4.c	8929
LINC00477	-	-3.0364728645632733	1.4403923388652022	13.568787557490314	0.007889081107442575	H4	H4.c	144360
LINC01809	+	-4.925102110530922	1.605299456216089	13.564772340886023	0.007889081107442575	H4	H4.c	101928031
ZNF763	+	-2.1413239673483515	3.925622343637878	13.563495942574622	0.007889081107442575	H4	H4.c	284390
BOD1L2	+	-1.8685355653500693	3.4476004753071625	13.555441164824831	0.00790658558660156	H4	H4.c	284257
IRX1	+	-1.4312606229501312	7.022498185314089	13.551256968066586	0.00790658558660156	H4	H4.c	79192
IGSF21	+	-1.6584394716686337	5.412762919642683	13.549396303159583	0.00790658558660156	H4	H4.c	84966
PROCR	+	-3.2163157029224143	0.5428598009826631	13.54454743576271	0.007907706359767841	H4	H4.c	10544
PAX5	-	-1.5667345481969526	5.005580735627886	13.542533238338606	0.007907706359767841	H4	H4.c	5079
LGR6	+	-1.2918106822269608	6.074095081512644	13.519515949425685	0.007991267895346358	H4	H4.c	59352
SVEP1	-	-2.2595627124585715	5.141894120597234	13.478451926531307	0.008153791658233692	H4	H4.c	79987
DPP10	+	-2.1158463467802022	5.490062066339264	13.466984315006904	0.008189461865672208	H4	H4.c	57628
BIN2	-	-2.1916416970629387	3.759147267544122	13.445945105359023	0.008267386821458611	H4	H4.c	51411
SLC2A4	+	-2.7616373011181925	4.803024590280266	13.439407067446975	0.008279862845989477	H4	H4.c	6517
AKR1B15	+	-3.1636077149247135	2.6034517445301844	13.436590796048424	0.008279862845989477	H4	H4.c	441282
ADAMTS2	-	-1.9036769050296498	6.36343870615645	13.430517942954612	0.008292313129028579	H4	H4.c	9509
E2F8	-	1.6808830142974247	6.435947166872977	13.413839039829071	0.008351895611389893	H4	H4.c	79733
MAP10	+	-3.607441803100536	4.820848427430474	13.407459830471598	0.00836587316099831	H4	H4.c	54627
HS3ST3B1	+	3.273398318105252	6.131290782561185	13.402507274577513	0.008373528663634082	H4	H4.c	9953
SH3GL3	+	-2.3023996164264413	5.3669838559453025	13.373813481143895	0.008476851899341166	H4	H4.c	6457
SEPT4	-	2.3645135692804917	4.821535258716507	13.373048529914776	0.008476851899341166	H4	H4.c	NA
NUPR2	-	-1.9582031961964406	3.4866168987092534	13.36769276049899	0.00848651194462087	H4	H4.c	389493
ZFPM2	+	-1.6584825413746958	5.7542745243861315	13.354987164572307	0.008529571222441775	H4	H4.c	23414
LINC01248	-	-2.1693444432110347	4.916534972047807	13.340428249908726	0.008581353989482976	H4	H4.c	102723818
CARTPT	+	-1.8581167466660273	2.7595651489257786	13.32516034277399	0.008636745430753634	H4	H4.c	9607
AKAIN1	-	-1.9894994426652324	4.407917617114802	13.320413906657514	0.008643884516695496	H4	H4.c	642597
MNX1-AS1	+	-2.2416008387796125	4.7500594913110925	13.313051637911656	0.008649996223892556	H4	H4.c	645249
FAM162B	-	-1.6289971774951493	5.023323119645282	13.311688411566536	0.008649996223892556	H4	H4.c	221303
DPYSL3	-	-1.1784891441719085	6.581215429206332	13.30953014410274	0.008649996223892556	H4	H4.c	1809
A4GALT	-	2.2041419170556575	5.201722203769961	13.29002284672206	0.008725673838647932	H4	H4.c	53947
OR2C1	+	-2.5458685405878576	0.8778078009773872	13.252269536784997	0.008888136423940728	H4	H4.c	4993
ZNF426	-	-2.9084358420988017	3.1126597908722986	13.248662158961146	0.00889024003609494	H4	H4.c	79088
FAIM2	-	-1.9115478116702926	4.719308030090518	13.236699315180005	0.008927544085092774	H4	H4.c	23017
LMO3	-	3.7344345080501657	1.5730847575429738	13.23450190850274	0.008927544085092774	H4	H4.c	55885
KLHL40	+	-2.296979105498801	2.5470076154161645	13.21961521257876	0.008983633432239896	H4	H4.c	131377
LINC01300	+	2.408260004968131	2.666564682850349	13.215697019076451	0.00898735404766531	H4	H4.c	731779
IRGM	+	-1.9858163630983936	3.4688551536239176	13.211103636372723	0.008994341378977457	H4	H4.c	345611
PCDHGA10	+	-1.3809000574629864	4.853594387595603	13.202905994942288	0.009018687147900451	H4	H4.c	56106
NRXN2	-	-1.854870726107902	5.564044781917277	13.18447609298773	0.009092635781037044	H4	H4.c	9379
ECEL1	-	-1.5599737076153464	5.809148712946001	13.134054422064025	0.009324580933904598	H4	H4.c	9427
KAZALD1	+	-1.6278997805146043	6.0989424052149825	13.131041307472127	0.009324580933904598	H4	H4.c	81621
C2	+	-1.6207460278869703	3.333945816053753	13.10513113521639	0.00943875745145819	H4	H4.c	717
KCNB2	+	-2.0010707985361718	5.597885573092961	13.098087540494557	0.009458627361635588	H4	H4.c	9312
MIR4253	-	-2.4692937859937225	2.127972933639904	13.093207433188606	0.00946207198456062	H4	H4.c	100422914
TRPC3	-	-1.9407158061551102	5.847208503096178	13.089256179760124	0.00946207198456062	H4	H4.c	7222
CNFN	-	-2.09742234406606	1.5879451536638787	13.088124210688022	0.00946207198456062	H4	H4.c	84518
ADGRV1	+	-2.602459873860955	3.5201795250624754	13.083339824590222	0.009470667737898257	H4	H4.c	84059
LDOC1	-	-1.5630112096182107	4.494167505912922	13.071066192155246	0.009517274289270808	H4	H4.c	23641
P2RY1	+	-2.886464793910848	3.4525788998136377	13.064987270684867	0.009528015796556016	H4	H4.c	5028
LOC101929427	+	-3.1772525855764626	0.017368456389609984	13.062812252828888	0.009528015796556016	H4	H4.c	101929427
PHOX2A	-	-1.3993171764627153	5.1554172885311855	13.03375775203937	0.00966116570453909	H4	H4.c	401
GPR75	-	3.4941765499426944	4.700664812247583	13.027368246748004	0.009678369935969497	H4	H4.c	10936
GSX1	+	-1.5774826179945673	4.975704826538226	13.014969909292006	0.00972679225662525	H4	H4.c	219409
MINDY4B	-	-2.3781003660423368	0.4864713434458068	13.00308151575505	0.00977282450962178	H4	H4.c	646951
PARVG	+	-2.0488161723262928	3.24235271039052	12.977953945526203	0.009888778934281885	H4	H4.c	64098
ESRP1	+	-1.6575690049491376	5.908390869824912	12.962706816484577	0.009953481131807534	H4	H4.c	54845
HOTAIR	-	-1.6642971507228619	5.165601745442216	12.942335680565758	0.010046098337515389	H4	H4.c	100124700
EFNA5	-	-1.769760900544485	7.140491150112746	12.934579730216239	0.010071510390437395	H4	H4.c	1946
LOC100128253	-	-1.8080842473394623	5.241832513908015	12.926694890627648	0.010090112480814796	H4	H4.c	100128253
ENOX1	-	-1.772058387895865	5.852103865886635	12.925087051863013	0.010090112480814796	H4	H4.c	55068
RFTN1	-	3.226207806491472	5.623016132939249	12.919827025956707	0.010102238519409874	H4	H4.c	23180
GSG1L	-	-1.984679944981667	6.667611584633714	12.898820788266178	0.010199854235299784	H4	H4.c	146395
MIR6845	-	-1.7742670744587032	3.4534932307993795	12.87917416133834	0.01029097161193538	H4	H4.c	102466748
EMB	-	-2.410605309842028	4.780721632701323	12.859662180685788	0.010382192186967948	H4	H4.c	133418
ARHGAP6	-	-1.7657560376477595	5.51192755149332	12.854099123506774	0.01039646820872598	H4	H4.c	395
COL4A2-AS1	-	3.1142588748178044	2.7402999207444174	12.827488069843085	0.01052856055802781	H4	H4.c	100874203
FTH1P18	-	-2.982371126481369	1.8292747209940694	12.806217082321595	0.010631985810484922	H4	H4.c	NA
CAMK4	+	-2.1293928611844426	6.020591127542423	12.780056308737226	0.010764566990933009	H4	H4.c	814
LIFR	-	-3.189588672573435	4.7206334631947104	12.774742430691173	0.010778054037384502	H4	H4.c	3977
FGD5P1	+	-1.8471457554502415	3.5736129060458146	12.77067359632563	0.01078440545660497	H4	H4.c	100132526
NTM	+	-1.7145943265490733	6.268878048398028	12.756091729358204	0.01085160812382717	H4	H4.c	50863
LOC101928386	+	-2.0603149997005	5.495822506921866	12.738262102915968	0.010938240148128319	H4	H4.c	101928386
MIR17	+	6.117116903065621	0.6255979864605372	12.726315630415588	0.010990970162611873	H4	H4.c	406952
RAB31	+	-1.456452629630958	5.793395280709067	12.689626095581286	0.01119108742885847	H4	H4.c	11031
EML6	+	2.311123502566179	6.353736996706802	12.65531769931398	0.011380410727898764	H4	H4.c	400954
WEE1	+	-2.302417822168487	6.746368249597215	12.646598274529822	0.011415663002535615	H4	H4.c	7465
MIR3197	+	-1.9810900089385532	3.749463834963937	12.63533110469556	0.011462233705882346	H4	H4.c	100423023
PLA2G4C-AS1	+	-1.6933880984689567	2.3813562425990917	12.633126952862508	0.011462233705882346	H4	H4.c	106144526
KCNQ5	+	-2.4609059827425255	5.775509071146159	12.619114188954391	0.011530434677113226	H4	H4.c	56479
LOC101929076	-	2.737365031217807	3.177682707344462	12.611300977991	0.011543732546963616	H4	H4.c	101929076
FAM25E	-	-4.067182357764284	0.1946142844477712	12.611127430929645	0.011543732546963616	H4	H4.c	643479
GSPT2	+	-3.3299602322076365	3.0629199587371856	12.60277133621279	0.01157742101659931	H4	H4.c	23708
KCNA7	-	-1.8420944546722384	5.885498503108559	12.5891814220723	0.011643798280995458	H4	H4.c	3743
STEAP1B	-	-2.331329211729221	3.521981343829345	12.58488379077301	0.011652509384355442	H4	H4.c	256227
NIPSNAP1	-	-1.912024081919166	3.458684287683455	12.572450898716507	0.011712127397633611	H4	H4.c	8508
PDZRN4	+	-2.080021784840679	4.528330760233626	12.562074024300827	0.011759138633547326	H4	H4.c	29951
C8orf74	+	-1.6175351884387217	2.549899688344176	12.5429721234844	0.011852606257747107	H4	H4.c	203076
LINC01605	-	-2.7961943309480093	1.5886525514475367	12.541511998900898	0.011852606257747107	H4	H4.c	100507420
PRSS33	-	-1.326005130784425	2.792856068244376	12.524645432556682	0.011941680690526644	H4	H4.c	260429
CCDC184	+	-2.299673976133082	5.368294212325369	12.498820800366886	0.01208928973437884	H4	H4.c	387856
TPBG	+	-1.9028154377644098	5.875259476909038	12.4527438778767	0.012372191503079142	H4	H4.c	7162
ZNF544	+	-2.8575071300400148	5.087115436992861	12.41141221231593	0.012629677911422808	H4	H4.c	27300
PCED1B	+	2.4004473586294917	5.184628121790168	12.354643493998044	0.012999652951527147	H4	H4.c	91523
ADAD1	+	-2.1041911407878326	4.070204368022035	12.35105832606843	0.013004756218688653	H4	H4.c	132612
LRRC71	+	-1.608533630286727	4.011579527944466	12.34344323704169	0.013032681182356747	H4	H4.c	149499
PRKCB	+	-1.9591734764014457	5.4811922823969565	12.341362344147274	0.013032681182356747	H4	H4.c	5579
SNAP91	-	-1.7064221274230618	4.643042187356375	12.327666563400108	0.01310698941240977	H4	H4.c	9892
NHS	+	-2.2890882921489784	5.422385891562624	12.325075099676752	0.01310698941240977	H4	H4.c	4810
RAX	-	-1.2876019790674462	6.184695636266714	12.316076291091957	0.013150374654147043	H4	H4.c	30062
TTLL9	+	3.026429063123791	3.4694585928726314	12.311185543577338	0.01316492960291563	H4	H4.c	164395
GPR132	-	-1.9657388616422047	3.181955275259757	12.276816503609766	0.013389349612781064	H4	H4.c	29933
MIR202HG	-	-1.4435881228590706	2.8401629543403093	12.264613402296412	0.013456863718907421	H4	H4.c	101927671
SULF2	-	2.195479231539972	6.2053105977545	12.258603107517207	0.013479943882081622	H4	H4.c	55959
GSTM5	+	-2.4085234774249957	1.0604158448815206	12.248247679361175	0.013534575602827024	H4	H4.c	2949
IGSF9B	-	-2.044540079666057	6.505819577326395	12.244396973112057	0.013542171320913749	H4	H4.c	22997
SLC25A39	-	-2.427755434237412	6.417243211152511	12.214620049786106	0.013739400998249371	H4	H4.c	51629
PLEKHG4B	+	-1.7294843222665903	5.256143896361805	12.177515438372229	0.013980709249613841	H4	H4.c	153478
GABRE	-	-3.447847604960272	4.274624788832224	12.17655542816135	0.013980709249613841	H4	H4.c	2564
RTL5	-	2.289596381142165	4.370398263477638	12.165605325338891	0.014042036016926471	H4	H4.c	340526
LOC644189	+	-1.707701362281682	3.729812474141734	12.16257335726836	0.014043919678733398	H4	H4.c	644189
GJD2	-	-1.6626668528933621	4.103445556248568	12.157078970952902	0.01405947336188783	H4	H4.c	57369
ZNF695	-	-1.7316951844129407	3.85371236435238	12.154957859318227	0.01405947336188783	H4	H4.c	57116
RGL1	+	3.580470219272156	4.418845385118888	12.14880457346581	0.014085006632232553	H4	H4.c	23179
LINC02282	-	-1.5295519751257014	3.6466745206460796	12.139807830649215	0.014132149135958215	H4	H4.c	105370424
ANO2	-	-1.9973340508871595	4.481797544647527	12.135742827703051	0.014142035370141708	H4	H4.c	57101
PQLC2L	+	-1.6721503436755636	4.0695783870490665	12.109139735369531	0.014324041424823263	H4	H4.c	NA
BMP7	-	-1.6124227196611183	5.979102295945678	12.097046764925924	0.014395977530799927	H4	H4.c	655
SCGB3A1	-	-1.8658316084745301	6.1864013003961515	12.093884095388631	0.01439917919829034	H4	H4.c	92304
BVES-AS1	+	-3.090006793332202	2.1734192731985704	12.088441049532825	0.01442003894224537	H4	H4.c	154442
GALNT17	+	-1.8188626131050516	6.595221501845543	12.082310254615631	0.014446289250748154	H4	H4.c	64409
KCNQ1DN	+	-1.6030988041650098	4.912439013057575	12.074686708262625	0.014484212577140606	H4	H4.c	55539
FOXB2	+	-1.7044778353891576	4.797445918931682	12.057896751833361	0.014593850489631917	H4	H4.c	442425
VAX2	+	-1.6076062893447713	5.995360341355033	12.027003102972547	0.01481604336948095	H4	H4.c	25806
SYK	+	-1.8839618357835102	5.237255521105921	12.015237877615757	0.014888096790324226	H4	H4.c	6850
MIR129-2	+	-1.9759995868123903	5.377274842402562	11.989509095018246	0.015073054457969103	H4	H4.c	406918
BEST3	-	-2.0021400288590616	2.0651335837407707	11.982159262117527	0.015091366742751387	H4	H4.c	144453
SFMBT2	-	-1.487785482255231	6.472828930543921	11.98182141485455	0.015091366742751387	H4	H4.c	57713
TMEM130	-	-2.045120553943451	5.39776718990376	11.970338305034108	0.015162614014282493	H4	H4.c	222865
STX16	+	2.9869417060749526	6.079762618155285	11.950893395113322	0.015299472631217347	H4	H4.c	8675
SNCA	-	-2.2042907220372396	4.208340418413833	11.923991600270561	0.015499531166566053	H4	H4.c	6622
PDE3A	+	-1.7647865899911754	5.916056864023766	11.838616414717311	0.016181582731599937	H4	H4.c	5139
TBX4	+	-1.0762632847545557	6.603202407305558	11.83840153503958	0.016181582731599937	H4	H4.c	9496
SNORD110	+	-2.7532652870652297	1.4599559246530673	11.834347768778535	0.016193481386033347	H4	H4.c	692213
NR0B1	-	-1.5661401364939191	3.609566548698679	11.827381538975636	0.016230790801754155	H4	H4.c	190
OVCH1-AS1	+	-2.1473642183101145	4.531631208253447	11.80568441593477	0.01639744611036858	H4	H4.c	101055625
HACD4	-	-1.3225863375480669	3.218219816302259	11.797426811469403	0.016446706941957438	H4	H4.c	401494
LINC01031	+	-3.4012984929140084	0.40416406666302873	11.790033472418642	0.016488496259903913	H4	H4.c	101929184
RHOXF1P1	-	-2.2159040284749945	4.396671261364507	11.784011514249947	0.016518255033314038	H4	H4.c	101928941
NPC1L1	-	-2.1325875252042557	2.147713826423561	11.756469507415094	0.016692830371526555	H4	H4.c	29881
OXCT1	-	-2.3128295054972585	4.118566545883406	11.756072907513786	0.016692830371526555	H4	H4.c	5019
ATP10A	-	-2.083530244024243	5.754235351905233	11.754254027775445	0.016692830371526555	H4	H4.c	57194
MMP16	-	-3.426863126427261	4.184270878251494	11.753820531517349	0.016692830371526555	H4	H4.c	4325
GPR88	+	4.17829116716254	2.113947274576553	11.745870285289676	0.016740473270536717	H4	H4.c	54112
IL6R	+	-2.4667419737622223	5.284315628738478	11.70989901155087	0.017030503570320064	H4	H4.c	3570
GJC1	-	-1.5931865266709513	5.3254978404206765	11.708624731719585	0.017030503570320064	H4	H4.c	10052
TRAPPC1	-	-5.910868663973403	3.1049351017386493	11.68414623772562	0.017231620850695503	H4	H4.c	58485
MOSPD1	-	3.5265375484815396	4.555448366599442	11.676570112981231	0.017277493062297013	H4	H4.c	56180
TOP1P2	+	-1.7933475641009338	3.420531914366874	11.665620928895557	0.017347962586617242	H4	H4.c	7152
USH1G	-	-1.6422834827957131	4.745294369112873	11.663749271706688	0.017347962586617242	H4	H4.c	124590
C9orf170	+	-2.3789641194104596	4.23495238533113	11.643570881312883	0.01751249381106238	H4	H4.c	401535
RTN1	-	-1.7011147691207058	5.322893476865961	11.640895905959624	0.017513063793810717	H4	H4.c	6252
HMX1	-	-1.3102859771004354	6.252582513707794	11.636821901290922	0.017526845987574268	H4	H4.c	3166
NRG1	+	-1.3376247158777903	6.574033561793744	11.633878875021264	0.017530012412323825	H4	H4.c	3084
FAM217B	+	-2.302467434329543	4.932787996730765	11.618039996938226	0.01765519940218496	H4	H4.c	63939
PCDH12	-	-2.5774081484084106	1.8600925749065154	11.595061907486873	0.017818269460084125	H4	H4.c	51294
CKLF-CMTM1	+	4.09866048736458	0.7576724996278643	11.594816106751807	0.017818269460084125	H4	H4.c	100529251
VCAN	+	-3.4608941957485535	3.1511979476106853	11.590605348078714	0.017818269460084125	H4	H4.c	1462
RFX4	+	-1.3962641646071619	5.67854883767195	11.590565706433072	0.017818269460084125	H4	H4.c	5992
MIR4265	-	-2.0635056292407277	0.9908708288796229	11.581158816377378	0.017883759218814466	H4	H4.c	100422863
DUPD1	-	-4.1229305339436655	-1.4842046301702092	11.576859705769838	0.017900291486004808	H4	H4.c	338599
KLHDC7B	+	1.9533228346575702	4.9263466407757255	11.565220569986714	0.01798774025561842	H4	H4.c	113730
NRIP3	-	-1.8049012950678653	5.857570524099108	11.54058502636381	0.018186137217499235	H4	H4.c	56675
LINC02202	+	-1.9813587422309964	3.4258870721799792	11.539682718610056	0.018186137217499235	H4	H4.c	101927740
GFPT2	-	-1.2623270911038253	6.583942496779993	11.514615900740903	0.0184075940777899	H4	H4.c	9945
ZMYND10	-	-1.589973214687835	3.8322300005763403	11.472524325632271	0.01880327421475475	H4	H4.c	51364
COL25A1	-	-2.401016639818432	3.3380675959965256	11.462390357949623	0.01888008387225369	H4	H4.c	84570
LINC02405	-	-2.168783576097323	3.0837762006952865	11.453627121468536	0.01894327037725112	H4	H4.c	101927592
ABR	-	-0.9483567491607771	7.391148300787003	11.444158742310481	0.019013922632303483	H4	H4.c	29
CALML5	-	-1.8117591513435063	3.1637211232045037	11.41759594023901	0.01925685626609644	H4	H4.c	51806
FAM193A	+	-1.9247028249716178	2.11821273121497	11.415306980988618	0.01925685626609644	H4	H4.c	8603
BMP3	+	-1.690118379519723	5.355834769003774	11.41293968872121	0.01925685626609644	H4	H4.c	651
RPS6KL1	-	1.7158709779629986	3.911789665181101	11.386777411566104	0.019503327105513748	H4	H4.c	83694
CTAG2	-	-1.8842907724726286	3.437290586082647	11.365825528577219	0.019697694045486006	H4	H4.c	30848
RAB23	-	2.7484941730015224	4.472536948042146	11.343268989127608	0.019911258164656276	H4	H4.c	51715
SULT1A2	-	2.4469938349127207	2.145025830434202	11.329998195720869	0.02002680950560152	H4	H4.c	6799
TMEM215	+	-1.5779287294950288	5.208372462704502	11.304781403800057	0.020273091928374173	H4	H4.c	401498
BRF1	-	1.0732945714142468	6.235512590326384	11.3011028797806	0.02028577233685297	H4	H4.c	2972
SULT1A1	-	2.3504040178803836	4.985912155489863	11.29559201529915	0.02031854158958787	H4	H4.c	6817
GAD2	+	-1.9502650055844972	5.182392709035698	11.275998114773046	0.020506372405181633	H4	H4.c	2572
LOC105371998	+	-2.2885570898176373	4.0003392311455475	11.21774464397311	0.021131608912734967	H4	H4.c	105371998
KCNK9	-	-1.313048396113612	6.606383044088945	11.212037351373855	0.02116813076298158	H4	H4.c	51305
LOC101927168	-	-1.8388226713189493	4.355982239524933	11.192988560992507	0.021357764236413716	H4	H4.c	101927168
RPL13AP3	+	-2.788084529814761	2.206354506254562	11.184541310149722	0.021426380868370568	H4	H4.c	645683
SCIN	+	-1.2832814559072334	4.819945676944966	11.168368998357003	0.021584948898222805	H4	H4.c	85477
DPYSL5	+	-1.3018735002351864	6.534503657640528	11.160978996159688	0.021642050484171775	H4	H4.c	56896
TMEM179	-	-1.3970504028535111	5.081145809923442	11.157999462345437	0.021647818369708468	H4	H4.c	388021
DLGAP2	+	-1.5366295877796832	6.110777744168353	11.152711496678862	0.02168058882514927	H4	H4.c	9228
MYO1G	-	-2.7206800886720104	1.447203758746368	11.141513014077656	0.02178274398834462	H4	H4.c	64005
TUBB6	+	-1.61288414381595	6.237118980382825	11.138405790449543	0.021790170060678987	H4	H4.c	84617
MIR4717	+	-1.8049470027292054	2.187431880843856	11.133321984379599	0.021820877912167053	H4	H4.c	100616241
ACCSL	+	-2.24551692888282	1.4566142914364058	11.109826360976115	0.02206449633144983	H4	H4.c	390110
TSPEAR	-	-2.0072856921553157	3.8286976135153306	11.106011255808689	0.02206449633144983	H4	H4.c	54084
LOC441601	-	-1.454058140181348	4.226653905742803	11.105335102493061	0.02206449633144983	H4	H4.c	441601
MAST4-AS1	-	3.834478835249672	4.323661105804242	11.089492026932593	0.022224325366669632	H4	H4.c	101928794
SHISA5	-	2.4802747340569598	4.844482547930477	11.086510179446492	0.022230645747514943	H4	H4.c	51246
CD247	-	-1.7308648212238618	3.1282872243976416	11.081918653862044	0.022256318760097253	H4	H4.c	919
PRR11	+	4.481646249912141	1.9804539844273188	11.074581608861532	0.022315077929405083	H4	H4.c	55771
WIF1	-	-1.3707369370249394	5.013480078594952	11.071452649433503	0.022323315133275793	H4	H4.c	11197
CELF4	-	-1.1620067679537256	6.979683388777552	11.063613771495078	0.022378574359405067	H4	H4.c	56853
FZD10-DT	-	-1.274059182453627	5.718752854389896	11.061989058252436	0.022378574359405067	H4	H4.c	NA
CD8A	-	-2.1637208332728726	4.836712442690688	11.046854185839962	0.02253239304029927	H4	H4.c	925
RGMA	-	-1.2846901454018205	6.631272001564033	11.040903286586783	0.022575209329883345	H4	H4.c	56963
RIPOR2	-	-1.6798752083214081	4.65954877800936	11.036520339788378	0.02258810237842181	H4	H4.c	9750
TTC34	-	-1.5494093035133214	5.845604438185487	11.034107376897037	0.02258810237842181	H4	H4.c	100287898
ADAM12	-	-1.4708565626662962	5.648635910762158	11.031453976476136	0.02258810237842181	H4	H4.c	8038
FHL2	-	-1.0508702771099445	5.657268563902918	11.02886704046088	0.02258810237842181	H4	H4.c	2274
DSCAM	-	-1.899394259949879	5.27564895202158	11.027736201527855	0.02258810237842181	H4	H4.c	1826
NRROS	+	-1.9087331282194833	4.641048799592495	11.009044217363094	0.022787359117202317	H4	H4.c	375387
PITX2	-	-1.3612485942438393	5.605133962438485	11.004501735334507	0.022813606599832767	H4	H4.c	5308
CDH4	+	-1.2559611618233437	6.953130542091246	10.99378523548728	0.022916134553145527	H4	H4.c	1002
RBMX2	+	4.1093751048542675	3.322423017992596	10.99006255238288	0.022932466619984767	H4	H4.c	51634
CPEB1-AS1	+	-2.4625346738642744	3.7870295057331846	10.987618442877281	0.02293302318521384	H4	H4.c	283692
SPOCK1	-	-1.5789470819241913	5.400067577151494	10.97572909616105	0.023050800881292383	H4	H4.c	6695
EPB41L3	-	-1.6453161994954517	7.4455596279689935	10.940092159017848	0.02346286755788599	H4	H4.c	23136
GSG1	-	-2.536176784763902	0.7243052376373316	10.938115164725119	0.02346286755788599	H4	H4.c	83445
MTMR9LP	-	2.8434924213966966	4.83756403602707	10.920988380918015	0.023636596491372747	H4	H4.c	339483
PNMA8A	-	-1.6878005300624885	4.051686719894521	10.919679015285816	0.023636596491372747	H4	H4.c	55228
PXDN	-	-1.4921488201229298	5.56724531716798	10.905037334579863	0.023793573068976205	H4	H4.c	7837
ZDHHC8	+	1.9435861864757824	5.908488832464692	10.89325944892758	0.023914644933131463	H4	H4.c	29801
DOCK8	+	-1.6241461610612513	5.932162363996442	10.887860788625684	0.023922109301796547	H4	H4.c	81704
IQCH	+	4.936877937008336	3.8733915960566176	10.886106244053359	0.023922109301796547	H4	H4.c	64799
LOC101929154	+	-1.1775749767195214	4.345946828961153	10.885571128336064	0.023922109301796547	H4	H4.c	101929154
TNFRSF10C	+	-1.9407345609636875	3.7445345480056935	10.868909412902955	0.02410749887507404	H4	H4.c	8794
SLC25A3P1	-	-2.257756911470694	3.5549471984086845	10.859886033125008	0.02417944100616242	H4	H4.c	163742
EEF2KMT	-	5.577045618262759	2.7280073017938298	10.858672720960548	0.02417944100616242	H4	H4.c	196483
GP9	+	-2.6676472126449022	-0.07774443968393557	10.84453283237493	0.02433088446241131	H4	H4.c	2815
CCDC8	-	-1.3053243314713545	4.61081418114424	10.842404586008588	0.02433088446241131	H4	H4.c	83987
KCNK17	-	-1.4872866463437873	5.805262443766696	10.825491549395917	0.024523026555557166	H4	H4.c	89822
LINGO2	-	-2.1788534301945064	5.920903082824215	10.818665498478087	0.024582449078862686	H4	H4.c	158038
DUSP9	+	-1.6553117523767213	5.244005567113523	10.815829571425507	0.024583787636448647	H4	H4.c	1852
ZNF880	+	-1.576464603099706	4.70532559702057	10.812153569676877	0.024583787636448647	H4	H4.c	400713
TMEM233	+	-2.573767153306999	4.334159137105034	10.81154740053395	0.024583787636448647	H4	H4.c	387890
RAB39A	+	-1.5690319281159066	4.98638997340818	10.803879402829633	0.024654732742092494	H4	H4.c	54734
NFE2	-	4.072404422594031	1.5637951753203887	10.77759303847958	0.02497587849787693	H4	H4.c	4778
ANXA3	+	-2.6557458947097032	4.324129901808308	10.767509153125904	0.02508077195929949	H4	H4.c	306
NLGN1	+	-2.860527451483595	4.645613834258554	10.754949658743598	0.025219866836394197	H4	H4.c	22871
ELMO3	+	1.8915062723003442	4.767548262064774	10.746641526699513	0.0252736186167622	H4	H4.c	79767
TCF15	-	-1.6356022915096602	5.860330054614403	10.746371240337101	0.0252736186167622	H4	H4.c	6939
GDF7	+	2.101828643850107	6.597019389741891	10.719799046774842	0.02560711134350077	H4	H4.c	151449
SYCE1	-	-1.2546529482274387	4.608660793787519	10.706067229210756	0.0257105956612298	H4	H4.c	93426
KPNA2	+	4.687327052423658	4.479477017887331	10.704983058930882	0.0257105956612298	H4	H4.c	3838
FAM83B	+	-1.7790019166038107	4.556198675928497	10.704862850741524	0.0257105956612298	H4	H4.c	222584
BTN1A1	+	-1.8238409730608116	3.4131824018825276	10.703108958302007	0.0257105956612298	H4	H4.c	696
BARX2	+	-1.7937428408035532	5.974119948321016	10.693870455543905	0.025807206989730342	H4	H4.c	8538
GPR83	-	-1.8914061821462815	4.7863112338288145	10.689159612257871	0.025840906318412023	H4	H4.c	10888
INAFM1	+	-1.6265327691205238	5.7083025786016215	10.672217373216153	0.02604634604301793	H4	H4.c	255783
FOXF1	+	-1.6000996217314873	6.534245759283951	10.66731385037549	0.026056699110476082	H4	H4.c	2294
CELF2	+	-1.8766255540013719	6.871439935812095	10.666903732770358	0.026056699110476082	H4	H4.c	10659
SNORD139	-	-2.068405124820656	1.9277197414734715	10.655372283207214	0.026187285833993386	H4	H4.c	116936
MIR6813	-	-2.0093971815709573	0.7310500840664778	10.651132914179389	0.026195127945492516	H4	H4.c	102466741
PRKG2	-	-2.201859656992985	5.053600044738697	10.649977463083026	0.026195127945492516	H4	H4.c	5593
ZNF662	+	-2.2992765232975847	4.769747546095763	10.647981068455067	0.026195127945492516	H4	H4.c	389114
NBDY	+	4.466954116311572	2.965300863779764	10.64032290320198	0.026271507588377884	H4	H4.c	550643
STK32C	-	-1.1333653122268474	6.860564386989189	10.626614017382021	0.026434506084592132	H4	H4.c	282974
ZNF853	+	-1.6777757877382637	5.582964523307554	10.59551510216831	0.026849919053973697	H4	H4.c	54753
ZNF879	+	-1.9646600212764134	4.923754523073896	10.590163912095306	0.026894785419388785	H4	H4.c	345462
RNU1-4	+	3.5587452144478147	1.140812170793441	10.576735884344544	0.027011605378566936	H4	H4.c	6060
L3MBTL3	+	-2.0960840418008684	7.001182468282669	10.57672932671598	0.027011605378566936	H4	H4.c	84456
CCDC3	-	-1.5968880553297216	4.994927960035786	10.575375191826996	0.027011605378566936	H4	H4.c	83643
LINC02046	+	-1.9830963647225486	3.4923575921004217	10.565580195631266	0.0270925805001364	H4	H4.c	105374149
RXFP3	+	-2.0132775651892856	4.368738788958881	10.565338605575178	0.0270925805001364	H4	H4.c	51289
AATBC	-	1.6814452276706742	3.7010292097665873	10.535540338490922	0.027499442217018475	H4	H4.c	284837
KCNIP4	-	-1.5202289271173324	5.329874830974117	10.527331328719029	0.027561525457277972	H4	H4.c	80333
TPTEP1	+	-1.6566298096232879	5.967856613634982	10.526886982141285	0.027561525457277972	H4	H4.c	387590
USP42	+	-1.3621937094764671	5.901828383703208	10.516786383163986	0.02767902996681813	H4	H4.c	84132
SGPP2	+	-1.6946801578840318	5.917375624247808	10.494396837936474	0.027982573681722196	H4	H4.c	130367
RAB6C	+	-2.9121968688873587	3.6936644544855284	10.477151031188939	0.028165253645245823	H4	H4.c	84084
XXYLT1-AS1	+	-2.2796592193994782	1.5416438328117337	10.476321164744334	0.028165253645245823	H4	H4.c	100874528
CLEC4GP1	+	-1.946845065359143	3.015280472018656	10.47568441192163	0.028165253645245823	H4	H4.c	440508
HCG27	+	-2.1890079900883626	3.1648400215626804	10.472263356802834	0.028183501919456306	H4	H4.c	253018
GABRB3	-	-1.1991803303856992	6.549271158541377	10.46942781702366	0.028192867038446957	H4	H4.c	2562
NMBR	-	-1.4059892651885622	4.008033899109782	10.459015071823092	0.02829204357176527	H4	H4.c	4829
NCF4-AS1	-	-2.869210407692769	1.3104784378521055	10.458311036297356	0.02829204357176527	H4	H4.c	107985578
LINC01194	+	-2.0755480834070927	2.1405381745776175	10.456291821179061	0.02829204357176527	H4	H4.c	404663
PAX3	-	-2.1279935998517363	5.245551325718204	10.447130987890546	0.028398692794287132	H4	H4.c	5077
PCDHGA3	+	-1.7691226960892839	3.279924455783631	10.426817462865461	0.028678445335603764	H4	H4.c	56112
CREG2	-	-1.9415259459248817	5.439273429028639	10.422868007273145	0.028705543563754495	H4	H4.c	200407
MIR8083	-	-2.1658986359120207	1.6012171345601982	10.419714438475822	0.028720329954100465	H4	H4.c	102466879
DPY19L2	-	-2.1201445621384245	4.904050053565084	10.416072004303189	0.02874277348342653	H4	H4.c	283417
LUZP2	+	-1.7345204828088023	4.68027737814642	10.389660105778777	0.02909053711858692	H4	H4.c	338645
COL6A2	+	-1.359725674224696	6.124671251206102	10.389472551773583	0.02909053711858692	H4	H4.c	1292
LOC728392	-	-1.8492929279091601	4.986801233503375	10.377741527295981	0.029241227455073748	H4	H4.c	728392
ZNF549	+	-2.320990522742562	4.853269713057355	10.372680905517992	0.02927252441406401	H4	H4.c	256051
LINC00982	-	-1.280098258135542	4.701211721887851	10.371391558181827	0.02927252441406401	H4	H4.c	NA
PAX1	+	-2.0873814081631523	4.150679596020545	10.3497426628591	0.029582814551981123	H4	H4.c	5075
ITGAD	+	-3.2596276955921257	-0.43826231240512736	10.342527434396619	0.02964321315619007	H4	H4.c	3681
GRP	+	-1.47448097649596	5.319970082230163	10.341619120369561	0.02964321315619007	H4	H4.c	2922
VSTM2A	+	-1.277416627061302	6.354118502862073	10.32096929426255	0.02994141423819545	H4	H4.c	222008
LINC00693	+	-1.8468844319908129	5.611218983678043	10.311796381647106	0.030055202509887028	H4	H4.c	645206
TSC22D1-AS1	+	-2.4722580716125644	4.3369526446556685	10.293935135706942	0.03031185657345363	H4	H4.c	641467
AKR1E2	+	-1.4419244895002763	4.263979641183944	10.285316625173312	0.030384454710287147	H4	H4.c	83592
PGLYRP1	-	-0.9396675520545916	4.333662964304169	10.28518959550665	0.030384454710287147	H4	H4.c	8993
LOC375196	-	-1.7742514159013072	5.130426682613226	10.272297457791169	0.030561675753707697	H4	H4.c	375196
ANKRD24	+	-2.18588210763562	2.346606526300307	10.267774420476378	0.0306008588605827	H4	H4.c	170961
LOC105374338	+	-1.6833077829907166	5.857819860592639	10.259453801182186	0.03068846409065823	H4	H4.c	105374338
AVPR2	+	-1.724427377001644	2.681647940771989	10.258189903321682	0.03068846409065823	H4	H4.c	554
B4GALT1-AS1	+	-2.36501652977164	3.5054499977925713	10.243844603040493	0.030891992083810736	H4	H4.c	101929639
POM121L2	-	-2.53979632942237	4.397137564777988	10.217821402780917	0.03129445216008479	H4	H4.c	94026
FOXE3	+	-1.8870737506124096	5.235211919557382	10.202088249414828	0.03150192138007015	H4	H4.c	2301
SLIT1	-	-1.981505147164442	4.969793787674517	10.201346452044206	0.03150192138007015	H4	H4.c	6585
ST18	-	-1.6512873437060969	3.595009536351016	10.186155195567615	0.031725661951524084	H4	H4.c	9705
MAP2	+	-2.8452968673950836	4.583212758985778	10.181179593283652	0.03177452519174775	H4	H4.c	4133
CACNB2	+	-1.6929857769737529	5.741297549703206	10.147465813840782	0.032323456452953675	H4	H4.c	783
LOC100506022	-	-2.833683499759762	1.8326557769202403	10.139254719443866	0.03242980109071467	H4	H4.c	NA
TSSK1B	-	-2.1940506156043553	3.5207121732136497	10.137148872219694	0.03242980109071467	H4	H4.c	83942
STK32B	+	-2.1602470837345846	4.1966167101526635	10.121933363393406	0.0326608977731379	H4	H4.c	55351
RSPH14	-	-1.4436964569529238	3.0518530318694506	10.113489456486892	0.03275168276167458	H4	H4.c	27156
LINC02585	+	-1.9685652910463585	4.5045667937428115	10.112570753451696	0.03275168276167458	H4	H4.c	102724368
PROKR2	-	-2.1945330476686635	6.250597479965173	10.100471292778394	0.03292199380407836	H4	H4.c	128674
ADAMTS20	-	-1.7636693078888874	5.054095762297602	10.09877568819526	0.03292199380407836	H4	H4.c	80070
TBX21	+	-1.530922957903764	5.6201893533596134	10.091645874987513	0.033011716154711344	H4	H4.c	30009
PMAIP1	+	-3.4081695766002285	5.342096905318918	10.078020778668993	0.03321862391886515	H4	H4.c	5366
CRTAC1	-	-1.5673767502013034	6.090662607764569	10.067063068324025	0.03337853618092844	H4	H4.c	55118
DLGAP1	-	-1.766876218653255	6.094768910580224	10.061073520565884	0.03344895413338614	H4	H4.c	9229
CNTNAP5	+	-2.3114873768709496	3.016804670315247	10.048784904916925	0.03363437696658625	H4	H4.c	129684
TRIM67	+	-1.249244977237689	6.921510709952048	10.04013525992206	0.033747253151531376	H4	H4.c	440730
MGAT3-AS1	-	-2.057415571796726	2.010400831635349	10.038412132658436	0.033747253151531376	H4	H4.c	104502417
BOLL	-	-1.7197239975110805	4.435827366886482	10.031248589231872	0.033773349833622464	H4	H4.c	66037
BCAT1	-	-1.4706994396493376	5.555660924021929	10.029041455283416	0.033773349833622464	H4	H4.c	586
C11orf21	-	-1.5433290124384118	2.6021261433375833	10.027001087399	0.033773349833622464	H4	H4.c	29125
PCDHGC5	+	-2.3143173903635548	0.4785565777287342	10.024190829988868	0.033773349833622464	H4	H4.c	56097
STK19	+	-1.7917731083769772	4.166460747542534	10.022575593609531	0.033773349833622464	H4	H4.c	8859
MIR6771	+	-1.2374625548199274	4.080087093650112	10.022305324236132	0.033773349833622464	H4	H4.c	102465462
LOC339975	-	-1.4616323303298866	2.61101184824593	10.020297448699576	0.033773349833622464	H4	H4.c	339975
LONRF3	+	1.5531908025676013	5.918770287952994	10.020281193944307	0.033773349833622464	H4	H4.c	79836
BDNF	-	-1.0887871440987855	6.446483087917595	10.00141550576518	0.03407349687240531	H4	H4.c	627
PNOC	+	-1.7918007144143675	3.3506021621544098	9.999833482630411	0.03407349687240531	H4	H4.c	5368
APBA2	+	-1.8348710761041935	6.223084795164093	9.975920953802802	0.03448003052085045	H4	H4.c	321
SLC16A14	-	2.1436038317642434	5.335497447229131	9.969359055828178	0.03456425288630509	H4	H4.c	151473
TMEM255B	+	-1.7085956789191457	5.473227032784824	9.956058432464118	0.034775786462753956	H4	H4.c	348013
TTC22	-	2.2719943681597887	4.2480166558023145	9.953417493249344	0.03478666670278954	H4	H4.c	55001
SLC1A2	-	-1.7013104216200354	6.332565384420263	9.932648101877938	0.03514197634865502	H4	H4.c	6506
PROM1	-	-1.3853242967183164	5.0726730218772715	9.910703380146423	0.035523697346286943	H4	H4.c	8842
LOC101930370	-	-2.6707524231009434	5.804807318007016	9.886959802168398	0.035944797977705396	H4	H4.c	101930370
RBM46	+	-1.1984446627791132	4.731202581472338	9.877716245158314	0.03608354721479047	H4	H4.c	166863
KCNJ2	+	-2.19156832241774	3.9708693876372574	9.874429757132113	0.03608354721479047	H4	H4.c	3759
GGNBP1	+	-2.544114041202421	-0.11588783915328052	9.873713560580956	0.03608354721479047	H4	H4.c	449520
C15orf59	-	-1.2091037804037683	6.139563730048253	9.854669630514923	0.03641843518822531	H4	H4.c	NA
APCDD1	+	-1.5650529702103253	5.892140032188555	9.845700283320816	0.0365075955711167	H4	H4.c	147495
ZNF788P	+	-1.9332455749614956	3.112206664495318	9.84433079398903	0.0365075955711167	H4	H4.c	388507
LINC00472	-	-1.610923347759786	5.65179846285317	9.844042740281935	0.0365075955711167	H4	H4.c	79940
CA10	-	-1.4128582442774367	4.668436885729884	9.840905623405675	0.03652941059343015	H4	H4.c	56934
MIR6784	-	-2.0938710392632958	1.6636760081626127	9.823863142322104	0.036811870727356	H4	H4.c	102465470
SLAMF8	+	-2.796480945935615	1.0642280915249354	9.818668487463118	0.036811870727356	H4	H4.c	56833
GOLGB1	-	4.502836906565053	2.632712836203698	9.817951163466013	0.036811870727356	H4	H4.c	2804
VIPR2	-	-1.3184303326162738	6.240059892153232	9.81787993356918	0.036811870727356	H4	H4.c	7434
BCAN	+	-1.5554201011009652	4.4717518651480574	9.816581355541906	0.036811870727356	H4	H4.c	63827
PLEKHH2	+	-1.4784939225145781	5.270110627257682	9.810094303211304	0.03690130398428214	H4	H4.c	130271
LOC105375800	-	-2.326764088674236	4.634963668264814	9.806019606925144	0.03694251377421801	H4	H4.c	105375800
PLCB1	+	-2.3546845229739755	5.348662984247916	9.803841465859364	0.03694569486742616	H4	H4.c	23236
ARHGEF3	-	-1.2455432034610525	5.972944655119028	9.78930411232237	0.037147861625248683	H4	H4.c	50650
SNX20	-	-2.8083917725818592	1.4939592702054456	9.787864770540029	0.037147861625248683	H4	H4.c	124460
TNFRSF4	-	-2.0357982350452044	3.6418543250356437	9.78776075115394	0.037147861625248683	H4	H4.c	7293
HOXC13-AS	-	-1.3934025420896876	4.1792747402390384	9.781345971563308	0.037233755036926205	H4	H4.c	100874366
PRSS42	-	-1.509375944963047	4.368380109319121	9.77949503009025	0.037233755036926205	H4	H4.c	NA
RTP5	+	-1.5399817748443776	4.594021311105432	9.76733192708926	0.037433396427660685	H4	H4.c	285093
UNC5D	+	-1.6679512348631385	5.178943211327351	9.76565314076083	0.037433396427660685	H4	H4.c	137970
TSPOAP1	-	-2.0667073314769655	2.3054314757773007	9.763232959577934	0.03744191992433275	H4	H4.c	9256
UHRF1BP1L	-	-1.625695155774859	4.652877224846473	9.758269456195524	0.03750233665977696	H4	H4.c	23074
IL36RN	+	-2.6036862169878843	0.2327798147017616	9.7550184563631	0.037527923588899365	H4	H4.c	26525
DPP10-AS1	-	-1.9426679585088777	5.221484390431906	9.750930070489755	0.037570684155750225	H4	H4.c	389023
MYOD1	+	-1.4124963604431315	5.580531019876599	9.74809565553171	0.03758789071537068	H4	H4.c	4654
NPTX2	+	-1.2403550133162278	5.759135387090962	9.744695492570226	0.037616726001642405	H4	H4.c	4885
IRS4	-	-2.111932946411027	3.74704307073794	9.742658283942706	0.037617726471074704	H4	H4.c	8471
LRRC36	+	-1.7435963456879124	3.2731398067749624	9.73598557424221	0.037680378333145324	H4	H4.c	55282
TMEFF2	-	-1.48892105927126	5.759934855908744	9.735629362525824	0.037680378333145324	H4	H4.c	23671
TCEAL3	+	4.9828631986887	3.3273429963711845	9.728572122198848	0.037769399533197655	H4	H4.c	85012
TBX18	-	-1.7989404275036023	4.300066069404157	9.727330767658302	0.037769399533197655	H4	H4.c	9096
KCNG1	-	-1.2430306950312724	5.421157199698834	9.71825609860846	0.0379155325077737	H4	H4.c	3755
LRRIQ4	+	-2.494988064059609	2.6758835402638663	9.7150697653586	0.03794052893877602	H4	H4.c	344657
POMC	-	-1.6495060496704363	4.3672478667460215	9.697962507083332	0.038254279016456096	H4	H4.c	5443
RAD51D	-	-2.1321758272649265	3.866648471853211	9.680868395400175	0.03853521592277162	H4	H4.c	5892
FYN	-	-1.902437908027214	5.832461317731673	9.67908021713843	0.03853521592277162	H4	H4.c	2534
ZNF846	-	-1.4851478302826555	5.257435130105693	9.678612621187714	0.03853521592277162	H4	H4.c	162993
LOC283683	+	-1.7073123531628263	2.7895248786178963	9.67398715252401	0.03859107850416248	H4	H4.c	283683
BTN3A3	+	-3.554328330974825	0.2664577372952244	9.669116551044045	0.038652226442894407	H4	H4.c	10384
FAM43B	+	-2.3352563541570928	5.28825033181805	9.66089480585319	0.03877515531724749	H4	H4.c	163933
GNAL	+	-1.3691116624580593	6.374252130611765	9.659365936395357	0.03877515531724749	H4	H4.c	2774
LINC02125	+	-1.8400681101284855	3.1415046238107998	9.656264275972	0.03879935876346338	H4	H4.c	101928203
SLC25A24	-	-1.7926152563685678	4.551128326656072	9.651522897619234	0.03885829310263473	H4	H4.c	29957
NUDT10	+	-1.5891344120706679	4.254907450615647	9.646202403237762	0.03888170128306184	H4	H4.c	170685
SNORC	+	-1.3180684428880889	5.640016487445893	9.645164814669936	0.03888170128306184	H4	H4.c	389084
IQSEC3	+	-1.3540919922948553	5.160400437940029	9.644569757876187	0.03888170128306184	H4	H4.c	440073
PRR7-AS1	-	4.4332795603979225	2.5065685367059585	9.634356874271809	0.039025355985495676	H4	H4.c	340037
LOC285889	-	-1.611774351392891	1.9668212140653885	9.63390858049345	0.039025355985495676	H4	H4.c	285889
POM121L4P	+	-1.7795151778677165	1.367664045361758	9.630312639980843	0.03906054596040311	H4	H4.c	266697
SCGB2B2	-	-1.892053929225398	1.9269657788107701	9.624429028163288	0.039119872432307336	H4	H4.c	284402
CTNND2	-	-1.4480610359059558	5.947129309174675	9.623650513537441	0.039119872432307336	H4	H4.c	1501
NKX6-1	-	-1.1532807833905878	6.4882805792347416	9.617064372996964	0.03921908888532814	H4	H4.c	4825
MN1	-	1.7608896257193312	6.745247528840838	9.602629908689295	0.039487010827338354	H4	H4.c	4330
MIR7704	+	-1.9214587074751899	3.410660273462433	9.598547060324119	0.0395333361427276	H4	H4.c	102465802
AFAP1L2	-	-1.5784837404032286	5.8071123122368355	9.593929970002801	0.039571202738753815	H4	H4.c	84632
CEACAM16	+	-1.76408740088909	2.637497140125391	9.59293563212206	0.039571202738753815	H4	H4.c	388551
SASH3	+	-2.6194113013512235	1.7671965533831797	9.585837581979426	0.039676752901648994	H4	H4.c	54440
SCUBE3	+	1.3795059937259448	5.620401471317463	9.58419944187846	0.039676752901648994	H4	H4.c	222663
OOEP	-	-2.099382096934454	3.3605574244641523	9.575052642443602	0.039833249339052156	H4	H4.c	441161
MIR5684	+	-1.8499043281381535	1.0412616363056981	9.571318606602539	0.03987268531432791	H4	H4.c	100847071
SEC11C	+	3.094058808978435	4.437033472951961	9.560724190199497	0.040039652166468945	H4	H4.c	90701
TNFRSF19	+	-2.999952884569088	6.224506284672776	9.559818842142324	0.040039652166468945	H4	H4.c	55504
ARAP1	-	-1.4939507106819732	4.741171237114824	9.549349500495389	0.04022676526288199	H4	H4.c	116985
NIM1K	+	2.9430006894973078	3.0280503705371076	9.546966225451072	0.04023715998102549	H4	H4.c	167359
TOP3B	-	3.5681004431722143	3.521392326058526	9.544619917141304	0.040246791236372446	H4	H4.c	8940
ADRA1D	-	-2.260555386815004	6.02416134929591	9.521780847044997	0.040708485613033044	H4	H4.c	146
OR13J1	-	-2.9885569045156792	0.712459554153057	9.514332624001089	0.04082971681145501	H4	H4.c	392309
KCNA1	+	-1.572749645679285	4.869381981765379	9.512520663903882	0.04082971681145501	H4	H4.c	3736
DDX53	+	-3.083145394334118	2.7726334479045445	9.497833205230226	0.041115281589964796	H4	H4.c	168400
TMEM132C	+	-1.8316878160197343	5.546564938327906	9.489071418865201	0.04124103759185937	H4	H4.c	92293
HRK	-	-1.9415833054572342	5.471132418541669	9.488439089367724	0.04124103759185937	H4	H4.c	8739
IL3	+	-1.7886552108330864	2.359279007629844	9.480709855873272	0.04137245383804242	H4	H4.c	3562
ARHGEF4	+	-1.669665360389216	4.689289900137106	9.465297875938628	0.04167853177699991	H4	H4.c	50649
KIF26A	+	-1.0861363943172793	6.850024159408108	9.452912470946863	0.04191773484477928	H4	H4.c	26153
NXPH2	-	-1.742921978563005	5.2455144813686445	9.44704149352718	0.042008905834861186	H4	H4.c	11249
SLC22A16	-	-1.8167601800167792	4.1327516318865705	9.444357425331141	0.042027234401949075	H4	H4.c	85413
CACNA1C-AS1	-	-1.8043862132771251	4.560602355630844	9.42670296330703	0.04239023950370734	H4	H4.c	100652846
KIF26B-AS1	-	-1.494811497284192	2.5514547552895803	9.424570802836655	0.04239607185006139	H4	H4.c	111216275
LOC101928796	+	-1.1754972463376483	5.193074129677482	9.404233160319059	0.04280497980077239	H4	H4.c	101928796
ZNF562	-	-2.4529430990350414	4.317678414601202	9.403216504554976	0.04280497980077239	H4	H4.c	54811
MMP21	-	-2.4682483813900897	2.3636436761319963	9.399648798148192	0.04284454585925736	H4	H4.c	118856
UBXN10	+	3.9757624609615507	3.0811411628824685	9.394644731541739	0.04291780627365597	H4	H4.c	127733
GAS1RR	+	2.964970411746191	2.9946427549322356	9.385990013626756	0.043076936284716254	H4	H4.c	100506834
BHLHE23	-	-1.2466863305379998	6.0688227877084335	9.369364993553546	0.043425120528443474	H4	H4.c	128408
EPHX4	+	-2.172770784163758	4.609835787283348	9.364566894083701	0.043494649552149274	H4	H4.c	253152
HOXA13	-	2.5396841155740364	6.230083038910322	9.361823645220486	0.043498361932384356	H4	H4.c	3209
TRAM1L1	-	-2.074973060747152	3.5729466046594607	9.36068502175312	0.043498361932384356	H4	H4.c	133022
PURB	-	-2.874113347164627	5.729411653257263	9.355153924875196	0.04357479786197491	H4	H4.c	5814
LAMA5	-	2.09631858565287	5.797534557684509	9.353749442358666	0.04357479786197491	H4	H4.c	3911
C11orf96	+	1.7493776936670609	5.389548893016334	9.345409578015634	0.043729232670475404	H4	H4.c	387763
MSGN1	+	-1.79350927239248	2.059721114327391	9.34330603368737	0.043735188171399424	H4	H4.c	343930
PBX4	-	-1.3390832916167417	2.7381672052972363	9.337605093316125	0.043778215543911266	H4	H4.c	80714
LINC00237	-	-1.6167786013055043	4.732567172538246	9.33140236115236	0.043778215543911266	H4	H4.c	105372556
RNF150	-	-2.2208187455191974	5.043436213610254	9.331400667031115	0.043778215543911266	H4	H4.c	57484
NRG3	+	-1.430217939698879	6.631117260557859	9.329173879918994	0.043778215543911266	H4	H4.c	10718
CPXM1	-	-1.3773114501291979	3.933070087077833	9.32834257509733	0.043778215543911266	H4	H4.c	56265
SCNN1G	+	-1.4478939818405805	5.149224523782194	9.327771911347956	0.043778215543911266	H4	H4.c	6340
MIR6777	-	-1.7012832911081377	4.8193669630037785	9.326191380401546	0.043778215543911266	H4	H4.c	102465466
EMILIN2	+	-1.6921169095468853	6.148354251083875	9.325804217350406	0.043778215543911266	H4	H4.c	84034
RARB	+	-1.8302007410417511	5.489567206158946	9.324903527491372	0.043778215543911266	H4	H4.c	5915
LOC100131532	+	-1.5901848115912127	4.910851800346727	9.318225866930593	0.04386463580018917	H4	H4.c	100131532
MAP6	-	-1.45354701129525	6.05662225707904	9.3163745643037	0.04386463580018917	H4	H4.c	4135
LINC00523	+	-2.3320231677630097	1.849853926803188	9.31579036847226	0.04386463580018917	H4	H4.c	283601
ERLIN1	-	-1.933043212117205	4.699213122978339	9.312970712339883	0.04388834786872316	H4	H4.c	10613
EREG	+	2.272315065946121	2.206986125259458	9.303568761663815	0.04407016657649737	H4	H4.c	2069
LOC101929122	-	-2.0547183426752778	4.757645317067413	9.276498783117454	0.04465547808347233	H4	H4.c	101929122
GDF10	+	-1.8448434131170217	5.679135384424572	9.275750200544614	0.04465547808347233	H4	H4.c	2662
LOC107985033	+	-2.518988432625911	0.7870929521870282	9.269844941847914	0.04475515041585431	H4	H4.c	107985033
CRABP1	+	-1.8640482251045063	4.018946900258962	9.26112049584161	0.044884231879603366	H4	H4.c	1381
OR5C1	+	-2.30888540818113	2.1837118965039566	9.26093261528285	0.044884231879603366	H4	H4.c	392391
NFKBID	-	-4.126091976974553	4.307340615205628	9.247125007643543	0.04515078317261038	H4	H4.c	84807
PGPEP1L	-	-1.8649562965491355	3.2173864170562965	9.246459131831017	0.04515078317261038	H4	H4.c	145814
SLC7A1	-	-2.2382058772548192	5.983330192920417	9.242030696571263	0.04521533700425766	H4	H4.c	6541
TEX101	+	-1.6293029314049454	3.986515126448259	9.227158914562366	0.04553902637874587	H4	H4.c	83639
NETO1	-	-1.422110564583793	6.351240850058839	9.22384779494719	0.04557641963116426	H4	H4.c	81832
NPY2R	+	-1.7803260228013567	4.416766420866907	9.217845268477017	0.04568099411626929	H4	H4.c	4887
ADAMTS10	-	-1.7785867270214972	5.187828835445252	9.215846704879628	0.04568583332823164	H4	H4.c	81794
GOLM1	-	2.608902614441063	5.594150455672277	9.20949570607161	0.04573241251916725	H4	H4.c	51280
RBM45	+	4.624216143255442	3.752432674003947	9.20843204664871	0.04573241251916725	H4	H4.c	129831
DNAAF4-CCPG1	-	-2.443367094371067	3.434384424128259	9.208215639170241	0.04573241251916725	H4	H4.c	100533483
CTD-2201I18.1	-	-1.8918778021101885	2.582533928684552	9.206780684614642	0.04573241251916725	H4	H4.c	101929215
LOC145845	-	-2.6606444201991373	2.5821759020664605	9.190883727755732	0.0460655883174297	H4	H4.c	145845
EYA1	-	-1.0700373121663809	6.217195656948525	9.189903800163783	0.0460655883174297	H4	H4.c	2138
NXF4	+	-2.8189692928774357	1.65857052837952	9.187090450279513	0.046091303778418455	H4	H4.c	55999
SOX3	-	-1.3511116668313494	5.214679364479565	9.181408391122726	0.0461894175969522	H4	H4.c	6658
DLEU7	-	-2.387568275589753	4.070359459697514	9.179417323598681	0.04619453669128828	H4	H4.c	220107
FRG1	+	-3.7166133864416033	4.04469319685007	9.174693204895586	0.046268743368843825	H4	H4.c	2483
LINC01623	-	-1.7195480884546464	3.224675864974756	9.170472253364082	0.0463303781741308	H4	H4.c	401242
ZNF256	-	-1.874440972091633	4.806440536145997	9.149242680983235	0.046825355333879284	H4	H4.c	10172
C1GALT1C1L	-	-1.735505505082916	3.0517442120728786	9.143142330119677	0.04693602866981128	H4	H4.c	728819
POU4F2	+	-1.1736796600174728	5.653787259246973	9.13811770254992	0.047019362799813266	H4	H4.c	5458
ZNF287	-	-1.8034644809866573	3.948188131406628	9.130795885611782	0.04715572974689563	H4	H4.c	57336
SLC16A6	-	2.9840297752777376	4.537054163130258	9.129266679535668	0.04715572974689563	H4	H4.c	9120
LOC729080	-	-3.3078975330801597	-0.39950856016619946	9.114946393787857	0.0474439900318868	H4	H4.c	729080
PRRG3	+	-1.2159735327794563	4.999754976280133	9.113212231988612	0.0474439900318868	H4	H4.c	79057
FILIP1L	-	5.258717238619883	5.051925571984669	9.112778293789418	0.0474439900318868	H4	H4.c	11259
MICB-DT	-	3.7015677970189076	1.200467175911344	9.10845965502239	0.0474439900318868	H4	H4.c	102725068
TMEM136	+	-3.3790392711026067	5.1351263494608945	9.107968408746878	0.0474439900318868	H4	H4.c	NA
VHLL	-	-2.536716866091079	2.107322504368045	9.10750298676123	0.0474439900318868	H4	H4.c	391104
MIR3132	-	-2.0352130675044084	3.615693187493396	9.098293165463037	0.047637542749363666	H4	H4.c	100423039
IGFBP6	+	2.795164188310715	3.0632721243120593	9.092325555915377	0.04770871851694553	H4	H4.c	3489
OTUD6A	+	-1.220663738977849	3.9954091455972076	9.092041831883908	0.04770871851694553	H4	H4.c	139562
CCDC169-SOHLH2	-	-2.273907814143012	3.24631389234727	9.082118099170724	0.04792221888982919	H4	H4.c	100526761
DPEP3	-	-1.4228065660245148	4.807800499408084	9.078892785028472	0.047960740039141955	H4	H4.c	64180
SLC7A4	-	-1.822657207113058	4.09945543699745	9.069158688422696	0.048152870721105606	H4	H4.c	6545
HOXC13	+	-1.1806846266640887	5.067561933862725	9.065665736943764	0.048152870721105606	H4	H4.c	3229
RUBCNL	-	-1.8928602954076263	4.178362960559641	9.065488844256855	0.048152870721105606	H4	H4.c	80183
ZIK1	+	-1.7611439278296406	3.301962107807612	9.06457565724319	0.048152870721105606	H4	H4.c	284307
SMIM17	+	-1.5427108788011932	3.9426547712784688	9.056733798523421	0.04831364168046602	H4	H4.c	147670
LAMA1	-	-1.3663407774899992	5.673998326343126	9.037856966024368	0.04875005005505397	H4	H4.c	284217
ZNF845	+	-2.811628977243681	4.036549148217554	9.036616155146831	0.04875005005505397	H4	H4.c	91664
DSG3	+	-2.4683366621022107	1.019952023077415	9.033095949262112	0.04875005005505397	H4	H4.c	1830
SOX21-AS1	+	-2.164693355815306	4.557816553992551	9.031574345508893	0.04875005005505397	H4	H4.c	100507533
SVOPL	-	-2.365696963445717	0.22113175572306207	9.030953960945702	0.04875005005505397	H4	H4.c	136306
ITPKB-IT1	-	-1.949712256085478	1.9580976462440611	9.028456267583106	0.04875005005505397	H4	H4.c	100506443
TEX13D	+	-3.4669695299444676	1.3144961612506616	9.028112074998162	0.04875005005505397	H4	H4.c	100132015
DSCAML1	-	-1.2269002396254343	5.324656971075829	9.023961326088365	0.04881456020784387	H4	H4.c	57453
PEPD	-	-2.3138271474068435	4.902833415842636	9.016756607828647	0.048960940346368	H4	H4.c	5184
ARHGEF7-AS1	-	-4.633558318976826	-1.165674130898762	9.012662796922598	0.04902430088205481	H4	H4.c	100874226
NBEA	+	-2.2380588728607562	5.712233153283198	9.010619311737113	0.04903275463450505	H4	H4.c	26960
DGKZ	+	-1.2542333515009554	6.755198693694688	9.001037973091321	0.04924393902389244	H4	H4.c	8525
MYO7A	+	2.484086373812751	1.3326525655100376	8.996116745526226	0.04933014219259113	H4	H4.c	4647
B4GALNT2	+	-1.2932361364329379	5.19169604755655	8.991198230108044	0.049360274978863514	H4	H4.c	124872
BEND2	-	-1.6134047214095955	3.94172142450383	8.99108264185465	0.049360274978863514	H4	H4.c	139105
LOC101929268	+	-2.693503622790555	1.3335177684287474	8.989836139114662	0.049360274978863514	H4	H4.c	101929268
CLIP4	+	-1.7858206500157505	5.936907874810421	8.987456819764883	0.04937813456972954	H4	H4.c	79745
F10	+	-2.0573134538671085	1.791770693208882	8.983015138602827	0.04945182739077131	H4	H4.c	2159
ETV5	-	1.3573836800120522	5.51990050514226	8.974847416558365	0.0495972641620687	H4	H4.c	2119
SPARC	-	-2.080796104508247	2.8889288855647846	8.972170474017133	0.0495972641620687	H4	H4.c	6678
LOC102546229	-	2.3102226765270033	1.0461924912967417	8.970557608453824	0.0495972641620687	H4	H4.c	102546229
SUPT20HL2	-	-2.604958884818797	2.915810342206775	8.96916751255738	0.0495972641620687	H4	H4.c	170067
CHMP1B2P	-	-2.575103306762203	2.21511099496009	8.9690911333247	0.0495972641620687	H4	H4.c	101060146
POU5F1B	+	-1.8359972904435258	2.5576917425147343	8.96412865771996	0.04968572535534459	H4	H4.c	5462
CTTNBP2	-	2.2944672465748908	6.0081566143993665	36.87779729345674	2.430758206261409e-5	H4	H4.c&e	83992
ZMYND10	-	-1.7171626038725545	3.8322425987529964	35.51215851778623	2.4493446420067583e-5	H4	H4.c&e	51364
ITGA4	+	-2.7152650491789747	4.719317451554065	27.19202690704353	0.0010589691255326135	H4	H4.c&e	3676
ANKRD34B	-	-2.290365557073348	5.392761347388371	26.856210946019882	0.0010589691255326135	H4	H4.c&e	340120
CDCP1	-	-1.4136566371794117	5.941970909018708	23.713310283961427	0.0034908023555170154	H4	H4.c&e	64866
PNMA3	+	-1.6551178880090884	5.302411746528665	23.654095204900646	0.0034908023555170154	H4	H4.c&e	29944
KDM2A	+	3.6451850406925255	6.306872361188124	23.47674900509313	0.0034908023555170154	H4	H4.c&e	22992
HAAO	-	2.3687982685189004	4.118723503253233	23.191437289502048	0.003542853009412021	H4	H4.c&e	23498
LOC101929076	-	2.6132496281037314	3.177681581985731	21.423274273158484	0.00790846953433672	H4	H4.c&e	101929076
ECEL1	-	-1.4219966967489879	5.809149084177645	20.321373950773385	0.01265245557457914	H4	H4.c&e	9427
FGD1	-	2.5419879202591575	5.115156992867069	19.462227135337006	0.01789422003792292	H4	H4.c&e	2245
STARD5	-	3.5851533980696524	4.705307870214062	19.26720918362619	0.01789422003792292	H4	H4.c&e	80765
POM121L2	-	-2.5107889106969017	4.3971396370938365	19.15751583704316	0.01789422003792292	H4	H4.c&e	94026
HPCAL4	-	-1.4273137547586376	4.801911731037409	18.88582496255593	0.01847625315266892	H4	H4.c&e	51440
TRPC4	-	-1.6404937414111058	4.589845212263702	18.742797906114955	0.01847625315266892	H4	H4.c&e	7223
HOXC-AS3	-	-2.567526630756	3.12916338138371	18.70031733943618	0.01847625315266892	H4	H4.c&e	100874365
NMUR1	-	-2.180755580224364	4.614127322055113	18.336104842374233	0.019980768844257268	H4	H4.c&e	10316
DBI	+	3.6554930405894224	4.526410658203507	18.22581270562155	0.019980768844257268	H4	H4.c&e	1622
UNC80	+	-1.7056857990941046	4.291256934015504	18.223625798881127	0.019980768844257268	H4	H4.c&e	285175
LINC00982	-	-1.222166613390382	4.701218586475698	17.98366856090074	0.021531082985339366	H4	H4.c&e	NA
KNSTRN	+	4.516797993912689	3.262713825431482	17.77561356535553	0.02170177419363418	H4	H4.c&e	90417
LOXL2	-	-1.9455080848463466	5.0401904661271	17.708282514346774	0.02170177419363418	H4	H4.c&e	4017
SYCP2L	+	-1.7900455706714962	3.794183356277301	17.70269178259899	0.02170177419363418	H4	H4.c&e	221711
SOX17	+	-1.507928501844556	5.93891263570055	17.367732333563524	0.024803869400306405	H4	H4.c&e	64321
HOTTIP	+	4.139503269129752	4.0076189813013166	17.252607016030897	0.025298905054274616	H4	H4.c&e	100316868
BOC	+	-1.8708465424360579	5.859172557769534	17.063167587928803	0.0268770124013411	H4	H4.c&e	91653
GCM2	-	-1.3840941121245667	5.153905336879163	16.80171229649882	0.02970333932352225	H4	H4.c&e	9247
DLX1	+	-2.1034461840246315	4.304462475642303	16.703620831694963	0.02987687924903908	H4	H4.c&e	1745
CRNDE	-	-2.1433437372223363	5.895142465212558	16.6550835091754	0.02987687924903908	H4	H4.c&e	643911
WIPF1	-	-2.920424377919727	5.777144514111261	16.51306562437614	0.03112676672982628	H4	H4.c&e	7456
GAL3ST2	+	-1.9989520201916127	2.917560366890529	16.370743485666253	0.03247122202278528	H4	H4.c&e	64090
NPHP3	-	5.78133340427987	3.357947850288141	16.08500909772231	0.03364284184412675	H4	H4.c&e	27031
ANKRD20A8P	-	-1.6153939431417161	4.976057858504195	16.040753939924443	0.03364284184412675	H4	H4.c&e	729171
NTRK2	+	-1.6054863310288683	6.202139372774547	15.9978891730354	0.03364284184412675	H4	H4.c&e	4915
MTHFD2	+	-1.88809936543527	4.944173888805463	15.932480178693648	0.03364284184412675	H4	H4.c&e	10797
HSPA7	+	-2.0821075484359954	4.250598881719423	15.919382232079677	0.03364284184412675	H4	H4.c&e	3311
USP27X-AS1	-	1.7661606746843646	3.193045397664415	15.856721486968379	0.03364284184412675	H4	H4.c&e	158572
HUNK	+	-1.9629648812579705	6.35732592028498	15.829088875299227	0.03364284184412675	H4	H4.c&e	30811
SHISAL2B	+	-1.6457793658523276	5.258604478100188	15.820790789032102	0.03364284184412675	H4	H4.c&e	100132916
NCKAP1	-	2.463800575303201	5.801248372193451	15.79709645103609	0.03364284184412675	H4	H4.c&e	10787
SCN3B	-	-1.9015042356394012	5.31713470371237	15.774192691025874	0.03364284184412675	H4	H4.c&e	55800
PTGDR	+	-1.6848590814017332	5.062442283826722	14.980605117565055	0.04998416029934481	H4	H4.c&e	5729
TMPRSS12	+	-5.498821534893085	1.85263755940781	53.82614683732375	4.233352499234871e-9	H4	H4.a	283471
TRPC1	+	-5.151998051977289	3.5813914587245517	40.706606563485465	1.7093584447821355e-6	H4	H4.a	7220
AREG	+	-5.031744814470046	5.0976303893976604	39.00940125477145	2.717180075880223e-6	H4	H4.a	374
KCNJ6	-	-3.357083054573221	4.700653034173752	36.41283663678543	7.713806652187233e-6	H4	H4.a	3763
RAB39B	-	-3.2960108552897576	3.8736231658825178	33.8876068594641	2.0727679266154846e-5	H4	H4.a	116442
PPDPF	+	-1.9961545600096657	6.220234882106909	33.618051289399006	2.0727679266154846e-5	H4	H4.a	79144
CCDC13	-	-8.26489325504082	3.0630507207049535	33.398727052945304	2.0727679266154846e-5	H4	H4.a	152206
FNDC1	+	-2.5373094296395484	5.39830722801975	30.946499220415994	6.13439544121637e-5	H4	H4.a	84624
LOC154449	-	8.568566058927319	0.7304459293028523	30.802563414825286	6.13439544121637e-5	H4	H4.a	154449
ZNF681	-	-6.18875866471584	3.7794894266402124	30.14413579937709	7.752024669153679e-5	H4	H4.a	148213
CXCL5	-	-4.0631759353647485	2.8146334321083044	29.617229604515057	9.247968103657916e-5	H4	H4.a	6374
ARHGEF6	-	-2.863344507880437	4.534576145431061	28.15569303512498	1.6166919420051545e-4	H4	H4.a	9459
SAMD1	-	-5.361708196827684	6.650151653848834	28.069684592807178	1.6166919420051545e-4	H4	H4.a	90378
TMEM9	-	-3.493710621928638	5.670372434104586	28.068288466943915	1.6166919420051545e-4	H4	H4.a	252839
ARHGEF17	+	-4.24865981479118	4.7998265846587165	27.67455253141908	1.8161840889340856e-4	H4	H4.a	9828
CACNG4	+	-2.8915800759456776	5.727838587766766	27.5848198263882	1.8161840889340856e-4	H4	H4.a	27092
TICRR	+	-8.148614284897993	4.551525642914553	27.38893451227251	1.8915513023707532e-4	H4	H4.a	90381
INTS6L-AS1	-	-4.748163399920091	4.394542639481842	26.59363699693715	2.695786667421644e-4	H4	H4.a	100874118
TRAK1	+	-3.8961899578984913	1.2027002890283751	26.478223919630985	2.711127485055822e-4	H4	H4.a	22906
CHRNA7	+	-3.8615635408809488	5.518146825525212	25.979713050723298	3.3341392776198525e-4	H4	H4.a	1139
HLA-V	+	3.162205050855447	3.632928769144633	25.191742997718464	4.776892858885912e-4	H4	H4.a	352962
MYSM1	-	-4.821980848648549	4.260447005197989	24.96701295538843	5.123379045035928e-4	H4	H4.a	114803
CD48	-	4.226924796230996	-0.012472935483346671	24.814681062645768	5.146675860418741e-4	H4	H4.a	962
POM121L2	-	3.2307935646403614	4.397137724468248	24.790529582670143	5.146675860418741e-4	H4	H4.a	94026
SVILP1	+	8.260966219901443	0.04768269592835804	24.571084200361287	5.451444652671179e-4	H4	H4.a	NA
DYNC1I1	+	-2.799087908872742	5.145887286849067	24.525403081164164	5.451444652671179e-4	H4	H4.a	1780
PYCR1	-	-2.5326507674682373	5.608139244776385	24.433519660933044	5.505952850088081e-4	H4	H4.a	5831
ST5	-	-8.209579978743301	3.00797800074945	24.174927115546364	6.072137613783604e-4	H4	H4.a	NA
C3orf70	-	-3.8347081037284116	5.114704602735126	24.0596198846292	6.224525597674191e-4	H4	H4.a	285382
DLX2	-	-3.176600791432766	4.1721669144001945	23.946190934364626	6.382168399864322e-4	H4	H4.a	1746
ARHGAP4	-	-4.024425165332994	4.201737853659331	23.727584689527454	6.897161591507685e-4	H4	H4.a	393
VTRNA1-1	+	4.483333313373764	0.492855138310972	23.617186573843107	6.897161591507685e-4	H4	H4.a	56664
CENPH	+	-8.297619596180864	4.580138090455189	23.581111962182117	6.897161591507685e-4	H4	H4.a	64946
TRIM21	-	-7.647121722161823	2.2186871285034964	23.482635555752214	6.897161591507685e-4	H4	H4.a	6737
RANGRF	+	3.2560887403652674	4.689768893184087	23.3897477123306	6.897161591507685e-4	H4	H4.a	29098
LINC01159	-	-2.773496136609929	5.18870536810014	23.379862448779512	6.897161591507685e-4	H4	H4.a	102682016
FUNDC1	-	9.95283801213984	0.7235695673447191	23.379813801577704	6.897161591507685e-4	H4	H4.a	139341
LINC00941	+	-4.353111590267721	4.494069087669575	23.34195763071554	6.897161591507685e-4	H4	H4.a	100287314
LRAT	+	-2.036786215771715	5.776780759445522	23.231603528237383	7.117177058906317e-4	H4	H4.a	9227
LINC01063	-	-2.8425887600884487	4.673282242421933	22.978602256561985	7.91511354506648e-4	H4	H4.a	101929769
CYB561D1	+	-4.5990458378109365	4.139581450492005	22.859452124124864	8.011615017462339e-4	H4	H4.a	284613
ITPR3	+	-3.8418659446584495	5.735421728997352	22.78523086140457	8.011615017462339e-4	H4	H4.a	3710
MIR29B2CHG	-	-2.9011672274946787	1.6545198037333404	22.78033875249716	8.011615017462339e-4	H4	H4.a	100128537
MIR7977	+	-3.3816797731327246	0.1406102115473818	22.772115149128407	8.011615017462339e-4	H4	H4.a	102465858
SLFNL1	-	-5.536595538346784	-0.06136896695766471	22.56569459945157	8.536156067232521e-4	H4	H4.a	200172
PFKFB4	-	-3.0670402347020356	4.451321503680779	22.528325560300036	8.536156067232521e-4	H4	H4.a	5210
SDE2	-	-3.760898386075285	4.75754482567057	22.523533075525965	8.536156067232521e-4	H4	H4.a	163859
MYEOV	+	3.3765054441265288	1.8589113229757293	22.090644760703658	0.001047177616818622	H4	H4.a	26579
CYP4F22	+	-7.931600165632852	3.44665596305724	21.827725958702622	0.0011764182878885982	H4	H4.a	126410
PMEPA1	-	-1.8763144778471568	6.55070852308941	21.464893388914795	0.0013929592214258213	H4	H4.a	56937
QPCT	+	-3.0044956700082266	4.748851871009537	21.162607176677767	0.001598898350151186	H4	H4.a	25797
PRNP	+	-3.216950399963192	5.307222006654281	21.08477359103332	0.001633153156610386	H4	H4.a	5621
NKAPP1	-	4.320470556471685	1.6508867055653413	20.979876825176717	0.0016670223231041194	H4	H4.a	158801
ZNF35	+	-4.155459085048076	3.016940248610758	20.973134496656947	0.0016670223231041194	H4	H4.a	7584
VHLL	-	4.730841581899366	2.107325236337803	20.88237377217652	0.0017161247061285693	H4	H4.a	391104
ATG4D	+	-2.5276490814101593	5.023902635490371	20.68548208914612	0.0018581481781850232	H4	H4.a	84971
MED19	-	-7.176970641826929	3.0254182044718627	20.659277168361225	0.0018581481781850232	H4	H4.a	219541
LINC01184	-	-9.282124477743904	4.9724683991731204	20.580291292757593	0.0018581481781850232	H4	H4.a	644873
PSMB3	+	-7.931879697871264	4.591381416337734	20.57014240607227	0.0018581481781850232	H4	H4.a	5691
PIMREG	+	-3.763730928584397	4.095296949284421	20.563499232438897	0.0018581481781850232	H4	H4.a	54478
TBX2-AS1	-	-3.3629051575156863	5.671841042796945	20.531771629234917	0.0018582319841033495	H4	H4.a	103689912
POPDC3	-	-4.059441579448834	4.808583307839512	20.44592568688619	0.0019121260684871729	H4	H4.a	64208
SPIN4	-	4.44657013978791	2.446358917374902	20.344284438476137	0.0019766715219118897	H4	H4.a	139886
RPS24	+	-3.507050095919638	3.58030063587994	20.3117364392013	0.0019766715219118897	H4	H4.a	6229
RNF126	-	-2.041564238391779	6.12398150544936	20.263815941390845	0.0019766715219118897	H4	H4.a	55658
C1orf21	+	-4.337166929483289	5.906777195450317	20.240702361715048	0.0019766715219118897	H4	H4.a	81563
GPC3	-	-4.325748100477377	4.309773042011928	20.215192261701638	0.0019766715219118897	H4	H4.a	2719
BCAT2	-	-7.510926174358625	4.399958482884784	20.205653569111487	0.0019766715219118897	H4	H4.a	587
RAVER2	+	-5.083820125334069	5.501426265291015	20.109204941617463	0.002048768371052676	H4	H4.a	55225
CLUL1	+	-1.8625994430001358	4.117168651990637	20.007131089507357	0.0021302191321250345	H4	H4.a	27098
ZIC2	+	-1.8614993712657295	6.991095926715411	19.914236618408427	0.002204773292533429	H4	H4.a	7546
CD82	+	-3.361832525346874	5.440131165335806	19.60334097024418	0.0025409790622407434	H4	H4.a	3732
STUM	+	-3.071641605534488	6.361210063304062	19.546492266956598	0.0025409790622407434	H4	H4.a	375057
AKT1S1	-	-3.3250856666033184	4.332860316622163	19.482982764118937	0.0025409790622407434	H4	H4.a	84335
NHSL2	+	-4.767953667237793	5.301701411228966	19.478322138607098	0.0025409790622407434	H4	H4.a	340527
CCDC71	-	-3.641278669801055	5.1433828749136765	19.468852999306186	0.0025409790622407434	H4	H4.a	64925
SNORD135	-	7.622585808779702	1.0405506585913298	19.467584611204682	0.0025409790622407434	H4	H4.a	106633804
DMAC2	-	-3.897640541401792	1.9112698886960418	19.461974561781574	0.0025409790622407434	H4	H4.a	55101
CYP46A1	+	-4.189733765200806	5.653088938602166	19.439011386414386	0.0025409790622407434	H4	H4.a	10858
FNDC4	-	3.050362980558121	5.544623741755987	19.36999639669871	0.002601551778371532	H4	H4.a	64838
MTIF3	-	4.004877021475006	4.147823563972556	19.162510945882044	0.002864406133324569	H4	H4.a	219402
LINC02323	+	-1.9732244587150625	5.220224785628021	19.1231814426463	0.0028883814205646384	H4	H4.a	105370681
IST1	+	-2.8629284493295297	4.848953248878165	18.862040103909486	0.0032119454723504915	H4	H4.a	9798
C5orf30	+	-4.721681120592747	5.795822053876302	18.861080826826736	0.0032119454723504915	H4	H4.a	90355
PPIE	+	-7.932444938226811	3.149335163381668	18.85202414006403	0.0032119454723504915	H4	H4.a	10450
PLIN2	-	-7.341509054997487	4.962766720637084	18.737880838084266	0.003370391328821982	H4	H4.a	123
DUSP26	-	-4.306572104331854	2.5345326579060137	18.682596731975227	0.00342965763087182	H4	H4.a	78986
HTR1A	-	-8.225530163790072	2.475991422708818	18.655237769595562	0.003439688279343721	H4	H4.a	3350
RPL36	+	-4.775404331354195	4.319131542879408	18.545467133790282	0.003602623942343286	H4	H4.a	25873
DTX2P1-UPK3BP1-PMS2P11	+	-3.717410769974217	0.7905682569461058	18.456877472097524	0.0037320974619075697	H4	H4.a	441263
RPS15	+	-6.910172971354929	5.182753928749138	18.43293680379387	0.0037377484769905776	H4	H4.a	6209
SLC43A1	-	-4.336724175580078	5.2862714092090295	18.29557493414117	0.003932816696886064	H4	H4.a	8501
CDKN1C	-	-2.1594285306250613	5.93424219018871	18.29458798637161	0.003932816696886064	H4	H4.a	1028
LINC00887	-	-2.53840237980833	0.9258395150431397	18.173127708482788	0.004147181322903675	H4	H4.a	100131551
PCF11	+	-7.2416506847508195	3.4024637529192927	18.150052856080112	0.004151417546276543	H4	H4.a	51585
C11orf45	-	-3.975122894908638	4.175802942342504	18.13109071091411	0.004151417546276543	H4	H4.a	219833
PTP4A3	+	3.2910166599931157	2.5068573429566423	18.063067758558425	0.004258052464644849	H4	H4.a	11156
ZSWIM2	-	2.663002202448439	2.8751000783241345	17.990803719359334	0.004377658962656562	H4	H4.a	151112
MIR152	-	-4.246902206615237	3.6081403574412256	17.93725347185176	0.004454176668233225	H4	H4.a	406943
KRTAP10-1	-	5.435252565803715	0.8593853700831668	17.915732686186892	0.004454176668233225	H4	H4.a	386677
BTG4	-	-4.756155434716398	1.590974210225465	17.90042940083698	0.004454176668233225	H4	H4.a	54766
CTTNBP2	-	-2.645780788484953	6.008157323437496	17.70486149160669	0.004857455657135014	H4	H4.a	83992
CMBL	-	-5.166613919701706	4.16496002311391	17.69821109373207	0.004857455657135014	H4	H4.a	134147
SSTR2	+	-3.15011692162839	4.9032345232414	17.49136684106145	0.005324110317639351	H4	H4.a	6752
NR4A1	+	-1.7151114409520771	6.70380775767289	17.487196868120208	0.005324110317639351	H4	H4.a	3164
LUNAR1	+	-3.1489690339102534	5.3030609615015285	17.267977311669217	0.005918649673908525	H4	H4.a	104564224
LOC399886	+	-8.177652552016944	1.5071219144834327	17.224668320621234	0.005952236996116882	H4	H4.a	NA
MIDN	+	-3.7434791029720254	5.8519714787316355	17.221711840205735	0.005952236996116882	H4	H4.a	90007
LINC00673	-	-4.089356336869924	4.490865449162381	17.195456063093005	0.0059797036406042305	H4	H4.a	100499467
LINC00674	+	-1.8690821595074167	5.424384174723788	17.136034734523484	0.00608032822304053	H4	H4.a	100499466
SPNS2	+	-2.9897034297286704	5.203670184580111	17.129219536963035	0.00608032822304053	H4	H4.a	124976
RAB11FIP1	-	-4.682639223521318	4.829784781142067	17.103125889479458	0.006109400352888677	H4	H4.a	80223
TBC1D19	+	4.930785667233668	2.4389817916991117	16.974833263936212	0.0064785805413301025	H4	H4.a	55296
POLD2	-	-3.592744438036611	4.001097416568739	16.922313590013438	0.006586692874960291	H4	H4.a	5425
MAGEB10	+	3.1065760107188503	2.150314562306915	16.90779359764407	0.006586692874960291	H4	H4.a	139422
STRBP	-	-7.369052413728565	6.157927653678753	16.89367439000796	0.006586692874960291	H4	H4.a	55342
KLK7	-	3.6084594870076923	1.2133500469848413	16.824040427078618	0.0067744392065738285	H4	H4.a	5650
C7orf31	-	-4.119062585873586	5.101193899730679	16.77423692107277	0.006895650716873688	H4	H4.a	136895
MIR4525	-	-2.968576008330274	0.5215406706052144	16.5963790647536	0.007509792915802494	H4	H4.a	100616196
TLR2	+	-3.5095954187402976	4.857003378867513	16.559659268936215	0.00759281184795345	H4	H4.a	7097
GTF2IRD2B	+	4.713025562742015	1.7009172946590763	16.463726366375	0.007920847809586308	H4	H4.a	389524
LARP4B	-	2.7260914970733894	6.1065075513014975	16.35200572438748	0.008233546288633643	H4	H4.a	23185
ZC4H2	-	3.435050181632277	3.0223086225502924	16.34618361461945	0.008233546288633643	H4	H4.a	55906
LRCH1	+	-7.312423463697077	5.277469778761752	16.33514707113328	0.008233546288633643	H4	H4.a	23143
NANS	+	-4.753307274935715	4.592168533113942	16.328690644573577	0.008233546288633643	H4	H4.a	54187
C11orf88	+	1.7172811578479978	2.594606554715087	16.2670537793618	0.008438260868670127	H4	H4.a	399949
PLCE1	+	-2.3894622706762685	5.474248470674792	16.250284452941845	0.008446243105046294	H4	H4.a	51196
EGLN2	+	-6.890338895323102	4.996942884487654	16.19748297871103	0.008617108202026632	H4	H4.a	112398
ST6GALNAC3	+	3.930536041526259	0.1670508099141646	16.17202804956345	0.008665981899122483	H4	H4.a	256435
STEAP4	-	-2.8716463219379467	3.0349151281179942	16.105803347615424	0.00884329303813503	H4	H4.a	79689
ZNF813	+	3.077510346203891	4.339879592151377	16.10452737161283	0.00884329303813503	H4	H4.a	126017
PAH	-	-2.786113225036088	5.162048851673044	16.022709620743882	0.009135198086615278	H4	H4.a	5053
SEMA7A	-	-2.958033024493086	5.80970812805423	16.014342076042503	0.009135198086615278	H4	H4.a	8482
HOXA13	-	-3.0757011095890356	6.23008312935545	15.972616851729697	0.009269078258359563	H4	H4.a	3209
SCML1	+	3.0049876705299927	4.044149193505103	15.92046764115415	0.009448849636126792	H4	H4.a	6322
LYRM1	+	-3.7420622343718906	4.202825176856108	15.90821343437813	0.009448849636126792	H4	H4.a	57149
FUCA1	-	-7.694963317294605	5.129080073846734	15.791780973854074	0.009914324987377968	H4	H4.a	2517
ZNF527	+	7.083159982011301	0.3597784537540567	15.789589359585776	0.009914324987377968	H4	H4.a	84503
WDR59	-	-5.195144137403128	3.4988664168664023	15.747578595011195	0.010064017363453713	H4	H4.a	79726
TTLL7	-	-6.954060587545301	5.084531337108446	15.708442986425553	0.0102010108304146	H4	H4.a	79739
DHDH	+	-4.722669171761838	2.0095177171499143	15.668416775369622	0.01029192830025404	H4	H4.a	27294
LINC00029	-	-2.681588762198167	2.790630909972744	15.655398764992317	0.01029192830025404	H4	H4.a	100144596
AGPAT4	-	-7.786359565694736	1.2530037731023111	15.651560366982764	0.01029192830025404	H4	H4.a	56895
MIR34B	+	-3.087497783546052	4.479546680519253	15.551684632586891	0.010774813287360975	H4	H4.a	407041
PLXNB2	-	-3.0454459016841438	5.174236928513092	15.531596460161545	0.010814812124949356	H4	H4.a	23654
SEL1L3	-	-1.712692580323996	6.244957778427276	15.500796136474044	0.01087527538957696	H4	H4.a	23231
ADAT2	-	7.320003983597871	2.691961163164488	15.47265635190194	0.01087527538957696	H4	H4.a	134637
CRAMP1	+	-4.16587060148224	5.848924646334632	15.461815903249867	0.01087527538957696	H4	H4.a	57585
ZCCHC24	-	-3.4029918123780614	5.669266898569242	15.449124911256074	0.01087527538957696	H4	H4.a	219654
ANKRD61	+	-4.806211323129675	-0.4414088785330096	15.446890221908635	0.01087527538957696	H4	H4.a	100310846
SPECC1	+	-1.8712449622121703	6.771266617282313	15.444418972384476	0.01087527538957696	H4	H4.a	92521
PPP1R3F	+	-2.127532691666189	4.890744828240245	15.410549864508994	0.010999097299533673	H4	H4.a	89801
MFSD12	-	-7.434019505839113	4.762508769290196	15.39624058972375	0.011010267168910744	H4	H4.a	126321
TMEM41B	-	-3.7857234998944733	4.325502220960861	15.363261963818058	0.01113136770355636	H4	H4.a	440026
SLC3A2	+	-3.5122889741842944	5.285640246703133	15.344663214101313	0.011168960030285972	H4	H4.a	6520
DLGAP1-AS2	+	3.820118082690493	0.21731283093303383	15.26253090539354	0.011590501828022633	H4	H4.a	84777
GTF3C1	-	-2.816102713325234	4.777257743173718	15.187285939360095	0.011887590602645838	H4	H4.a	2975
OGG1	+	2.60980833960107	4.529073511142444	15.173294245481124	0.011887590602645838	H4	H4.a	4968
DLL3	+	-2.2897282821051808	5.003826974834326	15.16917929427466	0.011887590602645838	H4	H4.a	10683
OMP	+	4.57472557451499	1.868486516603859	15.16692289474689	0.011887590602645838	H4	H4.a	4975
TOMM40	+	-4.2662268270377215	3.836214235744116	15.10412126677365	0.012213335249122166	H4	H4.a	10452
PWWP2B	+	-2.495702050521806	6.36332293878261	15.052815382979205	0.012366030207534089	H4	H4.a	170394
TMEM189-UBE2V1	-	-4.131642671779826	4.8269724817564885	15.04141713484863	0.012366030207534089	H4	H4.a	387522
RRP15	+	2.180745682462356	2.785525785885778	15.040009348126393	0.012366030207534089	H4	H4.a	51018
LOC100129129	-	-2.8721218316203334	4.909999891508523	15.034345965398003	0.012366030207534089	H4	H4.a	100129129
UBE2J2	-	-2.148673955039904	6.000544295945648	14.931922272498205	0.012938727653362167	H4	H4.a	118424
SIDT1	+	3.1581814982362784	4.219923749427444	14.926183859545127	0.012938727653362167	H4	H4.a	54847
DARS2	+	6.725261592895204	2.6406431820443728	14.873426075207973	0.013171042233510734	H4	H4.a	55157
DIABLO	-	-2.552551576735727	5.392443084351334	14.8701551530745	0.013171042233510734	H4	H4.a	56616
MIR3142HG	+	-6.174454027707518	1.8805042489000328	14.810385741399188	0.013515144001442166	H4	H4.a	107075116
SPG7	+	-2.78799282251118	5.766776275282189	14.796926709940287	0.013532343625598848	H4	H4.a	6687
MIR4787	+	1.8927237869553248	5.475366646785815	14.778790457741557	0.013583684162831676	H4	H4.a	100616138
NKX1-2	-	-2.030606985969471	5.477570505804904	14.74549205569311	0.013732834969894763	H4	H4.a	390010
CCDC175	-	-2.8827191230968787	2.946061223983465	14.73640175740816	0.013732834969894763	H4	H4.a	729665
MSH4	+	2.8829664433232054	2.9093651918883228	14.657203560571013	0.014216870576044913	H4	H4.a	4438
PSMB8	-	-2.4850341836442986	3.8687682214756736	14.649558642384193	0.014216870576044913	H4	H4.a	5696
DNAH10	+	-2.393952283858592	4.476147116202142	14.609488477214537	0.014440326328994387	H4	H4.a	196385
MIR7704	+	2.0120819614173313	3.4106611122941404	14.5884654688974	0.014514249094961748	H4	H4.a	102465802
ACACA	-	-6.92062284229193	5.017959012074175	14.577174306999055	0.014514249094961748	H4	H4.a	31
NPHP3-AS1	+	4.151194876544549	1.8657586363527958	14.568195335303876	0.014514249094961748	H4	H4.a	348808
DYRK4	+	-7.825534176607966	2.45063336920618	14.546859083750157	0.014598438655500461	H4	H4.a	8798
MIR4653	+	-3.326876020366026	0.0076020737550676265	14.532772029107981	0.014627186697009633	H4	H4.a	100616117
USP27X-AS1	-	-2.5925849597113397	3.1929978850607075	14.461412311394405	0.015108898062726016	H4	H4.a	158572
HCRT	-	-7.628182099695587	0.4785436458228775	14.370269215299725	0.015771934590573022	H4	H4.a	3060
PRKAR2B	+	-3.14155348222686	5.48888232414117	14.352174829042802	0.015838160058719818	H4	H4.a	5577
RPL39L	-	-3.1988718634385984	4.0213246966822105	14.333737786115304	0.015908033711507695	H4	H4.a	116832
TNFRSF11A	+	-2.405012985370709	5.7083784133508315	14.285314241059965	0.016034179214455865	H4	H4.a	8792
URAHP	-	2.2091823272886035	3.3832132370722556	14.283993664882797	0.016034179214455865	H4	H4.a	100130015
PVT1	+	-1.7665965888381336	5.814023397605352	14.283486110578679	0.016034179214455865	H4	H4.a	5820
MRPS10	-	-3.933085469134748	4.0335435576178496	14.278816004010423	0.016034179214455865	H4	H4.a	55173
TM4SF1	-	6.7767097140085095	0.9778133322492162	14.20859228217613	0.016422038115651287	H4	H4.a	4071
NFE4	+	3.212405094702746	1.498174202775274	14.206958965877014	0.016422038115651287	H4	H4.a	58160
LOC105375787	+	3.2219622776201047	0.6503583332686598	14.199415005010398	0.016422038115651287	H4	H4.a	105375787
ZNF106	-	-3.975989659828689	3.4225557749364186	14.19462557665766	0.016422038115651287	H4	H4.a	64397
CHEK2	-	-2.6772872415854185	1.759634817945941	14.178053342843153	0.01648235411296903	H4	H4.a	11200
VSTM4	-	-2.856104367588043	4.532440979979052	14.152242657521331	0.016624770843639978	H4	H4.a	196740
CYP20A1	+	-4.16649083765537	4.813774275587466	14.130702585712783	0.0167308521076103	H4	H4.a	57404
LOC105379143	-	4.9037291045337	-0.24622949478123568	14.117354285933551	0.016738794766092184	H4	H4.a	105379143
BSPRY	+	-4.826669543472509	4.376450870277774	14.110808316595737	0.016738794766092184	H4	H4.a	54836
P3H2-AS1	+	-2.1174254484810082	5.307997051118794	14.069085995146676	0.01702867274379206	H4	H4.a	101929152
LCA10	+	-6.982510388518881	1.3282715927343995	14.019493229158599	0.017396726517548866	H4	H4.a	100996465
MIR670	+	-6.95082123865769	0.12907139681975055	13.995245695033443	0.01741079593642419	H4	H4.a	100313777
LAPTM4B	+	-1.4453788054500303	5.883504534674326	13.987611249261278	0.01741079593642419	H4	H4.a	55353
HPS1	-	-3.481187051027968	3.296567808194562	13.986853066599135	0.01741079593642419	H4	H4.a	3257
PIGQ	+	-2.752261025797031	5.290107861324938	13.965093192228967	0.01741079593642419	H4	H4.a	9091
FGF2	+	-2.8225531437466045	6.370511137746015	13.95686080191766	0.01741079593642419	H4	H4.a	2247
MREG	-	-2.431226786935826	4.5791461563277815	13.95391950181958	0.01741079593642419	H4	H4.a	55686
PGM2L1	-	-4.335466948151339	4.814364375997365	13.953609550786958	0.01741079593642419	H4	H4.a	283209
ZSCAN5A	-	-1.79298248382136	5.244274652082369	13.935591367878796	0.017494371490022854	H4	H4.a	79149
RALGAPA1P1	+	-10.087809994617336	-0.6304125165049791	13.923506750932098	0.01750722569129749	H4	H4.a	26134
DCTN6	+	-3.6852501195931344	1.357766594477028	13.916308563350668	0.01750722569129749	H4	H4.a	10671
SERPINB9P1	-	-5.1444755197026275	3.2222147038849838	13.863186569001805	0.01792417295680419	H4	H4.a	221756
TTBK2	-	2.7175900953014924	4.3122923233910635	13.837613599520932	0.018084461855250953	H4	H4.a	146057
TTC29	-	-6.909593842233402	4.194139916744767	13.80950108744706	0.01822613560392412	H4	H4.a	83894
ITIH4-AS1	+	-1.7705420527841926	2.4219253760020103	13.805390997224805	0.01822613560392412	H4	H4.a	100873993
PDE8B	+	-1.4297545884193577	6.493658736030766	13.768693279644815	0.018499615360876215	H4	H4.a	8622
MMP23A	+	-8.319045414651722	-0.29795282115313826	13.758772181491985	0.018511873942685705	H4	H4.a	8511
MYO18B	+	2.0880771629036277	3.0176592544031773	13.743566397634595	0.018576728790345474	H4	H4.a	84700
CHN1	-	-7.046155968652448	5.494728041254224	13.691011384323506	0.019016654799297348	H4	H4.a	1123
DPY19L2P1	-	-2.1632845753814065	5.116494963057202	13.646272375022559	0.01938664964605866	H4	H4.a	554236
MTCH2	-	-7.501350317036556	4.6847734270069274	13.634061664635478	0.019424845730275548	H4	H4.a	23788
CFAP52	+	-7.932433362516714	2.5170366785071776	13.623393798406507	0.019447533693268126	H4	H4.a	146845
LMOD1	-	-2.809167263261808	2.3663317915829345	13.60809619184274	0.019518723937643118	H4	H4.a	25802
CDH15	+	-1.7751144179274705	4.451042732978419	13.541313049140587	0.019988421251376728	H4	H4.a	1013
NXPE3	+	2.151598844855316	4.829347536830162	13.539569975122173	0.019988421251376728	H4	H4.a	91775
NFX1	+	-2.7091723077692804	3.093844680922345	13.53837791131944	0.019988421251376728	H4	H4.a	4799
PROSER3	+	-3.494408878421807	3.941262907034011	13.521972300993912	0.02007508972696744	H4	H4.a	148137
ZBED8	-	4.060011376950662	2.137914531167503	13.513091165755789	0.020081853488897548	H4	H4.a	63920
TRIM16L	+	-8.440522844043096	1.2351344133410689	13.484407293280654	0.02030213676838792	H4	H4.a	147166
KCNK13	+	-2.2659701416045697	6.364334076756447	13.464035560345781	0.020434532389162395	H4	H4.a	56659
RFXANK	+	-6.7508337221531	4.259834796298919	13.450799303906628	0.02049011903360203	H4	H4.a	8625
TMEM145	+	-3.4291188112347784	4.836214954395082	13.428729670023607	0.020643223653066166	H4	H4.a	284339
RETREG3	-	-6.7954428764697745	3.8824319560897136	13.415209143954176	0.020643265803221237	H4	H4.a	162427
C10orf113	-	3.129902616545764	0.6801111579567839	13.389257145556194	0.020643265803221237	H4	H4.a	387638
ARHGAP27P1	-	-2.946418265400303	3.0954876190355383	13.385716198338258	0.020643265803221237	H4	H4.a	146880
HS2ST1	+	4.606522203261115	4.319018481323749	13.376550629284143	0.020643265803221237	H4	H4.a	9653
BCL2L13	+	-7.353679306580561	4.423497884743222	13.371468843725548	0.020643265803221237	H4	H4.a	23786
ELOVL7	-	-2.1902613652183907	6.201858421081527	13.369222661463102	0.020643265803221237	H4	H4.a	79993
MIRLET7BHG	+	-2.492862924563479	4.154095141440323	13.365770399345593	0.020643265803221237	H4	H4.a	400931
GCLC	-	3.1821408519466843	6.217535082135512	13.365136854319765	0.020643265803221237	H4	H4.a	2729
SPOCK2	-	-2.11867601669123	4.977594097254398	13.318530767454902	0.021074931649842588	H4	H4.a	9806
LINC01197	-	3.5446291700550927	3.2209843492545724	13.2991641394947	0.021205749258660336	H4	H4.a	400456
CFAP157	+	3.2707200538584833	0.7870042535054765	13.274950637562842	0.02130999885263661	H4	H4.a	286207
ZNF276	+	-2.1546407086975896	6.580936936915817	13.274539146821411	0.02130999885263661	H4	H4.a	92822
FAM207A	+	-3.428646935903968	4.927625630666473	13.24642177411101	0.021543742901748757	H4	H4.a	85395
PSMB7	-	-7.283790820760697	2.8421390466517735	13.226237897229517	0.021688456357146082	H4	H4.a	5695
PRTFDC1	-	-2.587841663014732	4.803306748651638	13.189577987490637	0.02202732489610002	H4	H4.a	56952
MCM2	+	-4.366849537769786	4.495052483523118	13.169568103452583	0.0221740158912225	H4	H4.a	4171
ANKRD13B	+	-3.1407207425602843	5.333115407454572	13.134976946455307	0.022496460447913858	H4	H4.a	124930
SPDYE7P	-	5.127695752332046	-1.100510165849497	13.073977831994533	0.023148069563178084	H4	H4.a	441251
RBM4	+	-4.427783524418583	3.52747902706606	13.05768564222798	0.02321271792876371	H4	H4.a	5936
MIR205	+	2.7559926529480574	0.7303290146361049	13.053829539012998	0.02321271792876371	H4	H4.a	406988
SRRM1	+	-3.6334504953216236	5.536470953932876	13.028606382933866	0.023370845259237223	H4	H4.a	10250
C9orf153	-	-4.2131288419722726	-0.355571661799011	13.02630986942869	0.023370845259237223	H4	H4.a	389766
ACY1	+	-4.541876942199183	4.982636644273533	13.01451989020455	0.023426218985761787	H4	H4.a	95
RAET1G	-	2.548885215954457	3.8082224094157597	12.995072564435375	0.02357831691490109	H4	H4.a	353091
MIR4252	-	-2.0538203167339883	1.1426646043057893	12.970389634772044	0.023641904657404633	H4	H4.a	100422975
SNORA91	-	-3.090211552604535	0.9658460886428708	12.965961200470513	0.023641904657404633	H4	H4.a	106635524
CHAMP1	+	-3.7205414039897606	5.565566434642264	12.960068270636107	0.023641904657404633	H4	H4.a	283489
SCG2	-	-7.6359708593770055	2.250017640452648	12.952618915541091	0.023641904657404633	H4	H4.a	7857
AP2S1	-	-2.53532089753267	3.528086416066461	12.950187654509385	0.023641904657404633	H4	H4.a	1175
ARFGAP3	-	-1.5576984437353996	5.472299917872615	12.946655459978405	0.023641904657404633	H4	H4.a	26286
UBXN10	+	-7.84171551663372	3.0811402776595567	12.932083133138605	0.023736064906167323	H4	H4.a	127733
PLPPR4	+	-2.6317235347593027	2.926670816913481	12.908530403085173	0.02394556770823629	H4	H4.a	9890
TMEM210	-	2.4610605365766824	2.4784451352748773	12.896692909489126	0.02398934519868531	H4	H4.a	100505993
ZNF286B	-	-7.118940951152281	3.0600878353540266	12.883417836399254	0.02398934519868531	H4	H4.a	729288
H3F3AP4	+	4.21872845229835	2.6722093336100663	12.875144618329585	0.02398934519868531	H4	H4.a	NA
BDNF	-	1.1663968040448982	6.446483136246043	12.871794826558071	0.02398934519868531	H4	H4.a	627
EEF1AKMT3	+	2.0864248713649407	3.6447754867433395	12.869996889798575	0.02398934519868531	H4	H4.a	25895
RNF144A	+	-1.7894105908660527	5.768159240802989	12.82499745987321	0.024482224730301757	H4	H4.a	9781
CHTOP	+	3.0924894263982092	3.296680807328965	12.811427940771033	0.024569433077175126	H4	H4.a	26097
CDK5R2	+	1.5388606213362799	5.346262579289342	12.788700872688665	0.024778294241079562	H4	H4.a	8941
SPINDOC	+	-2.829128916517448	5.541766074374051	12.770938630762796	0.024923061327910303	H4	H4.a	144097
TMSB10	+	-3.381870405046389	4.001889138769831	12.754547105643574	0.025050665099484906	H4	H4.a	9168
PREX2	+	2.5180734429337654	4.74647638669848	12.74024102149048	0.02515121413887218	H4	H4.a	80243
ABHD11	-	-4.069254180556938	4.278834690078115	12.707729748504683	0.025316843021671347	H4	H4.a	83451
P2RY11	+	3.3569893565576074	0.8543742997201363	12.703414127456213	0.025316843021671347	H4	H4.a	5032
NDUFS5	+	-2.3318492325078575	3.7391259755936455	12.701227326868036	0.025316843021671347	H4	H4.a	4725
RASGRP1	-	-2.0712253757656423	5.098802676533679	12.700959733367661	0.025316843021671347	H4	H4.a	10125
LEF1	-	-3.982063126252582	4.861391634364558	12.67228702055285	0.02561623426908901	H4	H4.a	51176
NOTCH1	-	2.615046011201635	5.424555864730418	12.653830388335898	0.025773760415601855	H4	H4.a	4851
NINJ1	-	-2.6381430878481797	5.4298063433003225	12.644810525548788	0.025773760415601855	H4	H4.a	4814
STYXL1	-	3.6608136485116156	3.134421909494178	12.640900435417617	0.025773760415601855	H4	H4.a	51657
PDP1	+	-2.283511812877521	6.652027084200127	12.622110264974935	0.025804049333879694	H4	H4.a	54704
ZNF449	+	3.353261639406015	4.0603069505769875	12.619194331245993	0.025804049333879694	H4	H4.a	203523
GAB2	-	-4.317451324153235	6.042959248934451	12.618992627227513	0.025804049333879694	H4	H4.a	9846
MAGEA4	+	6.792636530782897	-0.3681630284610966	12.567284372293173	0.026435470547764885	H4	H4.a	4103
CHST7	+	-2.5539869116537353	5.59252560144139	12.538071021431218	0.026758749846347442	H4	H4.a	56548
MEPCE	+	-4.884664804388461	5.363732655489552	12.513110173287707	0.027024785852395615	H4	H4.a	56257
BEAN1-AS1	-	-1.8845151679014975	1.318305880774494	12.504581825200187	0.027054814267793627	H4	H4.a	101927726
KSR1	+	6.612771805731719	0.09079187313422266	12.439170346798136	0.02792269981381685	H4	H4.a	8844
LOC101929076	-	-2.856304717813931	3.177682621004145	12.432379151764266	0.0279284436777206	H4	H4.a	101929076
C3orf36	-	2.4994694862552924	1.489714451694008	12.415480457438719	0.028086118624726143	H4	H4.a	80111
CSTF3-DT	+	-4.205792340168997	2.5544080567503364	12.402595542276735	0.028184386911830204	H4	H4.a	338739
XRCC6P5	-	7.160059227828534	1.2432804117845953	12.389173605840625	0.02825531505879461	H4	H4.a	442459
DNAAF2	-	-2.7677977137097	4.984394593862454	12.384477961440897	0.02825531505879461	H4	H4.a	55172
HSPA2	+	-2.56156935559173	3.851522944465928	12.374956956050077	0.02825531505879461	H4	H4.a	3306
MYOG	-	3.6226877107771958	0.6227816207663348	12.364394309164304	0.02825531505879461	H4	H4.a	4656
PSMC3	-	-3.5014396628664546	4.219900126809531	12.364232293900322	0.02825531505879461	H4	H4.a	5702
MIR6802	-	2.8625201974995447	2.3256766264761035	12.36018078199973	0.02825531505879461	H4	H4.a	102465481
FEZ1	-	-2.189768684661232	4.141602104111451	12.335739662295623	0.028532559174440912	H4	H4.a	9638
ACBD7	-	-5.226598370726038	4.1437918654759	12.326495665805076	0.02857896496753292	H4	H4.a	414149
CA4	+	-1.4732597417237818	4.84695762634324	12.320343929441236	0.02857896496753292	H4	H4.a	762
NUB1	+	-6.412666958676262	4.018054110993489	12.304627812819671	0.028670441133047214	H4	H4.a	51667
SIX6	+	1.309361390058713	5.450549815892782	12.28764701125893	0.028670441133047214	H4	H4.a	4990
SMDT1	+	-2.6229822775420146	4.91307452611992	12.284917087228862	0.028670441133047214	H4	H4.a	91689
SNAI3	-	-2.0684075122339585	4.747838849164255	12.282023227113296	0.028670441133047214	H4	H4.a	333929
NABP1	+	-6.639056338327701	5.408582307039937	12.279480114827166	0.028670441133047214	H4	H4.a	64859
PSCA	+	-1.5838024085036115	3.9161473431732374	12.277781711894328	0.028670441133047214	H4	H4.a	8000
MOAP1	-	-2.872380314609889	3.852819480672418	12.252881629543253	0.02896183482624434	H4	H4.a	64112
LINC01700	-	6.742268370758453	0.26608266357312466	12.208457430781294	0.029564315499217453	H4	H4.a	101928435
MACROD1	-	-1.7885972941990407	6.1329590562193514	12.15164786093305	0.030380874722520948	H4	H4.a	28992
SLC2A1-AS1	+	-2.9622225691096	6.156435752681818	12.112051111872269	0.030933696897791015	H4	H4.a	440584
MIR6887	+	6.78287136022782	0.48314036654349707	12.104653116108306	0.03095776246007218	H4	H4.a	102466205
LAMTOR1	-	-6.646974276676813	4.523524945207672	12.063960270665774	0.031540419661651886	H4	H4.a	55004
SCML4	-	-3.016677130278475	0.2631368550158392	12.040114154457804	0.03171830965445037	H4	H4.a	256380
ITGA2	+	-1.8368330102663346	4.988417294506296	12.03173860494531	0.03171830965445037	H4	H4.a	3673
DCBLD2	-	-2.9944698413191952	5.837692876916491	12.029685738864174	0.03171830965445037	H4	H4.a	131566
OGFR	+	-2.422177558700211	5.180403143790034	12.021473319739158	0.03171830965445037	H4	H4.a	11054
MAPRE1	+	-6.8100092339525995	4.962180916162136	12.021059484732245	0.03171830965445037	H4	H4.a	22919
GGCT	-	-2.051297402866514	5.161848228521177	12.018305011515835	0.03171830965445037	H4	H4.a	79017
OTULINL	+	-2.0315953729655005	5.8786227350568385	11.994360282535304	0.03201807766646759	H4	H4.a	54491
TCP11L1	+	-4.182707030506742	5.1800619568291415	11.987999817696927	0.03201807766646759	H4	H4.a	55346
PMAIP1	+	-3.602422128279659	5.342096731491949	11.983437972704387	0.03201807766646759	H4	H4.a	5366
KLF4	-	-2.296820169420261	6.206846625222932	11.969602089398013	0.03215744463294658	H4	H4.a	9314
TMEM131	-	-2.681334119819025	5.0758180251152805	11.963801853139994	0.03215875134191261	H4	H4.a	23505
OR6B3	-	-4.00781221109612	-0.9010063517612916	11.955354800165956	0.03220608152453169	H4	H4.a	150681
BBS9	+	-2.82580938902616	2.2328453022935504	11.913951163300815	0.03278546703479953	H4	H4.a	27241
ACP6	-	-6.661697341838627	5.361894214961118	11.910777427113537	0.03278546703479953	H4	H4.a	51205
CCDC185	+	-1.3379223363182595	4.71179428308629	11.900106673101678	0.03280512590170483	H4	H4.a	164127
BTC	-	-6.876043412835668	2.307401422735297	11.898371479681167	0.03280512590170483	H4	H4.a	685
ZNF71	+	-2.9159634763060205	4.948426542452676	11.877761937105895	0.03303885539964557	H4	H4.a	58491
CPOX	-	1.7030925775437389	4.755452826114946	11.873927926050612	0.03303885539964557	H4	H4.a	1371
ABCB1	-	-7.892545600850234	3.8808937909274115	11.829407356488488	0.03371669595807554	H4	H4.a	5243
DUSP7	-	-2.0616590560408428	6.101209011684135	11.82495775438414	0.03371669595807554	H4	H4.a	1849
PABPN1	+	-2.0710671377374323	5.05798069433206	11.77947699459246	0.034447678445087934	H4	H4.a	8106
TMEM136	+	-3.81921493598908	5.135126120656418	11.74856750348826	0.034920553666387306	H4	H4.a	NA
RHBDD2	+	-3.860569072483039	4.813313925824748	11.73036062714089	0.035159516174197415	H4	H4.a	57414
LRP8	-	-3.7404387676961623	5.658494107885746	11.716885834732672	0.035283530931827616	H4	H4.a	7804
TIPARP-AS1	-	2.9162292043477245	4.915877156383391	11.712829085409098	0.035283530931827616	H4	H4.a	100287227
MIR4440	-	6.29564962556249	1.6114862109292374	11.668998668005504	0.03601861638775324	H4	H4.a	100616397
LINC00963	+	-3.8972599580340725	5.289603768396936	11.654814919947004	0.03603027374164425	H4	H4.a	100506190
FAM133B	-	-6.8575719802650985	4.4954651388246	11.654663148083493	0.03603027374164425	H4	H4.a	257415
GGTA1P	-	-3.565062899672637	5.09017819868938	11.641931535248673	0.03603027374164425	H4	H4.a	2681
ATP1A1	+	-3.2031945100759045	5.383454778582772	11.63485134012232	0.03603027374164425	H4	H4.a	476
LOC100287837	-	-1.995888772732482	4.420088551773195	11.630108857060232	0.03603027374164425	H4	H4.a	100287837
PPP1R36	+	2.2443169909408516	3.7951723488723927	11.62871156364763	0.03603027374164425	H4	H4.a	145376
FAM124A	+	-2.7516763212990547	5.189861417315271	11.628620880676522	0.03603027374164425	H4	H4.a	220108
ATG13	+	4.165325385324904	3.842292405019113	11.620923799138538	0.03603027374164425	H4	H4.a	9776
ADRA2A	+	-1.7018394196594917	6.068888263710863	11.619937484840001	0.03603027374164425	H4	H4.a	150
PPARGC1A	-	-2.609631102519232	5.570359213981714	11.597356638927199	0.03636649134746852	H4	H4.a	10891
SNRPB	-	-6.826722528959729	4.438200545072149	11.59142689404299	0.03637898953652077	H4	H4.a	6628
ABTB2	-	-4.231013216453713	6.047893300908368	11.56533721680276	0.03676842371948081	H4	H4.a	25841
ANLN	+	-4.350084838300766	2.769347478733516	11.559512964680994	0.03676842371948081	H4	H4.a	54443
PGF	-	-1.7015720545191493	5.184002065637883	11.551043831029475	0.03676842371948081	H4	H4.a	5228
ANKK1	+	-7.288970881734018	-0.15352724277888993	11.550616354639004	0.03676842371948081	H4	H4.a	255239
ROM1	+	-2.8787002334508656	5.216635507650221	11.54046775915392	0.03686254237455571	H4	H4.a	6094
PTPN14	-	-1.6817993272400433	6.099236382287026	11.5310941538904	0.03686254237455571	H4	H4.a	5784
ARFGEF2	+	-6.803697144677519	4.271759941634386	11.527418352922801	0.03686254237455571	H4	H4.a	10564
VTI1A	+	4.665739602894465	2.932940905168064	11.525091014164452	0.03686254237455571	H4	H4.a	143187
TMEM154	-	-1.9030941575704277	3.994118529672872	11.505848447745397	0.037142936727151944	H4	H4.a	201799
C19orf84	-	-1.6771075928870507	2.4332292024279414	11.478634317217676	0.03748432186918748	H4	H4.a	147646
KCTD15	+	-1.3459460274136752	6.77447358309577	11.478574503490957	0.03748432186918748	H4	H4.a	79047
PXDN	-	1.491965554174626	5.567245431555219	11.466137389568516	0.03763234476032449	H4	H4.a	7837
RPAIN	+	-2.948415408796298	2.7184439358514307	11.45896995456571	0.037649302930139746	H4	H4.a	84268
DUSP15	-	-2.773293928689616	4.183917645738771	11.455117487732444	0.037649302930139746	H4	H4.a	128853
LRP11	-	-6.229248292262019	4.448748821899887	11.444422003617728	0.03776344936653979	H4	H4.a	84918
NDRG2	-	-1.703542091265701	5.538519410621244	11.43419647698854	0.037802735548104364	H4	H4.a	57447
CLCF1	-	-3.1678539390418763	5.289539641741061	11.432391554593238	0.037802735548104364	H4	H4.a	23529
GPALPP1	+	3.127029960432275	3.5870245971418555	11.37729920712567	0.038752889700377526	H4	H4.a	55425
ZDHHC17	+	-3.2497842856445165	5.544768052619673	11.376232995358514	0.038752889700377526	H4	H4.a	23390
DNAJB6	+	-3.8216842293307143	4.829958101221283	11.3685382321842	0.038784633447928075	H4	H4.a	10049
GPT2	+	-3.048351603843874	5.567621817864178	11.364726091256337	0.038784633447928075	H4	H4.a	84706
HAT1	+	-4.686961397370595	4.688877713475398	11.27892592356454	0.040510166183769944	H4	H4.a	8520
PLCB4	+	1.8111959667700346	5.8034575303857565	11.260036430229484	0.04081535474815855	H4	H4.a	5332
RHNO1	+	-6.493019261800964	3.555098095086582	11.249310472711734	0.04094270744839395	H4	H4.a	83695
S100A11	-	-1.4431294026897812	4.548090596131514	11.22258306006755	0.041426395949944	H4	H4.a	6282
ZNF219	-	2.295184597651298	4.93536507805498	11.187322721014684	0.042109388200434486	H4	H4.a	51222
KLK11	-	3.12392120885052	-0.10682148819736331	11.174392992360755	0.04229197600760511	H4	H4.a	11012
PIM2	-	-6.029905475639775	4.363061143224881	11.15557141421844	0.04261078662075155	H4	H4.a	11040
ANKS6	-	-2.9121329868672836	5.634796956070279	11.146421318827247	0.04261707676198942	H4	H4.a	203286
BAK1	-	-4.413737978979362	3.522663835981986	11.145559594617193	0.04261707676198942	H4	H4.a	578
FOXD2	+	2.6974593756036174	1.4199672235476095	11.123260487276792	0.04291211709429117	H4	H4.a	2306
LPCAT4	-	-2.2056590446120956	4.913256753036674	11.123075972124596	0.04291211709429117	H4	H4.a	254531
PREB	-	-4.093626429174867	4.360176982828296	11.114649612372698	0.04299554886624808	H4	H4.a	10113
LINC01354	-	-3.171463970671576	0.809536518084893	11.104909812411716	0.043109963039671635	H4	H4.a	100506795
MIXL1	+	-2.093117543621367	5.656179131786887	11.098488247147337	0.04314771207739357	H4	H4.a	83881
PJA1	-	3.1203010396123916	2.8347235554341523	11.070453655032622	0.043547474967625115	H4	H4.a	64219
CAPN15	+	-6.378995646264702	5.167089742070388	11.068236515620764	0.043547474967625115	H4	H4.a	6650
CAPZA1	+	3.8006350069871426	2.9415431924152027	11.067067396936213	0.043547474967625115	H4	H4.a	829
WNT7B	-	-2.0763391248670597	6.197560018679033	11.051798788373553	0.043795275824316915	H4	H4.a	7477
IFNAR2	+	-4.418239449472248	5.289567687103375	11.036413950106322	0.04404756891470703	H4	H4.a	3455
FMNL2	+	-2.2641893771532624	5.753149713012863	11.029319441873472	0.04410395129772561	H4	H4.a	114793
CLIC4	+	-2.3401064945289316	5.665996066894732	11.013723577674916	0.044291390582543604	H4	H4.a	25932
ZC3H7A	-	1.3802343604691825	5.393493559852547	11.007824815271643	0.044291390582543604	H4	H4.a	29066
PTGER4	+	-6.721577415195024	4.515722069347265	11.003218117551732	0.044291390582543604	H4	H4.a	5734
LOC102724814	+	6.958182349498493	0.28954241224232335	11.002687276569766	0.044291390582543604	H4	H4.a	102724814
KLF7	-	2.403582711287513	4.480329461057472	10.983151319260596	0.04458364166508976	H4	H4.a	8609
PLEKHN1	+	-1.4964852319374558	5.751532646674322	10.981184879252794	0.04458364166508976	H4	H4.a	84069
DOCK2	+	-2.1571694357146582	3.253035081276715	10.966184814360219	0.04483361510814324	H4	H4.a	1794
MIR3188	+	-2.451208618846882	3.5294559289014127	10.953562090677664	0.045027496219415625	H4	H4.a	100422833
PIGK	-	-4.008536703349499	3.723607033302624	10.928583004423913	0.04552512934221084	H4	H4.a	10026
FAM241B	+	-2.5984495808456876	4.3176045231436095	10.912069089789668	0.04581877981171822	H4	H4.a	219738
TMEFF1	+	-2.7374397158234407	6.155510909927067	10.905913390865656	0.04585749916700613	H4	H4.a	8577
MCIDAS	-	2.371522836561966	5.529177577981103	10.890707739421323	0.04612132874356888	H4	H4.a	345643
TEX28	-	3.174025161987965	1.2397254484440514	10.872487048517861	0.04646257078035616	H4	H4.a	1527
LOC101927932	-	2.422939138955721	2.8794097440325155	10.851859417419416	0.046867549719991006	H4	H4.a	101927932
TLCD2	-	-2.514777561640021	4.663061692901748	10.845628162672352	0.046910267151427536	H4	H4.a	727910
ZNF488	-	-6.240299662914359	3.4859241195148254	10.834887523612359	0.047067798415357534	H4	H4.a	118738
PCDHA4	+	1.8367012754749115	2.9145994741505707	10.811062169281676	0.04744704341399724	H4	H4.a	56144
VEGFB	+	-2.530103251719013	5.092437772844089	10.810997512842011	0.04744704341399724	H4	H4.a	7423
PP7080	-	-2.1785988498324533	5.274521695557678	10.799167542326536	0.04753294703749255	H4	H4.a	25845
MAPK12	-	-2.0082845540226293	5.931893826092811	10.798661981575549	0.04753294703749255	H4	H4.a	6300
CES3	+	-1.944486074525354	0.8249582830481261	10.781807612914601	0.04779976362797178	H4	H4.a	23491
MIEN1	-	-6.4483833236934585	4.309163195042127	10.779357758851077	0.04779976362797178	H4	H4.a	84299
LY6E	+	-2.7929532869381966	5.297849225986658	10.767464085777807	0.04799226107246394	H4	H4.a	4061
ANKDD1A	+	-1.847828787281347	4.240030912710986	10.750792101484361	0.04831040693600987	H4	H4.a	348094
C19orf66	+	2.4880810745274524	4.389244957476888	10.728446571844444	0.0487803204356553	H4	H4.a	NA
STX18	-	-6.6613535271585995	4.624160521907209	10.698307425932185	0.04946309500193568	H4	H4.a	53407
LGALS1	+	-3.2850713713321884	3.310045651535447	10.684591120115691	0.04964030097668815	H4	H4.a	3956
CNTROB	+	-7.2831267913862	0.70605664334093865	10.681058867346287	0.04964030097668815	H4	H4.a	116840
TMEM68	-	3.0055641185960917	4.296264701300858	10.676874103988489	0.04964030097668815	H4	H4.a	137695
C2orf68	-	-3.755865676515959	4.271265880562902	10.674115160157235	0.04964030097668815	H4	H4.a	388969
RBM12B	-	-3.6667259931358327	4.7142308337733985	10.666597444226369	0.049724906723718224	H4	H4.a	389677
SPR	+	-6.6834524920486285	5.250361189461576	10.653439690513071	0.04996206382506737	H4	H4.a	6697
ZNF71	+	-3.1112422684747045	4.948427361423954	27.43662213523923	0.00313731128402306	H4	H4.a&e	58491
ARHGAP4	-	-2.9826313930655646	4.201753026764337	24.01123357463723	0.009067475953512389	H4	H4.a&e	393
BSPRY	+	-3.7084496424903906	4.376454855582636	23.27041698472744	0.009067475953512389	H4	H4.a&e	54836
SRRM1	+	-3.232614937527212	5.536469777344072	20.066588247834673	0.02931973064653902	H4	H4.a&e	10250
CEBPG	+	-4.120033461693475	5.392352195296398	20.0396806803491	0.02931973064653902	H4	H4.a&e	1054
VPS13C	-	5.9990131157965685	3.9816496412447724	19.437071078538242	0.03078783806924265	H4	H4.a&e	54832
LY6E	+	-2.6472197166989395	5.2978434157126175	19.30336363252125	0.03078783806924265	H4	H4.a&e	4061
P2RY11	+	2.686383463717511	0.8544914353088375	18.259107437377384	0.04657852902146377	H4	H4.a&e	5032
SH3RF3	+	-4.121782215691136	5.681803152469388	73.98507481690623	1.5212262774027134e-13	H4	H4.c&a	344558
NHSL2	+	-4.766796712349661	5.301702166448525	66.55269242056258	3.2920109058109122e-12	H4	H4.c&a	340527
CRIM1	+	-4.4030845989285865	6.038012679100824	59.5801972797165	7.563986828147989e-11	H4	H4.c&a	51232
KCNK15-AS1	-	-3.7809123513784746	4.428093333122969	57.9079414907864	1.3271656586057357e-10	H4	H4.c&a	106144538
ADRA1D	-	-2.868489013399256	6.024161396717386	54.413917072097576	6.277741611383667e-10	H4	H4.c&a	146
PMAIP1	+	-4.274280795890921	5.342096482429924	52.19669115990579	1.6173693368417776e-9	H4	H4.c&a	5366
KLF4	-	-2.6834199560725613	6.206846637838707	51.20453612280424	2.2978723254355143e-9	H4	H4.c&a	9314
TMEM136	+	-4.398107525575575	5.135125792816084	50.28971139291447	3.2044927885325818e-9	H4	H4.c&a	NA
COCH	+	-2.480643608835228	5.042055897979212	49.26381129372789	4.804958952706555e-9	H4	H4.c&a	1690
PIMREG	+	-3.575175514897958	4.095297613566761	48.66316555452024	5.873885405973414e-9	H4	H4.c&a	54478
ACTRT3	-	-3.861749693376687	4.164764871185048	46.76542198250389	1.4058247560498496e-8	H4	H4.c&a	84517
MIR34B	+	-3.261682405647313	4.479546450201766	45.66608318825941	2.258520087112387e-8	H4	H4.c&a	407041
MAP10	+	-3.8396391225103574	4.820848056296397	45.06561983445012	2.8327638775076808e-8	H4	H4.c&a	54627
LINC01184	-	-5.407387341367717	4.9724681316215396	41.30392687528099	1.7988861233372007e-7	H4	H4.c&a	644873
PRTG	-	-2.750369961576096	5.914996663951554	40.330565631012036	2.7628314691433645e-7	H4	H4.c&a	283659
ERVMER34-1	-	-2.5663562101626187	3.879267281428973	39.804203168649245	3.391167313132228e-7	H4	H4.c&a	100288413
NLGN1	+	-3.25447407516522	4.645613580868453	39.4173605909431	3.890873953535287e-7	H4	H4.c&a	22871
HS6ST3	+	-2.4106444201879103	6.626586009373571	38.990815094571474	4.571954067149298e-7	H4	H4.c&a	266722
RNF150	-	-2.6431831096779206	5.043435719005605	37.2375233824937	1.0638186444237883e-6	H4	H4.c&a	57484
PREX1	-	-2.734036308475276	5.891626712195372	36.441895068855544	1.5199313858025765e-6	H4	H4.c&a	57580
KCNQ5	+	-2.5427828361936013	5.7755092884251145	34.76634629339209	3.421286317222301e-6	H4	H4.c&a	56479
XRCC3	-	-3.9730142027598045	4.5039830395332805	33.49076161900204	6.231308243766082e-6	H4	H4.c&a	7517
KL	+	-2.55665046859698	5.904863131377856	33.422647852973526	6.231308243766082e-6	H4	H4.c&a	9365
INTS6L-AS1	-	-3.1745634267289597	4.394543293871537	33.22622241265097	6.60412209089433e-6	H4	H4.c&a	100874118
PYCR1	-	-2.1784393057004374	5.608139273766216	33.14750052977318	6.60412209089433e-6	H4	H4.c&a	5831
TMEM163	-	-2.6268747553529384	6.184439881223273	32.81649750308216	7.5287311452147095e-6	H4	H4.c&a	81615
ANKS1B	-	-2.1856271127151063	6.261996534490776	32.316608004244706	9.376383585246008e-6	H4	H4.c&a	56899
COL23A1	-	-2.664894264646813	5.797024874991809	31.9907212713811	1.0692713836614765e-5	H4	H4.c&a	91522
SLC35F1	+	-2.6593490790965015	6.312298903741612	31.905584052062984	1.0786545466626589e-5	H4	H4.c&a	222553
EYA2	+	-2.4827998796860578	5.7901200965365	31.602249985188916	1.2189554074310683e-5	H4	H4.c&a	2139
ANKS6	-	-3.1668998290717383	5.6347970286410565	30.582344615204494	1.9877941473532685e-5	H4	H4.c&a	203286
ACVR1C	-	-1.8335352845169648	5.436466727048963	30.527767059702754	1.9877941473532685e-5	H4	H4.c&a	130399
PKNOX2-AS1	-	-4.367496183116676	3.0517102551532	30.35455307684196	2.1075876285727893e-5	H4	H4.c&a	103695364
LOC101929536	+	-3.1872883366531184	4.870764173006286	30.02573205344389	2.4235542016998515e-5	H4	H4.c&a	101929536
VCAN	+	-3.4687804453957702	3.1511957274641684	29.485871675871834	3.110311001284976e-5	H4	H4.c&a	1462
BOD1L2	+	-1.8533435228257331	3.447602490928672	29.210224418662023	3.48614196141458e-5	H4	H4.c&a	284257
OTULINL	+	-2.0670929681214725	5.878622742751937	28.909604790704137	3.961300341747074e-5	H4	H4.c&a	54491
CD247	-	-1.825464804474017	3.128291749011596	28.121526034935762	5.7946200169101615e-005	H4	H4.c&a	919
LINC02495	+	-2.7463846175663793	3.4685603502080204	27.585354094838994	7.448953829994959e-5	H4	H4.c&a	285484
ZC3H13	-	-6.938603115669643	4.189812407793664	27.429787782826857	7.871045217498249e-5	H4	H4.c&a	23091
PTPRS	-	-1.9028849781759596	5.524452853412587	27.303634954538914	8.196732568134506e-5	H4	H4.c&a	5802
RBM11	+	-3.3047726550486485	3.0733457940862383	27.18213591936056	8.520522898589538e-5	H4	H4.c&a	54033
MAST1	+	-3.253406300784711	3.976844678694655	27.00663581033072	9.113273502199201e-5	H4	H4.c&a	22983
STUM	+	-2.5030068136393826	6.361210117333828	26.935855143983385	9.23833777942446e-5	H4	H4.c&a	375057
GABRE	-	-3.3999791264050914	4.274627670033216	26.862998580138747	9.369425806128315e-5	H4	H4.c&a	2564
RPL39L	-	-2.904425613217276	4.021326922646327	26.82271423429203	9.369425806128315e-5	H4	H4.c&a	116832
ELOVL7	-	-2.128201950099767	6.20185834306611	26.49765562771639	1.075290401638645e-4	H4	H4.c&a	79993
CHRNA7	+	-2.871053432527842	5.518146881469192	26.47438325381524	1.075290401638645e-4	H4	H4.c&a	1139
ENOX1	-	-1.7111564480864503	5.852103476822326	26.268133113391197	1.1720507380923317e-4	H4	H4.c&a	55068
KCNH1-IT1	-	-2.3565350058161063	3.9660329737110604	25.93838235656652	1.3523804775996602e-4	H4	H4.c&a	100874296
KCNH1	-	-2.5246331545251492	4.965237553628197	25.914569255652204	1.3523804775996602e-4	H4	H4.c&a	3756
SULT4A1	-	-1.8375788609057562	5.883338330381805	25.78362516066192	1.4194749811087545e-4	H4	H4.c&a	25830
BEX3	+	-4.127112849140459	3.313816098263883	25.49641638610017	1.6161943762140003e-4	H4	H4.c&a	27018
ACBD7	-	-4.466829163894287	4.143790868165999	25.45959156182272	1.6168328568740188e-4	H4	H4.c&a	414149
PRR5L	+	-3.4596637669237005	4.4363369632042176	25.370043328549237	1.662859478772662e-4	H4	H4.c&a	79899
PRKAR2B	+	-2.908638270459417	5.488882268818738	25.263112743182415	1.7262585349496641e-4	H4	H4.c&a	5577
PCDH19	-	-1.9350555592807386	5.389915703504647	25.07699854133446	1.867803233116632e-4	H4	H4.c&a	57526
DPY19L2P1	-	-2.0007793124125945	5.1164954385088794	24.801820446976087	2.1172206776261837e-4	H4	H4.c&a	554236
BVES	-	-2.18614296383011	5.86221202816507	24.59514183587072	2.316941229893588e-4	H4	H4.c&a	11149
FOXF2	+	-1.7228014730520733	5.8876726762682425	24.380116915472865	2.5473209108506226e-4	H4	H4.c&a	2295
LOC101930370	-	-2.817784083079896	5.804807194604295	24.28792727906457	2.6283891254238047e-4	H4	H4.c&a	101930370
POPDC3	-	-3.4070452845413977	4.808582987852129	24.19930977250476	2.7077565243079684e-4	H4	H4.c&a	64208
LOC100288911	-	-3.28835618161618	5.156039184595552	24.024610001175535	2.9153908127809737e-4	H4	H4.c&a	NA
C3orf70	-	-3.018449352615016	5.1147044270374495	23.995898953142184	2.9153908127809737e-4	H4	H4.c&a	285382
CCND2	+	-2.284680572476547	4.950147115473512	23.929288770049506	2.9715908012464164e-4	H4	H4.c&a	894
CASR	+	-1.6655794459800535	5.329053083723262	23.778512681446696	3.1650108200208086e-4	H4	H4.c&a	846
RAB39B	-	-2.349311081269314	3.8736251526408827	23.61785570053735	3.362883885457816e-4	H4	H4.c&a	116442
LOC285626	+	-1.9947829295491533	4.131839218671213	23.580556177888827	3.362883885457816e-4	H4	H4.c&a	285626
PAK3	+	-2.5546282736547226	4.102981894055776	23.5762625849708	3.362883885457816e-4	H4	H4.c&a	5063
CSF1R	-	-2.2600634944294926	2.244716602165017	23.54263902663778	3.373277734273372e-4	H4	H4.c&a	1436
NKX1-2	-	-1.8333772649179594	5.477570233865277	23.477456139434032	3.433676380165604e-4	H4	H4.c&a	390010
ZNF681	-	-3.387835356520282	3.779490291107268	23.454296144739402	3.433676380165604e-4	H4	H4.c&a	148213
NXPH2	-	-1.8327942720242534	5.245513939781043	23.154105631154074	3.931863052753248e-4	H4	H4.c&a	11249
C5orf30	+	-3.7986883677876055	5.795822209862212	23.14101804111988	3.931863052753248e-4	H4	H4.c&a	90355
TMEM145	+	-3.1321648577606833	4.836214539125438	22.910198796975372	4.3743133740279327e-4	H4	H4.c&a	284339
FAM131B	-	-1.5104475695074566	5.636029914448769	22.76700767909194	4.605969134487826e-4	H4	H4.c&a	9715
TUBA1A	-	-2.7780770546362823	3.900739207586107	22.745977721739635	4.605969134487826e-4	H4	H4.c&a	7846
LOC101929122	-	-2.2032132495835346	4.757646086717506	22.73564112149276	4.605969134487826e-4	H4	H4.c&a	101929122
NACAD	-	-1.9903884819348854	4.38225627676228	22.58628003963049	4.915278896612602e-4	H4	H4.c&a	23148
ZFP82	-	-1.919982613025627	5.036470098843415	22.431554259457172	5.260973633467088e-4	H4	H4.c&a	284406
NFE2L3	+	-1.8918207400969322	6.05357426914919	22.12260954083522	6.103023399300543e-4	H4	H4.c&a	9603
FTCD-AS1	+	-1.4006730056030525	3.785980875806133	22.059530123317742	6.165275365162936e-4	H4	H4.c&a	100861507
ZFPM2	+	-1.5268764950350497	5.754273996911912	22.056306283498905	6.165275365162936e-4	H4	H4.c&a	23414
KCNK3	+	-2.659246397664766	4.676261547186871	21.90433026914328	6.593877773641099e-4	H4	H4.c&a	3777
LINC00693	+	-1.8484849902010048	5.611218662312303	21.85096778689071	6.700055682570635e-4	H4	H4.c&a	645206
TNFRSF19	+	-3.079465603028913	6.224505809628469	21.775900392370456	6.8863684578206e-4	H4	H4.c&a	55504
URAHP	-	2.1098288424305736	3.383214192284645	21.739430745799048	6.937853008916736e-4	H4	H4.c&a	100130015
CTHRC1	+	-1.9601908976799542	5.089742183505665	21.365636716621005	8.33504792993705e-4	H4	H4.c&a	115908
SOGA1	-	-1.7237765384362151	6.237560358486053	21.335912809697437	8.370169100701473e-4	H4	H4.c&a	140710
TSPOAP1	-	-2.1371340064622406	2.3054381181616526	21.14094107747849	8.957541441903822e-4	H4	H4.c&a	9256
TRIM71	+	-2.200689785956326	6.6033965339345295	21.138685271406302	8.957541441903822e-4	H4	H4.c&a	131405
MLLT6	+	-2.886956436723291	5.368845527476168	21.123075229695953	8.957541441903822e-4	H4	H4.c&a	4302
SLC35F3	+	-2.047025561158979	6.555689512447134	21.121654243188758	8.957541441903822e-4	H4	H4.c&a	148641
CHEK2	-	-2.2468188785370162	1.759635735916188	21.02368516432461	9.327139996720369e-4	H4	H4.c&a	11200
DLL3	+	-1.9801740916517805	5.0038265736918985	20.980084944438797	9.441390887528083e-4	H4	H4.c&a	10683
TPPP3	-	-1.1743320414554956	5.551677262710254	20.874166794871527	9.874180823903754e-4	H4	H4.c&a	51673
CDH3	+	-1.7402876676769612	5.452430219128867	20.683909209947082	0.0010793094060659978	H4	H4.c&a	1001
VSTM2A	+	-1.2579261773269457	6.354118666375032	20.658848768720357	0.0010823702100629252	H4	H4.c&a	222008
LRRC7	+	-2.075741587320385	5.247366485968155	20.557312365681014	0.0011297959272758855	H4	H4.c&a	57554
PTPRD-AS2	+	-3.138030943717733	3.5086793574782797	20.40496366060021	0.0012111659328271594	H4	H4.c&a	101929428
SLC12A2	+	-2.818151469139809	6.7469539645201335	20.269906753020738	0.0012868732902097323	H4	H4.c&a	6558
PIWIL4	+	-2.3810856893646357	1.3928229631730098	20.235993416040532	0.0012970463563211948	H4	H4.c&a	143689
TLR2	+	-2.803950035886713	4.857003691420199	20.182487381211246	0.0013158662409103775	H4	H4.c&a	7097
FMNL2	+	-2.1798265808569326	5.753149817805452	20.171290225082448	0.0013158662409103775	H4	H4.c&a	114793
LOC101927759	+	-4.393989639741331	3.8170218593461693	19.925952352498825	0.001481738846616237	H4	H4.c&a	101927759
PLPPR4	+	-2.3822301908654486	2.926673072251483	19.895163881322155	0.001491588696942816	H4	H4.c&a	9890
CRABP2	-	-1.4013364759601015	4.941253532790135	19.84089154086119	0.001520200546746172	H4	H4.c&a	1382
PYY2	+	-1.4601787531683628	3.4953436528201824	19.787397275128424	0.0015434126842636673	H4	H4.c&a	23615
LOC105375800	-	-2.319326434790462	4.634963802894889	19.77652864014424	0.0015434126842636673	H4	H4.c&a	105375800
ZSCAN31	-	3.817468863928548	5.05752030241034	19.720558984490886	0.0015748323871866445	H4	H4.c&a	64288
DYNC1I1	+	-2.059004027969845	5.145886794979744	19.566277992101433	0.0016780253946089838	H4	H4.c&a	1780
RHOXF1P1	-	-2.0572436060988575	4.396673323999235	19.564856109473258	0.0016780253946089838	H4	H4.c&a	101928941
SLFNL1	-	-3.4620982448202366	-0.06132376525942854	19.538968053347652	0.001685866970718162	H4	H4.c&a	200172
PPP1R36	+	2.2339947974737244	3.7951728627270804	19.434733817618856	0.0017648020311846599	H4	H4.c&a	145376
LINC02418	-	-3.196268389063513	3.571816878113372	19.402041300436988	0.0017793665243434056	H4	H4.c&a	100190940
SLC6A20	-	-1.4272486673104705	4.846146202119917	19.385822197409738	0.0017793665243434056	H4	H4.c&a	54716
WSCD2	+	-1.5138651554107818	5.697742702663708	19.3426545723575	0.0018044916813372512	H4	H4.c&a	9671
GPR32	+	-1.9206918522488066	1.390466009910114	19.28460094924538	0.001844433299738027	H4	H4.c&a	2854
LINC01300	+	2.1412246325934734	2.6665631994771894	19.080253376187088	0.002035588066086334	H4	H4.c&a	731779
MAP1LC3A	+	1.8922191498464183	6.124580339846968	19.016847763619495	0.002086822582462218	H4	H4.c&a	84557
GBX1	-	-1.8553308464884686	6.472653301495269	18.947400986806628	0.002146290567637638	H4	H4.c&a	2636
CDC42SE1	-	-3.2865366860365195	4.335982577794422	18.82444886499347	0.0022704180708844144	H4	H4.c&a	56882
LINC00673	-	-2.832050894811303	4.490865705276343	18.788833116000237	0.002294406881870039	H4	H4.c&a	100499467
MN1	-	1.764831265295484	6.74524740052628	18.760407918825024	0.0023100793274153	H4	H4.c&a	4330
CDKN1C	-	-1.7388174244287486	5.934242341716693	18.524231140918612	0.002593806043710999	H4	H4.c&a	1028
PSIP1	-	-3.0767735215924765	5.2071917988867105	18.49488624629719	0.002613145126442058	H4	H4.c&a	11168
CNGA4	+	-3.2835082134331195	1.1072964749881447	18.419169719711697	0.0026976484053977913	H4	H4.c&a	1262
P3H2-AS1	+	-1.8049432843706015	5.307997054347551	18.309800437160572	0.0028347101192059635	H4	H4.c&a	101929152
BRCA1	-	-3.8306163243250406	1.9379026892909574	18.292067123863173	0.002839040868780269	H4	H4.c&a	672
TMEM144	+	-2.7527614802046627	2.993104848687283	18.236670463529727	0.0029003345555947604	H4	H4.c&a	55314
SPIN4	-	5.60357515252109	2.4463629829116313	18.176157638786936	0.0029711092892019263	H4	H4.c&a	139886
RNF144A	+	-1.5816698399666733	5.7681593657551815	18.15587618378469	0.0029713269984633734	H4	H4.c&a	9781
TMEM212-AS1	-	-5.576986154790912	-1.046018716587679	18.14716330130985	0.0029713269984633734	H4	H4.c&a	100874219
EFL1P1	+	-1.9539580690466705	4.561966899750842	18.10919479952235	0.003008546471287448	H4	H4.c&a	648809
IL12RB2	+	-2.165907587196962	4.433007886401243	17.97273283856032	0.0032081681051845993	H4	H4.c&a	3595
KCNK13	+	-1.9995908888851952	6.364334111892571	17.916248495488343	0.003280500508101568	H4	H4.c&a	56659
STX18	-	-4.272508125710473	4.624160033542145	17.675539083909968	0.0036493770750189235	H4	H4.c&a	53407
LINC01116	-	4.234343375137354	2.1599130324988502	17.674279899985237	0.0036493770750189235	H4	H4.c&a	375295
MARCH3	-	-2.752529756607814	6.4268721142306875	17.671987118136606	0.0036493770750189235	H4	H4.c&a	NA
C10orf113	-	2.71183194601228	0.6801295324914437	17.622388554015675	0.003719041003119959	H4	H4.c&a	387638
LINC02585	+	-1.8819516358435944	4.5045676518271325	17.571033531390913	0.003793743310652859	H4	H4.c&a	102724368
DRGX	-	-1.780710777568409	5.769610760274244	17.50745976718598	0.00389023663344208	H4	H4.c&a	644168
WDR93	+	-2.270019306234361	3.102238203531191	17.496496223082914	0.00389023663344208	H4	H4.c&a	56964
CLSTN2	+	-1.7400524455811783	5.586791910695201	17.425572100207006	0.004010073554828088	H4	H4.c&a	64084
ZIC5	-	-1.8541998502766301	6.566498600053192	17.38293496504133	0.004072760029144012	H4	H4.c&a	85416
GABARAPL3	-	-1.7394204166382516	2.500373861125938	17.3425267254642	0.004131784825927563	H4	H4.c&a	23766
SAMD1	-	-3.5079010878247376	6.650151651575457	17.317768291721197	0.004157490621505817	H4	H4.c&a	90378
SLC1A2	-	-1.625299269100261	6.332565366911562	17.297463956415214	0.004173758694395537	H4	H4.c&a	6506
OLIG1	+	-2.086123692458067	5.698667593356644	17.217472031553967	0.004309267793659755	H4	H4.c&a	116448
CTD-2194D22.4	+	-1.8922159755508066	4.812769337937146	17.2112535025988	0.004309267793659755	H4	H4.c&a	101929081
KAZALD1	+	-1.4125461935385537	6.09894209842317	17.171361234269483	0.004332017228258802	H4	H4.c&a	81621
ADCY5	-	-1.7142462540394674	6.744820570947397	17.170203707668747	0.004332017228258802	H4	H4.c&a	111
MIR425	-	-3.3424323396274462	-0.06879163107667179	17.16363305627634	0.004332017228258802	H4	H4.c&a	494337
RSPO2	-	-1.218167244424776	5.362260465507612	17.117723106047563	0.004384694868169654	H4	H4.c&a	340419
SV2C	+	-2.1146312217363072	5.643401123448489	17.112468709365004	0.004384694868169654	H4	H4.c&a	22987
ASCL4	+	-3.4069649410707976	2.9406501096287267	17.10379337741279	0.004384694868169654	H4	H4.c&a	121549
GRK3	+	-2.8479325004530076	5.698160731594636	17.071853669987895	0.004409322969062587	H4	H4.c&a	157
TPBGL	+	-2.1246699855026434	5.635511504194161	17.06896289550522	0.004409322969062587	H4	H4.c&a	100507050
FLJ30901	-	-2.0871219889057993	2.444096119815907	17.04357513327769	0.004435287025988257	H4	H4.c&a	NA
SLCO4A1	+	-2.234778019247901	6.310642028899578	17.033927181745696	0.004435287025988257	H4	H4.c&a	28231
TMEM179	-	-1.2707721626360589	5.081145351628725	16.920448240138388	0.0046792245669646645	H4	H4.c&a	388021
CCDC181	-	1.8203880698264858	4.576222337461003	16.89157950565794	0.0047216055191624945	H4	H4.c&a	57821
DLX2	-	-2.1823141104789485	4.1721672927451845	16.856924938128937	0.004779104330584693	H4	H4.c&a	1746
ZNF813	+	2.575807702206219	4.339879771557118	16.838765281271957	0.004795630686317045	H4	H4.c&a	126017
REM1	+	-1.52053242318713	3.5354099001575934	16.814744188114926	0.004827282199845691	H4	H4.c&a	28954
B4GALNT1	-	1.657873507820004	5.809136673891241	16.787854684901923	0.004866676178185449	H4	H4.c&a	2583
PPP1R9A	+	-1.7123481468930704	5.8677538989141524	16.77103228920027	0.004880611726792995	H4	H4.c&a	55607
HOTAIR	-	-1.4378465892254444	5.165601923675962	16.723414334953148	0.004961039455691981	H4	H4.c&a	100124700
NID2	-	-2.107072118520932	4.5636591718514845	16.717432942636098	0.004961039455691981	H4	H4.c&a	22795
RYR2	+	-1.8052023315107018	6.382647135082905	16.668674154147332	0.005053203177436148	H4	H4.c&a	6262
TRIM17	-	2.054095424416169	4.744199120570882	16.66019532757884	0.005053203177436148	H4	H4.c&a	51127
OXCT1	-	-2.0557595421251587	4.118566923937628	16.643564200447884	0.005068065379368291	H4	H4.c&a	5019
APOBEC3D	+	-3.0855035382160003	1.7912908148991769	16.62088214405525	0.00509938755330028	H4	H4.c&a	140564
JAG2	-	-1.612959033857024	6.18415071838631	16.609775654678288	0.005099857348495396	H4	H4.c&a	3714
MIR29B2CHG	-	-2.087101979222457	1.6545306586304873	16.541488774262533	0.005256628304530721	H4	H4.c&a	100128537
BHLHE23	-	-1.196650552323497	6.068822709919193	16.526455239968215	0.005268364523919147	H4	H4.c&a	128408
DBN1	-	-1.5422238100233276	5.493177165947486	16.465038912646254	0.005411069310279739	H4	H4.c&a	1627
IGF1R	+	-2.1042637478781576	6.605085009970849	16.442627230585934	0.005424868190837232	H4	H4.c&a	3480
TMEM130	-	-1.8101290992783676	5.397766905346877	16.43890967876598	0.005424868190837232	H4	H4.c&a	222865
ZNF738	+	-1.5756882437293358	4.001568326344065	16.40324746660167	0.00548047320472591	H4	H4.c&a	148203
LYPD6B	+	-1.7789661772198435	4.798949842106255	16.398516585943753	0.00548047320472591	H4	H4.c&a	130576
FNDC1	+	-1.688044470147166	5.39830732934967	16.385298143895415	0.005488503472176392	H4	H4.c&a	84624
LOC101928174	+	-1.9340446395491313	4.3398632188831545	16.37368875923816	0.005492048422841856	H4	H4.c&a	101928174
ARMC4P1	+	-1.9561447590501806	4.808229255830487	16.334095845388724	0.0055775108810041316	H4	H4.c&a	101060171
OGFR	+	-2.1055493652319432	5.180402981994523	16.280961184087264	0.005705111054220786	H4	H4.c&a	11054
COLGALT2	-	-2.077583638709156	5.968173854689765	16.206395130476174	0.00590222029787942	H4	H4.c&a	23127
THBS1	+	-2.1445648710858105	4.970050846010349	16.16950508845794	0.005986105090339412	H4	H4.c&a	7057
NSDHL	+	5.346562196674149	3.1467568252174556	16.125102919793065	0.006095497841857233	H4	H4.c&a	50814
SNCAIP	+	-1.4342314297269392	5.826551583094691	16.056176631539348	0.006287995300797097	H4	H4.c&a	9627
FYN	-	-1.7843776431722056	5.8324608909324045	16.03095970372069	0.006309859524885685	H4	H4.c&a	2534
NDRG2	-	-1.5206757354009675	5.538519523736906	16.02967280132769	0.006309859524885685	H4	H4.c&a	57447
PPP1R2C	-	-2.948215980469752	2.0268440753825168	15.938291064839987	0.006587419873625319	H4	H4.c&a	80316
PIP5K1P1	+	-2.0269404379590115	3.4546135397682165	15.922386877039905	0.0066085834794845574	H4	H4.c&a	206426
LOC100129129	-	-2.339759084718293	4.909999971312787	15.89028765146854	0.006686971421988974	H4	H4.c&a	100129129
MMP21	-	-2.3914889917798696	2.363645133472705	15.860121999540368	0.00675957015372185	H4	H4.c&a	118856
MYEOV	+	2.4148305611915966	1.8589204618120851	15.841165069310563	0.0067927907624775056	H4	H4.c&a	26579
ZNF415	-	-1.4305587585469817	4.120579575474429	15.82234609750623	0.006825858668077903	H4	H4.c&a	55786
PTPN14	-	-1.4923096944788399	6.0992362825735364	15.782216404942822	0.006936964656700861	H4	H4.c&a	5784
MIR1182	-	-2.8887031120311675	1.2505564489702283	15.719352092142753	0.0071076656863930734	H4	H4.c&a	100302132
MEX3B	-	-1.5390833206604628	6.4306564442469245	15.7172159190382	0.0071076656863930734	H4	H4.c&a	84206
ZBTB46-AS1	+	-1.969871403840241	3.2217837279280284	15.697615671816667	0.007145970254345397	H4	H4.c&a	101928604
STK4	+	-2.9345224134696273	4.4864985540051014	15.685808112980471	0.007150094785197076	H4	H4.c&a	6789
FGF3	-	-1.3205314012727893	5.785153765712723	15.677797574890267	0.007150094785197076	H4	H4.c&a	2248
SLC35G3	-	-2.1222607069616037	2.1523918886139675	15.518654857800101	0.007739804112226313	H4	H4.c&a	146861
RAVER2	+	-2.694516647101547	5.5014261997948415	15.471907337424472	0.007894905012029793	H4	H4.c&a	55225
MIR4649	+	-1.38347381061291	3.7313903798743913	15.437085547610483	0.008001299848679517	H4	H4.c&a	100616346
SYT10	-	-1.4782561484001937	5.823656370161531	15.428258639104499	0.008001299848679517	H4	H4.c&a	341359
MYO18B	+	1.6984292178482443	3.017666431404424	15.374268729867993	0.008193622995763372	H4	H4.c&a	84700
AFAP1	-	-1.8499010531117701	5.174843591791052	15.347993252971005	0.008268613139094109	H4	H4.c&a	60312
AGPAT4	-	-3.8340933205205388	1.253032482551765	15.334501095931437	0.008288217833118394	H4	H4.c&a	56895
GATA2	-	-1.2865549454313294	6.564288105145252	15.26412594464908	0.008562047461039498	H4	H4.c&a	2624
HTRA3	+	-1.4353854030109887	5.793416953054464	15.214642258188324	0.00874788484890144	H4	H4.c&a	94031
DDX53	+	-2.882998141453951	2.7726434711168517	15.11228852977806	0.009191823000579073	H4	H4.c&a	168400
HHIPL1	+	-1.3592366382415384	6.220433808793559	15.090888606440423	0.009253173297640296	H4	H4.c&a	84439
LINC01182	+	-4.242164203342328	3.758597575243444	15.071027851756966	0.009307551419668565	H4	H4.c&a	101929071
CAMK4	+	-1.788151917483163	6.020591212440958	15.027381040743368	0.009481197955898907	H4	H4.c&a	814
LOC285095	-	-1.4115626324151893	5.437742608646283	14.94956210619166	0.009806747529332112	H4	H4.c&a	285095
GRM3	+	-2.2651878151219664	3.2058788596941694	14.942197458077043	0.009806747529332112	H4	H4.c&a	2913
VEGFC	-	-2.081416382425522	5.444967450517438	14.937647966563642	0.009806747529332112	H4	H4.c&a	7424
LINC01972	-	3.869698340422248	1.513466584533856	14.893907970103307	0.009977574843024738	H4	H4.c&a	105374293
PTENP1-AS	+	-1.9576253653794091	4.057292137721571	14.88791793365748	0.009977574843024738	H4	H4.c&a	101243555
ME1	-	-1.5486766980003914	4.5909716030781365	14.856209877241184	0.010024767416592636	H4	H4.c&a	4199
C18orf54	+	-2.0599071761766576	4.525512379168112	14.856081306202803	0.010024767416592636	H4	H4.c&a	162681
SLC1A5	-	-1.7109538634731445	5.374179740656552	14.853583904487017	0.010024767416592636	H4	H4.c&a	6510
SEC24C	+	4.703137505944027	2.813930873324387	14.829601522947652	0.01010792619464548	H4	H4.c&a	9632
HOXC13-AS	-	-1.2825609981127912	4.17927672143788	14.818021720185488	0.010125178948386021	H4	H4.c&a	100874366
RNF227	-	-1.8077950178273876	4.812472958950392	14.78198811548193	0.010275044338202173	H4	H4.c&a	284023
CCDC169	-	-5.72742023707651	1.6349382585726377	14.769677311947973	0.010296985260170219	H4	H4.c&a	728591
DRD1	-	-1.7823429868494116	5.997951035354442	14.734212202025244	0.010446680895474469	H4	H4.c&a	1812
PRR5	+	-1.5327233316794004	5.543542978523009	14.711104883362925	0.010529529394971374	H4	H4.c&a	55615
RPRM	-	-1.479142236860963	5.944225510325628	14.700267752960805	0.01054438856529483	H4	H4.c&a	56475
CAMKK1	-	-1.7384829503028143	5.493489438583319	14.685559105826254	0.010581178180576804	H4	H4.c&a	84254
KAZN	+	-1.2927421003886508	7.023158939803339	14.668530062432446	0.010631377157883282	H4	H4.c&a	23254
FNDC10	-	-1.577181225478527	5.742763472338644	14.614041712885399	0.010896452296475548	H4	H4.c&a	643988
POLH	+	5.787163148693656	1.4679687564716235	14.595904019633288	0.010955017024697568	H4	H4.c&a	5429
GRIN3A	-	-1.319650946230269	5.517173241466297	14.511777442449269	0.01140669847920723	H4	H4.c&a	116443
NR4A1	+	-1.2933399394281995	6.703807717450031	14.499529948630855	0.01143265609258717	H4	H4.c&a	3164
LUNAR1	+	-2.33562242526605	5.303060440637705	14.489708471543256	0.011444131769730609	H4	H4.c&a	104564224
HSF2BP	-	-1.931043929859438	2.3186334675283637	14.395215793341933	0.011982602402039754	H4	H4.c&a	11077
DMRT2	+	-1.430576451166471	4.493499180718884	14.35334107210097	0.012201021693048892	H4	H4.c&a	10655
RAB11FIP1	-	-2.468469001215157	4.829785141232797	14.343048818801293	0.012216998831905647	H4	H4.c&a	80223
SLC25A3P1	-	-1.9886077716604398	3.5549526884640374	14.310038167891463	0.012381733479577064	H4	H4.c&a	163742
MIR5191	+	-2.846398774816611	1.2402823837463304	14.277645621837308	0.012544810502217608	H4	H4.c&a	100847050
LGALSL	+	-1.3087334359256515	5.961541738735753	14.200574127030961	0.01298318050203793	H4	H4.c&a	29094
PLA2G7	-	-1.9837008129523575	3.3098994658571934	14.19248231635255	0.01298318050203793	H4	H4.c&a	7941
CNIH3	+	-1.473377783379033	6.555084971858917	14.18991420105462	0.01298318050203793	H4	H4.c&a	149111
TRPC1	+	-2.7484249672660117	3.5813924157570356	14.164442769856983	0.013106856904538625	H4	H4.c&a	7220
FZD10	+	-1.116440440469887	6.167281428602743	14.14967262984807	0.01315689262325566	H4	H4.c&a	11211
BTG4	-	-2.9441729300283837	1.5909723262621325	14.113745047737417	0.013356722128806224	H4	H4.c&a	54766
ATAT1	+	-3.2977745985104514	2.437178668985424	14.090564896633985	0.013468250737623136	H4	H4.c&a	79969
MED19	-	-2.233998285850832	3.025422002558314	14.069134423673237	0.013568314159079482	H4	H4.c&a	219541
PWP2	-	-2.6821477780314047	4.0843679787811595	14.056538049853515	0.013598261542689734	H4	H4.c&a	5822
ACTL6B	-	-1.2433470196652345	4.465232797570967	14.050061859344247	0.013598261542689734	H4	H4.c&a	51412
ZNF648	-	-3.7024804637553586	-0.7842093866722338	14.01723310937696	0.013757640339232834	H4	H4.c&a	127665
LOC389705	+	-1.6837434072712296	3.9508211682962515	14.013342692305045	0.013757640339232834	H4	H4.c&a	389705
SCUBE1	-	-1.28514809504922	6.457974731153659	13.988314555712304	0.013887531474104516	H4	H4.c&a	80274
MVD	-	-2.5647653533568233	4.413069958490423	13.944156181894467	0.014162266918311083	H4	H4.c&a	4597
ADAMTS14	+	-2.143717623417453	5.300939725798198	13.891432563317522	0.014508683260841532	H4	H4.c&a	140766
FAM183A	+	-2.074659740469334	2.9937615966934845	13.815936750624637	0.015029960739477946	H4	H4.c&a	440585
TSPAN5	-	-1.8945347773582588	5.701015403116368	13.8105904851782	0.015029960739477946	H4	H4.c&a	10098
DPYSL3	-	-0.9489267637218662	6.581215449495439	13.80323900013564	0.015031073264042249	H4	H4.c&a	1809
SERPINE2	-	-1.4118281045194974	6.119695320456207	13.675492627923333	0.016027504267575272	H4	H4.c&a	5270
SPG7	+	-1.938814658162705	5.766776427090656	13.644641251589299	0.01623106341547579	H4	H4.c&a	6687
YBX2	-	-1.2944229977577362	5.690406749762796	13.630449593774536	0.016292264245101697	H4	H4.c&a	51087
PTPRO	+	-1.7704944799315492	3.6506273286255633	13.554640050462261	0.016875323587020777	H4	H4.c&a	5800
LINC01159	-	-1.8682360290277837	5.188705407225292	13.550276052670363	0.016875323587020777	H4	H4.c&a	102682016
LINC01356	-	-1.9649399384632207	3.740159432904409	13.514662573487701	0.017093580098414548	H4	H4.c&a	100996702
SLIT2	+	-1.5478419696791137	5.178669532414233	13.51210085550527	0.017093580098414548	H4	H4.c&a	9353
PDGFRA	+	-1.2346520418251732	6.258767690226891	13.47235208259145	0.017394631879858697	H4	H4.c&a	5156
ASAH1	-	4.049737554739365	3.137916564308424	13.411938172750965	0.0178973703508446	H4	H4.c&a	427
LKAAEAR1	-	-1.7520484782607992	5.67937164876554	13.398226092238755	0.01796215564861878	H4	H4.c&a	198437
FAM174B	-	-1.4129103806252818	4.721169106073378	13.379723755438729	0.018064223827724775	H4	H4.c&a	400451
MIR3646	+	-2.0648870141102367	2.9935008054867107	13.373806980824789	0.018064223827724775	H4	H4.c&a	100500813
HID1	-	-1.8411899027875793	5.505987525921372	13.314830844905295	0.018573323194946412	H4	H4.c&a	283987
NHS	+	-1.8481043943851667	5.422386142646229	13.305571464631605	0.01859739711635628	H4	H4.c&a	4810
LOC101927495	+	2.260389923021028	4.2430580934727	13.284707888268308	0.01873736672012155	H4	H4.c&a	101927495
THAP8	-	3.9617983563815793	4.668932604318452	13.25947200326269	0.01892273954868221	H4	H4.c&a	199745
DUSP2	-	-1.3993496437779622	5.410134100182089	13.237620546490845	0.01902741539926098	H4	H4.c&a	1844
CLUL1	+	-1.3156638823745763	4.11716872525091	13.235645500722079	0.01902741539926098	H4	H4.c&a	27098
C16orf90	-	-1.3567197027333855	3.894834400710799	13.214426191190096	0.01917532007684641	H4	H4.c&a	646174
CPEB1-AS1	+	-2.0805125215720564	3.787031080283971	13.185981103749228	0.01939929491189374	H4	H4.c&a	283692
FHL1	+	-1.8315429419145117	5.1926241636732895	13.153871689822068	0.019647573531962666	H4	H4.c&a	2273
KIAA1210	-	-1.6863142138603262	2.9103811649846025	13.148861020624079	0.019647573531962666	H4	H4.c&a	57481
LOC107985033	+	-2.3267975076855	0.7871202844468319	13.141112440353268	0.01965952557294995	H4	H4.c&a	107985033
CETN1	+	-2.2023033344006717	3.9378701684535726	13.119501848225312	0.019809892686177194	H4	H4.c&a	1068
PRSS57	-	-0.938075180158648	4.580594328440336	13.113689345180543	0.019809892686177194	H4	H4.c&a	400668
CKB	-	-1.2840756526058272	5.909568829092199	13.099716539647218	0.019869831547825713	H4	H4.c&a	1152
RAMP3	+	-0.9291238432576112	5.355237149403074	13.094974904225147	0.019869831547825713	H4	H4.c&a	10268
STMN3	-	-1.2651497694586473	6.169221715176431	13.066118707437724	0.02010847689090837	H4	H4.c&a	50861
RARB	+	-1.6313391474757608	5.489567699345549	13.04466818661231	0.02026996034891632	H4	H4.c&a	5915
XPNPEP1	-	-2.153403691716348	5.293925287552511	12.9626843295441	0.021104369835692798	H4	H4.c&a	7511
PDP1	+	-1.8170165728711714	6.652026793626461	12.934785063757921	0.021301279707777558	H4	H4.c&a	54704
KRT87P	-	-1.7069930391588175	5.000223993347288	12.932476032743075	0.021301279707777558	H4	H4.c&a	85349
ELOVL4	-	-1.7940092132585952	5.287023376991476	12.900841179646559	0.02159065793550225	H4	H4.c&a	6785
DMRT3	+	-1.5926022238845223	6.2137009747510374	12.889877606349774	0.021643883743895972	H4	H4.c&a	58524
LRRC71	+	-1.3069886461757225	4.011581094909	12.816031828120934	0.022439027496541385	H4	H4.c&a	149499
DUS2	+	2.9492574027950984	3.6673170688654935	12.773507757275311	0.022794841458730522	H4	H4.c&a	54920
CNFN	-	-1.6983060712095865	1.5879554054638139	12.76874349043522	0.022794841458730522	H4	H4.c&a	84518
RFX4	+	-1.1554861490536654	5.678548580186578	12.767735287473581	0.022794841458730522	H4	H4.c&a	5992
ZNF287	-	-1.615377717422481	3.9481897291432895	12.735115933375113	0.023085231051723963	H4	H4.c&a	57336
MAGEH1	+	-3.4904645204112836	-0.018120453390019373	12.731589014761454	0.023085231051723963	H4	H4.c&a	28986
INTS8	+	-1.92967055614528	5.384803922895847	12.717541212602733	0.023182270651035966	H4	H4.c&a	55656
C14orf39	-	-1.6279999008787525	4.310487607850693	12.709948306340465	0.023199766059869942	H4	H4.c&a	317761
LOC105373051	+	-2.1005566660037593	3.552103771531002	12.701893757209248	0.023223263265013352	H4	H4.c&a	105373051
LOC105371703	-	-2.650163797388786	0.15814160895007334	12.694664397638377	0.023236782934097637	H4	H4.c&a	105371703
FAM189A2	+	-2.056320773922948	5.596636764827409	12.644313319005043	0.02379304103331192	H4	H4.c&a	9413
RCSD1	+	-1.303818588139297	4.763662274869165	12.636682926903944	0.023812534844804903	H4	H4.c&a	92241
FBXL16	-	-0.984628326270295	6.21321980382306	12.592898642270093	0.024297750819961595	H4	H4.c&a	146330
ITGA2	+	-1.4403393065130807	4.988417105670822	12.555696389470754	0.024706058800580407	H4	H4.c&a	3673
NMNAT2	-	-1.4819748518554507	4.260459457867555	12.508582527884403	0.025255203402230985	H4	H4.c&a	23057
LINC01841	-	-2.302074766826411	2.7314683862542974	12.479367751112964	0.025536931101933693	H4	H4.c&a	105372288
LINC00866	-	-1.9971026993116425	4.2192003698775675	12.475844321236885	0.025536931101933693	H4	H4.c&a	100505561
LINC00921	+	-2.59677326971221	4.764201342394035	12.412387969760214	0.026335052907634254	H4	H4.c&a	283876
SVOPL	-	-2.268089108920239	0.22118093427210808	12.400788393479175	0.026407122453515956	H4	H4.c&a	136306
DYNLRB1	+	1.7482845797533868	4.459458668982355	12.392134027176898	0.026407122453515956	H4	H4.c&a	83658
PCNX2	-	-2.333499468080006	3.7543170848710856	12.38680607833308	0.026407122453515956	H4	H4.c&a	80003
HOXB8	-	-2.1378910780104947	3.477862461519526	12.383572533716723	0.026407122453515956	H4	H4.c&a	3218
ACTN2	+	-1.5471722577691613	5.610663703940248	12.369914697410408	0.026517345367359724	H4	H4.c&a	88
PROK2	-	-2.8632280988639995	5.673355928646169	12.324446873256193	0.02708593567989017	H4	H4.c&a	60675
RGS7	-	-1.4026307921891685	6.447353406491679	12.313779587539305	0.02715604114746824	H4	H4.c&a	6000
SZRD1	+	5.612622165490061	3.7315421620814866	12.29919120867946	0.0272838608717866	H4	H4.c&a	26099
MIR4449	+	-5.171557681095927	3.088668066221076	12.255706166072802	0.027803060091996654	H4	H4.c&a	100616436
GTF3C1	-	-1.7902519013083804	4.777257603022449	12.249414285437012	0.027803060091996654	H4	H4.c&a	2975
GOLGA7B	+	-2.596474629531332	4.373145802034464	12.246652294970438	0.027803060091996654	H4	H4.c&a	401647
C14orf144	+	-0.9209177153936952	3.177543570961663	12.232906843143912	0.02781314563979665	H4	H4.c&a	NA
PIGA	-	3.099448870361572	3.8823848469498246	12.229774427765612	0.02781314563979665	H4	H4.c&a	5277
B3GNT5	+	-2.101325778632918	5.599541139531797	12.228778571780513	0.02781314563979665	H4	H4.c&a	84002
TSSK1B	-	-1.8750681782421703	3.520714841117879	12.211914183774457	0.027980126734004497	H4	H4.c&a	83942
TSPAN6	-	1.730402139880879	3.90367858941654	12.20440442196065	0.02800759613207589	H4	H4.c&a	7105
SULT1A1	-	1.964477510101084	4.985912730321761	12.174311048089923	0.028376834029345287	H4	H4.c&a	6817
NODAL	-	-1.2919727157142422	4.931297735979462	12.149372621489022	0.02864764819015196	H4	H4.c&a	4838
NXPH3	+	-1.214125512164737	5.69310527264239	12.145325669956563	0.02864764819015196	H4	H4.c&a	11248
E2F6	-	-2.151647699374989	4.856143472009868	12.137365847297986	0.02868378254708357	H4	H4.c&a	1876
NPTX2	+	-1.0708324617857516	5.75913520235427	12.112488586406002	0.02898196365320997	H4	H4.c&a	4885
ZNF225	+	-5.294766307845334	2.8095470748306965	12.086544770233104	0.02929341960057365	H4	H4.c&a	7768
TNS3	-	-1.0721683049491195	5.971628982412824	12.076363984584162	0.02929341960057365	H4	H4.c&a	64759
PSMG2	+	-1.8697534886397442	4.988781895351328	12.07337373506104	0.02929341960057365	H4	H4.c&a	56984
ZNF568	+	4.224782591190751	2.3184906386145276	12.070361698741767	0.02929341960057365	H4	H4.c&a	374900
LINC00941	+	-2.3018555145269595	4.494070027562535	12.055962190870154	0.029433478325012422	H4	H4.c&a	100287314
HHATL-AS1	+	-1.3550745816951582	2.297362727535124	12.047240265502491	0.02948453956514705	H4	H4.c&a	100874044
WIPF1	-	-2.663830703102722	5.777144571819474	12.034608642631188	0.02959796723268379	H4	H4.c&a	7456
SCML4	-	-2.6817460500678014	0.26317373882776657	11.999693602057839	0.03000996696341343	H4	H4.c&a	256380
TMEM38B	+	-5.591069186973382	4.246338991826697	11.99794424733529	0.03000996696341343	H4	H4.c&a	55151
TRAK1	+	-2.7939390027081448	1.2027151950044497	11.976594653980179	0.030267511418016726	H4	H4.c&a	22906
CEP290	-	3.158593662844891	3.5792250225720603	11.96895508525063	0.030303765354314793	H4	H4.c&a	80184
NRIP3	-	-1.4629504795856667	5.8575706592451375	11.942339943182809	0.03065090118299734	H4	H4.c&a	56675
GPD1L	+	-2.7223189882217658	5.038125866463086	11.911537061191304	0.031072106454826866	H4	H4.c&a	23171
LRRC32	-	-1.8097238012641548	5.319469811068746	11.906169250740287	0.03107222815941749	H4	H4.c&a	2615
SLC30A3	-	-1.5546928555126704	6.237805491318861	11.879242984902426	0.031434345456826475	H4	H4.c&a	7781
SMKR1	+	-2.3042731826653666	5.653740412770705	11.86113464215708	0.03153961806707165	H4	H4.c&a	100287482
TTC7A	+	-1.3466934772221717	5.6264822408525195	11.85423657424576	0.03153961806707165	H4	H4.c&a	57217
PPP1R42	-	2.5351532023370784	5.069875259450895	11.850466095866157	0.03153961806707165	H4	H4.c&a	286187
JPH3	+	-1.5069077168960812	6.4313963664302936	11.848907826600705	0.03153961806707165	H4	H4.c&a	57338
RIPOR2	-	-1.3731381274594818	4.659549932401337	11.846524812586779	0.03153961806707165	H4	H4.c&a	9750
SFRP1	-	-1.6820646710127682	5.992459376027781	11.809297309450958	0.032085907914903206	H4	H4.c&a	6422
CTSW	+	-2.6202658479841765	-0.6050850120617502	11.767565422826387	0.03272113054226054	H4	H4.c&a	1521
LOC440934	+	-2.161067931712831	5.813384998296812	11.759824460037823	0.03276545496036616	H4	H4.c&a	NA
PDGFD	-	-2.1157907260668645	5.383131628720294	11.74542671474148	0.03292765994094344	H4	H4.c&a	80310
MIPEPP3	+	3.0261570100027773	4.936111548436614	11.734118392219273	0.03301614228435732	H4	H4.c&a	650794
RNF213	+	-1.7022525151043952	4.981169323930908	11.730063928997414	0.03301614228435732	H4	H4.c&a	57674
SYT15	+	-1.6137019217192956	3.7560652978232008	11.71976260170904	0.033107441684625066	H4	H4.c&a	83849
CHL1-AS2	-	-1.3113822449333248	4.585797642088051	11.696046525735198	0.03343946480490292	H4	H4.c&a	101927174
SUPT20HL1	+	-2.2413776771773875	1.9677944670203333	11.68611947291383	0.033525736898170476	H4	H4.c&a	100130302
SLX4	-	-2.2523314158007266	4.532207022334802	11.669634208274921	0.03373118999669396	H4	H4.c&a	84464
C3orf14	+	-1.1583293212731016	4.016690610203833	11.65281318139775	0.03394431084694136	H4	H4.c&a	57415
NRG3	+	-1.2347265007197437	6.631117214740286	11.627107130963836	0.0343226215614725	H4	H4.c&a	10718
CHRNA4	-	-1.4984912763282254	5.418132129921366	11.619648919975816	0.03436662795011398	H4	H4.c&a	1137
STOX2	+	-1.5046986265686486	7.132299226995092	11.5905315860693	0.03481405109446228	H4	H4.c&a	56977
PRKCQ	-	-2.743376126226205	4.9830058116257385	11.571647505064806	0.03503772677976675	H4	H4.c&a	5588
SNORD42B	+	-2.514925756040717	2.534697049936568	11.564716175890752	0.03503772677976675	H4	H4.c&a	26808
GABBR1	-	-0.9169526827647498	5.384247889131039	11.56352502442699	0.03503772677976675	H4	H4.c&a	2550
TRIM67	+	-1.0536538002337468	6.921510649336048	11.552916877425567	0.03514347507763217	H4	H4.c&a	440730
ZNRF4	+	-1.3678282934551114	4.292648688741833	11.535289724492102	0.035383143446471324	H4	H4.c&a	148066
SEMA4F	+	-2.2980053107154395	5.0632918438520615	11.523483328474743	0.035462333170529374	H4	H4.c&a	10505
CACNG4	+	-1.8168426482688123	5.727838558174945	11.518370261238815	0.035462333170529374	H4	H4.c&a	27092
LOC101928510	-	2.1780033106378776	1.6543314992162652	11.512852410727596	0.035462333170529374	H4	H4.c&a	101928510
DPP9-AS1	+	-5.489279918612694	-0.20116225397959817	11.509655863962415	0.035462333170529374	H4	H4.c&a	100131094
DLX4	+	-1.1224631016249558	6.1489301258363005	11.506380605903832	0.035462333170529374	H4	H4.c&a	1748
OR2C1	+	-1.9988840397563301	0.8778433716931917	11.495537899272009	0.035488221553044555	H4	H4.c&a	4993
OCRL	+	3.0928094824700865	2.85069557601353	11.492697324016383	0.035488221553044555	H4	H4.c&a	4952
MOB3A	-	-1.3117040409883736	5.505083770662212	11.488326566797788	0.035488221553044555	H4	H4.c&a	126308
TNFRSF18	-	-0.9630530657818918	5.02513704219213	11.484382721505437	0.035488221553044555	H4	H4.c&a	8784
KCNJ2-AS1	-	-2.0701127099996377	5.062188836892367	11.48059983914407	0.035488221553044555	H4	H4.c&a	400617
STXBP6	-	-1.7058672917226056	5.518282521674674	11.469594339893476	0.03560603195938842	H4	H4.c&a	29091
LINC00237	-	-1.3791155534096424	4.732567378214826	11.413282196902628	0.03660628653423114	H4	H4.c&a	105372556
TBX21	+	-1.2769374336452273	5.62018913278852	11.398784676136358	0.03679749113811919	H4	H4.c&a	30009
PIAS3	-	-3.2975344014011263	4.283264928948581	11.361514870904017	0.03740755982375778	H4	H4.c&a	10401
ALDH1A3	+	-1.0307561441582256	6.6027173038610325	11.358642249509472	0.03740755982375778	H4	H4.c&a	220
DPY19L2	-	-1.7319798113989868	4.9040495903817	11.341425923295905	0.037658884448232725	H4	H4.c&a	283417
RAB34	-	1.1868317026655484	5.418777693464283	11.3226666042493	0.03794369813114308	H4	H4.c&a	83871
TCERG1L	-	-1.1904067677414962	6.456592988258006	11.313608705767322	0.03803172532869129	H4	H4.c&a	256536
NPTX1	-	-1.0904797960529264	7.036255042438307	11.307615131088237	0.038057354431320384	H4	H4.c&a	4884
RPS27A	+	-5.554296566634513	3.6061638795686966	11.262248219038561	0.03856718424861279	H4	H4.c&a	6233
SIX2	-	-1.325871584090856	5.862457283223097	11.26194973871463	0.03856718424861279	H4	H4.c&a	10736
DNAJC6	+	-1.7827700343232047	5.016458531259765	11.261524005433856	0.03856718424861279	H4	H4.c&a	9829
PMEPA1	-	-1.2374163666377473	6.5507084930345245	11.259485504671243	0.03856718424861279	H4	H4.c&a	56937
MIR2052HG	+	-2.561498178056543	0.9777990744888959	11.255053191189283	0.03856718424861279	H4	H4.c&a	441355
SLC13A5	-	-1.3686747549722678	5.259166372915461	11.254710205461375	0.03856718424861279	H4	H4.c&a	284111
FAM241B	+	-2.07236670634499	4.317604683604924	11.249354626249279	0.0385816837175853	H4	H4.c&a	219738
KCNC3	-	-1.0819179810731565	5.831731537019111	11.216743437657623	0.03913159580005865	H4	H4.c&a	3748
GSC	-	-1.7003158546446828	5.177188941392213	11.213808447511457	0.03913159580005865	H4	H4.c&a	145258
CYBA	-	-2.3256609815430664	4.780661788514493	11.208912406156202	0.03913737485676301	H4	H4.c&a	1535
PTP4A3	+	2.2747108743780187	2.50685704883954	11.195607421560858	0.0393211859215523	H4	H4.c&a	11156
XKR4	+	-1.3836402188463195	6.814279855015279	11.172338772502556	0.039718850675796655	H4	H4.c&a	114786
RAB31	+	-1.1158708338064336	5.793395049525398	11.163308476057527	0.039814098902491046	H4	H4.c&a	11031
MIR4653	+	-2.800288421215561	0.007633560262594424	11.158151410691396	0.039826590855866706	H4	H4.c&a	100616117
PLCD1	-	-1.6090068155678772	6.236204076204069	11.129163149096158	0.04030522217528263	H4	H4.c&a	5333
ITIH4-AS1	+	-1.3384607562850372	2.4219297303768874	11.12687567953379	0.04030522217528263	H4	H4.c&a	100873993
LOC105378586	+	-1.0244233683315014	4.934847614347534	11.112686331667948	0.04051544764891764	H4	H4.c&a	105378586
DGKG	-	-1.8401481288720811	3.248618364400802	11.093833444407451	0.04082958470375475	H4	H4.c&a	1608
MATN3	-	-1.4491901948154344	5.354025107888187	11.06844005359855	0.04129184183914193	H4	H4.c&a	4148
TRPC5	-	-3.541436030399905	2.003854326277183	11.055039943587076	0.04143915619358166	H4	H4.c&a	7224
SFRP5	-	-2.1126078777366697	4.685071931027864	11.052836456939179	0.04143915619358166	H4	H4.c&a	6425
SPRY2	-	2.0456645839730263	5.7066148353957	10.995777806411795	0.042580086472500146	H4	H4.c&a	10253
RGPD3	-	-1.3225619288004173	3.5638068843665858	10.992303391906937	0.042580086472500146	H4	H4.c&a	653489
HSPA2	+	-1.9315624111421503	3.85152396497112	10.98907335716654	0.042580086472500146	H4	H4.c&a	3306
ADAP1	-	-0.7107510363529994	7.132266916545982	10.978851958172392	0.04262873711740549	H4	H4.c&a	11033
C10orf105	-	-1.4451639648860122	2.3362621325749022	10.976977649232445	0.04262873711740549	H4	H4.c&a	414152
ACTA1	-	-1.300775705925282	4.7008370671427	10.972697207418573	0.04262873711740549	H4	H4.c&a	58
SLC2A7	-	-2.0117030569176126	1.3759912745692433	10.969222824987305	0.04262873711740549	H4	H4.c&a	155184
C2orf68	-	-2.4990314676361374	4.271265909199265	10.950839255696625	0.04295149277828565	H4	H4.c&a	388969
MYO10	-	-1.5815810481755002	5.97566005098834	10.93093284186255	0.043191944928941836	H4	H4.c&a	4651
PPM1J	-	1.821489778201455	5.252497223099022	10.930188977614165	0.043191944928941836	H4	H4.c&a	333926
MEPCE	+	-2.916762635405633	5.363732425172267	10.927340024888611	0.043191944928941836	H4	H4.c&a	56257
SCHLAP1	+	-1.7821214719741105	1.856572609208123	10.905477279924298	0.04360186315119637	H4	H4.c&a	101669767
DSN1	-	2.5265082095204376	4.884271408820861	10.88842899541866	0.04390171994538547	H4	H4.c&a	79980
SNORA64	-	-2.076091422040075	0.6312281487019058	10.870135801507647	0.044147906692535634	H4	H4.c&a	26784
LRP5L	-	-1.3578634441009367	1.7657489139614921	10.865358435458177	0.044147906692535634	H4	H4.c&a	91355
MIR513B	-	-2.6636483323567948	0.4750020013820322	10.865074966609669	0.044147906692535634	H4	H4.c&a	100313822
MAP7D3	-	-2.449949196586081	4.937940488045433	10.85391199588581	0.044209956029893006	H4	H4.c&a	79649
PBX4	-	-1.151071594896041	2.7381712166758843	10.853860518155237	0.044209956029893006	H4	H4.c&a	80714
SERINC4	-	-3.6098969644411136	0.17710900681225455	10.834568906664636	0.044569542619274365	H4	H4.c&a	619189
PAX6-AS1	+	-1.067086326149054	5.355250159536631	10.8173002065402	0.04488328174951848	H4	H4.c&a	440034
SPART	-	-2.994939574168602	0.9922932711615599	10.772759755488295	0.04587036829190702	H4	H4.c&a	23111
SLC24A4	+	-1.777517126698695	6.115908230888145	10.763605535658446	0.04589745715794387	H4	H4.c&a	123041
SLC7A11-AS1	+	-1.5856629509633564	4.450016354023337	10.763157340333336	0.04589745715794387	H4	H4.c&a	641364
PYROXD2	-	2.1744807305683325	2.0209150090436396	10.753628602949195	0.04602880274645227	H4	H4.c&a	84795
MIR196A1	-	-0.8511515931274469	5.164293679888597	10.721079324576207	0.04673862885845125	H4	H4.c&a	406972
SNORD167	-	-1.0547158560176728	3.2865732322035415	10.700195370343916	0.04707166090729306	H4	H4.c&a	109623456
POU3F2	+	-1.5428295479475385	5.584226805126228	10.697361427827158	0.04707166090729306	H4	H4.c&a	5454
LINC01278	-	3.03550441457887	2.796009301490986	10.695313572096453	0.04707166090729306	H4	H4.c&a	92249
MIR6777	-	-1.4314035107100147	4.819365417048492	10.682322044471697	0.04727617560016631	H4	H4.c&a	102465466
CELF4	-	-0.920756787331382	6.979683476848104	10.677290320565927	0.04727617560016631	H4	H4.c&a	56853
DLG3	+	-0.9353099313177826	5.170198888654203	10.671595801033655	0.04727617560016631	H4	H4.c&a	1741
HES3	+	-1.205633709484292	5.197187755484757	10.670590323743482	0.04727617560016631	H4	H4.c&a	390992
CFAP47	+	-1.9549280889185907	2.239083559375707	10.664633406840878	0.04732232988241334	H4	H4.c&a	286464
PVT1	+	-1.2904910736179185	5.814022499343771	10.641566576051165	0.047809018239247526	H4	H4.c&a	5820
SLC26A5	-	-1.2478406781958513	4.940714824184754	10.63568180025959	0.04785433402276733	H4	H4.c&a	375611
GPR75-ASB3	-	2.7726757161546516	2.6833423925361664	10.627641588564373	0.04795580024401966	H4	H4.c&a	100302652
TAS1R3	+	-1.1091700975907117	3.6412843838929265	10.609114416513322	0.04826133323591745	H4	H4.c&a	83756
CACNA1C	+	-2.1090091244736917	6.566163376793117	10.607679540543131	0.04826133323591745	H4	H4.c&a	775
TSC22D1	-	-1.814084027006909	6.383710649779313	10.599998960387644	0.0483550096191394	H4	H4.c&a	8848
SHANK3	+	-1.3526578104617355	5.59596867153304	10.58801422255425	0.04856203913609317	H4	H4.c&a	85358
MOXD1	-	-1.2325809527286105	5.456437477426567	10.550958425841475	0.04943619091698756	H4	H4.c&a	26002
ZSCAN31	-	4.124595078684529	5.057525249449986	24.560155982293047	0.013920410838894417	H4	H4.a&b&c	64288
GIMAP8	+	-3.8091718111650437	2.6733856873072597	33.222675203726105	1.5884194010234507e-4	H5	H5.a	155038
MIR3191	-	-3.158464767326097	4.595461761794728	29.50225202351986	4.939705766982594e-4	H5	H5.a	100422832
MYCNOS	-	-4.623154325589885	5.867895752175029	28.888273174219925	4.939705766982594e-4	H5	H5.a	10408
DAB2	-	-10.189757055398537	3.1443675029267135	26.044627325539935	0.0014724878384362356	H5	H5.a	1601
ARL6	+	-6.159578815281525	5.067365087510145	25.49658218332551	0.0014724878384362356	H5	H5.a	84100
TPRN	-	-3.450976999549613	6.268030854764021	25.436740459605563	0.0014724878384362356	H5	H5.a	286262
RBPMS	+	-5.466852724831995	4.8533213501168015	23.827991228487466	0.002908421509846992	H5	H5.a	11030
EDARADD	+	4.283437393580685	5.084335822314147	23.10019291500607	0.0037150183093725623	H5	H5.a	128178
SLC6A19	+	-2.630064407262544	5.532341391956953	22.816271040913154	0.0038278239754077417	H5	H5.a	340024
MIR5699	-	-3.6228033586410673	2.7016603520947204	21.02767926789477	0.008749253732241594	H5	H5.a	100847086
WT1	-	-1.838184450161828	5.19162937846571	20.704315728218774	0.009416653823775375	H5	H5.a	7490
HTR2A	-	-3.8358410858209386	1.821098447736685	20.395625512651065	0.010142420056609524	H5	H5.a	3356
LAPTM5	-	-4.273166485209162	1.789955990342343	19.728100540575532	0.012593956780550834	H5	H5.a	7805
LINC01141	-	5.080272311132077	0.06453663224268309	19.686838928533042	0.012593956780550834	H5	H5.a	339505
C18orf15	+	-8.666858313512433	0.9294356584939825	19.23258065470138	0.014910323362289197	H5	H5.a	147276
DIRAS2	-	-9.444532085949515	4.294130908287387	18.418570906914706	0.021037270255666683	H5	H5.a	54769
KIF25	+	-2.3297823763670826	3.2556533542361508	18.33735033817648	0.021037270255666683	H5	H5.a	3834
TOX2	+	-4.248839912418572	5.677402156544591	18.21392503813218	0.021096280434357264	H5	H5.a	84969
SLC1A7	-	-3.584582664523762	1.0015943899694575	18.12016494941392	0.021096280434357264	H5	H5.a	6512
HSPC324	-	-3.082866266413179	3.0214040198817513	17.91565884027053	0.02231431575847333	H5	H5.a	101928612
TMEM17	-	-5.079541788789068	4.817399916893868	17.53621810919224	0.02501919144103921	H5	H5.a	200728
LINC00864	-	4.810549320847792	0.8228589033285783	17.44825686340743	0.02501919144103921	H5	H5.a	NA
RGMB	+	-3.3776683820273368	5.361498720192149	17.43219754522545	0.02501919144103921	H5	H5.a	285704
FLJ23867	+	-3.342552265679771	3.109397575878103	17.273435109905684	0.025265870383733766	H5	H5.a	NA
RIPOR1	+	-3.4167176326715705	6.3216343646922635	17.255089600238247	0.025265870383733766	H5	H5.a	79567
ZAR1L	-	-3.5847464943041594	3.381068977935364	17.106373625874483	0.026272451924088468	H5	H5.a	646799
PNMT	+	-2.6125255976662554	5.450891984535083	16.98223647061633	0.026666616140478806	H5	H5.a	5409
LOC105447645	-	-3.000724827298528	2.6881651574564698	16.93738091294009	0.026666616140478806	H5	H5.a	105447645
TMEM173	-	-3.569669190942584	1.8565263736455195	16.85088932390923	0.026947421812247206	H5	H5.a	NA
TLX1NB	-	-2.5585191695683034	4.79306597654976	16.568431207040653	0.030215517404723075	H5	H5.a	100038246
TBRG1	+	8.677104018210331	4.6617035421893505	16.475543784857656	0.030215517404723075	H5	H5.a	84897
ZNF354A	-	-2.735049437257376	4.875985142704034	16.447038302774377	0.030215517404723075	H5	H5.a	6940
RIN1	-	-2.10348215219751	3.9571507361359757	16.123108271145465	0.03343238985828717	H5	H5.a	9610
POU6F2	+	-7.240096173108544	2.7387431989953686	16.069780075204292	0.03343238985828717	H5	H5.a	11281
LOC200772	-	-2.442276106818583	3.668134330902654	16.008395300148873	0.03343238985828717	H5	H5.a	200772
TEPP	+	-4.856511631576308	0.9536402201897277	15.92349299000346	0.03343238985828717	H5	H5.a	374739
FAM187A	+	-2.320342239509391	3.167463797321861	15.915172818690944	0.03343238985828717	H5	H5.a	100528020
CROCC2	+	-2.3352414190679656	2.211543040465409	15.914890933734949	0.03343238985828717	H5	H5.a	728763
LRFN1	-	-2.5662184613182535	4.640583896974246	15.880696937857493	0.03343238985828717	H5	H5.a	57622
PTPN13	+	-3.068629649246986	4.792109253062944	15.764588224215565	0.03465942261042315	H5	H5.a	5783
CTSA	+	-3.891095544109377	3.9954314336496357	15.648711366040104	0.035950355564695356	H5	H5.a	5476
DDN	-	-8.135296718479584	2.77941729584614	15.565423245898508	0.036674739383669254	H5	H5.a	23109
HEYL	-	3.361967598930554	4.593799304431209	15.298851364375668	0.041248446352911645	H5	H5.a	26508
CBLN4	-	-2.45267011693702	4.809536336137062	15.191000301390435	0.04267990075079772	H5	H5.a	140689
B3GNT5	+	-3.736107167431792	5.5995370264627535	14.877311565059376	0.04927727235163268	H5	H5.a	84002
ZIC1	+	-2.365279134206757	5.059038481209488	14.82753161975737	0.04949523521744802	H5	H5.a	7545
STYK1	-	-5.2761336569508686	3.999780520643275	22.367840732586707	0.043507410954193075	H6	H6.a	55359
GCC2-AS1	-	5.440268512817976	4.032602009170593	34.587898530829335	7.874425288632472e-5	H7	H7.c	644903
NCSTN	+	7.754423550166251	3.1399154006879115	29.224950448714566	6.227544923854189e-4	H7	H7.c	23385
SLX4IP	+	8.538924712923748	0.11378424681366903	26.591822994054713	0.0016189913994546683	H7	H7.c	128710
CD164	-	-4.817519679103494	4.846319527875798	24.523010123753338	0.0035478424252209304	H7	H7.c	8763
HIF1A	+	9.191411567446359	0.21162295405398118	22.247661700689175	0.009263448491190812	H7	H7.c	3091
XRCC6P5	-	-8.297439632321316	1.243781748265075	21.501184795334282	0.011390371366559442	H7	H7.c	442459
NKIRAS2	+	5.038175298316521	4.356821876932023	21.14210791583127	0.011774390652868222	H7	H7.c	28511
MANSC1	-	4.403488082334058	4.652818188166127	19.670193919521267	0.02223223821588165	H7	H7.c	54682
SCRN3	+	3.471408697075048	3.886025708594578	19.181525665912435	0.025524126925672627	H7	H7.c	79634
HIBADH	-	-5.283543861139673	4.000839886016877	18.51139241012541	0.03264171010306502	H7	H7.c	11112
EDC3	-	7.800604887914475	2.7690780804359862	18.061037198975384	0.037588348041234405	H7	H7.c	80153
MAGOH	-	6.424234652304718	1.3814932780728928	17.8405096473386	0.038688516823208105	H7	H7.c	4116
LILRA4	-	-3.674084483940592	0.9971957594219367	25.23121156629653	0.009828271286232962	H7	H7.a&b	23547
LINC02558	+	2.640972617021446	3.3783107265647994	38.466152643009565	1.0767374291927446e-5	H7	H7.e	105372999
LINC01659	+	9.233379813450073	0.7609877448980397	28.95645035158489	7.153300224074708e-4	H7	H7.e	101929374
BCL2L2	+	2.19919752944849	3.1679942986499174	27.86690199613834	8.372060725518689e-4	H7	H7.e	599
WLS	-	-8.483472181145611	3.423135441454253	26.129009010654727	0.0015430190683431192	H7	H7.e	79971
IYD	+	9.272816415659921	-0.6535940741523174	24.618321061947967	0.0025675991746811275	H7	H7.e	389434
ENAH	-	1.700711817656009	6.4352374632932445	24.364842207746328	0.0025675991746811275	H7	H7.e	55740
EXTL2	-	8.163179030651605	0.4774605728831117	23.92010655853374	0.0027725265651415165	H7	H7.e	2135
METTL15	+	7.7404674610160376	0.9960766844616503	23.458908856373633	0.003082908058050203	H7	H7.e	196074
EIF2S2	-	2.2723945390110685	5.491380771460877	22.06627369205662	0.005656306270134537	H7	H7.e	8894
ZNF675	-	7.393781607590991	3.4960881115400206	20.163783184946624	0.0137388225185786	H7	H7.e	171392
PDE11A	-	1.8743510648796817	3.870017106212093	19.258544503716262	0.020057616358577512	H7	H7.e	50940
MAEA	+	1.4345653970627712	5.699478084224867	18.798531179929494	0.022527425972852073	H7	H7.e	10296
LCA5	-	6.816961849567542	0.1583524492445669	18.602459168095834	0.022527425972852073	H7	H7.e	167691
LYRM4-AS1	+	2.047347868065583	4.5005426745709824	18.3993460481226	0.022527425972852073	H7	H7.e	100129461
LOC101929224	+	7.155265646960933	2.8523714372008606	18.344557028788557	0.022527425972852073	H7	H7.e	NA
FAM76B	-	4.34164560601833	3.516756853236551	18.276663163708655	0.022527425972852073	H7	H7.e	143684
TRIM65	-	1.530671678102766	6.090978407212663	18.206983906103666	0.022527425972852073	H7	H7.e	201292
NSD1	+	1.3016624610071705	6.414405730330353	17.801791179234115	0.026322552540926133	H7	H7.e	64324
ZNF562	-	-7.846395295325446	4.317681142986213	17.12988974377351	0.03187323313736888	H7	H7.e	54811
SLC25A5	+	7.06336916414039	2.1663219159685005	17.04481206799099	0.03187323313736888	H7	H7.e	292
LSM8	+	2.177152971921076	4.776430967123428	16.993934029731257	0.03187323313736888	H7	H7.e	51691
CFAP36	+	2.3676233574873	3.4895876093635425	16.983665453791573	0.03187323313736888	H7	H7.e	112942
TFPT	-	2.015751339834586	3.294555393369778	16.972229330903694	0.03187323313736888	H7	H7.e	29844
SLFN5	+	-9.01878496435229	4.292897054400305	16.71191799753238	0.035035683598561136	H7	H7.e	162394
TEX2	-	-7.77801017726549	5.164049053669733	16.33593931047422	0.03977178787462675	H7	H7.e	55852
MKL2	+	1.7780254712378858	5.189337932196696	16.319738779507265	0.03977178787462675	H7	H7.e	NA
RUSC1	+	1.5878852160796326	5.898358619505784	15.977096048381394	0.04589337533816962	H7	H7.e	23623
MAD1L1	-	1.67141529763514	5.901255970473072	15.731681425310416	0.04918519946258298	H7	H7.e	8379
CIART	+	2.436188245038364	4.186105454266283	15.691318318641315	0.04918519946258298	H7	H7.e	148523
CA5A	-	9.183496836676905	-0.7085550704351714	15.488853536157453	0.04918519946258298	H7	H7.e	763
JTB	-	-7.703400889497246	4.413393590135492	15.419650797713654	0.04918519946258298	H7	H7.e	10899
ZNF567	+	7.186967328754879	3.7393170566461533	15.386269223704623	0.04918519946258298	H7	H7.e	163081
XPA	-	2.157337523945264	5.47426478642348	15.315390059158382	0.04918519946258298	H7	H7.e	7507
MEIG1	+	-7.5084852588050675	5.10038173773028	15.306076028043066	0.04918519946258298	H7	H7.e	644890
PSMF1	+	2.393921947133062	4.61578781164875	15.30431006330107	0.04918519946258298	H7	H7.e	9491
RHBDL1	+	1.6698971845780022	5.269509555848859	15.302066232885469	0.04918519946258298	H7	H7.e	9028
TTC19	+	9.263149415465378	2.4575038247086525	28.08955814551006	0.0022386294596979626	H8	H8.a	54902
PON2	-	6.511223542680503	2.943856280022665	24.09188109868601	0.008875608260799842	H8	H8.a	5445
HOXA3	-	-2.4620809041431126	0.7114815238390682	23.784657060917773	0.020822494018285863	H9	H9.f&b	3200
MIR3155A	+	4.3256702995352265	-1.1052634625785394	28.69132978576913	0.001640532078680383	H9	H9.f&a	100422989
