## Supplementary material for "Intra-tumoral epigenetic heterogeneity and aberrant molecular clocks in hepatocellular carcinoma": Supp Table 4

Symbol	Strand	logFC	logCPM	LR	FDR	contrast	entrez_id
H3.Y	-	-2.6498279371217603	3.1578225695787405	186.1584759789628	4.2370273100294917e-38	HCC	391769
SDK1	+	2.6073384557325934	6.707240642104588	170.31728801317013	6.095403234613544e-35	HCC	221935
MIR433	+	-3.3245111707547093	3.2735898259211207	159.2486715729881	1.0637757433900484e-32	HCC	574034
LINC01287	-	-2.9654823526295657	3.08761316025683	156.95874464807946	2.525045606030523e-32	HCC	103724390
LINC01254	-	-2.965784342487993	3.8005864442932835	153.59928817260734	1.0952050033508465e-31	HCC	101927350
LINC01579	-	-3.79956602108791	1.906714032936125	152.86256638150286	1.1649362728501717e-31	HCC	283682
FTMT	+	-2.2540940153134743	5.1354757351444	152.80799372766353	1.1649362728501717e-31	HCC	94033
DOK6	+	2.573639871910608	5.915259509492805	150.79278362782475	2.810305308178552e-31	HCC	220164
ZNF667	-	2.423113837404625	4.507378098427815	149.11053493592615	5.825072014002905e-31	HCC	63934
LINC01580	+	-3.8058552969550465	0.6867296605385844	147.58062939978603	1.0306484640479154e-30	HCC	101927129
TRIML2	-	-2.899462805858828	3.9399709559720923	147.4414523240709	1.0306484640479154e-30	HCC	205860
POM121L12	+	-2.9497562845246055	4.350207408634758	147.4053186065595	1.0306484640479154e-30	HCC	285877
LOC339975	-	-3.214430837431332	2.603961111813637	140.3805981556437	3.2674398171884067e-29	HCC	339975
LINC02055	+	-3.454342327331843	2.642792555565666	139.0333894045424	5.979028292185007e-29	HCC	107986980
LINC00879	+	-3.65533380200183	2.7078066902447615	137.51951262498386	1.1960400932027417e-28	HCC	255025
VENTXP7	+	-2.4938359597286572	3.990591435126733	136.75929815667587	1.6443046019142604e-28	HCC	391518
FRMD8P1	-	-3.61076322010937	3.3506999765364607	135.59516648476787	2.781450452207403e-28	HCC	83957
FLG-AS1	+	-3.9991984895484873	3.7472777655102028	134.67801137016022	4.169252116438298e-28	HCC	339400
MIR124-3	+	2.1251458818081104	6.5983057824803	134.3650423639326	4.443639406965877e-28	HCC	406909
IRX2	-	2.3399175571856707	6.278919001556083	134.342276407408	4.443639406965877e-28	HCC	153572
ZSCAN18	-	1.9675058774426684	5.62283718234984	133.02870080281625	8.201470295718886e-28	HCC	65982
REXO1L2P	-	-3.5688492630185804	1.2465365408477462	132.68647216224414	9.301512339400245e-28	HCC	100288527
INS-IGF2	-	-3.2148495135156074	2.822495436530578	131.41309026655549	1.689752930959211e-27	HCC	723961
SLC25A51P1	+	-3.6602247285253435	4.0751469016784725	130.86336709572998	2.1360310440416634e-27	HCC	442229
OR2W3	+	-2.8778708000557063	2.2907584473392295	130.1377994433546	2.9554477885077685e-27	HCC	343171
LINC00460	+	-2.386527956711666	2.719663604170835	129.93548434428868	3.1466972118059777e-27	HCC	728192
MIR4296	-	-2.8737574739936638	0.9276902552262113	129.40228359873325	3.8790414076759034e-27	HCC	100423041
LRRC72	+	-3.206426809854515	2.9393379262125228	129.37307238895875	3.8790414076759034e-27	HCC	100506049
LINC00351	+	-2.5246792979389494	3.746547750573267	127.4840647284152	9.701152615664727e-27	HCC	100874137
LOC105375690	-	2.4073551805770443	6.542420288982493	126.39475261521403	1.6235899818260183e-26	HCC	105375690
KCNK9	-	2.4785433368296537	6.572645511596034	126.28857955851834	1.6575659328862362e-26	HCC	51305
LINC01019	-	-2.7019831912973067	4.685537382689383	125.70497016678824	2.154776074992208e-26	HCC	285577
RADIL	-	2.2090815340583263	5.420452204097986	125.59374255999683	2.2099387149097634e-26	HCC	55698
LOC105373352	+	-2.3979162552903546	3.602713144226278	124.64155167636753	3.465836210397423e-26	HCC	105373352
MIR4456	-	-2.941442691467069	4.100311636456953	124.12481465822363	4.368326464087284e-26	HCC	100616381
MIR663AHG	-	2.0198847924072645	5.346307869390362	123.51414480792991	5.777503589163959e-26	HCC	284801
LOC101928523	+	-2.790150106230486	4.510646839612015	122.7837797810575	8.122794873740663e-26	HCC	101928523
MIR595	-	-2.6451020418339932	2.494897095215052	122.63318764491504	8.532702320072903e-26	HCC	693180
LOC100422212	-	-3.2350000419624463	2.6529826874122264	122.24695982109252	1.0100621752936983e-25	HCC	100422212
VENTXP1	+	-3.3038743645633524	3.95487799026373	121.87277978745198	1.1892141692020458e-25	HCC	139538
RFPL3	+	-2.285149079651751	4.423655053892994	121.30999551291069	1.5374255190411786e-25	HCC	10738
CDH18-AS1	+	-2.6741269112744175	4.341310922718037	121.26647481136013	1.5374255190411786e-25	HCC	102725105
LOC100131107	-	-3.380302165692219	2.4243703584575167	120.30954763617072	2.432551101518944e-25	HCC	100131107
PIN1P1	+	-2.8350391122025136	3.0331397466112486	119.80281580696564	3.0691282398569446e-25	HCC	5301
MIR493	+	-2.991423639494794	1.9802753647004971	119.31369677255947	3.8400787768270096e-25	HCC	574450
SALL3	+	2.584400370442103	7.019767188777448	119.12991973937179	4.121267693443553e-25	HCC	27164
CSMD3	-	-2.695945864676583	3.606246655789648	118.89025545460105	4.551593548634581e-25	HCC	114788
MIR6072	-	-4.123875748663564	2.9818342555176245	118.80071931857435	4.662550725788501e-25	HCC	102465944
PABPC1P2	+	-3.126143434782177	3.5016490888825245	117.99073285579641	6.870946096733537e-25	HCC	728773
TCF24	-	2.85619684293649	5.762788078276544	117.73911990793428	7.644264041630205e-25	HCC	100129654
FOXC1	+	2.1730499281288713	6.974179932905783	117.3331120141438	9.196802226074884e-25	HCC	2296
LRRC30	+	-3.496723380609445	2.8571382924558146	117.21843974346316	9.556817615092076e-25	HCC	339291
LINC00383	+	-3.1154140968327058	2.4874318593267954	116.1491654780322	1.6076367193630214e-24	HCC	103689913
CLEC2L	+	1.956791178659647	5.640201211236847	116.09861045730236	1.618605023602224e-24	HCC	154790
LINC01310	+	-3.1115886544293465	1.4130117892873784	115.84037169811666	1.8101865234375816e-24	HCC	100128946
TSHZ3	-	2.3251864263297684	7.060666517260313	115.73989685964766	1.8702563031059124e-24	HCC	57616
MIR412	+	-3.6589557517415945	1.1311808876889005	115.60575310682103	1.966033388948708e-24	HCC	574433
LOC105376360	+	-3.1119405057511385	3.7454832464680927	114.8933501109683	2.767285900932651e-24	HCC	105376360
KRT76	-	-3.68859274731949	0.2604452436620541	114.78779681236848	2.8691078429993776e-24	HCC	51350
DCAF4L2	-	-3.218492878847489	2.9588919293008487	114.20697359243485	3.781419772195129e-24	HCC	138009
RBP3	+	-3.087934897831982	3.6538041529506433	114.09840082427401	3.9287613295942974e-024	HCC	5949
NPTX2	+	1.889866801953326	5.79806932473766	113.60206422599123	4.964810063621452e-24	HCC	4885
SOHLH2	-	-2.975077779601358	3.068996329458821	113.15642512861251	6.1173333829624935e-24	HCC	54937
NKX6-2	-	2.346122183723626	7.301961006699351	112.8310850206505	7.087274622348793e-24	HCC	84504
FGF6	-	-2.836551990467625	3.9116589045545513	112.80264906693026	7.087274622348793e-24	HCC	2251
LINC01815	-	-2.4837956048804313	3.2898901684415067	112.52594722757036	8.025238751713058e-24	HCC	100507201
DPYSL4	+	1.660473749725218	6.718211324704653	112.04926502056232	1.0054105095780336e-23	HCC	10570
PPP3R2	-	-2.9893129925960578	2.992148945831281	112.01899961571881	1.0058634270139234e-23	HCC	5535
MIR541	+	-2.5318887599854034	3.2976346180136704	111.85628372690317	1.0760746349088628e-23	HCC	100126308
C5orf47	+	-2.1350911155621817	3.9173095242835756	111.5674676087695	1.227046003214943e-23	HCC	133491
BASP1	+	2.319678295249597	4.713097758103359	111.3283124729927	1.3648671433474588e-23	HCC	10409
H2BFWT	-	-2.9273281814727934	3.014398692243411	111.2668271504141	1.388306943430845e-23	HCC	158983
CTAG2	-	-3.0297756150033144	3.39080620264076	111.17107940853103	1.4370444806240743e-23	HCC	30848
LINC01633	+	-3.496080991063438	1.542767436125498	110.0449363542744	2.5019164707339936e-23	HCC	101929069
MIR1193	+	-3.3233019849937566	1.5329319469811469	108.56882515588687	5.1982581546704495e-23	HCC	100422837
FAM47A	-	-2.549890820578904	2.8524548965528678	107.3771819364159	9.358832044240693e-23	HCC	158724
KCNS2	+	2.330009950061427	6.377893571767101	107.23049625718667	9.94691628264619e-23	HCC	3788
CXorf67	+	-2.6892077460931145	4.188848873904554	107.19013909993325	1.0021398058326667e-22	HCC	340602
ANKRD30A	+	-2.2622716883767797	4.318677633739098	106.72909398283814	1.2486185119133055e-22	HCC	91074
NKX3-2	-	2.0398255704233863	6.068375439668908	106.67295409481933	1.2684393262487114e-22	HCC	579
MIR487A	+	-3.79296176397571	1.7136776700074174	105.90395133538112	1.8467338588314268e-22	HCC	619555
PSG8	-	-3.715482240997753	2.3867062060322315	105.75287907727882	1.9687237720758335e-22	HCC	440533
PRICKLE1	-	2.4382596193483552	6.731427936682282	105.63189857344364	2.0674508311847604e-22	HCC	144165
LOC349160	-	-2.9203320659188328	3.195270782431806	105.07007100648909	2.7125036039923984e-22	HCC	349160
RASGRF2	+	2.683062564430879	5.068995475772631	103.382048248189	6.283949014244223e-22	HCC	5924
CNIH3	+	2.263486167829302	6.514222150239062	103.32348593401557	6.397209004734432e-22	HCC	149111
LINC01647	+	-3.8763652474491384	0.2518217408249321	103.16747205036015	6.841790704830647e-22	HCC	101929181
LOC440311	+	-3.3679057482692167	1.9178966868765908	102.5496044126872	9.239634806872328e-22	HCC	440311
C5orf38	+	1.9720844669252262	5.1493836940387085	102.47418989498388	9.490307825297322e-22	HCC	153571
LRRN1	+	3.206050498559856	5.387092464720969	102.32489110082793	1.0019281699725377e-21	HCC	57633
LOC100289333	+	2.8169893472918033	3.6030916404749003	102.3227146047416	1.0019281699725377e-21	HCC	100289333
MEX3B	-	2.369431460733615	6.448653132510021	102.2266560376317	1.0402773632617714e-21	HCC	84206
INA	+	2.2067418974164736	4.976685503944853	100.70438584508277	2.2192560806269275e-21	HCC	9118
MIR153-2	-	-3.6270082197781393	1.9989929703806202	100.46280725729	2.4804603293307924e-21	HCC	406945
MIR7152	+	-3.095822205747663	2.969260084917106	100.27847845679467	2.693731061744124e-21	HCC	102465689
LOC105371458	+	-3.5525951968185434	2.525184218408295	100.08341681516644	2.9415650833527065e-21	HCC	105371458
MIR4535	+	-2.979194823822505	3.2162409360194806	100.03196929424769	2.987852626602163e-21	HCC	100616415
REC114	+	-3.1202407497713445	2.641576499355191	99.78216031589136	3.3549245489052907e-21	HCC	283677
FENDRR	-	2.1631938917467455	5.414380252713975	99.67930768533725	3.498061713334966e-21	HCC	400550
LINC02508	+	-3.5448867647061766	1.7999947711526672	99.64881544184468	3.516811846116988e-21	HCC	105377610
LY6D	-	-1.844062439659274	4.483293626544404	99.61304230705204	3.545457416737249e-21	HCC	8581
OR2B11	-	-3.0376431193315887	1.6594150364856057	99.41358703960915	3.882679377632056e-21	HCC	127623
MIR4683	-	2.2066025263598124	5.64238597717736	98.60680453979663	5.778570797530606e-21	HCC	100616500
SCRN1	-	2.681615040281645	6.369751393729433	98.52010694914847	5.979127013876729e-21	HCC	9805
FOXD1	-	2.5996148307956988	6.017743121288421	97.99889371191132	7.705331937812458e-21	HCC	2297
MIR519A1	+	-2.537973147126243	1.8664119004769595	97.80436092961057	8.420543514586365e-21	HCC	574496
MYADML	-	-2.6888167918116745	2.9689403057406922	97.63809500488756	9.072535132534716e-21	HCC	151325
KIF5C	+	1.9494520464175555	5.213576356442343	97.48281168131162	9.721804960237365e-21	HCC	3800
EGFLAM-AS4	-	-3.720182897515595	1.9701181199253863	97.37600806744413	1.0166457716963797e-20	HCC	100852408
SPATA8	+	-2.7381009314347673	1.3699566963915104	97.2023694339651	1.0997363828600306e-20	HCC	145946
ZNF525	+	2.2568003899775197	4.927153937678045	97.12289749793085	1.1344609226781535e-20	HCC	170958
MIR4300HG	-	-2.816395977974562	3.903490308372931	97.04814343163953	1.1675918539181133e-20	HCC	101928989
H2BFM	+	-3.2463873708934465	2.3707410583162667	96.81094323011511	1.3045446757005434e-20	HCC	286436
TTYH1	+	2.146825091016101	4.141151954879298	96.66647458067163	1.3909817149297037e-20	HCC	57348
LINC01107	-	-2.971988521634397	1.4404380980576161	96.45622076500277	1.5333735431612085e-20	HCC	151171
LOC110091776	-	-2.5446549151849505	3.4798714117948077	96.38340284673163	1.5771056318937577e-20	HCC	110091776
VSTM1	-	-2.8773920016377588	2.330651839400689	95.88875941462297	2.0074212844629824e-20	HCC	284415
LOC401478	-	-2.6936654421118025	3.643161416929576	95.72448570702042	2.162613427051214e-20	HCC	401478
LOC101928697	+	-2.4072494298862086	2.941903755522389	95.67842338372378	2.194919945467486e-20	HCC	101928697
CCDC129	+	-2.744020406014245	2.410996769484131	95.5820135273213	2.2852519928159225e-20	HCC	223075
SAMMSON	+	-2.516702932650461	3.5200431795557856	95.46903722068383	2.3766031620744377e-20	HCC	101927152
KRT84	-	-4.1855584195402615	1.841701078276529	95.45555324970054	2.3766031620744377e-20	HCC	3890
INSM1	+	2.3264696958051436	6.789010015390302	95.44950498021048	2.3766031620744377e-20	HCC	3642
ABRA	-	-2.403002345668998	2.666474113347348	95.43950438074313	2.3766031620744377e-20	HCC	137735
SHISAL1	-	-2.378910390244448	2.3556137857033983	94.89924136682554	3.097369673190697e-20	HCC	85352
MIR4649	+	-2.274925044039467	3.6654884283348075	94.83993232848422	3.166243670231177e-20	HCC	100616346
OR10C1	+	-2.781347761012242	2.994734819580663	94.14071020663056	4.472185976997256e-20	HCC	442194
FLJ40194	+	-3.542229322835912	-0.07831592833646246	94.05796820559365	4.595956417577836e-20	HCC	124871
KAZN-AS1	-	-2.7812611485668635	4.20913787046878	94.05574515566904	4.595956417577836e-20	HCC	105376762
TEX101	+	-2.5109399392353327	3.9831031089826503	93.97465312378218	4.751324382243389e-20	HCC	83639
RASSF10	+	2.9635074322944694	5.145206208494098	93.94648731683895	4.7826284271469403e-20	HCC	644943
FAM83B	+	2.2668902955095867	4.528343443479149	93.71929632429479	5.323693133892718e-20	HCC	222584
LINC01950	-	-3.9345004639888024	1.830904171472762	93.66984699815679	5.4173309522542126e-20	HCC	102467213
OR14A2	-	-2.941634693001364	1.3999945904602609	93.49118218909462	5.884843796334554e-20	HCC	388761
LOC401442	+	2.1219746350744537	5.912810301076714	93.33555498995855	6.31908786684688e-20	HCC	401442
SLC13A4	-	-3.4097309988935924	3.398985350532661	93.3000651888633	6.356591676404336e-20	HCC	26266
CELF2-AS1	-	-2.9514558479614403	4.242624935706407	93.29473629267294	6.356591676404336e-20	HCC	414196
LINC00668	-	-2.1102006136639053	3.5536195530236436	93.25215533256106	6.447765665218403e-20	HCC	400643
MIR543	+	-2.883435504013321	2.078866795048591	93.16215371785898	6.699193739494254e-20	HCC	100126335
NLRP4	+	-2.4160670934835093	1.5095833058477877	92.81039860142268	7.945049542146896e-20	HCC	147945
LINC00709	+	-2.7755728827485253	2.0667278953621144	92.64377611526584	8.578500972484343e-20	HCC	100507163
SPAG6	+	1.706686053497922	5.235857336952765	92.63050939891343	8.578500972484343e-20	HCC	9576
ZNF876P	+	2.48703389481742	4.482867132368707	92.34649348942398	9.833092117167257e-20	HCC	642280
KLRG2	-	2.2435842177791305	5.726189860589972	91.95714641019474	1.188797405108115e-19	HCC	346689
LOC101927844	+	-4.245171944140284	1.4457236849651365	91.06888456719665	1.8494813166510279e-19	HCC	101927844
LINC01865	+	-2.915923629839394	1.8321672932147244	91.0291271167055	1.8740930849779568e-19	HCC	105373350
MLN	-	-3.2713144626511945	2.1504430999015316	90.86211786754612	2.0252690022782262e-19	HCC	4295
LOC400743	+	-2.4557352293347408	0.9415558692015948	90.55651471143386	2.3475534456172033e-19	HCC	400743
TMEM229A	-	2.5656471096222178	5.438426383297744	90.45522527975044	2.4542770162006735e-19	HCC	730130
LINC01471	-	-2.7460010458194537	1.1630538981523975	90.28081683053277	2.662570972846164e-19	HCC	101927149
LRIT1	-	-3.1068541115883828	1.8040765403571604	89.93048324018127	3.1573009223648463e-19	HCC	26103
DDI1	+	-3.9747948943437037	2.887811912833864	89.83370215492356	3.293775245177677e-19	HCC	414301
KCNA10	-	-3.234974750350347	2.400625334972055	89.77208427129165	3.3757643243047816e-19	HCC	3744
CCT8L2	-	-2.5001872858663488	2.3300405379770663	89.57740720757144	3.700648662591582e-19	HCC	150160
N4BP3	+	2.450868825175941	5.728690301277948	89.5570058823321	3.7148850785135106e-19	HCC	23138
LOXHD1	-	-2.3423113510654443	4.086614136552592	89.43440569167028	3.9270455815293627e-19	HCC	125336
TSSK1B	-	-3.459704210589104	3.428300300011004	88.85726208124522	5.223865364437497e-19	HCC	83942
LOC101928306	+	-3.2542905572785035	0.83881033091252	88.59440679960522	5.928466985463414e-19	HCC	101928306
LOC400710	+	2.418367736660999	1.998289840962636	88.4577535293642	6.283258229757266e-19	HCC	400710
NANOGNB	+	-3.5616493509959524	-0.6074940316212373	88.45454925740765	6.283258229757266e-19	HCC	360030
LINC00710	-	-2.9819571385498906	0.377959129862233	88.13305786777525	7.341853433679572e-19	HCC	254312
SLCO6A1	-	-2.843103811080231	3.5231590401992823	88.12198486026298	7.341853433679572e-19	HCC	133482
FOXL2	-	2.0218122167565578	5.312009593261251	87.92576809537958	8.057766508777681e-19	HCC	668
ALKAL2	-	2.0918585684561224	6.662899458588119	87.8135360876115	8.476189887810144e-19	HCC	285016
FAM189A1	-	2.6018222089607446	6.150804355762104	87.769207641471	8.615761306912919e-19	HCC	23359
CAMKV	-	2.464006917234408	4.253498278801219	87.7081008008851	8.799472188655524e-19	HCC	79012
ANKRD34B	-	2.483664219704217	5.4218697191331415	87.70364508388082	8.799472188655524e-19	HCC	340120
SLC10A6	-	-3.023141031422442	1.600881918848916	87.60240311158607	9.20648008276961e-19	HCC	345274
LINC00930	-	-2.797831764290671	2.3522781552666214	87.5153287400056	9.56390883950656e-19	HCC	100144604
LZTS1	-	-2.330298361489166	3.0438843477998816	87.48750369166964	9.642350197108937e-19	HCC	11178
ASB10	-	-2.396866525675852	3.5874880088756584	87.45413635050933	9.749051806749802e-19	HCC	136371
OR2V2	+	-2.8359895301732796	1.7903300326918927	87.31098065965321	1.0419909274713026e-18	HCC	285659
KRTAP17-1	-	-2.3005639303422996	3.550518407664145	87.14095083899399	1.1289686489611712e-18	HCC	83902
MIR5008	-	-2.99989139111876	4.02377244317512	86.98300424550254	1.2157989929586039e-18	HCC	100847072
LINC02578	+	-3.131714596343324	2.8103711278255896	86.28828433588484	1.717642265159313e-18	HCC	111216287
MIR935	+	1.8023424279047688	5.81251553804229	86.27315702939492	1.7209972966320436e-18	HCC	100126325
VIM-AS1	-	2.8210892205070777	5.229959665824292	86.25419694867773	1.7277599340294336e-18	HCC	100507347
VASH2	+	2.4764083323163626	4.9672414984408855	86.16902358576182	1.793666285653699e-18	HCC	79805
CNNM1	+	2.3613411236401727	5.336442814770382	86.02290319805272	1.9204309261037156e-18	HCC	26507
TUBA3C	-	-2.233412814538067	2.5717716485099054	85.96063074222653	1.970857837610945e-18	HCC	7278
LINC00565	-	-1.8288629935839271	3.631324886454764	85.92667140763146	1.99391810902124e-18	HCC	100861555
ZNF610	+	2.2268651071536913	4.812839946676138	85.36410201184168	2.635540761265007e-18	HCC	162963
ZNF549	+	2.9967044303207	4.892590969685679	85.26961236501879	2.749434401722792e-18	HCC	256051
MIR663A	-	1.9594372652835113	5.715944513789594	85.07616092812258	3.0155485337179135e-18	HCC	724033
KRT5	-	-2.7749099172350324	3.6705729286715645	84.77879729588673	3.4860008786572716e-18	HCC	3852
MIR431	+	-2.7502867984360093	1.7420546779994763	84.49658721666671	3.999219854650564e-18	HCC	574038
LINC01801	-	-2.393925139096975	4.1397997331205065	84.43155858050292	4.097800526365185e-18	HCC	400685
ZNF80	-	-2.70274724886479	2.514710559094588	84.4272965155127	4.097800526365185e-18	HCC	7634
KCNK18	+	-2.7064223807584376	2.6281929440894896	84.35711495748475	4.2234088617953385e-18	HCC	338567
HDGFL3	-	2.7923734975739105	5.987459837434747	84.24620342211662	4.443597833432356e-18	HCC	50810
INS	-	-3.342363960035382	1.7972869095225146	84.07977482396367	4.808551197509084e-18	HCC	3630
MIR127	+	-3.1821189624521544	2.935178333689366	84.05438527014095	4.8453344710666305e-18	HCC	406914
GBX2	-	2.0256723027091925	6.724185808171735	83.70539202931776	5.750872133641025e-18	HCC	2637
C5orf58	+	-3.615296673101332	3.383482863682749	83.61818898993565	5.979245915316464e-18	HCC	133874
KRT79	-	-2.7129714579280533	3.3814255087056027	83.53440702960744	6.206107798107525e-18	HCC	338785
NKX2-4	-	2.0756253202335047	6.086545942126694	83.29370929797284	6.973922290531847e-18	HCC	644524
LOC100129138	+	-2.0534598134256954	3.4684294162072233	83.20110668778085	7.271289192907363e-18	HCC	100129138
CD93	-	-3.02628797857641	4.727266704375276	83.08572349019497	7.669412506112619e-18	HCC	22918
LINC01947	-	-3.1752419654281807	3.4207488901895142	82.77691241372499	8.921170854789559e-18	HCC	102557615
LINC01615	-	-3.334160111275045	1.5375748747874178	82.63470222995517	9.538725210425818e-18	HCC	101929484
SLC14A2-AS1	-	-3.0580552735799036	-0.7044579793674487	82.51379092851735	1.0089985037701344e-17	HCC	101927980
LOC284930	+	-2.7879925004817556	2.952282983238041	82.49362623044055	1.014298484880767e-17	HCC	284930
LOC102723692	+	-2.21226276529505	2.9614418025269047	82.44612448302966	1.0315455930540204e-17	HCC	102723692
TRPV5	-	-2.9901999404267974	0.07040071907420167	82.44082518706426	1.0315455930540204e-17	HCC	56302
MUC17	+	-3.210322340157937	1.1258668758241517	82.41934681805301	1.0377290813761478e-17	HCC	140453
LOC101927914	+	-2.455159785907218	1.956896083302317	82.37692378756907	1.0550958364073556e-17	HCC	101927914
WTIP	+	2.3144116313257563	6.370913182596771	82.06728588955377	1.2280746580841553e-17	HCC	126374
DST	-	2.468016603999102	5.587588067719277	82.00262680835564	1.2628144285041114e-17	HCC	667
GALR2	+	1.4725646308173246	5.276096008742786	81.8926122140086	1.3287116838993608e-17	HCC	8811
C6orf15	-	-3.2543899529095768	1.8237612854328296	81.78350809691581	1.3974369426940862e-17	HCC	29113
CT45A10	-	-2.5284776659343753	2.9055541015593227	81.739224114942175	1.4223291180448293e-17	HCC	102723631
FBN1	-	2.592505599781729	5.514385393637205	81.71605324024092	1.432304973281066e-17	HCC	2200
LOC101929380	+	-3.193366108848901	0.8958776124625704	81.70676552661455	1.432304973281066e-17	HCC	101929380
MIR487B	+	-2.995021483286926	2.0776974747906087	81.69483328939336	1.4342450629388077e-17	HCC	664616
MS4A13	+	-3.284027016665267	3.642328572080193	81.4850164949064	1.587469221594533e-17	HCC	503497
MIR410	+	-2.506495633044132	2.3559688478384024	81.47220137205728	1.5903992176127808e-17	HCC	574434
OR2G6	+	-2.8341359705376568	1.6516819764196364	81.31809824577672	1.7114524062450457e-17	HCC	391211
MAGEB6	+	-2.186055018316461	1.3834804149199733	81.27212454163814	1.7436972372140025e-17	HCC	158809
ATP4B	-	-1.7810037821900242	4.990537364740701	81.20932585265737	1.7917770734788078e-17	HCC	496
FBLL1	+	2.342176490765246	4.94392283498383	80.97806623935236	2.0050612332712977e-17	HCC	345630
MIR4689	-	-3.4230251748146703	3.653180731660352	80.80701294254315	2.1764578679355003e-17	HCC	100616421
GPR6	+	1.466019495349926	4.438366953010502	80.78076700194399	2.195622591320098e-17	HCC	2830
WFDC1	+	-2.8910282060154437	3.003712525314323	80.70095483137905	2.2758646467539084e-17	HCC	58189
MT1HL1	-	-2.344263837229905	2.3749990425568255	80.59065335327564	2.395769257747968e-17	HCC	645745
OR51B5	-	-2.9649605323711197	0.2510309864195362	80.56552566899565	2.4156445259054476e-17	HCC	282763
DNAJB8-AS1	+	-1.5048989779804915	3.6882050945191045	80.39977551885815	2.6153873433461753e-17	HCC	285224
SYT6	-	1.3591659263605194	6.295757459418064	80.38322582061699	2.6257657252618126e-17	HCC	148281
RAB31	+	2.3364509419661075	5.798484167360135	80.25695262331024	2.7867642414605563e-17	HCC	11031
MIR369	+	-3.632974325667409	1.0398518327302306	80.24773295546296	2.7875712696532163e-17	HCC	442914
KRTAP10-4	+	-2.0468189011118776	2.4080308474356187	80.2032206547025	2.838683670610835e-17	HCC	386672
SPPL2C	+	-2.8235400410184144	3.2945882270767064	80.14902861076752	2.904984564938447e-17	HCC	162540
CRMP1	-	1.378230835390518	7.1028706066737355	80.00856324862674	3.1055706781145905e-17	HCC	1400
KU-MEL-3	+	-2.6271861658767666	1.9084634656692643	79.90030741574827	3.266389831352468e-17	HCC	497048
FOXE1	+	2.491068882316562	4.371897020017773	79.67615287569296	3.643160063065483e-17	HCC	2304
FAM178B	-	-2.7257067336668905	3.608661624198161	79.50304028134747	3.9598459827230906e-17	HCC	51252
LOC105374620	+	-3.3118338610636697	2.1713243226414947	79.4510472693363	4.0482094993360976e-017	HCC	105374620
LINC01692	+	-2.337308579550837	3.384024763252367	79.19986895811462	4.562187000096139e-17	HCC	339622
UST	+	2.5046495642116904	5.841991971609675	79.19822613090145	4.562187000096139e-17	HCC	10090
LOC644189	+	2.2011868212653933	3.78886416352271	79.15986489290276	4.6321741347096785e-17	HCC	644189
EHBP1L1	+	-2.3530619572351914	5.701991081498133	79.02842519531296	4.9302116791108903e-17	HCC	254102
LINC00700	-	-3.526806789394578	-0.10014734710286574	78.90311755490754	5.231260354569255e-17	HCC	282980
C1orf146	+	-2.4044919456672487	2.4843005647610146	78.7751249923764	5.558343099513056e-17	HCC	388649
LINC02016	-	-2.321653862051614	2.907349630870929	78.7028109118486	5.741850810243277e-17	HCC	101927123
LOC101928087	+	-2.723488738214886	3.6865246685523485	78.65979638149223	5.844195142068201e-17	HCC	101928087
EFNA5	-	2.7002590419905914	7.139023256352819	78.64171474865665	5.873859493501639e-17	HCC	1946
LINC02346	+	-3.204202284923386	2.3029490561502524	78.61932521983974	5.916661256163978e-17	HCC	100128714
TCERG1L	-	1.6794517193024863	6.511738966831147	78.51656316078561	6.207354719449863e-17	HCC	256536
GLI2	+	-2.727986321957083	1.5916382945440615	78.38927158181123	6.593814421190459e-17	HCC	2736
MIR527	+	-3.100610876827132	-0.3158366404596305	78.3482832318641	6.70502503719382e-17	HCC	574497
CD207	-	-3.1541762825483035	1.6744585144469386	78.31332867329743	6.797427733764078e-17	HCC	50489
TRIM60	+	-2.265433247807477	3.2700914354295554	78.28746619139099	6.85956935303907e-17	HCC	166655
MIR1197	+	-3.2735492594807827	0.8610030823252103	78.1790624177346	7.217773677296684e-17	HCC	100302250
LOC105374338	+	2.249764205324489	5.94866213791708	78.07479846218125	7.578909461817062e-17	HCC	105374338
OR4D2	+	-2.8221421832352225	2.0698424898933965	78.03793636795078	7.691270751351602e-17	HCC	124538
SLC6A18	+	-3.633655893119294	2.4995185602078402	77.76591765042895	8.792242635384395e-17	HCC	348932
SLC39A12	+	-2.716919002450189	1.7518384619022107	77.60312444605452	9.510295175212687e-17	HCC	221074
GNG4	-	1.7503676047479508	6.5664764366746144	77.5635336476528	9.665092022145066e-17	HCC	2786
LOC285889	-	-2.3530312174345256	1.9580830928382251	77.37605732315271	1.0545945655222631e-16	HCC	285889
LOC100130992	+	1.9116755984309268	5.21896898636272	77.37595053850359	1.0545945655222631e-16	HCC	100130992
ZNF735	+	-2.7121436136098325	1.8423718219485608	77.36742935521892	1.0550805814801241e-16	HCC	730291
KRT32	-	-3.1050537820590454	2.270388514980935	77.35248443452281	1.0590211863033126e-16	HCC	3882
MIR1231	+	-3.8605181592399567	-0.08713015315887469	77.2325866381154	1.1210061190268535e-16	HCC	100302158
SLC25A31	+	-2.036202438928324	4.0704422481657465	77.00657086322478	1.252140607325659e-16	HCC	83447
LOC105371998	+	-2.7232902663461354	3.9769712429304502	76.90160688682685	1.3154868286445633e-16	HCC	105371998
KRT74	-	-3.207701419001505	1.6576497527988325	76.86209934725618	1.3370029520821937e-16	HCC	121391
HCAR2	-	-2.7591408140487563	2.2746280435925454	76.77421843023244	1.3925860435536303e-16	HCC	338442
SOX1	+	1.9060884899410042	5.8249490968264785	76.75145128606242	1.398932257645708e-16	HCC	6656
LINC00445	+	-2.335903485912221	1.8204025523843541	76.75044561026655	1.398932257645708e-16	HCC	100507114
LINC01446	-	-2.863459192610406	1.211036711279918	76.6880855388518	1.4384431208718472e-16	HCC	401337
KRT78	-	-2.9535791449119824	2.0789264576338717	76.58130254270989	1.5127389540510619e-16	HCC	196374
PDE8B	+	1.4989204599259986	6.507938278805856	76.54009638912196	1.53893496635416e-16	HCC	8622
IRX1	+	1.598398470601769	7.00096615686242	76.52769329308636	1.5429373016363843e-16	HCC	79192
LINC01606	+	-2.357779324536192	2.654003436437249	76.41228306006423	1.6298033779843254e-16	HCC	100507651
FZD7	+	2.026736828918549	6.675899580029104	76.2520080202361	1.761145731619922e-16	HCC	8324
LOC401312	-	-2.9058422325089617	3.3988964120258154	76.23889401934169	1.7664333695163506e-16	HCC	401312
TMCO5B	-	-2.939880458177637	0.9041521788670518	76.12824707179868	1.861466167348357e-16	HCC	100652857
HOXD8	+	2.0441676808053724	6.299233850661502	76.10547701390541	1.8762567591472605e-16	HCC	3234
POTEKP	+	-2.522805293854099	2.591804084913941	76.08104862649432	1.8891419353991587e-16	HCC	440915
SNORD115-10	+	-2.349088057202959	2.9552942898227608	76.07775574185497	1.8891419353991587e-16	HCC	100033447
ST8SIA6	-	1.9656624040226953	6.223507464491854	76.04907910366754	1.9099309071818297e-16	HCC	338596
EPCAM	+	2.5901850445693118	5.493067255316966	76.03240263966052	1.9192743595837253e-16	HCC	4072
BEND6	+	3.142073006576861	5.674561615577038	75.74931412802621	2.2072732734691481e-16	HCC	221336
ZBP1	-	-1.9049078808650621	3.0227643536422457	75.60424880323744	2.367146988848981e-16	HCC	81030
LINC01598	+	-2.9212162222207505	2.792502989898693	75.53308521106757	2.4453763275511156e-16	HCC	105379478
LINC02222	+	-2.7220548605737007	1.2804839239873156	75.5122124972486	2.462692326505437e-16	HCC	105377765
LOC102723780	-	-1.7931905958887262	4.3608347456581225	75.4755596967996	2.500062355988173e-16	HCC	102723780
TNNT3	+	-2.0295325295882938	3.320530381367914	75.4440892360162	2.522831702231777e-16	HCC	7140
ADAD1	+	-2.655061411490255	4.063489596400277	75.44389890617995	2.522831702231777e-16	HCC	132612
DCLK2	+	2.8575009565765668	5.983227633553737	75.21989327982104	2.816143166676702e-16	HCC	166614
ZNF469	+	-2.4357078554251856	4.062806693597527	75.20766948128045	2.823861211895739e-16	HCC	84627
LOC644936	-	-1.7838923547080798	2.2022509562772616	75.19452961830396	2.8329482167390396e-16	HCC	644936
KCNK12	-	2.1541870259167273	6.616283585742933	75.18774320458353	2.8329671182247226e-16	HCC	56660
CELSR3	-	1.590217459448032	4.703494017605032	75.06158184783469	3.009593949136371e-16	HCC	1951
FOXD3	+	2.100722105234801	3.4448823846443064	74.99703254052487	3.0990389758885873e-16	HCC	27022
KRT37	-	-2.969093971626768	0.5050957775036439	74.89635024717458	3.250121799460011e-16	HCC	8688
LINC02181	+	-2.2493796081206825	3.5494282794826324	74.88841680435483	3.252183877970212e-16	HCC	440390
SLC16A1-AS1	+	-3.9291670364165334	1.822104312889314	74.71729096059107	3.53471296542976e-16	HCC	100506392
MIR1-1	+	-2.46299264593726	4.576301162689647	74.66104483048792	3.6125896640569646e-16	HCC	406904
DPP10-AS1	-	2.097593306547337	5.238896548269535	74.66101703843681	3.6125896640569646e-16	HCC	389023
MIR494	+	-2.451628131077021	1.695097886186501	74.5712169278629	3.7681065409000747e-16	HCC	574452
LINC01711	+	-2.8590848511002283	1.1666044178798431	74.5475475264944	3.800886287846302e-16	HCC	79160
KIF2B	+	-3.00658065596995	2.454385032536414	74.53833780442265	3.806014581819598e-16	HCC	84643
VIM	+	2.6729844156939304	3.66010889706424	74.39786138981012	4.073222426536241e-16	HCC	7431
FAM95A	-	-3.6085468740567843	-0.36285505579749533	74.21251936335851	4.459453445671355e-16	HCC	90499
GTSF1	-	-2.6315538135794685	2.894971149048671	74.05221071776612	4.820850264187706e-16	HCC	121355
OPN1LW	+	-4.107673111579359	2.0114881068287342	74.04119626917189	4.831981850720247e-16	HCC	5956
SLC7A14	-	1.511261863840928	5.49183881170575	73.99653949349592	4.926439202012577e-16	HCC	57709
SNORD115-44	+	-2.4791477288524892	2.222463764506041	73.94162597814886	5.048963385766621e-16	HCC	100033818
FOXI3	-	2.3357229816977325	5.436059249220251	73.84527074938349	5.28437578378529e-16	HCC	344167
LINC02046	+	-2.461829087199707	3.5363189501146697	73.79568722265174	5.40131555618777e-16	HCC	105374149
MIR6744	+	-1.7494325649223466	3.8620112099725454	73.5985654041967	5.949374973530784e-16	HCC	102466725
LOC643406	+	-2.2109944986459067	3.161743897371724	73.54987567962726	6.078410341090937e-16	HCC	643406
LINC00618	+	-3.0311557823364965	1.430677936617421	73.37852626245117	6.608484409175129e-16	HCC	145249
GAGE12G	+	-3.6460300084382387	-0.06478919471166258	73.3417299640058	6.711396644673406e-16	HCC	645073
MIR892A	-	-2.5327094858238812	0.37431434939807856	73.31369677684445	6.785786973811876e-16	HCC	100126342
SIGLEC14	-	-2.753318137178443	2.038471064621194	73.24071218951727	7.01912276657465e-16	HCC	100049587
SOX11	+	1.8292222682052675	6.69929890868418	73.22862034096235	7.039978057046812e-16	HCC	6664
FAM74A3	-	-2.670210428637489	1.5615118903020804	73.19112049320688	7.15244973685797e-16	HCC	728495
POM121L10P	-	-2.488655218263285	2.6843826504093276	72.99450075316227	7.876908927236685e-16	HCC	646074
CCER1	-	-2.141792931445022	3.9243036058657834	72.85190813849373	8.44060950748458e-16	HCC	196477
MIXL1	+	2.3090782886666896	5.649574171402344	72.61351503115614	9.494641001738359e-16	HCC	83881
LOC101928786	-	-2.844330072462987	2.2387034184764003	72.60034543697266	9.528528117051441e-16	HCC	101928786
FOXB1	+	2.0472484059875855	6.144449157895525	72.45333323855421	1.0233666132814828e-15	HCC	27023
ESYT3	+	1.5012348709299337	5.187530897918184	72.3163216396989	1.0935554897367453e-15	HCC	83850
LINC02138	+	-1.8550692722599262	3.2002103182318846	71.88795905961459	1.3544930608668764e-15	HCC	400558
CDCA7	+	2.693210175455713	4.5743153402992585	71.86298338181447	1.3675380961783494e-15	HCC	83879
DOK1	+	1.9923548112335927	6.04348691730008	71.83670445207852	1.3816340515101223e-15	HCC	1796
LOC100133050	-	-2.3340903630326637	1.3723095767241553	71.69752891205431	1.4780823659913705e-15	HCC	100133050
DNAH17	-	-2.9256311474035543	0.32764449207832685	71.68883620756151	1.4800957759258741e-15	HCC	8632
SPOCK1	-	1.8018926697571505	5.439168512588841	71.49596939178404	1.6271288840651459e-15	HCC	6695
LOC400622	+	-1.6465010050709905	3.1728372302072723	71.05647209496982	2.0269699361213073e-15	HCC	400622
LOC100129636	+	-2.6437885244863173	3.189204084017212	71.01304189692526	2.065842598124686e-15	HCC	100129636
LOC729159	-	-2.627467625732762	1.6734660791888976	70.85984799447213	2.2259391409013073e-15	HCC	729159
GPR31	-	-2.402804191919903	3.1469867898317316	70.84204854331033	2.2393875833985366e-15	HCC	2853
SOX8	+	1.8508511502542944	5.788672800576417	70.78540644676019	2.2977337321854343e-15	HCC	30812
RASL10A	-	1.9547643980034044	6.193815073114738	70.67125352313903	2.427361253957594e-15	HCC	10633
C4orf48	+	1.7018710096182874	6.475521819108568	70.54617281225589	2.5785716044406977e-15	HCC	401115
PSG1	-	-2.5164403559170427	2.2844915243528465	70.53976309417547	2.579309490910982e-15	HCC	5669
CKLF-CMTM1	+	-3.921767470588412	0.7942301568579537	70.45585074449943	2.6834493315295918e-15	HCC	100529251
MIR139	-	-2.4088310749114847	1.9233786457077122	70.34853991394068	2.825131203982845e-15	HCC	406931
PRR23C	-	1.3039005925603282	4.469298593493237	70.30793038737369	2.8754343591342814e-15	HCC	389152
DDX53	+	-3.0565278316082414	2.7003608921820614	70.29143640468638	2.8910988812999424e-15	HCC	168400
SNORD115-11	+	-2.666437450477483	2.2942758026398242	70.20846581781242	3.002546902151833e-15	HCC	100033448
SNORD115-24	+	-2.6784841761327924	1.5101311054757236	70.20531934890346	3.002546902151833e-15	HCC	100036563
RNF17	+	-2.3313935677846884	3.3441340074877086	70.16847060149999	3.050294116217552e-15	HCC	56163
SLC26A4	+	2.076300868787137	3.217173219663821	70.12690449118956	3.1062465157741394e-15	HCC	5172
MIR372	+	-1.907928294112534	2.568959869188868	70.08021234033058	3.1714829815710168e-15	HCC	442917
LINC01939	-	-2.6440081940691256	0.8205632484954256	70.05442395681825	3.2039835685960905e-15	HCC	101060385
MIR496	+	-3.4085084754447315	1.8353440059447954	70.0105492653666	3.2666587801806724e-15	HCC	574454
CLEC12A-AS1	-	-2.237973470896393	2.893950647508715	69.99645999044833	3.280674467889047e-15	HCC	400002
CST2	-	-2.9254020926967232	-0.3072272358081455	69.98349675460054	3.2928969641365567e-15	HCC	1470
COTL1	-	2.8627090448821946	4.847073397712109	69.91636002723604	3.39722249542766e-15	HCC	23406
LOC100128239	+	-2.0720975960077106	3.150686247983373	69.7989966755791	3.595275088150995e-15	HCC	100128239
NOTO	+	2.201740908404406	5.532590477078054	69.77857089905316	3.622436836002848e-15	HCC	344022
RGS7	-	2.090329133844874	6.422139563058815	69.69339179267101	3.771640240734574e-15	HCC	6000
ADCY1	+	2.146302237013601	6.390678046724271	69.53872635069455	4.067834417482966e-15	HCC	107
LOC101928386	+	2.4560272203321123	5.568879894282576	69.49712308260044	4.142910400512732e-15	HCC	101928386
IGF1R	+	2.9701309826969324	6.637960841502604	69.42894340441983	4.276644575101753e-15	HCC	3480
ST8SIA5	-	1.7831429243975192	6.051636982170373	69.41965727919496	4.284858217481143e-15	HCC	29906
LINC00200	+	-3.3818039473169397	3.3129641047418232	69.41352744734886	4.286256322122603e-15	HCC	399706
ZNF788P	+	2.250239330021618	3.18564010808618	69.22806831472379	4.6958115653030486e-15	HCC	388507
MAGEA5	-	-1.8579564917159532	1.719513491239975	69.21774761526817	4.70740869284316e-15	HCC	4104
UTF1	+	1.6897023792941681	6.232857348658226	69.15425656859423	4.8480227116296144e-15	HCC	8433
NRG3	+	1.938762999665042	6.675233775999081	69.13375692731645	4.88521820319242e-15	HCC	10718
CDSN	-	-2.180571575250791	1.978295213856285	69.09988873707391	4.9562179676805536e-15	HCC	1041
KRT75	-	-3.5869760646501745	1.7594067501588846	69.0866380007188	4.975996381136297e-15	HCC	9119
TRIL	-	2.3719718225527155	6.011563389529715	69.06038375025733	5.028939578391251e-15	HCC	9865
LOC101929550	-	-3.4407377810473494	-0.17778769436568143	68.95394915066315	5.2933729584871846e-015	HCC	101929550
XAGE5	+	-2.569388376119654	1.8997516736240396	68.80562038972393	5.691386211201087e-15	HCC	170627
LINC01993	-	-1.9759814883127007	3.020575290135096	68.77223460553279	5.772910936787432e-15	HCC	100996291
SLIT1-AS1	+	-2.705821738610493	0.9111873802579661	68.70209733653077	5.9657951148282746e-15	HCC	100505540
NEBL-AS1	+	2.152927200120628	6.258090419516798	68.6631516400424	6.068425659726134e-15	HCC	100128511
CTNND2	-	1.983322332254524	5.951172184879231	68.5428784423899	6.43276177154269e-15	HCC	1501
ELAVL2	-	1.4067951613385146	5.836214078309047	68.53361675875593	6.44576385181842e-15	HCC	1993
NPAP1	+	-2.105534261343923	4.442113597433825	68.39220822417491	6.89096311187011e-15	HCC	23742
INSM2	+	1.7988226588653582	6.3930885559479425	68.39139533118637	6.89096311187011e-15	HCC	84684
MIR133A2	+	-2.8891250183386545	4.068840664597982	68.34945873714925	7.020408597676355e-15	HCC	406923
A2ML1	+	-3.1150462879444794	2.960280847194797	68.32893963635388	7.075074598838675e-15	HCC	144568
LINC01096	-	1.3471940552971333	5.052347979037585	68.32106139339972	7.084654991463676e-15	HCC	285548
LINC01533	+	-2.9649624809776145	-0.2767979443601779	68.22771594011806	7.408542764646546e-15	HCC	100996665
WNT2	-	1.9785377274805733	5.5298853468897144	68.19007836040623	7.531489081083886e-15	HCC	7472
POU4F1	-	2.256235613164437	5.844000669759352	68.15440262051469	7.648915733019779e-15	HCC	5457
SLC35F3	+	2.127169467178106	6.516485988089139	68.06813289922388	7.957200450802138e-15	HCC	148641
MIR3196	+	-2.5028897218066923	4.475773849194054	68.06619168200136	7.957200450802138e-15	HCC	100423014
RSPO2	-	1.579598429738126	5.291499896260127	67.98887476740155	8.253914654100945e-15	HCC	340419
MAP7D2	-	1.8334107292437354	4.942099288672932	67.94021759730734	8.438210568326566e-15	HCC	256714
MIR518A1	+	-2.7514421204099198	0.8834938489538176	67.88915937253363	8.637192810469365e-15	HCC	574488
LOC105377458	-	-2.7270524207006805	0.8087625969250122	67.8531309660919	8.773793770643949e-15	HCC	105377458
GSC2	-	1.8042475749310056	6.147495070618746	67.80798190104909	8.95393835489043e-15	HCC	2928
PPFIA4	+	1.8494609407120495	4.598634351335206	67.61762233409081	9.836232451981935e-15	HCC	8497
LOC105378269	+	2.002578520259689	6.268216054326181	67.58773776700897	9.960917127730742e-15	HCC	105378269
LPAR2	-	1.882284582230959	5.617552075712952	67.54523547243448	1.0152011371983015e-14	HCC	9170
LINC02405	-	-2.4081117558633873	3.1084909760618187	67.4996456378749	1.0325089679118638e-14	HCC	101927592
DIO3	+	1.5682715975362123	5.4620763743411445	67.49927161180042	1.0325089679118638e-14	HCC	1735
CD5	+	-1.794370303236631	2.0706019238399276	67.49687411994515	1.0325089679118638e-14	HCC	921
C5orf66-AS1	-	2.077790921870538	5.64976429251776	67.46651859998067	1.0458811564991039e-14	HCC	101927953
LOC105375297	-	-2.4678908373092563	1.0608321428977252	67.45078211252846	1.0516068502069064e-14	HCC	105375297
MIR296	-	-3.575105383367876	2.912007575936408	67.37187008065806	1.0918011028079976e-14	HCC	407022
RASL11B	+	1.8829115661075497	4.525208000073464	67.36095717457746	1.0951096717590336e-14	HCC	65997
RUNX1T1	-	1.7930482976277442	6.138756885340612	67.31996765578867	1.1153207782366296e-14	HCC	862
TRIM29	-	-1.8900007208064409	4.094796505941198	67.30485526901575	1.121100188421408e-14	HCC	23650
MIR526B	+	-2.9253391212795012	1.4692943244233978	67.25710301807423	1.1457288784124546e-14	HCC	574468
LINC01518	-	-2.125522585464543	2.3533703208489407	67.03494171660341	1.2792136355561708e-14	HCC	101929397
MIR665	+	-2.636198844097808	1.1438128219337598	67.01332690777927	1.2901150356617079e-14	HCC	100126315
OBP2A	+	-2.3249702582582157	2.4686278935237613	66.95696364909365	1.32425472488e-14	HCC	29991
FUT4	+	2.295545081677324	6.175135431266281	66.879934835045745	1.3736310642755871e-14	HCC	2526
ZNF722P	+	-3.0157211319275676	1.3413891631755084	66.87135910104799	1.376229916019552e-14	HCC	100419780
LOC105375115	+	-2.028503729758341	3.1469536773622493	66.86302114956476	1.3786757136726796e-14	HCC	105375115
ZNF154	-	2.4002263599025606	3.114313998985938	66.84872201893606	1.3853169402654816e-14	HCC	7710
MIR337	+	-2.7569999399094485	3.2486041655813587	66.73292052597658	1.4655496893996984e-14	HCC	442905
DIRC3-AS1	+	-3.2144266818200107	0.5838476577689641	66.68284707751488	1.499596217699157e-14	HCC	105373877
CDC14C	+	-3.1245162227849956	1.0662320761574098	66.64491733299624	1.525019426896577e-14	HCC	168448
MIR4436A	+	-2.360116971120943	1.754258139261594	66.58349147306774	1.569479423851648e-14	HCC	100616399
MIR4714	+	-3.9622383806427197	0.5513204590664845	66.46971206735033	1.6587204417368335e-14	HCC	100616432
MB	-	-2.249820938087713	0.9060569730490806	66.44555929653286	1.6751235840638797e-14	HCC	4151
LOC100132111	+	-1.8723235941708392	6.040009702547482	66.43399815215872	1.6809268533664783e-14	HCC	100132111
MYT1L	-	-2.352567154166104	2.2385506485960414	66.4149530412003	1.693176362820646e-14	HCC	23040
CACNA2D1	-	1.9892080845996027	5.288734272577268	66.32519170129073	1.7678231927148187e-14	HCC	781
GRK7	+	-2.0713338034179607	3.3943737635797264	66.27844518694623	1.805929364090809e-14	HCC	131890
GPR1-AS	+	-2.218768425555465	2.864281367430672	66.22928841016676	1.847125184611145e-14	HCC	101669764
WNT7A	-	1.9270455897461778	6.044007197129335	66.22333228807035	1.848314452914864e-14	HCC	7476
ZNF853	+	1.8759089090238363	5.527317445695183	66.12662120907434	1.9366648020910034e-14	HCC	54753
LAIR2	+	-2.562942114340293	0.6580233291550137	66.11099333009781	1.9474663950851133e-14	HCC	3904
ID4	+	2.0343254577429617	6.452469158386779	66.09524881596144	1.95845511782474e-14	HCC	3400
PCBP3	+	1.3292732512181857	6.054020782773215	65.99233424268594	2.058576419584674e-14	HCC	54039
LINC00533	-	-2.5785143404280073	1.8419646122794708	65.92787085281763	2.122025492471048e-14	HCC	387055
MIR483	-	-1.9767026882348515	1.9891506764659481	65.7697503671186	2.2938996947125527e-14	HCC	619552
SBF1P1	-	-2.8972476853787708	4.4123919254976975	65.70704105814679	2.3625279473082618e-14	HCC	100133234
LDB3	+	-2.045644436296746	2.988661310239749	65.63601089411381	2.4435185462656978e-14	HCC	11155
TACC2	+	1.962413143251743	6.527321382899934	65.47609935108315	2.643890516785513e-14	HCC	10579
TRPM5	-	-2.5071366622778615	3.110576559473958	65.45973513114802	2.6597500844006404e-14	HCC	29850
FAM27E2	+	-2.1236929446976234	1.92018487422314	65.4355244172442	2.6863938641252105e-14	HCC	100289124
FAM196A	-	2.0061121285433896	6.106342418309341	65.35010047503229	2.7989213598156472e-14	HCC	642938
SCN11A	-	-1.821481972548563	3.126383018422883	65.29030028139309	2.8785079949270986e-14	HCC	11280
FTH1P18	-	-2.9613746707498465	1.8099011054091791	65.10463100751318	3.155631013663635e-14	HCC	441490
SLC30A8	+	-2.2184710723431813	3.362641572454785	65.0088637322288	3.3051797967753184e-14	HCC	169026
LHX4	+	1.7556988584153923	6.718560695806743	64.95384698376378	3.3909818014992414e-14	HCC	89884
LINC01541	-	-2.2008270335104845	1.7293369601395958	64.85892610830854	3.5502018602481046e-14	HCC	100505776
CLDN17	-	-2.8457682745453345	1.809984806612463	64.7255771963022	3.7901208654614095e-14	HCC	26285
KRT26	-	-2.7525072173316714	1.14468847861279	64.66049103121654	3.9085022586815516e-14	HCC	353288
POTEH	+	-4.013756696366146	1.3451190905143362	64.4808268345233	4.271936895372047e-14	HCC	23784
LINC01443	+	-3.539170409805122	0.6545011317647607	64.39793616618178	4.445410682717567e-14	HCC	400644
LINC01523	+	-2.943446362843461	1.84521810487791	64.3089379366665	4.6403183578767623e-14	HCC	101060004
LINC01718	+	-2.6666218646426936	1.0852908764555171	64.27028873219702	4.7215855988362776e-14	HCC	100506470
SOHLH1	-	-1.3420210005281257	3.99475544495358	64.26291068983654	4.728649846596526e-14	HCC	402381
MAGEC2	-	-3.3645453123620754	1.3928219784239468	64.15959760633818	4.967180380142425e-14	HCC	51438
CELF6	-	2.114736724526732	4.608265800783434	64.15711669563649	4.967180380142425e-14	HCC	60677
FIBCD1	-	1.8644944644513433	6.509736567349466	64.117498607696	5.0567635051927895e-14	HCC	84929
DLX6	+	1.6921487646181808	5.262197830819557	64.07737225174291	5.149317114619026e-14	HCC	1750
RNF126P1	+	1.7362995208958716	4.543996810260892	64.06285144250998	5.175882452823768e-14	HCC	376412
ELAVL3	-	1.4636145052064093	6.047491886509392	64.01144025796947	5.300946780540135e-14	HCC	1995
LINC01656	+	-2.642140132911303	0.7199074613406755	63.95368497587258	5.44548793420815e-14	HCC	101927526
LCE1B	+	-2.8409872098459283	1.0105442942456495	63.94972342653049	5.44548793420815e-14	HCC	353132
NRN1L	+	2.48279327063649	3.297030478476564	63.81451427057472	5.819499952842303e-14	HCC	123904
PDHA2	+	-3.2809649466838944	0.960824022116213	63.793396355468644	5.869290422295553e-14	HCC	5161
STMN3	-	1.6035098731812039	6.129824984806037	63.66768689458924	6.242311668920925e-14	HCC	50861
ERVV-2	+	-2.831612510300538	0.6321762725131593	63.61655589642113	6.392436315091057e-14	HCC	100271846
SPART-AS1	+	3.2819665140260494	3.4495336626863913	63.610581077085214	6.39785432074569e-14	HCC	100507135
P3H2-AS1	+	3.0708697454816765	5.358791176871134	63.59612595088712	6.430932319563626e-14	HCC	101929152
COL23A1	-	2.517800481899154	5.827626544513601	63.55414453764089	6.555172738014304e-14	HCC	91522
MIR663B	-	1.463760700987567	4.898693410591044	63.52853962787591	6.626527817042641e-14	HCC	100313824
ZSCAN1	+	1.6872839842953966	3.4173718709369436	63.50800870637641	6.681459536989233e-14	HCC	284312
PNMA5	-	-1.876116005191311	1.7905216863701992	63.409500843494556	7.008906181351573e-14	HCC	114824
RTP5	+	-2.0446904633839944	4.594721643822931	63.38792925938671	7.070810308261532e-14	HCC	285093
PTCSC2	-	1.8923355694663526	4.344457560367621	63.22036336689837	7.682076050312034e-14	HCC	101928337
KRT35	-	-3.675600837396954	1.4178197039696523	63.11171988858136	8.100275145726101e-14	HCC	3886
PTX4	-	-1.8270553151773317	4.805560850789698	63.1039042800699	8.105756778994749e-14	HCC	390667
PFKP	+	1.3960630525150508	6.968351849090074	63.10195180882381	8.105756778994749e-14	HCC	5214
SLC25A36	+	2.4141403225772518	5.484233186396163	63.05035656293336	8.303147165441338e-14	HCC	55186
OXCT1	-	3.411185867875006	4.138496997042132	63.034675457342395	8.351707012989851e-14	HCC	5019
CYP11B1	-	-2.3825693676295345	2.332107374663363	63.026323754061835	8.369387482991996e-14	HCC	1584
LINC00868	+	-2.7313327003155	1.094366083051502	63.0076419565142	8.431246011625058e-14	HCC	283994
LOC100129027	-	-3.3088300365078944	-0.12614582018449028	62.867794660687714	9.032507582884941e-14	HCC	100129027
LINC02162	+	-3.218814573693863	0.4494251678604002	62.749857556828935	9.569660602964921e-14	HCC	105374624
ODF3	+	-1.852239126613604	3.3080049792427753	62.70169391035091	9.785920192557486e-14	HCC	113746
LOC401557	+	-3.0266318583202683	2.547744873523156	62.681628069006166	9.865361700638278e-14	HCC	401557
MYOD1	+	1.6030777567410837	5.6046272912385815	62.6694355474759	9.905813561966761e-14	HCC	4654
FOXE3	+	2.4533536530715647	5.324601957047677	62.59783362977725	1.025108115875459e-13	HCC	2301
MIR488	-	-4.210674663051144	1.1929396785459043	62.590404181399926	1.0268342557025729e-13	HCC	574441
PGLYRP4	-	-2.795675662689209	1.0764581682930106	62.56962948724622	1.0345207419961354e-13	HCC	57115
LSP1	+	-1.519661042412404	5.913483967675035	62.567510346716	1.0345207419961354e-13	HCC	4046
PELI2	+	3.2708339759728555	6.580874391677985	62.54702610032621	1.0431681830734097e-13	HCC	57161
LINC00588	+	-2.8144006544511413	2.849203839833464	62.413984656354344	1.1137621679081495e-13	HCC	26138
LOC100129534	-	-1.9762829890201967	3.012030170686511	62.404672199796536	1.1167291254871452e-13	HCC	100129534
CHD5	-	1.6133225297677156	6.357207542517976	62.38684187272347	1.1245621932990034e-13	HCC	26038
KRT77	-	-2.173858438789386	0.8183051838242626	62.35238901152495	1.1420540906797397e-13	HCC	374454
LOC105379477	+	-1.262668515581778	5.068121334070074	62.33253633715588	1.1512563163197406e-13	HCC	105379477
LINC01502	+	-2.3582022694608265	2.505819873391091	62.20552670120567	1.225436097477041e-13	HCC	100130954
ITGB2	-	-2.028402296218562	3.051756928870555	62.19031174504723	1.2324152160370625e-13	HCC	3689
MIR518D	+	-2.7787532313847123	-0.33958906474903106	62.131082589532596	1.2674534206040237e-13	HCC	574489
SNORD115-1	+	-2.2430030947304767	2.6752821573763104	62.12413947688568	1.269339561892636e-13	HCC	338433
ACTRT2	+	-2.4081903728383565	3.4653861260310186	62.0745494222484	1.299064672102137e-13	HCC	140625
CYP4F35P	+	-2.9087578405587617	0.9230999185236091	61.98288908341837	1.3582009411244662e-13	HCC	284233
LINC02506	+	-2.196643830487511	3.6312592409252793	61.93665985701203	1.3876492715314636e-13	HCC	102723828
PCAT19	-	-1.8005664787812556	3.075329784836835	61.9262549978187	1.3889158267116188e-13	HCC	100505495
BEST2	+	-1.960660512732819	2.776779525333949	61.92496384358327	1.3889158267116188e-13	HCC	54831
MCC	-	1.5793979457804601	5.38424313698382	61.922941087941794	1.3889158267116188e-13	HCC	4163
CST4	-	-3.2004638220009443	1.301973491232308	61.90610225291409	1.3980308885061303e-13	HCC	1472
KIF4B	+	-3.1384663441491814	0.5314601317135664	61.8817101990495	1.4126196486872543e-13	HCC	285643
NOVA2	-	1.3086670489905476	4.85335100979136	61.7955636975712	1.47284040186561e-13	HCC	4858
EPHB3	+	1.4421360819108944	5.6232674641295946	61.78845321394198	1.4752180805892053e-13	HCC	2049
LOC100507377	-	-2.469728414745433	3.9934386994095057	61.77148367582663	1.485022309510096e-13	HCC	100507377
SNORD115-20	+	-2.5527316393897275	1.6192386232977996	61.59136860703595	1.624034392713324e-13	HCC	100033460
ADCY5	-	1.986220388191588	6.768494373097434	61.54470534761293	1.659682788807597e-13	HCC	111
IL16	+	-2.4268202846785303	1.8309133827099395	61.394641408866455	1.7875752869332294e-13	HCC	3603
SLC7A11-AS1	+	-2.577595674116945	4.463290001746572	61.2734689161597	1.8972890802163143e-13	HCC	641364
LOC100240728	-	-2.7517679521212943	1.7140576744402398	61.2250577647039	1.940684110225863e-13	HCC	100240728
AGAP2-AS1	+	1.4126344860069904	4.118690799994691	61.1629676860225	1.9989201179577278e-13	HCC	100130776
ST18	-	-2.5476020949071736	3.5572486077984604	61.15402968771134	2.0039261668616942e-13	HCC	9705
MAGEB3	+	-3.639352037280004	0.5196486540917419	61.15030737768881	2.0039261668616942e-13	HCC	4114
FBN2	-	1.7907272720934828	6.509461924480627	61.107580812123985	2.0438834287570885e-13	HCC	2201
FOXG1	+	1.3541853138542987	5.866899221768727	61.07347281907202	2.0755398552314745e-13	HCC	2290
FAM92A1P2	+	-3.1352016871180997	0.9042768216628564	61.025074987443986	2.1230491550697639e-13	HCC	403315
TFCP2L1	-	2.375496284347302	5.823866850474488	60.92272190843588	2.2319960249418272e-13	HCC	29842
CDH23-AS1	-	-2.583834031275142	0.882384907696911	60.90444317338206	2.2484418599168714e-13	HCC	102723377
MIR4293	-	-2.8787150713069503	0.02272032528289834	60.75674464280317	2.4189266427366725e-13	HCC	100422843
SKOR2	-	1.970010597960712	3.0257854198825034	60.594864293287806	2.6211711439180023e-13	HCC	652991
MIR377	+	-2.472961812930357	1.4191624169926012	60.58600630344581	2.6279096204092307e-13	HCC	494326
LILRA4	-	-2.7345464594039774	1.0012271420584171	60.559024449491865	2.659044658752407e-13	HCC	23547
KRT73-AS1	+	-2.497823501961295	0.6626067638638027	60.49660749833627	2.739431128084221e-13	HCC	100127967
GALNT7	+	2.8727824803623	4.453473842268308	60.44877704571879	2.8014233753576616e-13	HCC	51809
ZC3HAV1L	-	1.981090501792776	5.334615252547759	60.420736540596785	2.8361719076473925e-13	HCC	92092
LOC150935	+	-2.615077773887872	1.3979718321977184	60.409451572726695	2.847024355387109e-13	HCC	150935
LGALS9C	+	-1.9679077989667204	0.5492537805471698	60.2784624319999	3.037123223406368e-13	HCC	654346
TBC1D29	+	-2.45978421970937	3.029474226888401	60.20759850885647	3.1424608878399253e-13	HCC	26083
FAM47B	+	-2.2834204150541892	3.6581516462091876	60.13555028245754	3.2534229131450973e-13	HCC	170062
LINC01565	-	-1.8520220760726558	0.7574031468948991	60.117620374565014	3.2769652796712197e-13	HCC	23434
SIX2	-	1.9338368978039184	5.879409146111624	60.093453593843535	3.3054741682996806e-13	HCC	10736
LINC01895	-	-2.3456726303668267	2.580476921877548	60.09311543267141	3.3054741682996806e-13	HCC	105371964
TOPAZ1	+	-2.1589529070170297	3.2513060215711382	60.02520914867284	3.4150509176379987e-13	HCC	375337
LAYN	+	2.2918702888702214	4.734997988522443	60.0206725291908	3.4164852677822604e-13	HCC	143903
NPNT	+	2.2596737418837614	4.800521242525606	59.92259643408797	3.5842933854427134e-13	HCC	255743
HCN1	-	1.8275202838779807	5.956049170075898	59.833812141954496	3.7426503893495934e-13	HCC	348980
PNLIPRP2	+	-2.8721648693357325	0.38139921356743295	59.82509602757115	3.752222200099515e-13	HCC	5408
TARM1	-	-3.3333220713703247	0.527553485301396	59.8103059454512	3.773459370606326e-13	HCC	441864
NKX1-1	-	1.9845063896036121	6.519333010376373	59.77470819063813	3.8351636731261727e-13	HCC	54729
FOXD3-AS1	-	1.7798003064647017	6.654141962150086	59.70978454135455	3.956407978380069e-13	HCC	100996301
LOC100132831	-	-1.7351498682359194	3.259613077209142	59.690254486501665	3.987395701627972e-13	HCC	100132831
MIR129-1	+	-3.118348132884527	0.859712555683019	59.687114020118315	3.987395701627972e-13	HCC	406917
GALNT3	-	1.8257804631251036	5.359958536394102	59.66291767967296	4.029246399636357e-13	HCC	2591
LINC02148	+	-2.5391398461289563	1.5467707431735378	59.62175849537824	4.106795985829292e-13	HCC	100505811
GABARAPL3	-	-1.7808801010417412	2.5072864662389134	59.55413527996612	4.241537495781429e-13	HCC	23766
PLD5	-	1.6703218883565938	5.850632880088463	59.55096429308737	4.241537495781429e-13	HCC	200150
PAGE3	-	-2.7035274564808875	0.5244874961474593	59.4678129307534	4.40836632450631e-13	HCC	139793
MAP3K20-AS1	-	-1.9292241877576206	2.9268330116917594	59.467808552803874	4.40836632450631e-13	HCC	339751
RFPL4B	+	-3.1003221596281505	0.9591387292380716	59.33485519957034	4.707852832634796e-13	HCC	442247
SH2B3	+	-2.1577688935616384	5.96955812836262	59.32830332487789	4.714918041189026e-13	HCC	10019
LINC00163	-	-2.413041290217007	1.0655729346550848	59.28295705514348	4.816023417988413e-13	HCC	727699
LINC01345	-	-2.674675299230125	1.800647182149113	59.270366980416476	4.838106075332113e-13	HCC	105376672
LIPH	-	-1.9769328948137257	1.4126744104920597	59.256382766350846	4.863750797649256e-13	HCC	200879
CACNA1I	+	-2.3632542286517864	2.34488420492644	59.23327784693759	4.912263070909565e-13	HCC	8911
FAM27E5	+	-2.5040713596250197	2.856096441049049	59.22901331742755	4.914001841529865e-13	HCC	284123
LINC02476	-	-3.6914498677489935	1.7455337921121583	59.18964361194194	5.004240355776975e-13	HCC	105375475
DEGS2	-	2.367078419795495	5.7802279245044295	59.17840331830658	5.023822404498293e-13	HCC	123099
MIR380	+	-3.124355094708709	0.6035444259105006	59.14715085976887	5.095051366417027e-13	HCC	494329
PCDHGA12	+	1.8802640137739033	5.387497890953208	59.13427117319874	5.119285592323798e-13	HCC	26025
CHEK2P2	+	-2.0146959409331937	4.446971539028202	59.07462422666058	5.267364945350285e-13	HCC	646096
FSCN1	+	1.8543890548993749	5.557378213481403	59.02510579102033	5.391921887802883e-13	HCC	6624
KCNG3	-	1.860109433604925	5.9382600658851254	58.99875962336777	5.454825846976408e-13	HCC	170850
NPY	+	1.5770237758334271	4.890978107996708	58.8722501600648	5.806672773922413e-13	HCC	4852
FAM212B-AS1	+	1.9960645436118227	3.761020557400812	58.85853060042605	5.836879176032102e-13	HCC	100506343
NOC2LP2	-	-1.581132483797225	4.17368699629431	58.80014350991196	6.00198060773724e-13	HCC	401010
MIR1297	-	-2.3422303473233774	2.1788035324624753	58.70893065319707	6.275605456588419e-13	HCC	100302187
OR7E91P	+	-2.784341465871732	1.5268908132228765	58.645226848985544	6.470626805588196e-13	HCC	79315
NLRP10	-	-2.4961204383527655	1.7561332031404417	58.63675516352743	6.487046242706422e-13	HCC	338322
SEMA6D	+	1.8951649052326676	6.514530116166413	58.515193583899915	6.888302282570437e-13	HCC	80031
HAND2	-	1.7388514275813205	4.883923903979604	58.49667711200102	6.941173890351701e-13	HCC	9464
MIRLET7E	+	-2.4671766040711414	2.4759248049755365	58.49023309679023	6.944864707344068e-13	HCC	406887
KRT9	-	-2.789317006587219	1.0950926642660777	58.48870368659128	6.944864707344068e-13	HCC	3857
MIR7153	-	-2.2952137867902014	0.6256859862993615	58.477454403668006	6.972433808177465e-13	HCC	102465690
PRSS57	-	-1.2661362641999727	4.519478665427082	58.260476626905884	7.771787850477278e-13	HCC	400668
P2RX2	+	1.577266861657034	4.838574168062263	58.242435419926885	7.829674999635664e-13	HCC	22953
TNFRSF13B	-	-2.2477580895423057	1.4192841507998772	58.14259727638526	8.22290824800804e-13	HCC	23495
SNHG27	+	-1.828611426721588	4.038410034840885	58.10394716928215	8.371451122117808e-13	HCC	101927305
LINC01507	+	-3.3712791115318503	1.6206826062132085	58.090535971487625	8.414058577231523e-13	HCC	101927477
ZNF141	+	1.8603370131415966	5.147891675217662	57.9766135933219	8.900236110933049e-13	HCC	7700
CLEC18B	-	-1.8615911968961094	1.938567452581998	57.944584876687586	9.030656378984086e-13	HCC	497190
SH3YL1	-	2.5113178597301666	3.6273289029503277	57.89063542071437	9.26569689569091e-13	HCC	26751
LINC01191	+	0.9815020036701324	4.545394878385743	57.857369846750686	9.407445792391042e-13	HCC	440900
ZNF667-AS1	+	1.5255769962900085	4.983902183457272	57.83107281997874	9.517616243306492e-13	HCC	100128252
CST1	-	-3.233424134088917	1.4990045255035531	57.769628546809926	9.802705819203386e-13	HCC	1469
LOC101928510	-	-3.7705111726926557	1.6862499646178741	57.73080410982371	9.980931030896537e-13	HCC	101928510
LINC02089	+	-2.659336632059894	1.272079687541695	57.72010383227541	1.0018160485824118e-12	HCC	105371831
LINC01467	-	-2.508267593573228	2.7731983625459113	57.70671182002927	1.0069328437685454e-12	HCC	101928559
OR7G2	-	-2.0425140623109637	0.7442390803975363	57.664673986148316	1.0269258064568547e-12	HCC	390882
C20orf78	-	-3.3447557802999355	0.34537570563591247	57.65912939330326	1.0280672456219985e-12	HCC	100128496
USP44	-	2.441248745273332	5.790204853943181	57.64776735659686	1.032261420877815e-12	HCC	84101
SIGLEC17P	+	-2.801228421613466	2.247511304709368	57.610074964948	1.050443620461398e-12	HCC	284367
LOC101928012	+	-2.939600490361508	1.6877474554676042	57.60286202895355	1.0525127519365991e-12	HCC	101928012
ZNF831	+	-2.7455772883945637	5.157333264567167	57.55328378101059	1.077549955070572e-12	HCC	128611
SBSPON	-	1.1034996112179514	5.8946389675941795	57.51844632929454	1.0949494352362615e-12	HCC	157869
TEX13C	+	-3.0269498564327493	1.9859703073184949	57.37853564958044	1.1736886715224946e-12	HCC	100129520
CGB1	-	-2.9858838976322146	0.4134055607673657	57.37181249938279	1.1757215172620433e-12	HCC	114335
FSTL4	-	1.8328300438611167	6.638436006191119	57.25642298749705	1.244664592756333e-12	HCC	23105
CCDC27	+	-1.9721238170821913	3.0878402840801886	57.25297307401615	1.2447542461928852e-12	HCC	148870
LRRC10B	+	2.1441848573245554	5.8601065530929874	57.23779943234585	1.2522900783725066e-12	HCC	390205
SCHLAP1	+	-2.3208931749102115	1.8818497295533474	57.21181316563548	1.2668206795035114e-12	HCC	101669767
FLNC	+	1.716903522751068	5.437158526695744	57.08585041602902	1.3483539922989076e-12	HCC	2318
TMEM40	-	-1.5598624585599234	3.3391262785647826	57.040524898961806	1.3753207480834064e-12	HCC	55287
LOC389199	+	2.016061543533215	4.334375804513297	57.04033960535186	1.3753207480834064e-12	HCC	389199
MAG	+	-2.154250727403828	2.0861186429510026	57.02660605840205	1.382654186066541e-12	HCC	4099
RNASE11	-	-2.537699482191455	1.9479042089993706	56.97497558121636	1.4170764952106245e-12	HCC	122651
CGB8	-	-2.0334551034652164	3.0126295891613344	56.968684802682674	1.4192591406501407e-12	HCC	94115
FAM90A27P	+	-3.0696202901475202	-0.04481104793931064	56.78958936011332	1.5520071671529347e-12	HCC	646508
ZFP28	+	1.8425661663689865	5.534567033945433	56.77748143158708	1.559011391827917e-12	HCC	140612
MAGEB10	+	-2.6070905322207993	2.0891881094726323	56.76026443398648	1.570125550336869e-12	HCC	139422
MIR2277	-	2.1661387443130096	4.819305413078602	56.738174043217796	1.585247083535767e-12	HCC	100313887
CYP11B2	-	-3.3251797795184794	-0.7292744823057802	56.61073138462307	1.688605926061989e-12	HCC	1585
RET	+	1.283892212646902	6.786455400025034	56.59713675950884	1.6975285424431975e-12	HCC	5979
LPAR3	-	1.9169813965268048	4.779724767649012	56.58668598646629	1.7037767746357012e-12	HCC	23566
LOC100996385	-	1.788380269864013	2.8423500744069883	56.56707606071318	1.718036445952472e-12	HCC	100996385
MIR4648	+	-2.358643242377785	4.907728186008807	56.554285941771994	1.7264221658277133e-12	HCC	100616116
KRTAP9-2	+	-2.5166366464779144	0.6973351621728622	56.51397521415636	1.7593048500800265e-12	HCC	83899
CASQ1	+	-1.5664272660934921	1.9171315927354662	56.384912582427845	1.8755949855889605e-12	HCC	844
HMX1	-	1.457529576809695	6.272929073083827	56.37098428721832	1.885856758661523e-12	HCC	3166
LINC01248	-	1.9155904689413121	4.938935318513864	56.33418669857002	1.9183628672244622e-12	HCC	102723818
BARX1	-	1.6618326636134209	6.127968378627642	56.31759419975053	1.9314843684507622e-12	HCC	56033
EFNB2	-	2.691981391235983	7.41560900300738	56.268194842295735	1.9774209904595222e-12	HCC	1948
LOC401357	-	-2.619395887937724	2.815654642792695	56.23986703449607	2.000940741398981e-12	HCC	401357
TKTL1	+	-2.085853719625767	3.519179266831093	56.238593826094274	2.000940741398981e-12	HCC	8277
OR4D1	+	-4.100200590624643	-1.3149798985857308	56.18382325691223	2.0541504176094586e-12	HCC	26689
HTR5A-AS1	-	-2.0083858202273266	1.6414672556582308	56.08279863311072	2.158980190365362e-12	HCC	100128264
EPHX4	+	2.383107843775599	4.68750749806112	56.03167594837902	2.2122982272398613e-12	HCC	253152
EN2	+	2.0549011673047333	7.228446588185698	55.996456815768994	2.2486761263353323e-12	HCC	2020
AKR1B1	-	2.629368623499638	4.992609383926069	55.95488616892197	2.293054583136417e-12	HCC	231
EBF4	+	1.5719703844273691	6.737721324025774	55.933789192977386	2.3140909241311268e-12	HCC	57593
ITPKB-IT1	-	-2.65159890276427	1.8665630047503925	55.927332657914164	2.3180002154552236e-12	HCC	100506443
EFCC1	+	2.2522646831873883	4.725406967921859	55.91087112001581	2.3337684568095778e-12	HCC	79825
LINC00898	-	-2.333290211636993	1.7499495605675357	55.8835212355128	2.362699359303223e-12	HCC	400932
NSUN7	+	1.7682175114674237	5.352937199519974	55.86761116443297	2.37811679852585e-12	HCC	79730
CDR1	-	-2.717427462961396	0.8338594743165347	55.86360683771277	2.3791890426121878e-12	HCC	1038
CMTM5	+	-2.2641254916576075	4.1705644511036	55.85765570756345	2.382625989808586e-12	HCC	116173
SALL4	-	1.7108051125833934	5.043491369753151	55.789387345238936	2.4629201224612165e-12	HCC	57167
LCN10	-	-1.5020684559120585	4.369126865940725	55.74230823349341	2.515614472192437e-12	HCC	414332
LOC105372440	-	-2.4210943180712476	1.2774368475313824	55.741568561580245	2.515614472192437e-12	HCC	105372440
FAM19A5	+	1.458743129648507	7.515579471888319	55.681309485102744	2.589809526029531e-12	HCC	25817
CCDC144NL-AS1	+	-2.23614957501203	0.3310849813454051	55.678243903547795	2.589809526029531e-12	HCC	440416
MKRN3	+	-2.5641265842811793	3.428733086017138	55.6012186679131	2.6888419700001302e-12	HCC	7681
MIR6080	+	2.1085343224039326	5.981293484910255	55.5983108793363	2.6888419700001302e-12	HCC	102464831
MIR924HG	-	-2.6905214413070104	0.1993800837241488	55.536966526329905	2.769738071896657e-12	HCC	647946
KRTAP10-8	+	-2.5343071055756483	2.1136617159975746	55.5107955122588	2.802480295391305e-12	HCC	386681
FKBP6	+	-2.0994658286498598	1.7394368690747237	55.46371371385816	2.865941975795907e-12	HCC	8468
PTPRN2	-	1.3806362078168202	5.795057305361777	55.45969792905743	2.8673365206305693e-12	HCC	5799
ALPP	+	-2.1414584541160475	2.3378762020289594	55.43933249517734	2.892698539326662e-12	HCC	250
OR13J1	-	-2.9710433086622747	0.7370203376612299	55.38539912625937	2.968555302217485e-12	HCC	392309
ST6GAL2	-	1.76902551392555	6.261565243540088	55.372104025016725	2.984075003477956e-12	HCC	84620
GGTLC1	-	-2.8568980332612663	3.668034359199732	55.34378841582172	3.0226927718341297e-12	HCC	92086
EPHA6	+	1.6741186877751844	6.07438049935329	55.289271557820356	3.102904129327227e-12	HCC	285220
SNORD115-2	+	-2.51414826403806	0.4147556322113908	55.282653092523034	3.10857233911522e-12	HCC	100033437
MDS2	+	-2.40787242706171	1.687756061769334	55.27466727091934	3.116425458858931e-12	HCC	259283
PRKACG	-	-2.9887661340250586	0.6697395716919593	55.25999427534218	3.1349530687130225e-12	HCC	5568
C14orf144	+	-1.649324314332694	3.2064752154952525	55.23155061983064	3.1757695075140166e-12	HCC	145195
LOC286083	-	-2.342505847554753	2.8967731810137485	55.21505930624592	3.1976219648196856e-12	HCC	286083
PNPLA1	+	-2.00456520076334	2.8191457079795743	55.21129517785883	3.1988526256426565e-12	HCC	285848
FCHSD1	-	2.1739155098989893	4.233904148784699	55.20486469749186	3.2044351832452298e-12	HCC	89848
LINC00051	+	-1.7917360419307784	3.3496607469468853	55.1882544485555	3.2267029773535204e-12	HCC	619434
WNT9A	-	1.4535394060230404	6.2149945317471	55.14567797258923	3.2923411065188152e-12	HCC	7483
GALNT12	+	2.8258136198062576	4.383919235981271	55.13956563319186	3.2975762379568364e-12	HCC	79695
NOX5	+	-1.9123429059327433	3.1700385204981836	55.12890858140393	3.3104729683902294e-12	HCC	79400
DPYSL5	+	1.5268066158663873	6.53789102316877	55.116241316254744	3.3268285694255707e-12	HCC	56896
LINC00454	-	-2.1139055568387097	4.383828167753596	55.01935309618311	3.4896446395544823e-12	HCC	100874178
DNM3	+	1.9020831377022869	5.119586162708496	55.013267592290575	3.49517834122379e-12	HCC	26052
LINGO1-AS1	+	-2.449375570601525	1.0824772590419645	54.982744219398214	3.5445275186208383e-12	HCC	253044
GSG1	-	-2.7777534494539244	0.7438309156977172	54.92915857173388	3.637009408464274e-12	HCC	83445
MIR517C	+	-2.8802671103939472	0.5295458024246499	54.903757003876045	3.6787800016597e-12	HCC	574492
MMD2	-	1.3930227888118818	4.6072891154612785	54.75406576581277	3.96395975627415e-12	HCC	221938
MIR5191	+	-3.0864976278366805	1.1485326654420829	54.63801198332557	4.198785098611644e-12	HCC	100847050
CCDC192	+	-2.7319032157047243	1.7037542334192042	54.616466938560976	4.238715100378118e-12	HCC	728586
HAGLR	-	1.5207572204795694	5.635554416695313	54.60507903872311	4.256975787564905e-12	HCC	401022
TRIM67	+	1.4222643176910177	6.891092465459439	54.568208213635714	4.331124097065755e-12	HCC	440730
ADARB2-AS1	+	-2.7172996094085167	0.6802664862948419	54.499277623395685	4.4790532026268605e-12	HCC	642394
NEFH	+	1.2719482988119208	4.712195642639946	54.48202473391482	4.511825766390649e-12	HCC	4744
LOC105375556	+	-2.9260886140096765	0.23230846824080323	54.46446292626429	4.545562902822276e-12	HCC	105375556
MIR519C	+	-2.8036475073359615	0.03148579955100055	54.387931354158894	4.719070792261865e-12	HCC	574466
LINC01257	+	-2.1494969052612234	4.58680044180811	54.38240126930293	4.725358828953117e-12	HCC	116437
NXF3	-	-3.7342493175999736	0.3538086070636672	54.367722910674644	4.75374489793534e-12	HCC	56000
ENPP7P13	+	-2.1521856648344038	2.5722292473545334	54.31805703152555	4.868222918563283e-12	HCC	104644205
LINC02492	-	-2.621049951450524	1.3574248100192103	54.30883369962526	4.883912564837411e-12	HCC	100506272
CHST2	+	1.796209830972853	6.90784854939438	54.24098420531175	5.048047107540276e-12	HCC	9435
GHRH	-	-1.9340926096069142	1.2084827964802698	54.19066144768334	5.171379787743779e-12	HCC	2691
TCERG1L-AS1	+	-2.006305482868733	3.0335322813196353	54.104646772694934	5.394849393773846e-12	HCC	101927489
LINC01194	+	-2.553286258423543	2.1296110334090237	54.096015406164014	5.410654566671044e-12	HCC	404663
LHFPL4	-	1.4683899752767264	4.795337338230972	54.062154999625534	5.496642824132531e-12	HCC	375323
KHDC1L	-	-2.3876333962778387	3.112060427664624	54.009482603287964	5.637729813958992e-12	HCC	100129128
SCN4A	-	-2.4016606896303814	3.3977859443836547	53.9917813477859	5.6804445810509706e-12	HCC	6329
DPP10	+	2.1054646944629094	5.530220319113343	53.94292498614535	5.814972967045963e-12	HCC	57628
MAGEC1	+	-3.1276745995667357	-0.8255482993301535	53.920307722973725	5.873734598787064e-12	HCC	9947
C2orf71	-	-2.5731195006617713	0.6069301233948726	53.8880408440795	5.962313913047762e-12	HCC	388939
MIR4462	-	-2.390544862651418	2.328865935910159	53.87795100305712	5.984313149271414e-12	HCC	100616413
LINC01105	+	-2.322622067649788	2.081658756664371	53.805162514146375	6.201172509161573e-12	HCC	150622
TGM6	+	-2.2900805448477355	1.3671663985626692	53.793410536768334	6.229347825427204e-12	HCC	343641
FNDC10	-	1.6362153486169606	5.822912211904912	53.74012399166636	6.39136205273078e-12	HCC	643988
NXNL2	+	1.6315281980020435	4.1951786418998225	53.69017068954715	6.546490467671827e-12	HCC	158046
HCAR3	-	-1.8238201090170318	2.1552590669115803	53.65549171084174	6.653470765008689e-12	HCC	8843
FBXL21	+	1.680253702114222	5.235619684923911	53.62499916714077	6.747820276418292e-12	HCC	26223
CROCC2	+	-1.8130978879095871	2.2625315463852016	53.617570396288514	6.757751388788012e-12	HCC	728763
LINC00355	-	-2.3561248080846404	1.6607793570662472	53.61646441875622	6.757751388788012e-12	HCC	144766
CD6	+	-3.1423946783176255	0.7694954868068412	53.571019141918086	6.905986236607176e-12	HCC	923
POU5F1B	+	-2.082011571935589	2.463576459884978	53.50900306425694	7.1172706023681906e-012	HCC	5462
KNCN	-	-2.267418114213161	1.8497971488152845	53.50218119384679	7.131825372393331e-12	HCC	148930
MTHFD2	+	2.2902032835806216	5.028311554509649	53.495179476097654	7.147078809092385e-12	HCC	10797
MIR1247	-	1.6183707738443665	3.8532724971620924	53.48345261470969	7.179627393890156e-12	HCC	100302145
TBATA	-	-2.96086678696928	1.2544335960640798	53.43393866610809	7.352410227084964e-12	HCC	219793
UCHL1	+	1.8175315372280934	5.236887391508567	53.396667904427815	7.482590015149865e-12	HCC	7345
MIR373	+	-2.823803296508725	1.119712786768266	53.374785543866395	7.555672656720599e-12	HCC	442918
MIR519A2	+	-1.9377076503933974	1.3192534520082992	53.3094502026417	7.80012856553957e-12	HCC	574500
MIR4266	-	-2.7857660050751862	1.0570137752048674	53.24766955808374	8.037956912895753e-12	HCC	100423027
CTRB2	-	-1.8375147374465357	3.277564179612187	53.22818203562636	8.106627893673802e-12	HCC	440387
TPSD1	+	-2.064001323952422	3.5495164574654168	53.21963383743535	8.130498097182195e-12	HCC	23430
ANKRD45	-	1.898477669802509	3.889534444216398	53.20975748365293	8.159970225199206e-12	HCC	339416
OBP2B	-	-2.4914457342946315	1.6441174464126962	53.095736729474396	8.635477446289278e-12	HCC	29989
MRGPRE	-	-1.8840228992897088	3.7331920852772553	53.09032431753147	8.647142648596464e-12	HCC	116534
NETO2	-	2.0028014948556074	5.880018206589688	53.06063691407175	8.766513135415547e-12	HCC	81831
FOXI1	+	-2.176778085060717	2.5803245701528263	52.97443229518772	9.146989120304149e-12	HCC	2299
MIR298	-	-2.7934435979135297	1.7807983628668393	52.93344842108718	9.32562986476351e-12	HCC	100126296
LOC283665	+	1.9564294814030858	4.437778829120232	52.93094717303657	9.32562986476351e-12	HCC	283665
LOC101927055	+	-3.4066358225203777	0.6703261724348754	52.89951450278139	9.462852674579855e-12	HCC	101927055
RAB39A	+	1.4874827286433678	5.004617551741071	52.89006631059846	9.495238590044221e-12	HCC	54734
SORCS1	-	1.5880530772341694	5.897878593245711	52.88499497918862	9.50654616549022e-12	HCC	114815
CCNJ	+	2.361599285285975	6.08564568500207	52.878102979660525	9.52671237786469e-12	HCC	54619
BNC1	-	1.6490372807928189	6.667630770068461	52.81718143485793	9.81320494782499e-12	HCC	646
NT5DC4	+	-1.772291455322941	1.4898799656964794	52.70666606571613	1.0366832445594413e-11	HCC	284958
ANKRD7	+	-2.867713197143806	2.714298169355144	52.685558163008025	1.0464354825415344e-11	HCC	56311
LINC02301	+	-2.54721232746771	1.7375344924909484	52.6512955615433	1.0633801854772844e-11	HCC	101928599
LINC02088	-	-3.281315710186601	0.36872289964454924	52.64414464146926	1.065786937803028e-11	HCC	105371582
VSX1	-	1.3318811240041846	6.015207714902279	52.628566221810736	1.0727947013742504e-11	HCC	30813
RGR	+	-2.594840138734746	0.7945071845459382	52.62254404911566	1.0746090941799747e-11	HCC	5995
SCX	+	1.5187806716856387	5.487684807350933	52.553462911788	1.1115516098695401e-11	HCC	642658
SEMA6A	-	1.5333087366571985	4.6957473900998865	52.524915495568166	1.1262799385214013e-11	HCC	57556
PPM1N	+	1.7188488018547077	4.215064070921983	52.50746994810329	1.134772720982927e-11	HCC	147699
MS4A12	+	-1.4449439365357504	2.8806591012897593	52.470674934894326	1.1546522682374698e-11	HCC	54860
GRM8	-	2.1577068782477333	6.7563121092950515	52.404076012191176	1.1928489054100741e-11	HCC	2918
FUT8-AS1	-	2.6659249721646487	5.377423899218879	52.37539080712363	1.2087491839710028e-11	HCC	645431
SIGLEC9	+	-2.3066171431494777	0.015885676187940866	52.34451921038442	1.226228319593601e-11	HCC	27180
LINC01622	-	-3.1809506599776514	1.339227018018211	52.30682626989552	1.2482912525612515e-11	HCC	285768
VASH1	+	1.9333788947619317	5.270130426137342	52.228467341495275	1.2973435968955643e-11	HCC	22846
LINC02113	+	-2.687604243533219	0.8820402747909716	52.21598457527858	1.3038451685320168e-11	HCC	102724855
GHSR	-	1.2119232383014211	4.871679480922806	52.10003577912996	1.3812773317683845e-11	HCC	2693
SLC35F1	+	2.2498336484084764	6.398009442988048	52.04776599444493	1.4166199289231953e-11	HCC	222553
TPO	+	-2.4916168300270143	1.5400677890147692	51.997129910716346	1.4516618813751983e-11	HCC	7173
TUBB8P12	-	-1.9597653510459419	3.094189017624104	51.93464600884606	1.4965770848856517e-11	HCC	260334
LOC103021296	+	-2.655940599872089	1.0422226193812734	51.90958462333384	1.513758239713308e-11	HCC	103021296
MAP6D1	-	1.812581832116209	5.974915067909202	51.88780005513756	1.5285864424679493e-11	HCC	79929
ADAM6	-	-2.1757108325944534	0.7074110077333687	51.87256189186881	1.5384250269829606e-11	HCC	8755
CRTAC1	-	1.4593497965015598	6.115286414805844	51.83199898462996	1.5676786997238378e-11	HCC	55118
RIMKLB	+	1.8136549129109794	5.479097077858781	51.83030533210745	1.5676786997238378e-11	HCC	57494
LINC01304	-	-3.6830007367532835	-0.3417270258719623	51.80247147745666	1.5879318184927175e-11	HCC	100505964
SNORD115-26	+	-2.1144033124451282	1.9329321264340091	51.76224880113115	1.6186308313243497e-11	HCC	100033802
FOXD4	-	1.5918600936700105	3.8989120451122155	51.75830826413814	1.6197172682993014e-11	HCC	2298
OVOL1	+	1.7214106154014726	6.214942869087027	51.7481336568453	1.6259617906820676e-11	HCC	5017
NFATC1	+	1.0963144870015533	7.693548228627956	51.718146719339614	1.6487873950462735e-11	HCC	4772
CD33	+	-2.393174513997228	0.015369592682175415	51.699910693090644	1.6606906871107e-11	HCC	945
POU3F1	-	1.7454548484547008	6.8193928116934615	51.698801474049205	1.6606906871107e-11	HCC	5453
LINC02103	-	-2.572484567345264	0.7247728558760874	51.68896596091806	1.6668172558594874e-11	HCC	105374698
MIR338	-	-1.8293347376491784	3.790062413853002	51.64261306142384	1.7043771520451584e-11	HCC	442906
SLC26A5	-	1.7854547455258558	4.955736633569403	51.521419317861344	1.8105054828772225e-11	HCC	375611
OC90	-	-2.4179664007664727	0.565694348034908	51.49589103375726	1.8317784902254454e-11	HCC	729330
TPRXL	+	-1.948771376806719	0.6404555888273431	51.454124796669866	1.868697398688429e-11	HCC	348825
SMIM23	+	-2.9864966009034783	1.6318343939154678	51.448296982259414	1.8717835495007036e-11	HCC	644994
MIR622	+	-2.9134576591531074	0.8312773501958812	51.333922888851895	1.9795884158975694e-11	HCC	693207
LOC100505797	+	1.6015001610366966	5.595861242890208	51.33319934978779	1.9795884158975694e-11	HCC	100505797
PAGE2B	+	-2.535525604774587	1.0897321303397611	51.3296231467274	1.9805952865842853e-11	HCC	389860
DLGAP4	+	0.8850745676261519	6.575750038115163	51.26425546178039	2.0449723118108172e-11	HCC	22839
POTEJ	+	-2.253687946764524	3.1793497283436474	51.25906927249196	2.0476982705839475e-11	HCC	653781
MIR6127	-	-2.537867938958119	1.478545728928787	51.22911254205301	2.076468369856017e-11	HCC	102466615
WISP3	+	-2.0560213443280384	2.287628833710808	51.216500159669394	2.0871241729205525e-11	HCC	8838
LOC654780	-	-1.9465980912316245	2.9412888718851047	51.208054750220654	2.0933898888590773e-11	HCC	654780
BLK	+	-2.88570535399239	-0.0019346656033511853	51.19897217672851	2.100359639390287e-11	HCC	640
PCDHGA11	+	1.4657990790412894	4.188546077506439	51.18993568659073	2.1067781681571505e-11	HCC	56105
LINC01887	-	-3.6419228950528004	-1.3195810163376192	51.18787708267502	2.1067781681571505e-11	HCC	102724470
KRTAP10-11	+	-1.991815672156782	1.843810571531824	51.163671660812284	2.1301507273249927e-11	HCC	386678
MIR1225	-	1.6142873555364479	3.4896794465138967	51.14699415198206	2.145542643826627e-11	HCC	100188847
HBM	+	1.5571252951281342	5.831862343588102	51.13671731369553	2.1540144851269618e-11	HCC	3042
FMR1NB	+	-2.1796376427976614	1.185695852755682	51.12479803400847	2.1643335980624983e-11	HCC	158521
CTSV	-	1.799454080266185	4.522880744579917	51.12209819961169	2.1645158905385e-11	HCC	1515
HUNK	+	2.2072430235969427	6.392723428007364	51.113409813910174	2.1713158704622123e-11	HCC	30811
TPTEP1	+	1.773617592554628	6.01540558859969	51.08736119644834	2.1974895869688136e-11	HCC	387590
LINC01583	+	-3.367639615879162	0.912865349330202	51.078557927043434	2.2045296056896393e-11	HCC	101929690
CELSR1	-	1.2206348514027665	6.789369765710809	51.04829037664585	2.2359119365819262e-11	HCC	9620
DDX11L9	-	1.1051128190390938	4.801583101765799	51.02760256126534	2.256704617943883e-11	HCC	100288486
CAMTA1	+	1.3537834690094612	7.463807846579263	51.01863759448903	2.2641322504801948e-11	HCC	23261
PLK5	+	1.0653226141446208	5.836451722404569	51.011820519825946	2.2691037726290962e-11	HCC	126520
LOC100506585	+	-3.2469636495376557	3.0907638213280646	50.956206344465194	2.3313323428637365e-11	HCC	100506585
KRT3	-	-3.2655013842715226	2.217058845320808	50.88765046070069	2.4111179701380946e-11	HCC	3850
RSPH9	+	2.3626182583820587	2.6469871595799153	50.88355692548771	2.4130738141264675e-11	HCC	221421
IGFBP7	-	1.872082307441615	4.774264939982849	50.80793290020721	2.5046706437283136e-11	HCC	3490
CALHM3	-	-2.181014291117265	1.5954977745631105	50.78767932972445	2.5274345053583065e-11	HCC	119395
PRDM16	+	2.2433699770715605	5.821705080376021	50.76812826550465	2.5494968776992714e-11	HCC	63976
C10orf90	-	-2.357449680513461	1.0021107704044545	50.756112960335	2.5619009648294e-11	HCC	118611
LILRB5	-	-2.695058617398234	0.2214745206692371	50.71086617860881	2.6183286105844943e-11	HCC	10990
BAGE2	+	-2.4207869810597358	1.9046136920285264	50.70341657425347	2.6249629179524028e-11	HCC	85319
MIR548H3	-	-2.5946579067836573	-0.34780194085695215	50.69357422727414	2.634828483311904e-11	HCC	100302287
CST13P	+	-2.017454665269053	0.6017801916190753	50.66424881124784	2.671120003342314e-11	HCC	164380
ISM2	-	1.5643061843879098	5.5798108862976745	50.630120753606406	2.7145506052259677e-11	HCC	145501
MUC5AC	+	-1.968346992627427	3.527272350039741	50.61890570897205	2.7266726473556813e-11	HCC	4586
CA4	+	1.7830006616996712	4.839472931729677	50.534849205144184	2.842415447762012e-11	HCC	762
CD19	+	-2.2698109014843517	1.1674864484065266	50.52523529651956	2.8527896884899228e-11	HCC	930
NAA11	-	-1.8296172321375173	2.5758816556948414	50.51783160951147	2.8599836324711568e-11	HCC	84779
IL3	+	-1.9979807350739935	2.3061228183813816	50.493264882339325	2.8923847352890313e-11	HCC	3562
TTLL10	+	-1.790120792534268	5.924290813010674	50.471755101514844	2.9206049583677616e-11	HCC	254173
RPS6KA2-AS1	+	-2.042765732702944	3.45093953450695	50.39285666956309	3.0366188122544795e-11	HCC	100861523
LINC02171	-	-2.466442955526353	2.9909392204628227	50.386241155815135	3.043073499932899e-11	HCC	100133461
ZNF83	-	1.5938703560446799	4.668358330121348	50.29782639069869	3.179346235345276e-11	HCC	55769
LRRC8C-DT	-	3.5432871271548048	3.09069930862703	50.18780678598121	3.358504984617439e-11	HCC	400761
FAM184B	-	1.8571186176155112	4.5828928086032645	50.09854300350674	3.510443908458948e-11	HCC	27146
GRASP	+	2.020576154740059	5.152198967878101	50.04673034804464	3.599899317835141e-11	HCC	160622
VANGL2	+	1.9077873737782163	5.141671912720444	50.02117254561443	3.642575336293129e-11	HCC	57216
TSPEAR-AS2	+	-1.707347104043454	1.6746332105002892	49.99685705082905	3.683430568701059e-11	HCC	114043
SNORD115-34	+	-2.7411877443889616	1.4389117755078478	49.94975674135276	3.7682544345299995e-11	HCC	100033808
CLIP3	-	1.5752309898755372	3.812781945039614	49.94655740107662	3.769743928161685e-11	HCC	25999
TMEM181	+	2.0639036437825506	4.727419366007404	49.937690213532285	3.7821491030769315e-11	HCC	57583
MIR92B	+	1.628275131961566	4.873451751386362	49.84315434000456	3.963949311839464e-11	HCC	693235
ZG16B	+	-2.1593880774998135	3.5309374034551357	49.82194817984785	4.002095600449391e-11	HCC	124220
RYR2	+	1.813751922169472	6.355843785173812	49.81915278813619	4.002877953105165e-11	HCC	6262
CLDN5	-	1.5461801832529436	4.860821004437888	49.776641952106104	4.085534065447954e-11	HCC	7122
SPATA6	-	1.9766265980132616	4.796641415211445	49.73859949162754	4.1604186613494034e-11	HCC	54558
LRRIQ4	+	-2.4872236152981557	2.598705765318257	49.722615602177726	4.189317043085137e-11	HCC	344657
LINC00656	-	-2.268139699383775	1.5638496916742064	49.66916995555205	4.29974318102648e-11	HCC	200261
ADAM3A	-	-3.000788235258162	2.229295491135706	49.60597967239593	4.4350629903827894e-11	HCC	1587
AP1B1P1	+	-2.308738083741191	1.7137945920049604	49.599142527920186	4.44511846453828e-11	HCC	23782
TTC41P	-	3.9642346479023884	2.630401011094014	49.592529721268	4.454693989842097e-11	HCC	253724
LOC101059915	+	-2.3680806796601983	3.035432426258476	49.58084418931518	4.475854779090011e-11	HCC	101059915
LOC105372179	+	-1.9735723552700821	2.516410055389561	49.539301191701874	4.566087605671086e-11	HCC	105372179
ENTHD1	-	-2.0174995325745204	1.9591435271798305	49.53112366865673	4.5741883913129774e-11	HCC	150350
CGB2	+	-2.298762915612445	0.1937467962634932	49.53106193318427	4.5741883913129774e-11	HCC	114336
LINC01288	+	-2.819194581880859	1.9446825695453138	49.46575312694656	4.7232999723309624e-11	HCC	103689844
LOC100505938	+	3.2412739325891535	3.313734503105087	49.455554758834225	4.7421767478633226e-11	HCC	100505938
HOXD11	+	1.5286427422128894	6.16841718805626	49.368371453729196	4.951690882787181e-11	HCC	3237
C16orf96	+	-2.8275096468580316	0.5351934575894811	49.34153510088412	5.009483875553427e-11	HCC	342346
HIST1H4G	-	-1.7359840543193912	2.811718041308946	49.34087533611794	5.009483875553427e-11	HCC	8369
EPHX3	-	1.8717042561572876	4.942690599829518	49.289879673130486	5.1352295901468413e-11	HCC	79852
LINC00397	-	-2.1857355221205657	2.366173884792858	49.28269577941427	5.147875153789501e-11	HCC	101930749
GTF2A1L	+	-1.9172044433152342	3.165347014328292	49.27840059648382	5.152965608186592e-11	HCC	11036
NMS	+	-2.4705608219531823	-0.3193266050469036	49.26377388716629	5.185306380013919e-11	HCC	129521
PDZRN3	-	1.5279539888696343	5.076097678055841	49.23144473853162	5.265158577785709e-11	HCC	23024
LOC100287704	+	-2.801718341000101	-0.3788926328862032	49.21860566667789	5.292611384098145e-11	HCC	100287704
MS4A3	+	-2.964129624849668	0.6028552085976326	49.21655041621927	5.292611384098145e-11	HCC	932
LOC101928372	+	-2.187040378226609	2.384796787849149	49.20907221756108	5.306486834544632e-11	HCC	101928372
LINC01644	-	-2.7140965471598366	2.841014883577295	49.18973574916225	5.3526665820748775e-11	HCC	101927722
WNK2	+	1.8251477907810552	6.118985446521796	49.1834853384474	5.363356902481393e-11	HCC	65268
LOC101927751	-	2.081706697377427	5.454338696370209	49.17046222453568	5.392663180223225e-11	HCC	101927751
PRG3	-	-2.251632366669181	0.9495029386642617	49.15578529910282	5.426710788591879e-11	HCC	10394
C22orf34	-	-2.1383051460506555	3.42797507597152	49.09186966696879	5.599797849372009e-11	HCC	348645
LINC00540	+	-2.3142744647497744	1.3336424915320788	49.08242368941207	5.6201625994071705e-11	HCC	100506622
PTP4A3	+	-2.9252375638355055	2.471837505066317	49.078052371220565	5.626035394000405e-11	HCC	11156
RPL10L	-	-2.617780050758914	2.3944561839194494	49.04058173605212	5.7277643819969205e-11	HCC	140801
KRT82	-	-3.3812028769076963	2.2943245924041182	49.009027383164906	5.813780199880319e-11	HCC	3888
CETN1	+	-2.3452994002047194	3.888470249756408	48.9484126760595	5.989178028121069e-11	HCC	1068
LINC00552	-	-2.026411221106207	3.3074756132344993	48.9066487495743	6.110865982806822e-11	HCC	100130386
FRRS1L	-	2.0568348635347338	4.393015274421489	48.855237041131716	6.265782475839548e-11	HCC	23732
CSNK1A1L	-	-2.730188730791897	1.8191062999791667	48.827907414098725	6.346235842926271e-11	HCC	122011
SNORD115-5	+	-1.967543344555628	2.7653453825514385	48.80059824368672	6.427665009639125e-11	HCC	100033442
LRRC8C	+	3.4787542944162313	4.552514483004312	48.79779431486757	6.429314565304753e-11	HCC	84230
RCVRN	-	-2.200374093525307	1.732818795271148	48.76686266525331	6.523867097955294e-11	HCC	5957
GSG1L2	-	-2.5374766695559083	1.0757064228966766	48.666558176796585	6.858167446478245e-11	HCC	644070
RUNX3	-	1.4993881626073842	6.8949002638129375	48.65540471899668	6.88922369351524e-11	HCC	864
OTUD6A	+	-1.692534895069222	3.9275411615900127	48.64881524385847	6.904344066190256e-11	HCC	139562
MIR495	+	-2.628355544461027	1.046257488593312	48.58111413486003	7.138519378280976e-11	HCC	574453
FOSL1	-	1.6372497966917903	4.867313440564058	48.566366066450676	7.184031516252115e-11	HCC	8061
NXNL1	-	-2.0267196900241586	1.8246490786766505	48.54114264007646	7.268565633360315e-11	HCC	115861
FCN2	+	-2.5449038096738694	2.238772189058399	48.492981911620944	7.440625574411637e-11	HCC	2220
BFSP2	+	-2.659862897516926	2.1818908249610836	48.47696742190736	7.492933343999051e-11	HCC	8419
LOC101927690	+	-2.324459476544312	0.5155991871588207	48.458078904956054	7.556685993605027e-11	HCC	101927690
PRSS21	+	-1.32199666308729	3.814670125468295	48.407224260560895	7.74623758688507e-11	HCC	10942
NPTXR	-	1.779035765528402	6.304699105344274	48.33447111979728	8.029729384771513e-11	HCC	23467
NCAM1-AS1	-	-1.640281399843447	3.084675638869904	48.31676721218735	8.093195564339824e-11	HCC	100288346
ACTG1	-	2.380268101423288	6.978572428957032	48.30160709380021	8.146599842177878e-11	HCC	71
PRTG	-	1.8700992032901396	5.924123243168637	48.27254150053834	8.258725908475719e-11	HCC	283659
MCOLN2	-	1.9241544213137063	4.876374409287071	48.20044331865476	8.55817665719561e-11	HCC	255231
SUSD4	-	1.6994955529450628	5.986067169713019	48.13619367734168	8.826164208830183e-11	HCC	55061
BRDT	+	-2.0345529820878747	2.235122034251267	48.135476717310766	8.826164208830183e-11	HCC	676
ST8SIA3	+	1.7899245790388871	4.853271275550949	48.08895360219282	9.024334364962027e-11	HCC	51046
MIR181D	+	-1.8664756554567132	0.6523964457070566	48.08744175964345	9.024334364962027e-11	HCC	574457
ZNRF4	+	-1.6873686051911319	4.2796019404299335	48.036480033757314	9.251363017255432e-11	HCC	148066
ISLR	+	-2.127252070362775	2.980754171466425	48.030531631365804	9.268867086310227e-11	HCC	3671
IFNG	-	-3.2660066997666855	0.7786406685034075	47.993273522994016	9.435897704142422e-11	HCC	3458
PVT1	+	1.4579452112387987	5.691677865241091	47.95249753170799	9.613800985458203e-11	HCC	5820
LOC107984132	-	-2.4632134169950173	2.1745325692939974	47.952179952293505	9.613800985458203e-11	HCC	107984132
NTM	+	1.5988159273639684	6.286701010593978	47.93032307593992	9.710512983627095e-11	HCC	50863
OR5C1	+	-3.082276166075929	2.1984020576982313	47.92659086619527	9.717959461422867e-11	HCC	392391
DLGAP2	+	1.7690953683721895	6.206467031132102	47.91695723088081	9.754741396957983e-11	HCC	9228
CYMP-AS1	-	-2.3390735855129337	2.011210878130314	47.889354809389175	9.881827015782567e-11	HCC	440602
FGF12	-	1.3036921396428178	6.5491043641266415	47.860921144959775	1.0014827868711647e-10	HCC	2257
UBQLN3	-	-3.488053900374316	0.21951530472095734	47.851966520721575	1.0049292504698304e-10	HCC	50613
APOOP5	-	-2.4831398456091915	2.1647027284034905	47.835693428551394	1.0121600467754371e-10	HCC	644649
PDIA2	+	-1.4531164465117397	3.1541473736800145	47.812661412666245	1.0229647763483232e-10	HCC	64714
LINC01075	+	-2.553261502902973	1.0118721912385766	47.8099669223538	1.0232167844461223e-10	HCC	103752583
ZNF496	-	1.2882213050661464	6.287153063230844	47.735879496636	1.0614270047596335e-10	HCC	84838
CHL1	+	1.4966651182305295	5.495999186039748	47.709558503327315	1.0745634694655665e-10	HCC	10752
SHISA8	-	1.9347918802134048	6.170972937017545	47.67921926579858	1.0900960739314158e-10	HCC	440829
SNORD115-25	+	-2.697745429883631	0.6503883439419251	47.66456380214689	1.0962006721836666e-10	HCC	100033801
MIR519E	+	-2.137544464648507	0.9012523506958433	47.663870748386074	1.0962006721836666e-10	HCC	574463
DUOXA1	-	1.7675342325304497	5.040365371285187	47.63533537481573	1.1110277788737999e-10	HCC	90527
SPDYA	+	1.766517368917527	4.196493958781031	47.61680774443181	1.1196991280578965e-10	HCC	245711
CTAGE11P	-	-2.4672863729185908	0.9587183644301042	47.61399269588109	1.1196991280578965e-10	HCC	647288
NCR1	+	-2.0866616635358692	2.4757020925606787	47.61351931602166	1.1196991280578965e-10	HCC	9437
TP53I11	-	1.4325140376567829	6.118545971556354	47.57385564669319	1.1413105178788771e-10	HCC	9537
PSMB11	+	-2.8926751766716836	0.36203679163138136	47.555170711536974	1.1502877727037259e-10	HCC	122706
LINC01543	+	-2.6541536864569877	0.563931622340266	47.55413023320505	1.1502877727037259e-10	HCC	100506787
MTMR7	-	1.6564372408674324	4.780007858211727	47.52010898534169	1.168479166710223e-10	HCC	9108
LINC01835	-	-1.7759531699740494	0.7408704430989437	47.51901446555778	1.168479166710223e-10	HCC	102724279
HMX2	+	1.3765765642364733	5.731522116318723	47.48688073624798	1.1864740668070687e-10	HCC	3167
ALDH1A2	-	1.6671866171425556	5.8261289304788235	47.46457461953854	1.198723086663046e-10	HCC	8854
LOC403312	+	2.1815435321078405	4.1638392856506306	47.44183708941423	1.2113667406427438e-10	HCC	403312
C8orf74	+	-1.5727823955579106	2.647001785861385	47.43592017953872	1.212479294718452e-10	HCC	203076
TMC2	+	-1.8845492452128605	0.8270320565035991	47.4357054866132	1.212479294718452e-10	HCC	117532
SPEM2	+	-2.131256682592487	0.2678574621026039	47.424995651605016	1.21777767143607e-10	HCC	201243
GFPT2	-	1.7755933049133552	6.578850978578159	47.381976134964205	1.2434276706071008e-10	HCC	9945
LINC02345	+	-3.2604148586061554	-1.1857324258186446	47.35627495703474	1.2584522249247e-10	HCC	101928227
ADRA2B	-	1.2249111675626498	5.644852803631465	47.33992221386314	1.2676001925953565e-10	HCC	151
EIF2S3B	+	-3.2361472539624563	1.849940039231921	47.28081190430733	1.304973954592526e-10	HCC	255308
CNRIP1	-	1.7645484354647198	5.018211782987785	47.24390919856927	1.328317021118633e-10	HCC	25927
C3AR1	-	-3.3398838537939812	0.08421775143015789	47.14652650161798	1.3944501867085922e-10	HCC	719
FAM181A	+	-1.5084242941603563	2.5051242674735805	47.14241452321327	1.395849841711878e-10	HCC	90050
HS3ST1	-	1.9061834267714954	5.227361151190523	47.11692476214393	1.4125757706720504e-10	HCC	9957
LINC00689	+	-2.397333348911069	3.6542295690409023	46.99192914738872	1.5039534778383645e-10	HCC	154822
SDR16C6P	-	-2.474452895440532	0.36032066248753997	46.9600639906027	1.5269386100924133e-10	HCC	442388
LOC105378146	-	-2.824859649845811	0.6780404710632664	46.92180808053275	1.555340655721041e-10	HCC	105378146
HOXA11-AS	+	1.5042482020473351	4.732446584057476	46.916527084394204	1.5578403324270299e-10	HCC	221883
TLX3	+	1.4181479116167288	6.508175235371625	46.867246899337616	1.595772800688131e-10	HCC	30012
GSC	-	1.942195624011749	5.239143508175489	46.84562440349516	1.6117246394119454e-10	HCC	145258
MIR646HG	+	-1.9960471096324675	0.8382939700942998	46.81574620899006	1.634709906546989e-10	HCC	284757
PRDM14	-	1.4079580609634057	5.58283555263249	46.77937513689713	1.6635276183826159e-10	HCC	63978
LINC01391	-	1.689318359182408	5.134023362505294	46.77687144394422	1.6638515930786252e-10	HCC	103344930
FTHL17	-	-2.278826603110357	1.445986576816823	46.77357797247591	1.6648483880795535e-10	HCC	53940
TMEM132C	+	1.439697316335597	5.588746283208765	46.75403000550165	1.6797222383509586e-10	HCC	92293
SNX31	-	1.965616845185558	4.529408552744054	46.744352483054946	1.6862166712474977e-10	HCC	169166
EMILIN2	+	1.8595358652841543	6.125948287070471	46.71041466190368	1.7138240386747287e-10	HCC	84034
PSG10P	-	-2.217061376445752	1.2530955493948246	46.67786763388235	1.7406500476193205e-10	HCC	653492
RNF182	+	2.0824057272344585	3.5637098070201114	46.66580980700774	1.7495101873381212e-10	HCC	221687
MIR429	+	-2.009113594663212	4.10327965359717	46.66270833646888	1.750399136295977e-10	HCC	554210
PRSS46P	-	-2.074263405889247	1.2157564048592162	46.63705855845087	1.7715580592612135e-10	HCC	100287362
UNC5D	+	1.6335554467791364	5.290334323481769	46.62107736379306	1.7841503878781603e-10	HCC	137970
SLC35G3	-	-2.331236018022659	2.1947428829582907	46.613409830325	1.789227383481577e-10	HCC	146861
LOC101928978	-	-2.8986105463560015	0.5497355518946406	46.58905930783489	1.8096621367531423e-10	HCC	101928978
LIN28B-AS1	-	1.3832161984100444	5.757007030808672	46.5755875257757	1.8201994415571362e-10	HCC	100113403
ACTR3C	-	1.0646565709031632	6.774219625805223	46.55712318260909	1.835470736030597e-10	HCC	653857
PSG2	-	-1.6390032281805824	2.9858283219565154	46.532208070161786	1.85697549845422e-10	HCC	5670
PRLHR	-	1.0247717140720685	4.926692951583138	46.49646295442311	1.889146939265616e-10	HCC	2834
EPHA4	-	2.165956673677906	6.175919191225865	46.48155349041434	1.9015508836149127e-10	HCC	2043
SIX3	+	2.000328924251353	4.416418478124323	46.426714888120756	1.9534422033462348e-10	HCC	6496
RPS7P5	+	-2.262451126439375	0.8209378966621935	46.41988261184202	1.9581844922587005e-10	HCC	645884
FZD2	+	1.6239764024356615	4.794913519531963	46.415653042761726	1.9603348904139714e-10	HCC	2535
FGF12-AS2	+	1.4011218779862546	5.357345505533342	46.39750787106202	1.976476841947168e-10	HCC	100873987
LINC00208	+	-1.580646090715611	1.774622188561514	46.372167179628946	2.000085543034401e-10	HCC	83655
LINC01661	+	-2.6094053110258333	-0.2212082003882405	46.25423534941807	2.1219205255847811e-10	HCC	105378889
MIR2682	-	1.9985618098295406	3.0719808184237793	46.24726173745362	2.1272377418825112e-10	HCC	100616452
TBX15	-	1.463160731453227	6.090533216625971	46.16188533497973	2.2196393984058795e-10	HCC	6913
TMEM240	-	1.721890568541076	5.587313263563831	46.11255442076019	2.2738388399350592e-10	HCC	339453
NCR2	+	-2.8721996370235146	0.15599762292348165	46.10577602828211	2.2793177080051684e-10	HCC	9436
LINC00601	-	-3.1403744277265315	0.7412894846363621	46.03951492274038	2.3552465981413345e-10	HCC	101101772
SIGLEC11	-	-2.5268018412514195	0.9305100974354903	46.020685458149885	2.3754946225551623e-10	HCC	114132
GABRB3	-	1.335269819082749	6.576721505608699	46.01364557299077	2.3815445122318467e-10	HCC	2562
C10orf113	-	-2.5847466957617846	0.6137663661909638	46.008437857700955	2.385380583385077e-10	HCC	387638
MAP9	-	2.219293385531984	4.625439495896482	45.98518183002159	2.4113382244328254e-10	HCC	79884
LINC02022	-	-1.868118171666088	1.1477358590804818	45.95030381956748	2.452085113268812e-10	HCC	105376955
MYO10	-	2.047790414780673	5.978592966947472	45.91854883664416	2.489551979367655e-10	HCC	4651
LRRC34	-	1.1115728991984863	4.753799935017995	45.882528483726546	2.5331040446617814e-10	HCC	151827
RNU2-1	-	2.222418483487764	3.8967072434534815	45.878751056504555	2.5353467258292794e-10	HCC	6066
RNASE1	-	-2.049406872594454	2.143448575902016	45.874438229938086	2.538287790960203e-10	HCC	6035
TPSB2	-	-1.9301424608792266	-0.006684923122827657	45.85901948854804	2.5544017304322496e-10	HCC	64499
CMKLR1	-	-2.1851899792034577	3.813528163219566	45.85796431856856	2.5544017304322496e-10	HCC	1240
CNBD2	+	-2.1052886590772526	0.7219872307209645	45.84463015344494	2.569177539292619e-10	HCC	140894
DSC3	-	1.7153167464888521	5.291296399150355	45.83299530724915	2.580227763012963e-10	HCC	1825
KHDC3L	+	-1.624548962753571	2.3087872373310647	45.83215840236801	2.580227763012963e-10	HCC	154288
ATAD3C	+	-1.8567495728554826	1.6331161329840362	45.828238185758444	2.582720057632383e-10	HCC	219293
SBSN	-	-2.4256300769128614	1.9408533835429735	45.81830213600848	2.593168857911669e-10	HCC	374897
HIST3H2BB	+	2.3301137610063876	2.9114983185554406	45.813885668156324	2.594353534608485e-10	HCC	128312
PKDREJ	-	1.9834209592264476	4.555011217947047	45.81336002641823	2.594353534608485e-10	HCC	10343
LOC286177	+	-2.8463519305730225	1.8058153708430855	45.80129313747188	2.607692829124919e-10	HCC	286177
LINC01875	+	-2.6431859302845653	1.3283054883033891	45.785867301416836	2.6256018480170425e-10	HCC	101927362
RAD21L1	+	1.6487259220223343	5.455801754381657	45.778694780709976	2.6325219518443124e-10	HCC	642636
RALYL	+	1.4108329953296057	4.37003172718316	45.74189282144563	2.6777264904891566e-10	HCC	138046
SLC35D3	+	1.9769564911710564	5.827872074924676	45.74131667413667	2.6777264904891566e-10	HCC	340146
GPR35	+	-1.1038381433866953	3.3145824934127597	45.7351977112655	2.683349068935284e-10	HCC	2859
BARHL2	-	1.3852597108403768	5.516795830673956	45.7136168356313	2.708639576032121e-10	HCC	343472
DMRTA2	-	1.3182679656027136	5.137112865701398	45.71280794834385	2.708639576032121e-10	HCC	63950
RIMS2	+	1.5322473978709152	5.964887258387726	45.6874666166859	2.741103089378638e-10	HCC	9699
SNORD115-19	+	-2.891216741891916	1.89712247476236	45.65270261103846	2.787335071251902e-10	HCC	100033458
PROB1	-	1.2971238364481006	5.734404205590348	45.64381324298151	2.7971561182578834e-10	HCC	389333
MNX1-AS1	+	1.7643611309507083	4.7511992898519155	45.63505766194138	2.8068230253209e-10	HCC	645249
LOC101448202	-	-2.6264561398930275	2.023843659391919	45.6224897034508	2.822013489612645e-10	HCC	101448202
POM121L4P	+	-1.7438858720769628	1.3810108370325456	45.59687377747357	2.856252512547955e-10	HCC	266697
FAM9A	-	-2.829602880809968	1.5301383174374377	45.570192561296224	2.8924830697946896e-10	HCC	171482
ERVMER34-1	-	2.2015471005818714	3.9836331382110455	45.56046885647547	2.9039268202028397e-10	HCC	100288413
LINC02010	+	-2.3026472316599533	2.069262810020964	45.478206623467095	3.025414075190192e-10	HCC	101927866
APCDD1	+	1.5287456463226574	5.901761203189552	45.46383480359287	3.0419149349263544e-10	HCC	147495
MYH6	-	-2.190416038091757	1.274117244925367	45.463584188690675	3.0419149349263544e-10	HCC	4624
LINC02285	+	-2.250954712169629	3.0812958105043675	45.453283671310736	3.054862673344902e-10	HCC	101929422
FRMD3	-	1.9863824653514286	5.895527679464509	45.427867759750185	3.091636330546784e-10	HCC	257019
LKAAEAR1	-	1.8298616517949566	5.6710080292509195	45.397787958188005	3.1352298576202673e-10	HCC	198437
LOC100505501	+	2.5892387701376025	4.312814846155469	45.39649086671277	3.1352298576202673e-10	HCC	100505501
MIR4739	-	-1.5830709862093246	3.428032470913297	45.381440037671524	3.156233976695884e-10	HCC	100616170
GPR61	+	-1.8095949167243468	2.4113264194947694	45.37771939952633	3.1590541834729584e-10	HCC	83873
PCP4	+	-2.0933112231654953	1.7023206129850197	45.33965655213403	3.2178112922817547e-10	HCC	5121
SCGB1D1	+	-2.529589362044019	1.132472240678674	45.29606350343424	3.284764947582375e-10	HCC	10648
IL17B	-	-1.486109421383743	2.8827463664443758	45.29539089647679	3.284764947582375e-10	HCC	27190
LOC102724908	+	-2.4485385502465986	2.4723166650828734	45.25445694082402	3.350781371326843e-10	HCC	102724908
EOMES	-	2.0212282634368655	5.621402473446871	45.22900404642799	3.391216001939592e-10	HCC	8320
CEBPE	-	-2.0286188451957643	3.4388937471548844	45.190116008185456	3.4544819121232375e-10	HCC	1053
CHST10	-	2.133293650311414	5.63741873072528	45.18888802158354	3.4544819121232375e-10	HCC	9486
TWIST1	-	1.6436892944112587	6.1506093369102794	45.174449835922005	3.476571010144805e-10	HCC	7291
CD300LB	-	-2.9201845244191054	0.8045715250218601	45.13442791149468	3.544812750464007e-10	HCC	124599
PAGE5	+	-2.4136478709488407	0.2546004013157716	45.12779656524125	3.5532938631928923e-10	HCC	90737
PARVG	+	-2.0450344876829063	3.2804951923756853	45.09401721143829	3.608949711448298e-10	HCC	64098
LOC728755	-	-3.4139147850367557	0.3013500941978162	45.093463499270214	3.608949711448298e-10	HCC	728755
CABP2	-	-1.713083466353836	4.158976806160291	45.08313767966197	3.6216146671094284e-10	HCC	51475
SNORD150	-	-2.6522512805882696	0.7108477785258075	45.08271380476388	3.6216146671094284e-10	HCC	109623467
LOC90768	-	2.159421586271985	6.008204598577734	45.058012548099384	3.663950945796904e-10	HCC	90768
GPR32	+	-1.9504395927832177	1.358163540079609	45.05144207680095	3.6726251082159667e-10	HCC	2854
MUC12	+	-1.565126072414011	1.5276699387625676	45.0457761055973	3.679623488636297e-10	HCC	10071
LOC100130238	+	-1.7121913929333494	3.745322990758479	45.01614725400796	3.7320288065950373e-10	HCC	100130238
UBE2U	+	-2.671069072813428	1.3740994733148122	44.98099973122331	3.795867430584833e-10	HCC	148581
LOC284191	-	-3.0957759260710573	0.4477090389209938	44.90301003756107	3.9462031550625075e-10	HCC	284191
ZNF354C	+	1.9106492005655336	4.954454448210372	44.900237871614834	3.947900395865202e-10	HCC	30832
MIR138-1	+	-2.5202264005424264	0.5868760270837273	44.87143523823996	4.002456886366979e-10	HCC	406929
IL36RN	+	-2.915947543826125	0.2793526294306843	44.85734645987503	4.02739475588164e-10	HCC	26525
SNORD115-42	+	-2.2097397048886527	1.439696539860857	44.84913182739017	4.0403531500905825e-10	HCC	100033816
KRTDAP	-	-2.9230772031126735	1.0538610898443617	44.79377677475459	4.152125603449907e-10	HCC	388533
BAGE	+	-2.3807362580568383	1.231771880271001	44.78834071832137	4.159586980052732e-10	HCC	574
LINC02140	-	-1.4149432485193634	1.9617249824050382	44.77363646211706	4.186836996916506e-10	HCC	100996345
MAGEA11	+	-2.3777325474179487	1.5591602942685376	44.75234768430868	4.2284656030903155e-10	HCC	4110
NUPR2	-	1.783635157384349	3.5334726334808453	44.713185154308015	4.3096750653908773e-10	HCC	389493
MSLN	+	-1.7443743942284884	4.52776133225453	44.70347515724456	4.3268711076878087e-10	HCC	10232
SATB2-AS1	+	1.5051235251102377	4.472169254504018	44.69076642741824	4.3507984041315983e-10	HCC	150538
SLC4A11	-	1.3183093871302352	6.811589097368686	44.669416408180446	4.3942132442241274e-10	HCC	83959
LOC101927877	+	-2.4083351106540833	2.0709849230466646	44.613912018165664	4.516164264762034e-10	HCC	101927877
LILRB4	+	-2.6167391698494202	1.2754922820514345	44.607455206772805	4.5266747846065523e-10	HCC	11006
LINC02517	+	-3.615009468863835	0.2137921204897801	44.58137163596907	4.582926316970373e-10	HCC	105374374
BTNL9	+	-2.010733033698202	0.7850220592654734	44.497407834805344	4.779101863188653e-10	HCC	153579
MAGEB18	+	-2.6313369303652396	1.123063507439209	44.44047513157716	4.915348829308249e-10	HCC	286514
OPN4	+	-1.7228569860401428	1.3406633779651518	44.432570270007275	4.930453752274744e-10	HCC	94233
BRSK2	+	1.082101648669396	6.4153020904522355	44.4226416802828	4.950724806454458e-10	HCC	9024
LINC02564	+	1.0271574229470815	4.116073456024942	44.35630836803297	5.116393720756828e-10	HCC	102724130
LZTS1-AS1	+	-2.1566530066746754	0.7945829885862248	44.33876209437776	5.157469735072792e-10	HCC	100874051
PSG6	-	-2.6181900359887496	-0.20801220782593663	44.31074960037678	5.226750403504196e-10	HCC	5675
LOC100421746	+	-2.2791397245951126	0.7571243133393813	44.305281136359625	5.236317001119472e-10	HCC	100421746
DNAH10	+	1.9873890088298976	4.53297688795158	44.25814402510768	5.358765493431629e-10	HCC	196385
LINC00226	+	-1.379577400064398	3.0227969182000263	44.24704265367717	5.384054437789728e-10	HCC	338004
LOC101929227	-	-2.5547328091473576	1.0810570537398818	44.2166473291339	5.463048310522409e-10	HCC	101929227
MIR3689C	-	-2.4904511029711265	0.6228193497960024	44.205595167269315	5.48870215844946e-10	HCC	100616333
LOC101929998	-	-2.6430887039461113	0.8233029117053756	44.166907317557644	5.592886349172382e-10	HCC	101929998
LINC02199	+	-1.5247303046625316	3.712697647686593	44.11519282208017	5.737108542682973e-10	HCC	101929284
SNORD115-23	+	-2.8025160905092554	0.049775087931896056	44.10841722522463	5.751487334825872e-10	HCC	100033800
LINC00487	-	-1.9302340345876579	2.0348584200224145	44.10049763003081	5.76927832082522e-10	HCC	400941
DPRX	+	-2.832043910324437	-0.15907188816785794	44.08017779559017	5.823907553376929e-10	HCC	503834
LINC01882	-	-2.3645501670330367	1.0802287264306234	44.0582513140402	5.88388758897931e-10	HCC	100996324
KCTD15	+	1.4482884302445038	6.76011205971587	44.05355991759683	5.892378905633606e-10	HCC	79047
NKX2-1-AS1	+	1.4724775142008344	6.103855734615481	44.04223500138696	5.919643504032495e-10	HCC	100506237
PDCD1	-	-1.2803219317617178	3.716358949173599	44.040791910526735	5.919643504032495e-10	HCC	5133
SNORD115-22	+	-2.5175956577430942	1.4925203811600098	44.03507630046998	5.93130550001374e-10	HCC	100033799
IGFBP7-AS1	+	2.500973433001523	1.268245425584449	44.02612738114506	5.952821058865298e-10	HCC	255130
TNFAIP2	+	2.270081185628053	3.8170479211425032	44.01826283749895	5.971111262140135e-10	HCC	7127
RASGRF2-AS1	-	2.2259891576377364	4.025832023981167	44.01546635779801	5.973975017003621e-10	HCC	102524628
DNAH9	+	1.828276617995441	3.8035540625440003	43.90986211419136	6.299171518504844e-10	HCC	1770
CLEC3A	+	-1.8203957536637414	0.3097281418249607	43.89338415153715	6.34641216846256e-10	HCC	10143
LINC01166	-	-2.3628954861797253	2.408803767202445	43.889916991640334	6.351649686006601e-10	HCC	101927590
CXCR5	+	-2.341407402097674	0.18494257078454482	43.87485950642625	6.393496791953409e-10	HCC	643
CCDC188	-	-1.8247054790844153	2.5340855963001565	43.873364424736295	6.393496791953409e-10	HCC	388849
GALNT13	+	1.470021713477761	5.789432557644889	43.85886810966096	6.434950203096474e-10	HCC	114805
SYT9	+	1.4443814745460628	6.40111504672954	43.79572498945352	6.639677734264916e-10	HCC	143425
DENND3	+	1.7832572573261074	5.754691975331506	43.77284774006652	6.711419498453207e-10	HCC	22898
GAS7	-	1.474375223286979	6.054995609640118	43.74715073241788	6.793724499547783e-10	HCC	8522
EDARADD	+	2.4208475140887304	5.05602848204035	43.715467351158054	6.898113926540994e-10	HCC	128178
R3HDML	+	-1.8880936830852528	2.8135080854254944	43.708705175159636	6.911622665123297e-10	HCC	140902
SLC5A4-AS1	+	-1.8844873788433028	2.554317635329403	43.707963255027835	6.911622665123297e-10	HCC	110806273
KCTD12	-	2.4660091845635854	6.504928711132793	43.68260270033908	6.995207640834006e-10	HCC	115207
CPEB1-AS1	+	2.231169129036208	3.7848563697295994	43.67316084735144	7.022456413384878e-10	HCC	283692
RNF183	-	-2.338178750200186	0.8959829009837706	43.664512161806925	7.046961011231458e-10	HCC	138065
PIPSL	-	-2.610762266650751	1.9008534187603818	43.6618173645182	7.049337430747769e-10	HCC	266971
CLDN10	+	1.8590849390453426	4.193098615377664	43.66019431244919	7.049337430747769e-10	HCC	9071
SNORD115-17	+	-1.9819504800314776	1.3889623626767598	43.64724484176129	7.089517534534892e-10	HCC	100033455
MED12L	+	2.1552119563549175	6.424982082179748	43.63971464672484	7.110216486731804e-10	HCC	116931
HIST1H2BM	+	2.00459010891547	3.519701276110242	43.60637449661202	7.225652780137313e-10	HCC	8342
MATK	-	0.9222877754282168	5.877543566578188	43.603922877376775	7.227980490497611e-10	HCC	4145
LINC02414	-	-3.369990264790093	-0.6527934490350038	43.58881563496284	7.277224886116013e-10	HCC	105370085
NID2	-	2.022938263189944	4.658005783471384	43.54618162074889	7.430600714422414e-10	HCC	22795
FAM83F	+	1.792365723457682	5.5771402072585214	43.52472600423575	7.505549289080477e-10	HCC	113828
TMEFF2	-	1.360792346414704	5.797937067554352	43.49988389731284	7.594392360735936e-10	HCC	23671
HILS1	-	-2.3277160589141532	0.9304033843549112	43.495103774009195	7.605917058958551e-10	HCC	373861
EYA4	+	1.922988664825419	5.854517960874133	43.45048144865496	7.774149897730985e-10	HCC	2070
MT1F	+	2.6238090468909174	3.8597035891567404	43.43963085566663	7.81015231291603e-10	HCC	4494
LINC00528	+	-2.0391453834578814	2.7569157104032795	43.43299326437382	7.829453484937525e-10	HCC	200298
OR1M1	+	-2.2774732878641717	0.7973206556742071	43.418673167349816	7.879684469840701e-10	HCC	125963
TSC22D1	-	1.921125314552641	6.447218191217209	43.40830552321571	7.914243008311722e-10	HCC	8848
C2CD4D	-	3.0537881162584037	4.476559696703643	43.39383920409679	7.965627421395268e-10	HCC	100191040
TMEM247	+	-2.128183247136244	0.9055304926724154	43.37594355315091	8.031415815978218e-10	HCC	388946
SCNN1G	+	1.274596072232773	5.170988782486111	43.36242121307768	8.079676857297432e-10	HCC	6340
MIR6795	-	-1.6086420466295215	2.0600519714227308	43.30593110079167	8.308698146500831e-10	HCC	102465476
NETO1	-	1.539592596182878	6.3482753022804115	43.282209504074054	8.40232489165541e-10	HCC	81832
MIR4671	+	-3.1534333188135246	0.41344936410817856	43.27764144071815	8.410509806650046e-10	HCC	100616380
MIR4472-1	+	-1.9408017193440519	4.09805062852515	43.27671745533218	8.410509806650046e-10	HCC	100616268
MARVELD1	+	2.1059870005598866	4.485500352715486	43.25393431563285	8.500227408926083e-10	HCC	83742
IGFBPL1	-	1.5920762566528854	6.079919941338196	43.25237535688785	8.500227408926083e-10	HCC	347252
TDH	+	-2.6176369429945066	0.21052357477233832	43.234482942982794	8.570479885271861e-10	HCC	157739
ZC3H12D	-	-1.519625815369028	1.4058396253678012	43.22089802228921	8.622317900116517e-10	HCC	340152
RETN	+	-2.198556492162065	2.176548734400973	43.217696605039144	8.62856452315816e-10	HCC	56729
LGI2	-	1.7638702089504938	5.421501341862247	43.187574202370236	8.754451186749726e-10	HCC	55203
LOC390705	-	-2.4105333775615145	1.567887094782722	43.17794832688398	8.782114904838049e-10	HCC	390705
HK1	+	1.595969555868249	5.762988596934603	43.17784057673104	8.782114904838049e-10	HCC	3098
MIR4297	-	-2.293596842635528	1.7670736216989773	43.1725060760673	8.798093311474654e-10	HCC	100422873
LINC01918	+	1.8240694714256491	4.9677956266708225	43.16352520457103	8.830549942459726e-10	HCC	105373984
IGLL3P	+	-1.7991468207196635	1.3934813685974847	43.11999603627311	9.021027834068386e-10	HCC	91353
PRDM6	+	1.444667047578589	5.216752706040935	43.11286998255631	9.04574320680695e-10	HCC	93166
LOC284240	+	-2.4622797761163944	0.3266989537998718	43.05964812760304	9.286777650038663e-10	HCC	284240
CTSLP8	+	-2.4131966254764583	1.773929271418741	43.03283759469556	9.406403849680567e-10	HCC	1518
SPINT2	+	2.3021688668077016	4.7277996996419684	43.021782791305185	9.45115972291677e-10	HCC	10653
GPR160	+	1.672222131911685	4.846604441784779	43.00202305140094	9.538483179686296e-10	HCC	26996
CEP295NL	-	-2.1999630688261003	2.585688879326334	42.973629618412176	9.66919918833995e-10	HCC	100653515
LINC01139	-	-3.055868427484141	2.3984907377547073	42.94660592437727	9.79485622347773e-10	HCC	339535
CERNA2	-	-2.5114566788021775	0.8083210294258046	42.86983985101975	1.0177678352878724e-9	HCC	642934
CAV3	+	-2.4820876890616903	2.1529351531861143	42.83416379865895	1.0355668524799175e-9	HCC	859
OR2T1	+	-2.853008358893536	-0.09153878418755504	42.72823205414682	1.0922086641407583e-9	HCC	26696
EPB41L4A	-	2.801527360569189	4.714533541291737	42.647449401249105	1.1372368719110161e-9	HCC	64097
GUSBP10	-	-2.2418692837019707	1.5693802113331257	42.620695469124115	1.1518642877217796e-9	HCC	642006
LINC01416	-	-3.6860282724866122	-0.5262092955583024	42.61109585154099	1.1564939537390888e-9	HCC	101927273
TAF4B	+	2.0964576641726773	5.395080586636223	42.5417031593454	1.1971864237615834e-9	HCC	6875
LINC01584	-	-2.746978597493716	0.10357480612356289	42.5210776835666	1.2087953199349595e-9	HCC	101929701
TRPC1	+	2.3040652338380077	3.6157124886966385	42.507947732467926	1.2155152323783862e-9	HCC	7220
PHF21B	-	1.3621822122489655	6.641792462125743	42.50673850426327	1.2155152323783862e-9	HCC	112885
DMRTB1	+	-1.74026486021889	4.54694861586202	42.481175278373236	1.2304073061799704e-9	HCC	63948
ANKRD19P	+	2.039825658828635	4.744518445268421	42.43620035749187	1.2579057761165134e-9	HCC	138649
MTNR1A	-	1.6473470653032627	4.491797376238077	42.431304587902204	1.2599354816248793e-9	HCC	4543
GCNT7	-	-2.154634442129068	0.907878971860902	42.39323600862126	1.2835561840185627e-9	HCC	140687
CGB5	+	-2.011479499149409	2.3775717834211236	42.38980834286552	1.2846647085584867e-9	HCC	93659
MIR4457	-	-3.054121193675271	-0.41551072586178145	42.330467681639256	1.323064050535685e-9	HCC	100616235
LOC100287837	-	2.1506207614569837	4.460939970558925	42.30057774882441	1.342247883907433e-9	HCC	100287837
PTN	-	-2.6297414070059753	2.936027026573462	42.29757111624899	1.3431212036380549e-9	HCC	5764
TCL1B	+	-1.5306112867841262	2.3342892021131534	42.29511320064838	1.3436191194155634e-9	HCC	9623
C1QL3	-	2.1596261150221054	5.094955544172706	42.25796672131609	1.3681717358441682e-9	HCC	389941
FAM155A	-	1.2385116907072213	6.050886617056559	42.24313875236318	1.3773657264388162e-9	HCC	728215
TACSTD2	-	1.9471423298996224	5.236309177059762	42.22683967759838	1.3876661143515464e-9	HCC	4070
MAGEA4	+	-2.2420768498330093	-0.3312224335926286	42.17418507932278	1.4242777920274687e-9	HCC	4103
C3orf84	-	-2.4980691663092567	-0.31286176878930566	42.15618732628418	1.4361786197181415e-9	HCC	646498
C1orf61	-	1.3140083614443914	5.349210401840251	42.14188370214664	1.4454470653620938e-9	HCC	10485
BMP7-AS1	+	-2.625392651953967	4.223114542019471	42.117924369494965	1.461977368535759e-9	HCC	102723590
SMTNL1	+	-2.2253615562180094	1.0483165895277013	42.10047838241107	1.4737811263220908e-9	HCC	219537
SYT10	-	1.5657331881281575	5.87957460493593	42.09818066888702	1.4742172242398103e-9	HCC	341359
FLT4	-	1.7425356082732217	6.19619794707497	42.04665967097951	1.5122452189815815e-9	HCC	2324
SIGLEC10	-	-2.2301006343035485	2.2771800560451343	41.99593601178428	1.55062402010761e-9	HCC	89790
NDRG2	-	1.317938700104694	5.552083630234259	41.97792222711137	1.5636031454302269e-9	HCC	57447
LINC00514	+	-1.839043603852696	1.41912633877619	41.965256505203136	1.5723858482719412e-9	HCC	283875
FOXS1	-	-1.6981344327864452	4.3445421772242545	41.956119850867104	1.5783679644344778e-9	HCC	2307
HIST3H2A	-	1.983229079516099	4.499521779165023	41.94045722064341	1.5896706914137914e-9	HCC	92815
TRIM51HP	-	-2.2447979661399953	1.2777883707163633	41.93733267369263	1.5908223245002727e-9	HCC	440041
KIAA1549L	+	-2.2297644465948183	0.5846587128178461	41.927980796809784	1.5957458458416544e-9	HCC	25758
WIPF1	-	2.3593679402181635	5.833293420407004	41.92787774467078	1.5957458458416544e-9	HCC	7456
MIR4321	+	1.37369037083026	6.107069363173149	41.886740497117565	1.6282538525375598e-9	HCC	100423031
UBL4B	+	-3.1733784483084846	0.5519402324024621	41.845058457285205	1.661889079814386e-9	HCC	164153
ATP1A2	+	-1.7477065975089043	1.441316329622116	41.84233333758455	1.6627597754442761e-9	HCC	477
PLA2G7	-	1.7154395144273797	3.3407844219289355	41.829780206435714	1.6720153643072413e-9	HCC	7941
RGS14	+	-1.9018619601870492	3.3124405480891843	41.787439157412216	1.7067983669267195e-9	HCC	10636
GLB1L3	+	1.703399902312898	5.583110206246078	41.78612803037012	1.7067983669267195e-9	HCC	112937
MIR208A	-	-2.4047179276717503	0.4282075893021462	41.77730166703321	1.7130350088471067e-9	HCC	406990
ADGRD1-AS1	-	-1.845140479301217	2.701270671421967	41.756303923035674	1.7300320184686153e-9	HCC	105755954
EPB41L3	-	1.4017829842646152	7.432268464109111	41.74032778453709	1.7427174883311626e-9	HCC	23136
CARD11	-	-1.8037343471723257	3.5416078211318087	41.73685907006592	1.744303114734802e-9	HCC	84433
ZNF135	+	1.3152849916580849	4.953438230609801	41.71209285657521	1.7650134388248705e-9	HCC	7694
MIR521-2	+	-3.4152869839005815	-1.5860734554428937	41.70336158326323	1.7713835765821732e-9	HCC	574481
TESPA1	-	-2.7085957292729153	-0.6800305315916013	41.693331935065146	1.7789590562306266e-9	HCC	9840
LOC284379	-	-2.203692862129892	0.3637947792486972	41.66837313812534	1.8002627096641163e-9	HCC	284379
LTA	+	-2.153412738491229	2.70743735918362	41.66311380992598	1.803558588664537e-9	HCC	4049
HTR3E	+	-1.5823157847452618	1.7467897930322671	41.65110246932731	1.813112749753022e-9	HCC	285242
LOC101929705	-	1.5908192951402453	5.382644823096329	41.625817854028966	1.835135801094261e-9	HCC	101929705
NFASC	+	1.4236298318672589	4.785639995685688	41.62303064791623	1.8361764385005825e-9	HCC	23114
OR5D18	+	-2.8103275028772514	0.6120969672331729	41.61642893389838	1.840807129888736e-9	HCC	219438
AJAP1	+	1.4526042750198973	7.04638600766307	41.61359926189501	1.8418937155562122e-9	HCC	55966
RGS20	+	1.7674684139268977	6.448058771144783	41.59612095080096	1.8568432168372045e-9	HCC	8601
ANO7	+	-1.2642569385940836	3.0780364731720034	41.5281319497216	1.9209102436526765e-9	HCC	50636
EGR4	-	1.653641729288448	5.343184005660687	41.50564630992892	1.9414711492797712e-9	HCC	1961
ZNF732	-	1.889890645142054	3.9177963822761757	41.48509577623491	1.9603124202156227e-9	HCC	654254
OLFM4	+	-1.9061046275980107	0.689929349730246	41.47741491457717	1.9663504493868144e-9	HCC	10562
PRKX-AS1	+	-3.698689597220047	-0.17035709937111887	41.46631237152441	1.9758638981600114e-9	HCC	100873944
EPB41L4A-DT	+	2.4487420510381384	5.573731036220669	41.44846263511549	1.992289336970569e-9	HCC	54508
RPL3L	-	-1.4407617506922221	3.658650169082599	41.44123854909877	1.9979634672674034e-9	HCC	6123
LOC101928841	-	-1.6979999702075141	3.1084073217543153	41.418039849288746	2.020095722013834e-9	HCC	101928841
LINC01756	-	-1.9165533567471882	1.4284535367059514	41.40697785283541	2.029833338042415e-9	HCC	101928460
EYA1	-	1.2133437736709143	6.143734819244619	41.39694047660002	2.0385506466112784e-9	HCC	2138
MIR205	+	-2.807264760993998	0.6535302680172279	41.37621706707979	2.0585292455172317e-9	HCC	406988
BEND4	-	1.7964646674767992	4.182706774444231	41.3294915714761	2.1065407713421034e-9	HCC	389206
VWA2	+	1.4445397955009722	4.4674486588202935	41.301320159194475	2.1338922722759055e-9	HCC	340706
ZAP70	+	-1.9279362911409221	3.3977233603670602	41.30096409555095	2.1338922722759055e-9	HCC	7535
SPATA18	+	2.134522390711737	4.010615558802991	41.27219788676945	2.1636970353579248e-9	HCC	132671
LOC102724096	-	-1.7527640039895724	2.8359964121167507	41.264978256468325	2.1698691867330096e-9	HCC	102724096
SSBP2	-	1.5039520325853741	6.5664501179285395	41.25866445142287	2.1750523463920555e-9	HCC	23635
SLCO5A1	-	1.639073558885005	6.489033877580557	41.20512961215953	2.2335619220121546e-9	HCC	81796
FAM135B	-	1.6582494032782742	5.780946727172782	41.1962550632974	2.2418357405876815e-9	HCC	51059
C1QC	+	-1.8952134414648145	2.6754909109975764	41.18559637742996	2.2521966861071297e-9	HCC	714
KRT4	-	-2.1376074713826374	2.09355024414071	41.146825208401616	2.295385112963415e-9	HCC	3851
ZNF880	+	1.449064836577354	4.707965345867088	41.129888431405064	2.3134159879022114e-9	HCC	400713
ZSCAN23	-	1.4640074220112163	2.756959199498219	41.09541171115528	2.352608248791476e-9	HCC	222696
SNORD115-16	+	-2.4191233721172347	0.7104570856241524	41.08408991516076	2.364290518404575e-9	HCC	100033454
CACNA1C-AS2	-	-2.435058600837497	0.6289861271936855	41.04475085760377	2.4103380910679002e-9	HCC	100874235
RGS10	-	1.4271715895088415	6.317611034952896	41.02192349460392	2.4366127103551763e-9	HCC	6001
CCR6	+	-2.493095678072504	0.44406816951365113	40.96998839019839	2.5001355544393343e-9	HCC	1235
DOC2B	-	1.4158608181483838	6.0934155468170745	40.9567784064954	2.5149870687656755e-9	HCC	8447
SIM1	-	1.7334771653236452	4.748712438129166	40.9547748703587	2.5154634187782094e-9	HCC	6492
NODAL	-	1.2533496389703436	4.937265022709005	40.93815215953383	2.5348321689799113e-9	HCC	4838
PRAMEF20	+	-2.6845830262946158	-1.0701446034336743	40.914005870966044	2.5642044665307157e-9	HCC	645425
PAQR8	+	1.8116228724221493	5.887024322979934	40.905320110052045	2.5734797959465507e-9	HCC	85315
GPR27	+	2.79433479711434	3.1943987162405345	40.89572773868248	2.583988968025467e-9	HCC	2850
SP9	+	1.1582533402102693	5.481390740122604	40.87915160352584	2.6038312384791803e-9	HCC	100131390
BTG2	+	-2.6854395045879755	4.94800655168688	40.877148192749694	2.604335220317795e-9	HCC	7832
BLACAT1	-	1.4835979587335983	5.5302609283431625	40.87531125714715	2.604619219278839e-9	HCC	101669762
TFF1	-	-2.1630517114499663	1.4900418728742886	40.85482435212208	2.6298831100114763e-9	HCC	7031
ANKRD62	+	-1.7576665896312345	2.484327424724552	40.84381476216395	2.6425477610668617e-9	HCC	342850
CELP	+	-2.781392687354205	0.6628386829409197	40.840696964690544	2.642593354176794e-9	HCC	1057
MBOAT2	-	1.8513185403918238	6.328851356581961	40.840542850459876	2.642593354176794e-9	HCC	129642
ATP2B3	+	-2.599618818276384	1.7075189936584967	40.838479180837126	2.64319730875897e-9	HCC	492
MIR3065	+	-3.5935522503496626	-0.7655808552793513	40.82191594204944	2.662265681783978e-9	HCC	100422915
GRK1	+	-1.60942095123806	4.2645481991587095	40.82120152379604	2.662265681783978e-9	HCC	6011
PCDH8	-	1.3247900299366142	5.247520019368545	40.80913366267679	2.6765465832345528e-9	HCC	5100
NOS3	+	-1.5738144626272057	2.6443734642732863	40.75383424189458	2.751099259843427e-9	HCC	4846
CACNA1C-IT3	+	-2.2342873137411443	2.5697479441041	40.70595563206466	2.817014733203744e-9	HCC	100874370
OOEP	-	-2.0755221682783915	3.397201393353797	40.62999389338091	2.926268346451961e-9	HCC	441161
NPY1R	-	1.4487140527476132	4.907415351336868	40.60664990722747	2.9590018164785003e-9	HCC	4886
LINC01903	-	-3.0462682336337306	1.0969546742315832	40.5909029120216	2.980493338883378e-9	HCC	101927430
C22orf42	-	-2.382506184743836	0.2318511323232975	40.567388349733605	3.0141013240189623e-9	HCC	150297
C4orf54	-	-1.6974752029341253	1.8776053159797375	40.551942431682	3.0353307138479807e-9	HCC	285556
HIST1H2BN	+	-2.607962374729705	2.554232465017103	40.54962241627611	3.0353307138479807e-9	HCC	8341
TMEM130	-	1.7765550469356453	5.375580307914821	40.54886745767546	3.0353307138479807e-9	HCC	222865
CLSTN2	+	1.853831681693368	5.624634130481019	40.54310063600431	3.041811132826614e-9	HCC	64084
MAB21L1	-	-2.329609873293153	3.8102277903158086	40.43576189705557	3.209085682251423e-9	HCC	4081
GOLGA8A	-	1.6706452470451434	5.083845840741433	40.4353086333272	3.209085682251423e-9	HCC	23015
BASP1P1	-	-1.8894816811472408	0.5539316335007048	40.418253001946496	3.2345791448072355e-9	HCC	646201
H1FNT	+	-2.1787214660577936	3.7382064550915466	40.397694789026204	3.2661275769245964e-9	HCC	341567
PTPRS	-	1.4361619649380764	5.56701776779347	40.34829348820593	3.3470356528791356e-9	HCC	5802
CPAMD8	-	1.3083129933923285	5.6500648636514015	40.31515875749911	3.4015129948467797e-9	HCC	27151
C9orf62	+	-1.6441581759068329	4.211120975191572	40.283078883824615	3.455014382522058e-9	HCC	157927
ZAR1	+	1.6167251893687549	6.498139381603032	40.27735365326182	3.4623370458928983e-9	HCC	326340
OR7D4	-	-2.469718024725702	-0.21393036305705493	40.2494487172905	3.5092934899064103e-9	HCC	125958
BVES	-	2.036352560893316	5.930254060129677	40.22966948855351	3.5411002641969072e-9	HCC	11149
LOC341056	+	-3.0236753788916784	-0.10058302791251221	40.22865034648956	3.5411002641969072e-9	HCC	341056
SNAP91	-	1.6132639463944491	4.740979378139323	40.2254845060087	3.543969075698219e-9	HCC	9892
MIR7-3	+	-1.2157870306001013	1.8928061792809405	40.216006302926885	3.5583215228476788e-9	HCC	407045
ZNF177	+	1.5388428880817697	3.33485705607742	40.153311533770164	3.6713972515840437e-9	HCC	7730
LINC01924	+	-2.457921562219465	0.22480683475000507	40.1133132668847	3.744315507201321e-9	HCC	284294
COL14A1	+	1.9237045163985944	4.10990393768128	40.08034899215869	3.804960497310328e-9	HCC	7373
TMEM200C	-	1.4184479621890085	6.410555008092917	40.038055577012514	3.885101909031461e-9	HCC	645369
LINC00311	+	-1.6903794707017195	2.8451113710842675	40.01825007487915	3.921528630012439e-9	HCC	197196
LINC00508	-	-1.707079892389408	2.358856963240318	40.00352989452253	3.948008329053471e-9	HCC	104472718
C14orf180	+	-1.588565924759673	5.1302425307956865	39.98685978449608	3.978639377173734e-9	HCC	400258
MIR770	+	-2.094037690893254	2.7232049125848152	39.9703293697499	4.0092242598123755e-9	HCC	768222
TUBB2B	-	1.591018546687604	5.217660628043011	39.95861790648555	4.0300923487341754e-9	HCC	347733
SRMS	-	-1.4109478489140337	4.4627373724250035	39.882262882353004	4.187386497935486e-9	HCC	6725
NRG1-IT1	+	-2.4363316207219667	1.4317832685787675	39.87168576787174	4.206744779397475e-9	HCC	100856811
KRT17	-	-1.9374707518724537	1.6532873475857435	39.86857459945742	4.210071969589946e-9	HCC	3872
VWC2	+	1.6736522306564574	7.374090837771012	39.834782068165346	4.28011283460116e-9	HCC	375567
JARID2	+	1.195847343142894	5.346093466982647	39.809955263900186	4.331394501902401e-9	HCC	3720
KCNS3	+	2.012183983842853	5.861329725724664	39.78585385439306	4.381666511919342e-9	HCC	3790
RAB38	-	1.4979393711769837	4.271735219168111	39.75187669849634	4.454995381379528e-9	HCC	23682
MS4A15	+	-2.3672325961042606	1.011310752498443	39.71566291708005	4.534746080021884e-9	HCC	219995
MIR187	-	-2.156342320870036	2.2482254401558137	39.71226973308099	4.539006149718332e-9	HCC	406963
FLJ25758	-	-2.7763108935856113	-1.1833644360187863	39.63331142369117	4.722506914200369e-9	HCC	497049
MEGF11	-	1.3824567573885302	5.483041142151229	39.61908949377104	4.753232830761292e-9	HCC	84465
TAS1R2	-	-1.851412690057997	2.1441740982824298	39.611964221503705	4.7668084810275604e-9	HCC	80834
RUNDC3A	+	1.8105107704959638	3.380724987465142	39.60991358709203	4.7680202306608894e-9	HCC	10900
CACNA1G	+	1.452089275080601	6.078186701769427	39.597060742392316	4.7956886600940995e-9	HCC	8913
CALML5	-	-1.517523438163112	3.1701241928295945	39.59327450033593	4.80117893059016e-9	HCC	51806
MTNR1B	+	1.3514729328890795	4.306312579403182	39.59096567654927	4.8030435350894316e-9	HCC	4544
FAM174B	-	1.4550843927021684	4.768950501134471	39.58694936083745	4.80911485696346e-9	HCC	400451
ANKRD18A	-	2.5369623860757144	4.872608061982922	39.58284951444987	4.8154028684040695e-9	HCC	253650
MIR3183	-	-2.513387094433148	4.311152506360519	39.527429679133206	4.950093499692698e-9	HCC	100422835
CPEB1	-	0.944621644079781	5.817923061011719	39.50256908973316	5.009547872004856e-9	HCC	64506
HOXA10	-	1.2243888953814828	6.327740517390351	39.49646494622827	5.021258941188931e-9	HCC	3206
HMX3	+	1.6204590505338308	6.238212873626307	39.401076918071745	5.268463705286157e-9	HCC	340784
MIR7160	+	-2.7496223059926757	2.80459285021367	39.38513722713136	5.307453853946072e-9	HCC	102465695
SLC35F4	-	1.1482296941265608	5.105707734172449	39.37268704343272	5.337189877947821e-9	HCC	341880
CELF2	+	1.4667924787001898	6.893576938404447	39.36224799826553	5.3615710486394145e-9	HCC	10659
CBLN4	-	1.8026682586276563	4.795790839404125	39.32840445311941	5.451014155639773e-9	HCC	140689
USP6	+	0.9780968552967664	3.7121677151837313	39.305621985435835	5.510648961539779e-9	HCC	9098
MAGEB1	+	-2.9360830472016586	0.6107121631423887	39.299862458587924	5.522582695454479e-9	HCC	4112
PRR23B	-	0.9438400799470233	4.364905256351597	39.29497011475124	5.532088264319249e-9	HCC	389151
IGFL2-AS1	-	-2.4946189387562994	0.42009663465068936	39.28071069284354	5.5682625428033375e-9	HCC	645553
MOV10L1	+	0.8011282645530071	5.098648328137714	39.174779573061585	5.874099742876212e-9	HCC	54456
CDH5	+	-1.826193209141125	1.1851797073384482	39.16393984399751	5.902173895139155e-9	HCC	1003
MIR625	+	-2.78368102356372	1.8201186013340334	39.129874630899764	6.0013546836038e-9	HCC	693210
ANXA8	-	-2.374021737376616	1.1366287188027602	39.12706375250663	6.005298518447399e-9	HCC	653145
OR10V1	-	-2.902499484325698	-0.3200104317341514	39.12146614064049	6.017832113369357e-9	HCC	390201
IL21R	+	-2.582341715363741	0.7184752522829035	39.09919394429105	6.08212033348692e-9	HCC	50615
MCEMP1	+	-1.7254368863368392	0.9067905983327103	39.046240493014466	6.244467390438911e-9	HCC	199675
ST8SIA6-AS1	+	-2.4882238980573668	1.3411171301409588	39.02580365764566	6.3052571122377725e-9	HCC	100128098
GATA3-AS1	-	1.3557933534617583	5.0427639530257	38.98393415387847	6.436925112884755e-9	HCC	399717
HCG22	+	-2.6839326211123495	1.0144384833400253	38.97645015521235	6.452606920040403e-9	HCC	285834
LOC105375075	-	-2.824076223729079	0.8901891505523245	38.97614309235858	6.452606920040403e-9	HCC	105375075
RDH8	+	-1.5521100108732322	1.8934771322779298	38.96749858944305	6.476203118956232e-9	HCC	50700
MIR548AV	-	-2.7577053717392777	1.3380217252171236	38.94184158913032	6.5567814170170245e-9	HCC	100847083
GNB4	-	1.3393436593622396	5.479844898750524	38.9148972759779	6.642746650615465e-9	HCC	59345
ACTL7B	-	-1.446692532140563	3.695893654256738	38.90376986864319	6.675536517277897e-9	HCC	10880
LPAR1	-	1.4159294066557762	5.534495044192525	38.89632101338107	6.6958629643959885e-9	HCC	1902
PAX6-AS1	+	1.2863714496065124	5.382111359641639	38.87874069100527	6.751203701913798e-9	HCC	440034
ACER1	-	-1.4624375738974877	2.0132234536130413	38.872401190388885	6.7679218110130286e-009	HCC	125981
LINC02419	+	-1.7468468425748604	3.8204570606229216	38.853010943191606	6.8301970819249255e-9	HCC	105370078
IGFBP5	-	1.337629801237752	4.083728430005268	38.83420088406306	6.891001830554239e-9	HCC	3488
LOC401176	+	1.3389501774432297	4.661611893414136	38.823247753443695	6.924425682894095e-9	HCC	401176
PSG9	-	-1.3161884093321392	2.069714155614401	38.79248530116921	7.028986875087245e-9	HCC	5678
MIR208B	-	-3.1204190193698302	-0.2393153452162185	38.78684565690387	7.043889132801871e-9	HCC	100126336
ERC2	-	1.4052468230816362	5.561035330935169	38.77409961807156	7.084572569597081e-9	HCC	26059
PERM1	-	-1.5678190563542624	3.834246877181556	38.75518355719808	7.148054518376747e-9	HCC	84808
IL23R	+	-2.6417788720019355	0.6678260415940485	38.73100058203666	7.231597211826691e-9	HCC	149233
SAMD3	-	1.701160174772255	4.565311468899847	38.725043891670765	7.248124186896176e-9	HCC	154075
MAGEA12	+	-2.087730806064871	1.267655286127141	38.710400592131094	7.29709562641479e-9	HCC	4111
FAM181A-AS1	-	-3.121629127289604	0.048260713412752225	38.685300093833824	7.385866841309224e-9	HCC	283592
MIR6502	+	-3.0655918592775433	1.424340843083519	38.67522790856898	7.418385282686248e-9	HCC	102465249
MIR1268B	+	-1.6944183309851746	2.643477579512683	38.66477490317206	7.452505408580728e-9	HCC	100616121
TMEM155	-	1.5550128715243419	4.377041504675732	38.65466899345577	7.483591891954836e-9	HCC	132332
FSCN2	+	-1.215090027553691	5.086159216508992	38.65366114130367	7.483591891954836e-9	HCC	25794
SNTG2	+	1.441165828039955	5.427884684446744	38.64515098158006	7.510545937275062e-9	HCC	54221
ARHGAP27P1	-	2.4349155121871493	3.198474030046308	38.628187782540024	7.570316868095663e-9	HCC	146880
PLPPR5	-	1.453266566964489	4.887170927053964	38.58756372638315	7.723635265946592e-9	HCC	163404
CNGA4	+	-3.1256641864704635	1.0942224995649434	38.58590614105661	7.72430116793436e-9	HCC	1262
MIR670	+	-2.161866189753315	0.12689461986024422	38.58039659240023	7.740232657241752e-9	HCC	100313777
LAIR1	-	-2.235430724504096	1.4488871333651774	38.54706841859793	7.867545167708391e-9	HCC	3903
MIR876	-	-2.969109711730374	0.7317482027307413	38.532824834761435	7.914205406283381e-9	HCC	100126310
GML	+	-1.8490522514015544	2.187188388355935	38.53255699770029	7.914205406283381e-9	HCC	2765
SCUBE2	-	1.793919510714619	4.995103454437123	38.525405476038884	7.937222545284934e-9	HCC	57758
SLC6A10P	-	-2.964561958665509	-0.18842041382649746	38.487588377883675	8.086376314463835e-9	HCC	386757
UBE2MP1	-	-1.5442773666266134	2.9258506095687444	38.45845935439519	8.197024829399071e-9	HCC	606551
LOC100130298	-	-3.34783462654005	0.47597801755807495	38.45810328873728	8.197024829399071e-9	HCC	100130298
RPP25	-	1.1515153881680167	5.441475153615317	38.43155269915334	8.30300926987572e-9	HCC	54913
CCKAR	-	-1.813436199753809	1.310123684600006	38.42708712697444	8.315730137257867e-9	HCC	886
CYS1	-	1.5953032202057356	6.018285958164986	38.406387055279694	8.39804691608574e-9	HCC	192668
MMEL1	-	-1.8093631782726731	1.7514188041304746	38.37763347011881	8.516257030479524e-9	HCC	79258
TRIM58	+	1.276626479051461	5.416023306222192	38.36112532373899	8.582116585425075e-9	HCC	25893
OR7E12P	-	-2.4933424224659557	0.09993682933801978	38.354150827195696	8.606343202837074e-9	HCC	10821
LINC00316	-	-1.555356156291881	2.361014802159042	38.32162115609377	8.744408527288439e-9	HCC	388830
KRT12	-	-3.232566207998571	0.811587790027997	38.29550358682843	8.855550520507158e-9	HCC	3859
MIR8078	-	-1.4199248450735442	5.8486382207218846	38.276283679229884	8.936468030578457e-9	HCC	102466878
DCDC2C	+	0.979721911714417	5.20743896417689	38.25434599522665	9.030656179431176e-9	HCC	728597
GATA3	+	1.6740900881150902	4.499856068173609	38.25288769952162	9.030656179431176e-9	HCC	2625
HAPLN2	+	-2.6017164775977077	0.6058298678571082	38.22883104208928	9.135808291165089e-9	HCC	60484
FAM183BP	-	-3.55141721704228	2.615591865002925	38.209240342367046	9.221063238914362e-9	HCC	340286
MIR155HG	+	1.7725418194544438	4.031596220545125	38.19893574906582	9.26293320427113e-9	HCC	114614
JPH3	+	1.3662996369379325	6.463467318047794	38.16817490113435	9.403061351115038e-9	HCC	57338
LINC01690	+	-2.4787648584859694	0.6528649270668422	38.02028989632339	1.013585246777414e-8	HCC	102724502
LINC01374	+	-1.4738362046413522	2.7409688164691897	37.995382014894226	1.0258394880087605e-8	HCC	105378425
MYOM2	+	-2.1368035878281324	1.4038670357887915	37.99318170765822	1.0262289000641737e-8	HCC	9172
LOC339666	+	-3.3846381351058556	-0.8079014751988974	37.98280183176539	1.0309320763063826e-8	HCC	339666
DLGAP2-AS1	-	-2.4844399628519582	2.0521221717496734	37.93913615835474	1.053478193627795e-8	HCC	100507435
LINC02202	+	1.7976676112973684	3.420453324495065	37.93739118916951	1.0536339694103982e-8	HCC	101927740
LOC283683	+	1.5159893710976793	2.882599391591524	37.92767655892402	1.0581038515397781e-8	HCC	283683
TAGAP	-	-2.7776064635812725	1.209960856485478	37.91652888214501	1.0633741171087036e-8	HCC	117289
DEFB133	-	-2.5141753108276883	1.803823150027395	37.867669008966935	1.0895301171250293e-8	HCC	403339
ARMCX4	+	1.9101366643408382	3.927300868513846	37.861405979587325	1.092220225853581e-8	HCC	100131755
C11orf94	-	-1.17544442421901	2.8325251173063446	37.85165529044014	1.096876769359359e-8	HCC	143678
FRG1DP	+	-1.4426434715031178	5.759127812207293	37.845038216531904	1.0997858401547349e-8	HCC	102723316
MEGF8	+	0.9583047506942767	6.0586336607444355	37.824940723122396	1.1100138209449198e-8	HCC	1954
CPA1	+	-1.7710372140365522	2.493352625582855	37.82408251930177	1.1100138209449198e-8	HCC	1357
ZKSCAN7	+	1.9013614617839978	4.543795576905502	37.79789286995556	1.124182125650574e-8	HCC	55888
MIR4291	+	-2.184859715458072	2.836187748388616	37.79010807761937	1.127841128801715e-8	HCC	100422927
PRKCB	+	1.6497013711771453	5.505268395665223	37.784871419034346	1.1300356658623114e-8	HCC	5579
GREM1	+	2.002015433118087	5.821585553937852	37.77388663412583	1.1355762270563e-8	HCC	26585
ZNF571-AS1	+	0.850854431146763	4.591643323530625	37.741719373975556	1.1536033499344553e-8	HCC	100507433
NRIP3	-	1.442866353111765	5.8865163510586545	37.737763881823234	1.1550911398101852e-8	HCC	56675
RPS10P7	+	-2.8000877499171857	0.5376104431274457	37.725878954644564	1.1612923842494475e-8	HCC	376693
NR2E1	+	1.4543004713437901	6.005119317745964	37.67485671675074	1.1911886632438872e-8	HCC	7101
TBX4	+	1.7712009595321607	6.625285372308261	37.61667490838134	1.226349277034668e-8	HCC	9496
MIR551A	-	-2.0223598292975513	1.239668661874727	37.59336523152582	1.2401783102291693e-8	HCC	693135
LOX	-	1.9450957594848912	5.910974792212939	37.58797607357323	1.2426944131303356e-8	HCC	4015
GACAT1	+	-2.136458576485758	0.6141340341136655	37.53692319352023	1.2747119797418528e-8	HCC	104326057
SIGLEC8	-	-2.2172884036407883	0.7456175257678697	37.52931441442897	1.2787540247319154e-8	HCC	27181
SSC4D	-	-2.5506595001577863	0.1307567366540431	37.52533041846554	1.2804278361783028e-8	HCC	136853
PRKAG3	-	-1.403578346262606	1.92528400345842	37.510766905102074	1.2890776742764613e-8	HCC	53632
LOC101928932	-	-2.351230135398716	0.6458831166167718	37.507980928956826	1.2899738435496835e-8	HCC	101928932
FYN	-	1.9434417269035955	5.883413367709146	37.47780938947864	1.3090911510558326e-8	HCC	2534
FXYD4	+	-2.855096267699702	-0.0750789436141428	37.476429854623376	1.3090911510558326e-8	HCC	53828
CDCP1	-	1.3977489628039452	5.946970777674591	37.46135126432375	1.3182858541616617e-8	HCC	64866
LHX6	-	1.1827669117027804	5.158634559211355	37.43463612975977	1.3354901647908544e-8	HCC	26468
DEFB121	-	-2.4001563805603543	0.4008359967211248	37.424650217104016	1.3413649128000923e-8	HCC	245934
CERS3	-	1.0571018632496862	4.0219218833334915	37.37797675215144	1.3728495828662327e-8	HCC	204219
LOC100131315	-	1.4752023238125793	5.513497235167136	37.34215866980261	1.3972758742961992e-8	HCC	100131315
CEACAM20	-	-1.939267836294201	1.3180113638441533	37.33048770481734	1.4046381937551718e-8	HCC	125931
DEFA8P	-	-2.4229650173366517	0.27007874948812577	37.31577132313768	1.4142468436819845e-8	HCC	449491
LOC100508631	+	-2.5489704347905864	0.9705292238831413	37.314350790225234	1.4142473082458468e-8	HCC	100508631
LOC100130849	-	-2.058767775296365	0.9078526327987169	37.30099095149871	1.4229331879233407e-8	HCC	100130849
MIR200A	+	-1.6837474734319087	4.061225541889453	37.286511146806106	1.4324956810716064e-8	HCC	406983
CACNG4	+	1.6709484157264507	5.723510926843195	37.271236103924885	1.4427114853558367e-8	HCC	27092
ADAD2	+	-1.6620409029504457	2.3043295939283333	37.258649257461045	1.4509995023016405e-8	HCC	161931
LOC101928251	+	-2.5890278969609786	1.0527980357477216	37.233231904199506	1.4689690619750648e-8	HCC	101928251
MPO	-	-2.8688008739061956	0.02853092289025434	37.22897718597655	1.4711107260560266e-8	HCC	4353
CLEC18A	+	-1.7068090222177146	0.44369516208712656	37.226906159986044	1.4716074974386887e-8	HCC	348174
SNORD115-21	+	-2.258376533855928	1.5981096352674087	37.204242197083744	1.48773294666501e-8	HCC	100033603
SIRPB2	-	-1.9700747234952156	1.310380560367042	37.19061281248379	1.496881564131082e-8	HCC	284759
TPBG	+	1.7783342380446727	5.951570004566687	37.18946712575796	1.496881564131082e-8	HCC	7162
TMEM178A	+	1.576225036893953	5.808708894587279	37.1749303192088	1.5069929806011597e-8	HCC	130733
PTPRVP	+	-2.4625005186042452	1.919735276401735	37.11895666832719	1.5497579513384422e-8	HCC	148713
FZD10	+	1.256005370236528	6.183555484628642	37.1156509870797	1.5512681545719057e-8	HCC	11211
KCNA6	+	1.6612270057397402	5.434201568427392	37.10441211003112	1.5591108137413508e-8	HCC	3742
LOC101929154	+	1.6084722866229202	4.345831084342886	37.09919366862784	1.5621633926811494e-8	HCC	101929154
KCNK10	-	1.3630093713898355	6.184756499802801	37.09442634716185	1.5648607012660258e-8	HCC	54207
LEFTY2	-	-1.8693424556515135	1.543512585836009	37.07900413313976	1.576152468187505e-8	HCC	7044
ZBTB46-AS1	+	-2.603984203855029	3.1713598063785984	37.07371061041437	1.579301743826731e-8	HCC	101928604
MAP6	-	1.5819773138865747	6.0818445754897965	37.06715108955726	1.583485901903788e-8	HCC	4135
MIR4478	-	-1.963894648106458	3.2309957366351125	37.00351019912955	1.6348475611840923e-8	HCC	100616312
KIAA1024	+	1.525718373335796	6.220165456170966	36.97457041955579	1.6581040230972393e-8	HCC	23251
NR2E3	+	-1.5866902128994487	1.7973119024792092	36.97289166474485	1.6583434735034876e-8	HCC	10002
DPP6	+	1.1781998197878407	6.547561807256114	36.96847873581984	1.6609112617107196e-8	HCC	1804
GPR83	-	1.397919743708609	4.792963972132649	36.96225842541265	1.665026597834593e-8	HCC	10888
KRT73	-	-2.2557059549896565	1.8945665645388834	36.94655378916671	1.6772921157968695e-8	HCC	319101
PCDHGB7	+	1.7338376784863332	3.538312563784994	36.93220470547095	1.6884746743622404e-8	HCC	56099
HRK	-	1.9190951495985846	5.473132727567273	36.920544355777864	1.697390400178456e-8	HCC	8739
ALOX12	+	1.3296437278828004	5.177909464383295	36.913509848161475	1.7023104988663235e-8	HCC	239
LINC01346	+	-2.105384762937993	0.9901664895542622	36.89217739318211	1.719811707343022e-8	HCC	728716
CHGA	+	1.2505602516152141	3.817780337224658	36.859747963727344	1.7474115834883658e-8	HCC	1113
CNBD1	+	-2.498207421251836	-0.4826860118114345	36.823051098531124	1.779346414095523e-8	HCC	168975
SHISA6	+	1.2700014697534663	6.501022270966839	36.80601739908851	1.793684136786017e-8	HCC	388336
SNORD115-32	+	-2.4568815974767877	1.4800382362505184	36.770989674273885	1.8249045746927624e-8	HCC	100033806
TEX13B	-	-2.18152093160922	0.5087210631326231	36.73065413081956	1.8617321247722776e-8	HCC	56156
HTR2A	-	-1.9170634839982428	1.9063298108827287	36.7190123091232	1.8706595135910096e-8	HCC	3356
LINC01264	-	-2.4018182542615976	1.1463720625680511	36.71856114959059	1.8706595135910096e-8	HCC	104266963
CACNA1B	+	1.0259963269477685	5.722008344074035	36.70878097627222	1.8787354847072138e-8	HCC	774
CLDN11	+	1.6490330556808654	5.213039553806471	36.70590085608718	1.8801806589891575e-8	HCC	5010
LINC01395	-	-2.6141102781975927	2.127313670209641	36.70306003937928	1.8815899582465193e-8	HCC	101929557
TMTC1	-	1.5039004683272545	6.2369823954981864	36.69827124803524	1.883800628306392e-8	HCC	83857
MAGEB2	+	-2.6924647988763897	0.24435727594619738	36.69801363947168	1.883800628306392e-8	HCC	4113
MNX1	-	1.8212703974125568	6.8838696915224	36.68770061580577	1.8924554045551042e-8	HCC	3110
ITIH5	-	1.1063755556067671	4.648273472185547	36.63906128279345	1.938898675913821e-8	HCC	80760
SNORD115-41	+	-1.9754211685761633	1.5787428214474488	36.63584584179128	1.9407298868319003e-8	HCC	100033815
LOC105370697	+	-1.701763787786141	2.600563573832653	36.61514196576197	1.9600697821181757e-8	HCC	105370697
SPIRE1	-	2.0711872269797094	5.771490470587628	36.61050693735345	1.9633522668920932e-8	HCC	56907
TLDC2	+	-2.689012872722665	-0.8672161798679809	36.60889151558629	1.963597168805521e-8	HCC	140711
LINC01053	+	-1.9933598995407307	0.3022145352882727	36.523835124908416	2.0497329448533443e-8	HCC	102723318
MARK1	+	1.4456229810743104	6.097591491316803	36.48782356953929	2.086486630045394e-8	HCC	4139
PPP1R14A	-	1.2703114601763335	4.831716604586686	36.47854958563218	2.0949654113911828e-8	HCC	94274
GNGT2	-	-1.9987189790700743	2.244772761791684	36.47288385015258	2.0995894073109698e-8	HCC	2793
LINC01954	+	-1.9428843613659255	0.1606631542819782	36.42421785335146	2.1511626668649113e-8	HCC	101929733
FAM84A	+	1.4816452583100748	4.547090201276892	36.414466114387196	2.160437394825434e-8	HCC	151354
RASA4CP	-	1.4819720920687802	4.373883350077873	36.40830998243024	2.165754210341556e-8	HCC	401331
CRHR1	+	1.277684924731185	5.736238963699233	36.388020397618575	2.1862300824520347e-8	HCC	1394
YBX3	-	2.747169612582486	5.5073495640285834	36.38724157053997	2.1862300824520347e-8	HCC	8531
IRX4	-	1.180788047014805	7.279819414238873	36.3812436277878	2.1914358486514796e-8	HCC	50805
GP1BB	+	0.786789541228486	6.5729378432996874	36.36941475329361	2.2032367318601933e-8	HCC	2812
WNT9B	+	0.862117423563904	5.828925356052279	36.32705872997194	2.2500709029020296e-8	HCC	7484
AQP5	+	1.815428010977615	4.974761081668243	36.30631912101525	2.2725568544190616e-8	HCC	362
TSPAN2	-	1.8869526768061167	4.638264920318576	36.303877490566656	2.2738200558495166e-8	HCC	10100
AVPR2	+	-1.5325061816723224	2.616531070099681	36.29616787006161	2.2812429930310574e-8	HCC	554
WNT2B	+	1.1919474661154668	5.552899902808647	36.265839274607586	2.3154086936355306e-8	HCC	7482
GUCY1A2	-	1.6539460723853014	5.322448590410827	36.23532154601312	2.3503160555308587e-8	HCC	2977
LRRC18	-	-2.922340495619425	1.3435296316429983	36.23356174575506	2.350804571281782e-8	HCC	474354
ZNF813	+	2.0449047296069436	4.341664928794003	36.22763192628815	2.356330893583304e-8	HCC	126017
ZNF677	-	2.0539298195167204	1.8074987911036802	36.212582101047786	2.3729502706568248e-8	HCC	342926
ITGA9	+	1.1570251589887797	6.660672170688098	36.15275285665682	2.4452350972040702e-8	HCC	3680
OR4B1	+	-2.1332348491549507	-0.22423563516203363	36.14912691112478	2.4480914012458764e-8	HCC	119765
MKX	-	1.5277787727277248	5.511765577636184	36.1445815401068	2.4521088841652855e-8	HCC	283078
ADCYAP1	+	0.9386077638467218	5.214651034155822	36.135310718502716	2.4620972793304308e-8	HCC	116
MIR3907	-	-2.11455224364743	0.1303991848806873	36.07375847342924	2.5393509765776433e-8	HCC	100500835
LOC100128593	+	-1.765359472147144	2.7375890054642773	36.0639677133585	2.5503781781903056e-8	HCC	100128593
MIR4493	-	-2.891817092136479	-1.2667894700803175	36.06199873977937	2.551193412250588e-8	HCC	100616319
MELTF	-	1.5386676416405292	4.774585732842194	36.054932510366555	2.5586945277383976e-8	HCC	4241
DNER	-	1.701192268041079	5.978667165413499	35.984560566563474	2.6509608663599288e-8	HCC	92737
MIR202HG	-	-1.85504517487376	2.849316372012909	35.97461738304247	2.662686909147878e-8	HCC	101927671
DKFZp451B082	-	-1.6496352573842124	2.7375490673129312	35.949491363487226	2.693803687734397e-8	HCC	401282
RIT2	-	-2.4861264706401136	0.7141553313408958	35.949295140640885	2.693803687734397e-8	HCC	6014
NFE2L3	+	1.7510893160515757	5.96367674804684	35.90582263905589	2.7526874860978592e-8	HCC	9603
RGS22	-	1.5811160074259238	3.9724472918884093	35.900725720689884	2.7580009593543864e-8	HCC	26166
CNDP1	+	-1.759445695994969	1.4661197017504461	35.89885199729211	2.758758477975924e-8	HCC	84735
RNF135	+	2.1170996468545797	1.4367458709681853	35.896544932623684	2.759502555633033e-8	HCC	84282
KRTAP3-1	-	-2.79583714223113	0.8475041717503669	35.89565202710178	2.759502555633033e-8	HCC	83896
LOC105369879	+	-2.3683362606786535	2.7721823147375835	35.89137613219328	2.7636696296491244e-8	HCC	105369879
LBH	+	1.2779582932324793	5.766095479586132	35.859669896735774	2.8070874487109692e-8	HCC	81606
LRRC10	-	-2.5985645728512394	1.4667716220835412	35.83873346309541	2.8346277416477696e-8	HCC	376132
OR6B3	-	-3.43319059411241	-0.8655681566518727	35.83798089858295	2.8346277416477696e-8	HCC	150681
ELK2AP	-	-2.0125099122443584	2.2042656498240873	35.835258136699224	2.8366516391551273e-8	HCC	2003
NOL4	-	1.1673964977747036	5.971672659550969	35.80846798116595	2.8739621948048938e-8	HCC	8715
KCTD8	-	1.7778245907258474	6.412607921520484	35.79265671977867	2.8938224635003017e-8	HCC	386617
PKP3	+	-1.1172462663618281	4.854617156942748	35.79239121803847	2.8938224635003017e-8	HCC	11187
PCDHGA5	+	1.3579090915170784	4.300837591484312	35.777757590065946	2.9122522917781108e-8	HCC	56110
EPX	+	-1.9556620486049987	1.795684930263147	35.77736672299988	2.9122522917781108e-8	HCC	8288
PODN	+	1.2677401318211379	4.7617778053332716	35.75840359964958	2.9387354032385478e-8	HCC	127435
GLB1L2	+	1.344975519064642	5.934693676410478	35.749001727327745	2.950898631354181e-8	HCC	89944
C2orf40	+	1.1231143172862612	5.340331147716408	35.747706150383905	2.950898631354181e-8	HCC	84417
LINC01098	+	-2.3633582625862086	-0.3782521023026883	35.74602792530763	2.9514352941902522e-8	HCC	285501
CD22	+	-2.487791664569747	-0.23316324521003687	35.73375230563223	2.968074817813148e-8	HCC	933
NEBL	-	2.903924747336931	3.651356419870089	35.693019237539474	3.028730289947086e-8	HCC	10529
RANBP17	+	2.004284809176763	5.374749920745643	35.688045997096886	3.034413419481235e-8	HCC	64901
TEX11	-	-2.468347274237132	0.3677548520194509	35.6815642769133	3.0424636000419585e-8	HCC	56159
MIR205HG	+	-2.3363105588585085	1.6150610515202868	35.679011159019986	3.044390967342344e-8	HCC	642587
ALDH1A3	+	1.134905421976665	6.627262220876951	35.6479235743014	3.0912703063404276e-8	HCC	220
MROH3P	+	-1.9425224680684472	0.4445727399783047	35.64091115357472	3.100320369860209e-8	HCC	647215
CEP55	+	-1.920468478656765	4.86483151751262	35.58571035324481	3.187275659958368e-8	HCC	55165
C6orf201	+	0.9852228847404704	4.116270926657523	35.54913248620302	3.245497642381859e-8	HCC	404220
FNDC1	+	1.6890143561369297	5.4742022312272445	35.546886120471015	3.2470500704634215e-8	HCC	84624
FAM187B	-	-1.786715487993207	0.7183128458567656	35.514387977589536	3.299450878640154e-8	HCC	148109
POU3F3	+	1.50810522273205	3.0967399824647033	35.44140967606104	3.423106470251186e-8	HCC	5455
STK32A-AS1	-	1.535338163816778	4.418173786049203	35.43717615817157	3.428244593515942e-8	HCC	105378217
GALNT14	-	1.5420714170641954	5.495635598977682	35.37029285786961	3.545624575779973e-8	HCC	79623
PICSAR	-	-1.7261601792891321	2.4234654699637868	35.32061353608913	3.634781362286494e-8	HCC	378825
ABHD12B	+	1.4585716832112412	4.868904581622115	35.31130300714997	3.649744591754381e-8	HCC	145447
MYO1G	-	-2.125955677824672	1.3512346031531437	35.265349964919594	3.7343749603988645e-8	HCC	64005
FOXL2NB	+	2.1235433298612802	3.0663866482092965	35.232893434952345	3.794583708608026e-8	HCC	401089
LOC401463	-	1.0499292113816803	6.651811690290514	35.22206737558776	3.813177347690014e-8	HCC	401463
CCBE1	-	1.3184849117580213	5.629402827479336	35.17476214602886	3.9043185292452297e-8	HCC	147372
DPPA3	+	-1.7776945194941842	0.5926419041612572	35.160454420075865	3.93047516303036e-8	HCC	359787
C20orf173	-	-2.1319754941795197	1.461215937441415	35.12807308774096	3.993703533308425e-8	HCC	140873
OR4X2	+	-2.3079724988906696	0.14505561038933762	35.084412919868164	4.0794166628638294e-008	HCC	119764
SNORA11C	+	-3.0840454193726394	0.044407794249664005	35.08411673205763	4.0794166628638294e-008	HCC	100124540
MIR4454	-	-2.1558622653739796	-0.22290346854254856	35.045799134289084	4.15738374585528e-8	HCC	100616234
ADAM2	-	-2.1628756065634938	2.3254806124350313	35.04464976890975	4.15738374585528e-8	HCC	2515
SNORD115-6	+	-2.0856185884537637	0.7909709064802183	34.98092897890605	4.2928171446468245e-8	HCC	100033443
LINC02228	-	-1.9391432429978288	4.867958556548309	34.97542059078076	4.302108594365766e-8	HCC	105374694
MYL10	-	-1.7054745151111583	3.0156646174500135	34.94139590004587	4.375029627645538e-8	HCC	93408
HBQ1	+	1.196312209844848	5.295146759789588	34.92217201040697	4.4154975419780134e-008	HCC	3049
PDE6B	+	-1.1575910487579537	5.218948794021661	34.908974479552214	4.4425706558781656e-8	HCC	5158
HS3ST3A1	-	1.5663555670039824	5.988417756514722	34.867404019762176	4.535425869758391e-8	HCC	9955
GRM2	+	1.6916245184523768	4.306663374713609	34.86509944397817	4.5377803413633675e-8	HCC	2912
PPP1R2P2	+	-2.344404353076555	0.8186646956049732	34.85876351423685	4.549548489884661e-8	HCC	54036
PCAT29	+	-2.398288164378147	0.6586774730900695	34.85688944479309	4.5509079512467125e-8	HCC	104472713
CCNI2	+	1.1888220429460787	5.47327104394511	34.850852616631045	4.5617647524207186e-8	HCC	645121
LINC02116	-	-1.4813269651253225	5.559345652339962	34.84966806154241	4.5617647524207186e-8	HCC	101929034
LINC00207	+	-2.4962103375492184	0.34353491444019046	34.841920130295925	4.5769214768455825e-8	HCC	388910
C16orf90	-	-1.3646981694098486	3.8909206231580797	34.83221704905095	4.596744504953159e-8	HCC	646174
FAM78A	-	1.5914580758197185	6.2388225865732645	34.82490731785022	4.6109838003952986e-8	HCC	286336
HCG21	-	-2.1774185536570148	3.0639767190363285	34.812652730035204	4.637031750145215e-8	HCC	102723346
PITX3	-	1.3356542450261164	5.118744187985819	34.81096944197814	4.637977233819882e-8	HCC	5309
CR1L	+	1.5125389387786898	5.008537245689656	34.80191305015665	4.656526371011185e-8	HCC	1379
LOC105379152	-	1.3425374921175757	5.87125118994788	34.79183423617047	4.677607724103103e-8	HCC	105379152
LINC01206	+	-2.461383092820892	-1.0725600312983155	34.78482670900036	4.6913799800200335e-8	HCC	100996490
C3orf36	-	-2.2128956429585025	1.4492544662777587	34.779411817227015	4.701347381528269e-8	HCC	80111
MIR548AO	-	-2.8400399115243613	0.07475141508409802	34.732990099536615	4.811627793462742e-8	HCC	100847068
TPRX1	-	-1.8288505234820893	1.7435489663810269	34.71721967451153	4.847572716991587e-8	HCC	284355
ST6GALNAC2	-	2.129068022446788	5.888083064880948	34.70519723972639	4.874395235105572e-8	HCC	10610
MCTP1	-	1.764927257371979	6.416658566284232	34.70092625577778	4.88189128226459e-8	HCC	79772
MIR31HG	-	2.0049936381034223	4.832274268061612	34.692840575081156	4.8989913421963815e-8	HCC	554202
SPACA4	+	-1.7245296386189692	2.243512840844585	34.65831313391584	4.983384418125304e-8	HCC	171169
NEGR1	-	1.476842342281022	4.938640695058111	34.634033851753166	5.0426187405603687e-8	HCC	257194
ZFP64	-	1.1330978627458177	6.708564019953535	34.62309360320062	5.067715259041048e-8	HCC	55734
PRR23A	-	0.9441152377804688	4.154662971646502	34.61467981292542	5.086333417477635e-8	HCC	729627
MIR513B	-	-2.4767492078583904	0.40422143910076813	34.60661465856266	5.104108080217936e-8	HCC	100313822
CCDC182	-	-2.623714407636162	-0.053861003644211196	34.57517196534082	5.183830195099867e-8	HCC	101927581
BEND2	-	-1.7613277115204184	3.924971378023332	34.555751282722575	5.2323858539926726e-8	HCC	139105
CCDC85A	+	1.2604969707807443	6.198228468920677	34.55223629856806	5.2380055141132204e-8	HCC	114800
TSPYL5	-	1.446639148561616	5.308094058585645	34.5511189691226	5.2380055141132204e-8	HCC	85453
MAS1	+	-1.8365061554623268	0.061848738061185765	34.54323074221839	5.255844707084653e-8	HCC	4142
LINC01665	-	-1.8826390431371722	1.3033012580996493	34.529110387150055	5.290340202111993e-8	HCC	101929350
AS-PTPRE	-	-3.1330905040632087	2.3428141234057227	34.52795920920846	5.290340202111993e-8	HCC	105378553
PRKAR2B	+	2.138626005439791	5.461956296210352	34.50943056325863	5.337462376194841e-8	HCC	5577
CLK2P1	-	-1.5447748935298213	3.1819765961919706	34.506616723504145	5.3417061824848265e-8	HCC	1197
FAM9B	-	-2.212442468651574	-0.024798046704443112	34.49860819535803	5.3602419194881956e-8	HCC	171483
ANKRD36BP2	+	1.254475134740829	5.287351336270481	34.460308880087695	5.4632062273385815e-8	HCC	645784
TPBGL	+	1.7372071290589026	5.6804976125614415	34.43668256780861	5.5247315200434144e-8	HCC	100507050
LOC101929549	-	-2.819064577740379	-0.4919040981798077	34.435983924767285	5.5247315200434144e-8	HCC	101929549
PTPRO	+	1.9458592227247324	3.7110550117274457	34.38540173564253	5.666515850065164e-8	HCC	5800
ALX4	-	1.6465982093557716	5.003572638634555	34.35114821284705	5.7633893806876446e-8	HCC	60529
LPAR5	-	-1.4263085588665347	1.8430788908115918	34.32418414581209	5.840009458121771e-8	HCC	57121
IGF2BP1	+	1.0171731341554422	6.292493830671197	34.32288756803072	5.8401189604352044e-8	HCC	10642
DDX25	+	1.240681269485031	3.2227168767024703	34.31722866726469	5.853336242494222e-8	HCC	29118
MIR6765	-	-1.138327223203408	3.9327913072344596	34.31371125744237	5.8601342047267515e-8	HCC	102465458
ZNF611	-	1.1258417928356912	4.767178438092248	34.2834422855681	5.948145117083522e-8	HCC	81856
CST7	+	-1.4230670883761545	2.319497392811393	34.27386148207318	5.973640993226123e-8	HCC	8530
TRIM36	-	1.5470490351509205	6.694632755381125	34.26423420605492	5.999392127332368e-8	HCC	55521
LOC400940	+	-1.7151319403082657	2.4373587498774505	34.25856680643679	6.013009446766496e-8	HCC	400940
LINC02188	+	-2.615777940532001	-0.03132107147268484	34.23300460877431	6.086255094714066e-8	HCC	102724344
TM6SF1	+	1.103045756611648	5.777016657537899	34.23249648212914	6.086255094714066e-8	HCC	53346
PRR29-AS1	-	-1.6267614209321746	1.642735655749292	34.2270581424155	6.09935963120688e-8	HCC	400612
LOC101930370	-	2.60141153260105	5.82487544047471	34.21376258710428	6.137224209014381e-8	HCC	101930370
ESRP1	+	1.400692998679694	5.831132560967783	34.14196936906691	6.363780180282858e-8	HCC	54845
ZNF280A	-	-2.7615713076474298	-0.7674432799727352	34.127330675400586	6.407715660401887e-8	HCC	129025
CCDC181	-	1.7666643504888204	4.518413704150296	34.11322327743158	6.450196304363046e-8	HCC	57821
MIR6722	-	-1.7948806908317778	0.7823660957587171	34.11100339720242	6.453416785145492e-8	HCC	102465431
SMURF2P1-LRRC37BP1	+	-2.2732317582032593	1.6758694525592897	34.09556588048607	6.500648401841523e-8	HCC	107133515
FAM181B	-	1.6443394332795702	6.431077456598019	34.0878485945061	6.522300167126139e-8	HCC	220382
LOC101927503	+	-1.2935673204430795	3.3460083341885265	34.08211789517664	6.537349262382179e-8	HCC	101927503
JPH1	-	1.5381989857824103	6.152753036732164	34.07754286503464	6.548545401461203e-8	HCC	56704
LINC01683	-	-2.061541249927013	0.092661776402999	34.07539175689596	6.551597073816742e-8	HCC	105372746
IL2RA	-	-2.0505534518310164	1.8541625970820386	34.03442624670804	6.686715909754542e-8	HCC	3559
NXPH3	+	1.121768902524173	5.67645729043716	34.00995321504655	6.767025968339571e-8	HCC	11248
SNORA93	+	-3.1564108981876005	-0.45991401622856587	34.003456338344186	6.785326120936876e-8	HCC	106635526
ABCA17P	+	0.7763157580072289	5.505147128331476	33.978619909188794	6.86811079009399e-8	HCC	650655
ERBB4	-	1.4114475574801804	5.803993092999444	33.954280290830425	6.950135086443038e-8	HCC	2066
PRSS42	-	-1.3384350352699144	4.394962468792155	33.91453732607427	7.089045581000362e-8	HCC	339906
NWD2	+	1.215216560466802	6.288076939968777	33.90559653833266	7.117164313406634e-8	HCC	57495
ARHGAP30	-	-1.7694174167462624	2.8787562117278718	33.89740834661574	7.142315599315814e-8	HCC	257106
MAFB	-	1.2233989897315938	6.999745373743589	33.89625788707124	7.142315599315814e-8	HCC	9935
PLA2G2E	-	-1.4423859701481698	2.9776040465938887	33.887095438907295	7.171471801493447e-8	HCC	30814
IL20	+	-3.0202517268124756	0.5068352863352947	33.843866298470516	7.327947885215775e-8	HCC	50604
ZNF716	+	-2.8211472349543993	1.4635302962714924	33.84067575092159	7.335317994176347e-8	HCC	441234
MGAT3-AS1	-	-2.4187815536382966	2.0753902705441423	33.83382667853332	7.35651959018106e-8	HCC	104502417
NOTCH3	-	1.1249951905244657	5.446394039967479	33.82493739991496	7.385526678594371e-8	HCC	4854
ANKRD26P1	-	-1.2261266388229637	3.6429842943080546	33.79928937486357	7.478799726696399e-8	HCC	124149
OR2V1	-	-2.0980118719561336	0.9555368906921237	33.78482230930679	7.529854192099447e-8	HCC	26693
LINC01535	+	1.5152637514703289	2.3260744873417645	33.770288673548265	7.581520279227012e-8	HCC	101927667
LINC00254	-	-1.1953991520728853	1.239324546148437	33.734172536855866	7.718705765106107e-8	HCC	64735
LINC02087	-	-2.7676700775508722	0.5922553419709818	33.71852958053914	7.776109227878661e-8	HCC	101928567
DENND2A	-	1.4071654026644458	5.721066439567169	33.71010565771214	7.804925367668901e-8	HCC	27147
LINC00665	-	2.2267800929890407	2.987843499839586	33.668936046380125	7.966839609307696e-8	HCC	100506930
CFAP73	+	-1.6662845557987127	1.1114689497183028	33.66449929918368	7.979996673736472e-8	HCC	387885
ITFG1-AS1	+	2.1360657252494906	4.783196145664183	33.636577646553135	8.09026713878869e-8	HCC	101927102
NPPA-AS1	+	1.6065129489875851	2.8095356510504144	33.6010031526095	8.234400473151875e-8	HCC	100379251
SPDYE7P	-	-2.919300816100772	-1.1027661795025818	33.58359172147917	8.303211575108597e-8	HCC	441251
SLA	-	-2.805163529648895	1.4084541206126924	33.57771234980027	8.323109333104388e-8	HCC	6503
GPR161	-	1.1953371549885439	6.202768307423851	33.57451369107609	8.331567752960805e-8	HCC	23432
CAD	+	-2.6235881812295436	4.579724632935002	33.567663371078176	8.35571021491263e-8	HCC	790
LOC100129083	+	-1.878795032029534	1.896270082270633	33.558667863918046	8.389173284652596e-8	HCC	100129083
MAPK15	+	1.2854434286268286	4.592411708220115	33.55061101575501	8.418710217361432e-8	HCC	225689
RNASE13	-	-2.379770092292499	0.2765135552761001	33.544415166050136	8.440275261447752e-8	HCC	440163
SOST	-	-1.8643659197571998	2.657979173779814	33.46557589134991	8.783919831582567e-8	HCC	50964
ELAVL4	+	-1.708865236398192	2.6556970262195474	33.462598629433224	8.791867731856331e-8	HCC	1996
TRERF1	-	1.8965302831123783	6.154468930536825	33.459844677493244	8.798815992384408e-8	HCC	55809
MIR2052HG	+	-2.2757854427955273	0.8925097065876207	33.44300173183862	8.869794354342735e-8	HCC	441355
WRAP73	-	1.0983031239921237	5.624277885681362	33.429915730504035	8.924094292035613e-8	HCC	49856
MIR4252	-	-1.9147458946029503	1.1457525844010246	33.415068046263805	8.986867562198707e-8	HCC	100422975
ZNF648	-	-3.1548781662827943	-0.8962481269473673	33.385307199850175	9.119750996208727e-8	HCC	127665
HCAR1	-	-1.9468813523014206	1.9728437845490727	33.37906811183575	9.143347474322627e-8	HCC	27198
PLPP2	-	1.1052609117447736	5.873398188538164	33.37009148217102	9.179921588292242e-8	HCC	8612
ZP1	+	-2.2203844351307715	-0.018760184462849726	33.3423917002343	9.305807841151909e-8	HCC	22917
NOVA1	-	1.5722726512974001	5.192914407947341	33.339933412995194	9.311776757198824e-8	HCC	4857
BMPER	+	1.6133624803074653	6.072431560220303	33.3277630278258	9.364403084410386e-8	HCC	168667
ARSI	-	1.1398019261891412	5.2256581359273095	33.32236615109484	9.384587020681885e-8	HCC	340075
COL4A2-AS2	-	-1.8888506904860092	2.4071815729957096	33.31621967418677	9.408444071726058e-8	HCC	100129836
ADAM22	+	1.4817225424816864	4.447631618561594	33.292376796635125	9.518591084811218e-8	HCC	53616
MAGEC3	+	-2.527793886811106	0.018537768583857923	33.290893504201065	9.519941163192806e-8	HCC	139081
LINC00395	-	-2.3965200792469714	0.9633695350481746	33.28711770396451	9.532526152827717e-8	HCC	100874157
SHOX	+	1.149039460382044	4.203310155683335	33.28056730679097	9.558760101995496e-8	HCC	6473
LINC02349	+	-3.0032445527589613	-0.7299026973269467	33.265449497438716	9.627392039299107e-8	HCC	100506530
LOC729558	+	2.3598506478004837	3.839781642994213	33.256890936867705	9.663869592691281e-8	HCC	729558
COL20A1	+	-1.4638017744472456	3.9100043979247436	33.2438602576115	9.722021999439472e-8	HCC	57642
IL19	+	-2.5430779200811977	-0.1245423133587036	33.242817697777994	9.722021999439472e-8	HCC	29949
LINC01148	+	-2.31238691046069	2.7355055566025865	33.23643192652563	9.747972001463935e-8	HCC	283585
TMEM270	+	-2.159634084402285	0.6932595680339305	33.22411765413847	9.803839195916162e-8	HCC	135886
RNVU1-1	-	1.4282126070178258	3.0959029974293912	33.22098778267522	9.813570237311574e-8	HCC	101954273
POTEA	+	-1.1593817945096796	1.8517208458319283	33.21549239801721	9.835271918811069e-8	HCC	340441
BHLHB9	+	1.917249221358447	3.867725055346731	33.21291402982905	9.842249946776605e-8	HCC	80823
ALPI	+	-1.5172122153358276	2.292223308541409	33.20274369669884	9.887765912721421e-8	HCC	248
KLK6	-	-1.921325003205684	3.413787954531842	33.19309046411162	9.930855310601851e-8	HCC	5653
PROM1	-	1.3264029074048358	5.115847415628326	33.18591019663504	9.961459835311608e-8	HCC	8842
MBD3L1	+	-1.9771157164830682	0.027143623143292325	33.14167122268074	1.0184425882421026e-7	HCC	85509
MMP9	+	-2.288171963468833	-0.14289353868653307	33.117944792242746	1.0303124864687248e-7	HCC	4318
RNF5P1	-	-2.4722391645719877	0.8261514990005957	33.09888976209392	1.039820150365127e-7	HCC	286140
ZFP3	+	1.4102143119936372	4.006231671394111	33.09573829934398	1.0408675267253558e-7	HCC	124961
FAM228A	+	0.8814083023143892	4.860529695275683	33.05404941474366	1.062773652864397e-7	HCC	653140
PIRT	-	-1.4394064476617296	2.1360425888260854	33.02308906526278	1.0791705470503155e-7	HCC	644139
ELF4	-	1.5171169988352922	5.357562955291411	33.01506978258795	1.0829669379963237e-7	HCC	2000
IFITM5	-	-1.1417458426505729	3.9612241013838796	32.988641189367215	1.097116477458903e-7	HCC	387733
DSCAM-AS1	+	-2.256382231566777	-0.8972947467073433	32.95796442319022	1.1138829244948492e-7	HCC	100506492
FRMD4A	-	-1.7620883291186358	2.0963438119154447	32.90783979493837	1.1422764131052555e-7	HCC	55691
BDNF	-	1.0088826451289685	6.455576361012446	32.86222526969549	1.1686808130658085e-7	HCC	627
LOC100996351	-	-1.8576346350908175	0.31511635453157927	32.84560492955943	1.1779954085823788e-7	HCC	100996351
MIR6731	-	-1.8175729564832583	0.687737251732918	32.84268760298249	1.1790443178434957e-7	HCC	102465437
LOC100128770	+	-1.0637864854867363	3.9852524004779166	32.81649319650858	1.1943102100981074e-7	HCC	100128770
DRD2	-	1.2914268675982286	5.439388004508095	32.80941504561004	1.197935943867363e-7	HCC	1813
ZNF43	-	1.388932891765945	4.927800439626559	32.804892069308394	1.1999947776066213e-7	HCC	7594
MIR657	-	-1.8708530737355618	2.8551808030772667	32.8000332060484	1.2022653286984445e-7	HCC	724027
CADM3-AS1	-	-2.9096138771017013	0.17080948033030313	32.7934499088209	1.2056096645786543e-7	HCC	100131825
DAB1	-	1.5434928348268235	5.95721109212983	32.78922298773668	1.2074991492489078e-7	HCC	1600
NLRP12	-	-2.5601007878299735	-0.4423831028152089	32.781459401948126	1.2115944164835162e-7	HCC	91662
C11orf88	+	1.1165813474120567	2.6138155841859483	32.77185229024255	1.2168575589200246e-7	HCC	399949
ARMC2-AS1	-	-2.0978659818631047	0.23359299906730785	32.764612016829474	1.2206568717357876e-7	HCC	101929716
FFAR2	+	-1.652389093652967	1.88847032734452	32.727176739027605	1.243637895865027e-7	HCC	2867
KRTAP10-1	-	-2.2582754365973763	0.8576680764068401	32.707634837000555	1.2554422456971642e-7	HCC	386677
C1QTNF8	-	-1.3685989432312546	4.443991111821126	32.68954448468695	1.2664132115678247e-7	HCC	390664
PYGO1	-	1.7881535136503666	4.52325473172707	32.685049955922835	1.2685761409381264e-7	HCC	26108
CSF1R	-	-1.6953672556254706	2.2089734781131622	32.662191085689905	1.282806348880222e-7	HCC	1436
LOC105375800	-	1.6111440864955782	4.590917644811327	32.658670817665836	1.284354343761016e-7	HCC	105375800
NPAS4	+	1.1255581185277954	5.27702241750616	32.64555791584171	1.2922667625627486e-7	HCC	266743
MIR614	+	-2.25308132035201	0.7969310348026015	32.60590809568877	1.318102823614421e-7	HCC	693199
PLVAP	-	-1.4386697454184914	2.3534445126506895	32.58848074090925	1.3291718249115888e-7	HCC	83483
CD48	-	-3.4640676339646843	-0.05909131029148789	32.56038678640507	1.3477107984139182e-7	HCC	962
C1QB	+	-2.330370721806878	0.14559516430013264	32.55885524563478	1.3479597556065238e-7	HCC	713
ZNF701	+	1.6293178011192926	2.602553978111842	32.5542746967794	1.349807315990892e-7	HCC	55762
H1FOO	+	-1.2521670637037385	3.557245355902894	32.5538502440712	1.349807315990892e-7	HCC	132243
CARTPT	+	1.5340850677656657	2.758866482012647	32.51919318061675	1.3732664103739446e-7	HCC	9607
WDR86-AS1	+	1.080642912129895	4.222635670301512	32.517669304094944	1.3735167034701216e-7	HCC	100131176
RGS9BP	+	1.3193596804569483	5.352002575341977	32.50610465131659	1.3808834916760324e-7	HCC	388531
FAM198B-AS1	+	-1.663521336575135	3.5411739788689536	32.4877465198264	1.39315185804839e-7	HCC	285505
RPL13AP20	+	-2.3453412829031755	0.1933688510546513	32.462518038105486	1.41050768183854e-7	HCC	387841
ARHGAP31-AS1	-	1.2728305387148797	5.340344990148472	32.43909991954804	1.4267508691094454e-7	HCC	100874246
PRSS45	-	-2.1821932742872114	1.4529893331704782	32.41947398261544	1.4403684468991233e-7	HCC	377047
C13orf42	-	-1.9195599012770361	0.8316377797027915	32.38566491541956	1.4647687285514856e-7	HCC	647166
OR5M11	-	-2.24063835363887	-0.8567406702966213	32.37561228724561	1.4714836736886998e-7	HCC	219487
ATL1	+	2.0786382262669973	3.6684378117207777	32.33128637147896	1.5045340153433925e-7	HCC	51062
LINC00929	+	-1.9511538789513876	0.5846703539422543	32.32927500496013	1.5047799236415543e-7	HCC	503519
C15orf53	+	-2.2584250443496265	0.42069164547332444	32.328643076671746	1.5047799236415543e-7	HCC	400359
DPEP1	+	-1.2430297377018336	3.852071783375415	32.32441502200061	1.5071563169136777e-7	HCC	1800
CACNA1S	-	-2.187316445496451	0.5201852453414149	32.307497606459286	1.5194271800804028e-7	HCC	779
KIF15	+	-2.881752069115249	3.804431191633685	32.292623873754486	1.530188424150306e-7	HCC	56992
HDGFL1	+	-1.669296015878319	5.414526077877793	32.271715116542424	1.5458203727663617e-7	HCC	154150
ZBTB46	-	-2.6465559329634836	0.2111427325825962	32.255977188169936	1.5574625676784897e-7	HCC	140685
LOC101927048	-	-2.8470134000902343	0.44783147050208555	32.23436185061224	1.57394705290726e-7	HCC	101927048
NUDT11	-	1.8643327545683608	4.228567595796385	32.18120308626631	1.6166411871899618e-7	HCC	55190
COL5A1-AS1	-	-1.8454038311649437	1.7199857823937184	32.15690214265811	1.6352759159416768e-7	HCC	414316
IRF4	+	1.5676200533666558	6.012588406186091	32.156623002014626	1.6352759159416768e-7	HCC	3662
LRRC74A	+	-2.8051591273351857	-0.25045216434462775	32.12432722087848	1.6616978366969865e-7	HCC	145497
CYP4F29P	-	-2.19342325924486	-0.04562081370269047	32.120982616775834	1.6634218396330052e-7	HCC	54055
FBXL7	+	1.2179083735860288	5.97336862663942	32.12000387925218	1.6634218396330052e-7	HCC	23194
CHSY3	+	2.002159473969471	6.853176898500863	32.11166447798912	1.6695859527439415e-7	HCC	337876
FOXN1	+	-1.1252309521528976	2.463928757855593	32.10370881309102	1.6754425830019117e-7	HCC	8456
GALC	-	2.5807375282625062	4.682951420639784	32.0817188057999	1.693510169314217e-7	HCC	2581
C6orf99	+	1.8949216066912187	3.773157646605488	32.0581457854432	1.713168966138734e-7	HCC	100130967
LY6G6D	+	-2.1436097491291712	0.18853355912605818	32.03858762346113	1.7294790239997855e-7	HCC	58530
MIR1250	-	-1.6415688444778276	2.695819246939763	32.00914470265051	1.7548518881621625e-7	HCC	100302229
HOXA10-AS	+	1.8259309977973643	2.330531187162172	31.999650232126086	1.7624068481977219e-7	HCC	100874323
NCR3LG1	+	2.236728140766691	4.464181914309112	31.93702610636923	1.81907353539919e-7	HCC	374383
FAR1	+	1.5592851614150274	6.130841493404479	31.871625023181167	1.8802523223637533e-7	HCC	84188
DIO3OS	-	1.8526981040331891	5.404617066439697	31.839507600330755	1.909897332227813e-7	HCC	64150
PRSS55	+	-2.5110722780324384	0.9272242872733665	31.838946456598947	1.909897332227813e-7	HCC	203074
SIGLEC12	-	-2.1086480413211706	0.6370451625791389	31.815213971568248	1.9313322697278133e-7	HCC	89858
C2CD4B	-	1.9975542521768337	4.755315233071446	31.81497865524524	1.9313322697278133e-7	HCC	388125
XG	+	-1.7833283551660277	0.710392430756641	31.80045559359838	1.944681630276462e-7	HCC	7499
BHLHE23	-	1.1201429440388844	6.044827774318985	31.795613814442074	1.948388018850151e-7	HCC	128408
ZNF454	+	1.4788270620475088	4.165952404095721	31.783945357872874	1.9589755540929217e-7	HCC	285676
PHOX2A	-	1.0990838046660238	5.1840380589420825	31.773185865189586	1.9686998519969894e-7	HCC	401
ZIC1	+	1.4690786533069393	5.11538461663288	31.7447051513385	1.996608085932386e-7	HCC	7545
GPR132	-	-1.975325998965737	3.209165581038769	31.7414189892526	1.9988148191894026e-7	HCC	29933
FAM163A	+	1.7627143081660408	6.38651930605515	31.73941498705195	1.9997041105660525e-7	HCC	148753
ZNF540	+	1.1964447078803424	4.350374883161361	31.735077665776483	2.0029994544411438e-7	HCC	163255
MIR4691	+	1.7271731670957757	2.755172151616184	31.728926084700262	2.0081759964927968e-7	HCC	100616403
LINC02108	-	-2.393626105524699	0.703674747892255	31.727299644647644	2.0086810138063722e-7	HCC	101928600
LINC02548	+	-3.2429101529784616	-0.3608238857805874	31.713063820281135	2.0222740178232013e-7	HCC	105376562
PRSS54	-	-2.588548050732917	-0.09030777798149209	31.68551356360838	2.0499658376762243e-7	HCC	221191
MS4A10	+	-1.2627112673486462	2.512417608029554	31.675476111792698	2.0593833554723987e-7	HCC	341116
DCAF12L1	-	1.405314967631253	4.319717257246803	31.668885658907804	2.0651761361465432e-7	HCC	139170
MIR4260	-	-1.1579550254990696	3.3550501893322466	31.637815984046735	2.0972560612163817e-7	HCC	100422894
SATB2	-	0.9513152989917326	7.06993392049724	31.613179125563743	2.1227924260827055e-7	HCC	23314
TMEM246	-	1.7673432427875835	5.051151398779221	31.60253107574745	2.1332187503727118e-7	HCC	84302
ERG	-	1.473955420238115	5.768924175600092	31.601313550917148	2.1333119828651622e-7	HCC	2078
FAM92B	-	-1.190489992888952	3.6144295179404122	31.599951317781837	2.1335649285901574e-7	HCC	339145
STAC2	-	1.3377270610473586	5.6680008707846525	31.58966054839574	2.1436520525419824e-7	HCC	342667
PHEX	+	-2.729369673650203	-0.7149147613510257	31.581859098474702	2.151028529831786e-7	HCC	5251
ADRB3	-	1.1971926953172742	3.4011657547201066	31.57116646785486	2.160528605818778e-7	HCC	155
MC5R	+	-1.8451395845804706	3.5079368139635987	31.571042232615184	2.160528605818778e-7	HCC	4161
PPP4R3C	-	-2.970489300990178	1.6824510740593304	31.547811957922534	2.1852594586340667e-7	HCC	139420
B4GALNT4	+	0.7693638979776783	6.015076213367199	31.545555112908765	2.1865301846219912e-7	HCC	338707
HHATL-AS1	+	-1.4513022372791786	2.2656718124069246	31.538869381275788	2.192797976252089e-7	HCC	100874044
CT45A1	+	-1.8660366189260327	0.8040680167061102	31.532456366320957	2.198775693245533e-7	HCC	541466
LINC02470	-	-1.6565607721222737	2.0751416231565574	31.512458195989616	2.220249550168991e-7	HCC	100506159
PLEKHO1	+	1.1937182393991248	5.738198502462986	31.452774335756025	2.2882274461293195e-7	HCC	51177
KRT16P2	-	-2.7410934112457896	0.03573446413754082	31.44198816093153	2.2996417827666088e-7	HCC	400578
EPHA5-AS1	+	1.7282707913296391	3.0132671739788344	31.439758609064206	2.3009515688131884e-7	HCC	100144602
FCMR	-	-1.8942640565617617	-0.14061061305850162	31.43598143293233	2.3040986608949303e-7	HCC	9214
PDILT	-	-1.77221048764817	1.6922051506650857	31.431978325230574	2.307519333270682e-7	HCC	204474
DNM1P41	-	-2.167330336999943	0.18329400189902115	31.42983403311019	2.3087345650251147e-7	HCC	440299
UCN	-	1.356617164854868	5.359687268207999	31.426956543286238	2.3108236564186918e-7	HCC	7349
GPR142	+	-1.902792589471044	0.8052276248690258	31.423138348872655	2.3140362775692317e-7	HCC	350383
LOC100505555	-	1.6522084725735882	3.7126587376751115	31.380021413459986	2.364634373242532e-7	HCC	100505555
WDFY4	+	-2.445882988555984	1.576326614511263	31.369948467108856	2.3755642164018573e-7	HCC	57705
MRC1	+	-2.1816999466351477	1.0481655967617034	31.350558736699547	2.398025365220697e-7	HCC	4360
ZNF347	-	1.8005883865152053	5.230471663543603	31.3029438846917	2.4551729796914226e-7	HCC	84671
SLC10A4	+	1.9819767008128497	5.109311597442602	31.302598717578583	2.4551729796914226e-7	HCC	201780
MIR200B	+	-1.049141684347997	4.753710252655936	31.290842971204988	2.468664358788256e-7	HCC	406984
LYPD6	+	1.3242336706995168	6.156267782260503	31.256090498709085	2.511809340622327e-7	HCC	130574
PNMA8B	-	-1.5170958670636223	2.771637858180655	31.24361788236783	2.5265470454184877e-7	HCC	57469
SNX32	+	1.731154368020349	3.820342671229427	31.212322825515933	2.5661328942750276e-7	HCC	254122
ADRA1D	-	1.3910596949903413	6.000131335219661	31.172443905718296	2.6178915575689845e-7	HCC	146
LINC01087	+	-2.2843251668666804	0.4246120683760538	31.163217849708865	2.628855199606274e-7	HCC	101927994
LINC00955	+	-2.30260599831907	2.776015412620903	31.135282823483543	2.6654319739794143e-7	HCC	285492
C15orf59-AS1	+	-1.5350202387693506	1.8631285462293428	31.102409575178854	2.7094036392041634e-7	HCC	101929221
LOC101927798	-	-2.1991112421818997	0.32369652437094903	31.08755378936221	2.7286565977960003e-7	HCC	101927798
LOC151174	-	1.5290796312375812	3.7095253295058477	31.080103089623066	2.7375836514668e-7	HCC	151174
ASIC4	+	-1.2519854125730996	3.862481218309548	31.0779192367306	2.7390984396204224e-7	HCC	55515
KIF20A	+	-3.1111580553412868	1.4784186722690247	31.050424775184197	2.7765864021174675e-7	HCC	10112
CHGB	+	1.6503677780351214	4.31902368695463	31.04512892248308	2.782582447991474e-7	HCC	1114
GABRG3	+	1.1027667280756865	6.034223792456756	31.02976026628428	2.8023274268141785e-7	HCC	2567
CRYAA	+	-2.6519678498681563	1.39611446284232	31.029188926731756	2.8023274268141785e-7	HCC	1409
ZAN	+	-2.633407652549237	-0.605141554704226	31.023292448533823	2.8092511427183476e-7	HCC	7455
LOC339260	+	-1.9266349377854002	0.8362468752432325	31.016509049143508	2.817480099811268e-7	HCC	339260
STOX2	+	2.0825587319959555	7.166307775937778	30.982785157984097	2.8652301352880095e-7	HCC	56977
KLF14	-	1.1524103817652223	6.337429202676623	30.97264160841239	2.878604644213579e-7	HCC	136259
GLP2R	+	-2.007868628734656	0.39114563335656705	30.96995879891864	2.8809467575306814e-7	HCC	9340
SST	-	1.485361687426929	2.6107210653440407	30.934414225915077	2.932527165380505e-7	HCC	6750
KLK14	-	-2.298230113055071	-0.5545976307656555	30.929758795151585	2.937899778569309e-7	HCC	43847
C17orf77	+	-2.228861412744549	1.380576393047436	30.875497913998906	3.0194841076937064e-7	HCC	146723
LHX2	+	1.237701569501392	5.740466252516613	30.87060647374414	3.0253862751922723e-7	HCC	9355
BOD1L2	+	-1.4058487301660918	3.441424328454657	30.861471723685597	3.037936275865274e-7	HCC	284257
ZNF185	+	-1.1107562190889035	4.200240931606316	30.841449725207763	3.0677015658909725e-7	HCC	7739
LINC01879	+	-2.0783688237921614	0.44626267907098904	30.83546771495216	3.0754290133774174e-7	HCC	400661
TNNI3	-	-1.367459714020774	3.772492988688646	30.814775314376412	3.1066374603002545e-7	HCC	7137
CALHM1	-	-1.8653065196372869	3.462273183267135	30.80401184255644	3.122148609272761e-7	HCC	255022
MIR5195	-	-1.8367244963801943	1.328909527423369	30.738428131734295	3.227645985586869e-7	HCC	100847062
LINC01017	-	-2.8863701535794486	0.25222592543486705	30.684288902126404	3.3170932300058713e-7	HCC	102467075
HTR6	+	1.0355968104191764	5.434731790848262	30.6793394056301	3.3236865758008866e-7	HCC	3362
RIMKLA	+	1.854426296326684	5.9148707489352415	30.663666473424257	3.3479654614137475e-7	HCC	284716
RAB34	-	1.3187431772750533	5.438379309747765	30.663026081254408	3.3479654614137475e-7	HCC	83871
KCTD1	-	1.0175869910768973	6.746842696075848	30.65911223470432	3.3528334638035695e-7	HCC	284252
ALPPL2	+	-1.9575442826540965	2.2544605630100842	30.64550327748841	3.3745292995436555e-7	HCC	251
FFAR1	+	-2.380623904478993	4.79668565696681	30.6329365619044	3.394542969926675e-7	HCC	2864
ONECUT3	+	1.0829268991572418	6.0856712552221435	30.593141418773854	3.4629354769503285e-7	HCC	390874
FZD9	+	1.0417493257602435	5.704621979630185	30.55725538888885	3.525598860563376e-7	HCC	8326
HAND1	-	1.3193329266118086	6.194812855845802	30.55096274821326	3.5350631936903614e-7	HCC	9421
PLPPR3	-	0.8864329866930679	5.479655409484859	30.538361949964454	3.556097955387459e-7	HCC	79948
HTR7	-	1.4666867227454023	5.724870182450344	30.52360181080695	3.5812431040592354e-7	HCC	3363
H2AFY2	+	2.3727320838390393	4.7629568008669825	30.473792140452993	3.672319016257448e-7	HCC	55506
SNORD165	-	-1.8772779778398876	4.249899695157161	30.47158337097268	3.674439439225073e-7	HCC	109623455
MARCH11	-	1.403819417857517	5.482866825879464	30.461253053676096	3.690610451738508e-7	HCC	441061
DISC1FP1	+	-1.6531255519188888	1.5692514340519539	30.46088845041018	3.690610451738508e-7	HCC	101929222
LOC102724511	+	-1.4202760060545985	4.127621282457612	30.45516565802734	3.6994401354351377e-7	HCC	102724511
LYPD6B	+	1.4083083465018225	4.847503080751538	30.44499733652971	3.716234906358428e-7	HCC	130576
HRASLS	+	1.6355091982852237	5.226935784800232	30.444206365579085	3.716234906358428e-7	HCC	57110
KCNMB4	+	1.2706081153607671	5.815190416426572	30.38949176752574	3.820407401275128e-7	HCC	27345
CERS3-AS1	+	1.3818883091258525	5.05208728160705	30.351097620142028	3.8946002967706646e-7	HCC	102723320
MYO18B	+	-1.5990806632672754	3.0103470680198137	30.34385285920608	3.9069896599458495e-7	HCC	84700
KCNH8	+	1.4512581336092725	5.502108294718816	30.325240196695802	3.9424575341829184e-7	HCC	131096
LOC155060	+	2.179779480690234	4.846087776559313	30.312208974043926	3.966818209437721e-7	HCC	155060
UNC45B	+	-2.2211281877334907	2.1060879139870954	30.305550600708415	3.978238710451178e-7	HCC	146862
SIGLEC1	-	-2.2418352144091354	0.6176942798944118	30.300660599625182	3.9860576748285853e-7	HCC	6614
LINC01427	-	-2.457688516133798	1.7113839479690702	30.288435724827593	4.0090251301490424e-7	HCC	101929663
TNNC2	-	-1.4078986464729255	1.2662857389681712	30.28580870844454	4.0122233978415987e-7	HCC	7125
MIR4294	-	-1.9051911608699441	0.8302240490905652	30.28378198754163	4.0141829247616407e-7	HCC	100422895
LOC101927434	-	-2.409454002227069	1.9857119136769477	30.257174184494957	4.0673665535152306e-7	HCC	101927434
TUBB8	-	-1.9386055261554294	2.3281573816569043	30.222465295131684	4.138507476761263e-7	HCC	347688
FUT1	-	1.834971523945686	3.730193710448569	30.18747930304834	4.211498168516204e-7	HCC	2523
ALDH1L2	-	1.4928968638450868	3.965591124385517	30.15057450652597	4.2900225136331356e-7	HCC	160428
LAMA1	-	1.1668503928080178	5.6314875051560005	30.142205761407766	4.3061838441467635e-7	HCC	284217
VSX2	+	1.0471523229085802	5.450793098193508	30.06828483590885	4.471012561064091e-7	HCC	338917
TUBB6	+	1.338141372703168	6.233391740675562	30.057905820216327	4.4925147491065267e-7	HCC	84617
ZNF695	-	1.2690651976431704	3.7961366316168696	30.035976666342627	4.541089368989889e-7	HCC	57116
BIRC7	+	-1.8812209247153215	3.7777637888277904	30.033138265661186	4.5452230392577685e-7	HCC	79444
CIITA	+	-1.6621123126929667	2.0374114137411294	30.010185380705316	4.5967977981753613e-7	HCC	4261
GAGE10	+	-1.8162246082284197	1.9524946693332752	29.99598257149144	4.628029240849989e-7	HCC	102724473
MIR4421	+	-1.5160031956469655	1.3067167469742904	29.989961868630914	4.6398549953447154e-7	HCC	100616189
DSCAM	-	1.2425241266995273	5.313805932762449	29.98335338482378	4.653122744799997e-7	HCC	1826
MYO7B	+	-1.1878391574281537	2.1522386540414025	29.966867914632353	4.690260256513376e-7	HCC	4648
MIR1-1HG	+	-1.3065922996482122	5.392237128070223	29.963249079584642	4.6964286609932365e-7	HCC	128826
LINC00323	-	-2.3932811471368205	-0.8313510083991896	29.92464455604307	4.786746343419399e-7	HCC	284835
PDE4DIPP1	+	1.4930424771096442	2.0485470403573087	29.924175218765733	4.786746343419399e-7	HCC	728920
LOC646522	-	-2.1903789186676357	1.1866444167789072	29.89121330968092	4.866134868031657e-7	HCC	646522
RPL10A	+	-2.1923128241251035	5.278691615346582	29.887750209960252	4.872149806809198e-7	HCC	4736
FAM187A	+	-1.070808413186472	3.2083070195542494	29.87117204391778	4.910488809774641e-7	HCC	100528020
MIR4540	-	-1.5525343125877475	2.1974893539206417	29.87041884113598	4.910488809774641e-7	HCC	100616278
CSTL1	+	-2.3325234702465254	1.5034256491817442	29.863249469992788	4.925970679846736e-7	HCC	128817
C3orf22	-	-1.6227997572877817	1.7068719451586134	29.8541611898411	4.946396160051588e-7	HCC	152065
GBX1	-	1.5422559741379092	6.447037251010379	29.84189709870313	4.975050657040733e-7	HCC	2636
MORN3	-	-1.0300585816159937	2.7613049163021284	29.829012646301045	5.005474413811923e-7	HCC	283385
TBC1D1	+	0.9835373927008447	4.696653877909447	29.8204006195755	5.025000346059224e-7	HCC	23216
LOC105371049	+	1.575268862523465	4.808427041220532	29.81809163574421	5.028230288838829e-7	HCC	105371049
LOC400627	-	-1.612199400216293	1.661505418316012	29.813531069574417	5.03731057802793e-7	HCC	400627
UPK1A	+	-1.3455805540384453	1.873136665144124	29.807523649257618	5.05017631898704e-7	HCC	11045
CABCOCO1	+	1.3385475388307322	4.780916270078509	29.759050364948806	5.175204484481478e-7	HCC	219621
NLGN1	+	1.8427272561748682	4.649630078980999	29.756220938005235	5.179927969468572e-7	HCC	22871
LOXL2	-	1.514287657027404	5.108535744835946	29.753959575096708	5.183138332973024e-7	HCC	4017
SACS-AS1	+	-2.4779486858491113	1.5493225716747572	29.746313529308736	5.198367905136488e-7	HCC	100506680
PTCH1	-	1.0552508675350838	7.3226879004204815	29.746152981027937	5.198367905136488e-7	HCC	5727
CRHR2	-	1.8486950935813975	5.205850371238132	29.743421594017732	5.200941554088052e-7	HCC	1395
PRTN3	+	-1.0575880869375867	3.319193147845289	29.743077048159563	5.200941554088052e-7	HCC	5657
LINC00917	-	-1.7094741905628015	0.3829508530661358	29.654756578753627	5.440412832711515e-7	HCC	732275
KIF26A	+	0.9382657615077417	6.874644314684556	29.63834680221616	5.483674254039566e-7	HCC	26153
KLK5	-	-1.7331422988319145	1.0090067416263693	29.62902569796824	5.50710572466935e-7	HCC	25818
C2orf91	-	-2.000043661491399	1.1752789249790023	29.60656978230721	5.568243438963073e-7	HCC	400950
BMPR1B	+	1.5313876505996968	5.417274738541582	29.598236610831265	5.589190990396691e-7	HCC	658
SPINT1	+	1.1888249249027272	4.8884822907509236	29.595030445865063	5.595399360196357e-7	HCC	6692
AKAP12	+	1.1091242372756283	5.4415723014137996	29.584295566359202	5.62341618520955e-7	HCC	9590
TEX13D	+	-2.4998154113190085	1.250165364881113	29.570906848571653	5.658655568077471e-7	HCC	100132015
PCDHGB5	+	1.0770093694408736	3.584520360073548	29.570081377692027	5.658655568077471e-7	HCC	56101
GDAP1L1	+	1.4929811740707548	3.523572099914409	29.564776593674345	5.671084964913569e-7	HCC	78997
LOC100129940	-	-2.470348467718207	2.8757805843693216	29.563028096026535	5.673124919891344e-7	HCC	100129940
TACR2	-	-1.6791735126918448	1.9793591573505376	29.554564266175106	5.69486372560871e-7	HCC	6865
MAFF	+	-1.3029416124291087	5.966716201323048	29.55295362223609	5.696510468016427e-7	HCC	23764
COLGALT2	-	1.9993714508182256	5.940840585664508	29.536985306660235	5.740525911318993e-7	HCC	23127
C2-AS1	-	-1.581064249014858	1.8249272686481817	29.523010987775102	5.778935499704557e-7	HCC	102060414
TXNDC2	+	-2.1874169451627754	0.8794765596669712	29.50361880580256	5.83388947251328e-7	HCC	84203
LINC01426	+	-1.2185977029406312	2.1055408675174005	29.475060703893732	5.917287555985086e-7	HCC	100506385
LINC01300	+	-2.1306935434448535	2.5745530939474865	29.472111223655503	5.92309793893912e-7	HCC	731779
KCNJ1	-	-1.4751516341575892	1.0516173186532263	29.465044498477155	5.941524517363938e-7	HCC	3758
SLC25A3P1	-	-2.0355082275340104	3.558558738102048	29.461365001177747	5.949602886475784e-7	HCC	163742
DCHS2	-	1.3087832436910924	4.428747473126495	29.459065468839	5.953453453039768e-7	HCC	54798
HMGA2	+	1.359163186489805	5.470407702779079	29.446147283149095	5.990038159134631e-7	HCC	8091
GPR33	-	-1.9213916256084862	-0.3990691122990598	29.436901874883844	6.015439167398476e-7	HCC	2856
MIR4311	+	-1.6705433442373647	0.7575374513857127	29.428617228336414	6.03795586453776e-7	HCC	100422905
BMP4	-	1.134129892516523	6.533351413201843	29.41002528239544	6.092878233094674e-7	HCC	652
KCNMA1	-	1.3178706670310942	5.754579681136107	29.403361578425667	6.110575904997106e-7	HCC	3778
MIR1249	-	-1.2450728002868643	2.8240081702745994	29.396555420868808	6.128777390696138e-7	HCC	100302149
LOC105378047	-	-1.9962111160710805	-0.14368300578119317	29.394416640090405	6.132248148077969e-7	HCC	105378047
SLC26A3	-	-2.7006646203720757	-0.0853706884300297	29.379007807646033	6.177881573524531e-7	HCC	1811
CDK15	+	-2.8721262550882543	0.3123008727599643	29.37632964813489	6.183104534314076e-7	HCC	65061
ACTL9	-	-1.2583852208193547	4.001166584326227	29.362365231461673	6.224479690336965e-7	HCC	284382
LINC01667	-	-1.9073499324362317	2.7625520103643026	29.356258694200477	6.238529309278113e-7	HCC	441058
LOC101929076	-	2.4206555577067217	3.172960697240708	29.35591793371023	6.238529309278113e-7	HCC	101929076
LY6E	+	1.9505278363358762	5.230052504104617	29.33111102142974	6.315519473517312e-7	HCC	4061
ZNF415	-	1.4068727249924493	4.114223690654084	29.325088740148416	6.331785785826286e-7	HCC	55786
LOC105378933	-	1.4958307070849344	5.349460092946927	29.315756534690955	6.358948324358469e-7	HCC	105378933
SH3GL2	+	1.4591609360698674	4.977806281320835	29.301760531996642	6.401618336834124e-7	HCC	6456
PRSS56	+	-1.5529762666652551	2.4241548837591425	29.299236164458954	6.406537367652685e-7	HCC	646960
TBC1D26	+	-1.704696765631065	0.8662602819242005	29.29726594955538	6.409628761619427e-7	HCC	353149
LOC101929116	-	-1.780664171065645	1.3489934486841717	29.259618214220886	6.531889360866056e-7	HCC	101929116
LOC102725193	-	-2.196508150266438	1.9782076675422555	29.206431624867434	6.708171120473918e-7	HCC	102725193
KEL	-	-2.5152228273398767	-0.5693922294868357	29.205951094263483	6.708171120473918e-7	HCC	3792
ERVW-1	-	-1.7967648597318804	1.4482239622715025	29.2004600714954	6.723622948295465e-7	HCC	30816
NELFCD	+	-1.6186906187224714	5.926158306452266	29.192775474841255	6.746746313812268e-7	HCC	51497
TALDO1	+	-1.5234108192725193	5.2700871806343805	29.190980548464275	6.749403491712669e-7	HCC	6888
FAM163B	-	-1.7367264432382146	3.370108122818852	29.165561952790455	6.834893797637831e-7	HCC	642968
BOC	+	1.4848813709906947	5.8497358340976096	29.14284365247498	6.91183124970368e-7	HCC	91653
NRAP	-	-2.2552720409670677	-0.046655551913339165	29.14179592436406	6.911893481641134e-7	HCC	4892
FAM201A	+	1.3525773053974202	4.806707423019576	29.13914413237943	6.917682642513195e-7	HCC	158228
ZDBF2	+	1.8357886790988565	4.948192872816333	29.136252943905205	6.924334174336049e-7	HCC	57683
VSTM2A	+	1.0170339370454302	6.32597873358893	29.10934441212607	7.017449885745152e-7	HCC	222008
SLC2A5	-	-1.2377607623940823	3.4608582170981137	29.103033488274463	7.036611261617749e-7	HCC	6518
LOC284395	-	1.09491283419652	5.153562918412141	29.082025571749348	7.109557215371806e-7	HCC	284395
SLC18A2	+	1.263709471135086	5.689647324644834	29.064119850617075	7.171769667861647e-7	HCC	6571
KCNJ18	+	-1.9581319232554564	1.9327278558233894	29.04082016986286	7.254701169681161e-7	HCC	100134444
ANKS1B	-	1.361987125637448	6.300355838801816	29.037991073405763	7.261457347966351e-7	HCC	56899
FRMD5	-	1.1611409865804538	5.3293985443258185	29.028630154257264	7.292769736339491e-7	HCC	84978
LINC00334	+	-1.5175444245302783	1.9791427783110607	29.021731488183924	7.314916137495195e-7	HCC	114042
HHIPL1	+	1.4208387602685606	6.264957539703272	29.017832039559124	7.325781303460991e-7	HCC	84439
WDR49	-	-2.861825590665868	-0.9301589695567023	29.009065694354142	7.35512014137606e-7	HCC	151790
NRP2	+	1.5121291838432744	4.911819965717239	28.994780756991993	7.405646027096787e-7	HCC	8828
RPRM	-	1.2775486071094373	5.982053102831267	28.980920538436905	7.454887207557265e-7	HCC	56475
LCN8	-	-1.0649968984078864	4.227614432208177	28.95890360977532	7.536125021364131e-7	HCC	138307
RAB11FIP4	+	0.728023962918711	7.089689550737604	28.941262458917045	7.601062016916475e-7	HCC	84440
LINC00229	-	-1.5316793916380127	2.9382745127270407	28.93670689127819	7.612785623915718e-7	HCC	414351
MDGA2	-	1.326233646511062	6.203475335855644	28.93623598456046	7.612785623915718e-7	HCC	161357
CYTL1	-	-1.9196821231919055	2.2974000299879687	28.916889016595874	7.68515613978525e-7	HCC	54360
KRT85	-	-2.0094109387890495	0.6996659056282264	28.901965644308525	7.740520544466044e-7	HCC	3891
BEAN1	+	1.585505212010627	5.459203407944089	28.900777838052853	7.741196537072963e-7	HCC	146227
MLNR	+	1.283068850045738	5.833719487017698	28.882710870895103	7.809634506225601e-7	HCC	2862
SOX17	+	1.3698201815046116	5.879345469843317	28.8731543175496	7.844139523684771e-7	HCC	64321
GJB5	+	-1.5444481541050137	1.954195450180593	28.836521616998226	7.989609402878014e-7	HCC	2709
SUPT20HL2	-	-1.9435167796393438	2.8928305171707844	28.835530377404652	7.989609402878014e-7	HCC	170067
NMUR1	-	1.3754207933750477	4.622770587670662	28.83088241519704	8.004605974474617e-7	HCC	10316
EPHA10	-	1.0390080890875089	4.461452651527383	28.829327507697318	8.006836083629805e-7	HCC	284656
KLHL35	-	1.3306213016832555	5.091774287973202	28.82079455413102	8.037976471628997e-7	HCC	283212
MIR5004	+	-2.088860861015396	2.174670506108077	28.81898519042756	8.041276747392645e-7	HCC	100847012
ARHGAP27P2	+	1.2072928189474175	6.403801766837311	28.8171310876655	8.044766424835374e-7	HCC	440461
FOXQ1	+	1.5272591637757627	6.197004098592543	28.803980975535872	8.095337185443473e-7	HCC	94234
LOC107985033	+	-2.4041306051830285	0.8214382297820253	28.79599117068912	8.124552836196883e-7	HCC	107985033
NTSR2	-	1.1300284932397837	5.005319284312435	28.78784626858704	8.154529431807588e-7	HCC	23620
FBXO41	-	1.303221837802603	5.54036602250223	28.768868162990017	8.230528848229163e-7	HCC	150726
SNORD115-37	+	-2.1784868580677705	-0.4297778736049152	28.754455492435085	8.287680347997675e-7	HCC	100033811
DBH	+	-1.7940561378615751	2.2441805205837864	28.752874135849723	8.289355697778257e-7	HCC	1621
MUC5B	+	-1.0172168814815832	3.9410874396247944	28.752043507542737	8.289355697778257e-7	HCC	727897
RBMXL3	+	-1.3658616421711134	2.98320958720084	28.741326168018972	8.331011939470702e-7	HCC	139804
USP29	+	-1.0034333033121847	4.106089332124566	28.71456672060176	8.442525875388366e-7	HCC	57663
LINC01624	+	-2.198778521431697	3.4554461089835273	28.710694837516904	8.455018478387759e-7	HCC	401289
SKOR1	+	0.9675696466873301	4.082108691289767	28.69546401488979	8.517344141496547e-7	HCC	390598
TRPM2	+	-1.5644276016699772	4.03641202243317	28.6764021499405	8.593726268455466e-7	HCC	7226
MIR199B	-	-1.846539031753671	1.1050652406679828	28.67616078566742	8.593726268455466e-7	HCC	406978
UCN2	-	-1.39239000980501	0.46296608586129007	28.64514617673391	8.727591055346023e-7	HCC	90226
HAS1	-	-1.4875259691605263	2.2587783731677114	28.644216654769664	8.727591055346023e-7	HCC	3036
GRK6P1	+	0.7922535370240787	4.11259898802555	28.63071361111767	8.784101525981609e-7	HCC	2871
SYT14	+	1.0100670880851914	5.973443580205658	28.623558610108617	8.812045568653036e-7	HCC	255928
MIR8083	-	-1.7601615901176606	1.553035148440435	28.613776917939695	8.852080705636903e-7	HCC	102466879
MIR4432HG	-	-1.4345386132057112	1.328538064064785	28.581931002190217	8.994205603887196e-7	HCC	106660609
GPIHBP1	+	-1.3283493617862088	2.629300897068259	28.580199327188524	8.997590842710861e-7	HCC	338328
FTLP10	+	-2.456936198636019	0.6304965168454473	28.57628363713652	9.011137910229683e-7	HCC	100130017
LOC100130449	-	-1.1933180912483223	3.129746923345756	28.56631166912087	9.049380623510634e-7	HCC	100130449
JAKMIP1	-	1.047651561793624	5.332611453250955	28.56608004271313	9.049380623510634e-7	HCC	152789
MIR34B	+	1.7846988662235244	4.4990475354004005	28.552321578901072	9.109200972074421e-7	HCC	407041
CA6	+	-2.2257600748545907	-0.02139111480174129	28.543326906229723	9.146776542875849e-7	HCC	765
HLA-J	+	2.014012725227804	4.114843637261625	28.542350655980165	9.146776542875849e-7	HCC	3137
VPREB1	+	-1.6640708739761498	1.8860292479687117	28.520651116192248	9.245089416515386e-7	HCC	7441
FGF9	+	1.5187089979830737	5.223386120067917	28.51774236000034	9.254213633048115e-7	HCC	2254
TNNI2	+	-0.8293032766528345	4.92414251693425	28.504383220635777	9.313482753623064e-7	HCC	7136
GPR25	+	1.2112223977882188	4.3698837540653095	28.499753280826297	9.33097090553135e-7	HCC	2848
KRTAP10-9	+	-1.4009046727147556	1.6447628264430045	28.494399547519336	9.351989900233443e-7	HCC	386676
OR2C1	+	-1.774591061491654	0.8766594840677231	28.48726530090294	9.381682510370589e-7	HCC	4993
HPS3	+	-1.3821340517571246	5.371689362875023	28.475066369744816	9.436123862609103e-7	HCC	84343
ACCSL	+	-2.0193033896071695	1.4691005441498943	28.473430774031144	9.439243154208864e-7	HCC	390110
CNTN4	+	1.23950786427205	6.383737556390709	28.425885755399328	9.668947383787107e-7	HCC	152330
SNX20	-	-2.1743967634612167	1.5126753436761518	28.404060942555027	9.768627260822274e-7	HCC	124460
ESPNP	-	-1.9633974244782135	-0.36489536084304075	28.404040630407664	9.768627260822274e-7	HCC	284729
NCF4-AS1	-	-2.4585571839526508	1.3725735308688458	28.402502596201806	9.77137497206189e-7	HCC	107985578
MYL5	+	-1.3896415912152469	2.1795390702383566	28.374586944596174	9.908212828366824e-7	HCC	4636
CDH3	+	1.1736412445799622	5.473172021120957	28.363050755219014	9.962324373907557e-7	HCC	1001
MAPK8IP1P2	-	-1.905702552057313	2.3903675263051474	28.330907996680267	1.0120591751478842e-6	HCC	644172
LOC105374344	+	1.2757601715849745	3.2323921348329145	28.33055505932912	1.0120591751478842e-6	HCC	105374344
LILRB3	-	-1.6086589952055068	1.7521455090334095	28.326682927260578	1.013566610623366e-6	HCC	11025
DUSP4	-	1.3134945850914794	7.275755504732927	28.314260944230952	1.0195698025925327e-6	HCC	1846
DPPA5	-	-1.3000110345126887	4.678607767205512	28.309403930172387	1.0216086378638626e-6	HCC	340168
AGAP12P	-	-1.3199063356725986	1.3350938810028612	28.304579920486553	1.0236343781543896e-6	HCC	414224
SH2D2A	-	-2.0041826561851	1.9805222284939734	28.27729098429502	1.0375971211979663e-6	HCC	9047
CAPG	-	1.0749070166744845	3.5413426451752654	28.276377094825712	1.0375971211979663e-6	HCC	822
ACTBL2	-	-2.456329071674128	-0.1860921464764943	28.23754471354377	1.0580830531610177e-6	HCC	345651
ARHGEF10	+	1.5378377454274839	5.427772014337723	28.219697338819714	1.067339761503351e-6	HCC	9639
LOC101928530	+	2.126121513609665	3.7271160151835203	28.209589884040966	1.0723810813438149e-6	HCC	101928530
C5orf60	-	-2.135022625361146	-0.2065531456692527	28.189009203146206	1.0832924661366447e-6	HCC	285679
GRHL2	+	1.5526974391410515	3.6396903657623434	28.18263387021078	1.0863131869806489e-6	HCC	79977
TLX2	+	1.1417223469292788	5.66891075967398	28.176381858861625	1.089273231836124e-6	HCC	3196
HOTAIRM1	+	1.386029804527479	5.156298245727067	28.171077287399477	1.0917071145767156e-6	HCC	100506311
IRAK1	-	-2.085491130249454	4.504591068762347	28.155959768875746	1.0997082451389725e-6	HCC	3654
CRHBP	+	2.141106463729735	4.510096442498727	28.150395703836494	1.1023138634903347e-6	HCC	1393
LINGO1-AS2	+	-1.9841832027523032	-0.13010847160857633	28.144253120931317	1.1052562828918874e-6	HCC	101929478
PRSS41	+	-2.3026099444730916	0.7502456034943245	28.14260226222617	1.1056379141903236e-6	HCC	360226
GATA2-AS1	+	1.7491376302583053	5.758941293108245	28.11389637327858	1.12158972686352e-6	HCC	101927167
TEAD4	+	1.6475927782824118	6.09592342475183	28.11062068117444	1.1229199629155728e-6	HCC	7004
BMP8B	-	1.5752237162540412	4.9137659597733725	28.105837368458353	1.1251281987727283e-6	HCC	656
SPEM1	+	-1.211450841724586	2.175690043143293	28.1006287603047	1.127588845246813e-6	HCC	374768
SLC7A8	-	-1.6120077018585772	1.4062842554314452	28.098896929862647	1.128026877779767e-6	HCC	23428
GTSE1	+	-1.8087323275388574	5.238024434604364	28.092057294999726	1.1314476154375913e-6	HCC	51512
IRX5	+	1.5944757574075616	6.273030290097947	28.07912901901335	1.1384551216265995e-6	HCC	10265
RPL29P2	+	-2.0066734049850234	1.2672130837471776	28.05878056190302	1.1499069839599437e-6	HCC	118432
CYP4F8	+	-1.817737312721503	1.4371278267324583	28.056447450515662	1.1507123831261918e-6	HCC	11283
PARM1	+	1.2888962051968345	5.745967267070797	28.054123277010866	1.1512064385577281e-6	HCC	25849
SGCB	-	1.7185481940788692	4.428692589933188	28.053661956376096	1.1512064385577281e-6	HCC	6443
RIPPLY3	+	1.2555601649821	5.66924133113803	28.04235231319076	1.1573696770895614e-6	HCC	53820
LINC01238	+	-1.9357828678741908	1.014067046087563	28.040308495006123	1.15800838594343e-6	HCC	102723927
TMEM163	-	1.6215032994437002	6.191207542953751	28.017903054831116	1.1709031998620878e-6	HCC	81615
SNORD116-22	+	-1.8845859612145515	1.1897423479696747	27.993456260676993	1.185191842961844e-6	HCC	100033433
IQCF6	-	-2.298605404588225	-0.17190827911270698	27.987873877470605	1.188017327762381e-6	HCC	440956
GRIN2A	-	1.0537169510658078	5.799016264733236	27.981022124603985	1.191631298517598e-6	HCC	2903
LOC101928525	-	-1.302461749959054	2.6322711419869558	27.967174593167464	1.1995856077671392e-6	HCC	101928525
HRASLS5	-	1.4334830796173756	2.715116583896533	27.960968739324443	1.2028339122465287e-6	HCC	117245
MIR7848	-	-2.081670966833194	1.0746449216955645	27.938754924915493	1.216110505284503e-6	HCC	102466865
KCNB2	+	1.7782165389037925	5.553600048261475	27.912934819390024	1.2318280093850445e-6	HCC	9312
KLRC4-KLRK1	-	-1.4221121651654283	0.9785079691759233	27.91031772858461	1.232876020064465e-6	HCC	100528032
MIR3147	+	-1.425618572334716	2.638174059569245	27.906770063371788	1.234518820180087e-6	HCC	100422939
DPPA2	-	-1.4118390276534984	2.9829898945910895	27.89616956438615	1.2406782328272482e-6	HCC	151871
NR5A1	-	-1.2569588922204953	3.7886798190627653	27.88489372962978	1.2473040445358004e-6	HCC	2516
LOC105378292	-	-1.5710481731891517	0.6250094895680981	27.870358264149885	1.2559424319735987e-6	HCC	105378292
SLC38A8	-	-1.7364147051830676	2.5880860001073924	27.869601032918936	1.2559424319735987e-6	HCC	146167
FRG2EP	-	-1.704661819204609	0.4503734230112382	27.847650185349693	1.2696366720121892e-6	HCC	647476
LOC101928730	-	-1.8807141312620377	-1.0417292684354313	27.833737482413675	1.2781596131586313e-6	HCC	101928730
PAPLN	+	1.4329334471652209	5.521092792608699	27.814021807349093	1.2906054367256483e-6	HCC	89932
RLBP1	-	-1.6737556034865912	0.3131199589068649	27.803541249615456	1.2969672801909946e-6	HCC	6017
GRAP2	+	-1.6474040263490939	1.1128112647866397	27.797689410367568	1.3002463356295523e-6	HCC	9402
LINC02091	-	-1.814574981834263	0.5043818061974843	27.783792844569078	1.3089656668971865e-6	HCC	100506371
NTRK2	+	1.3447279440409803	6.231321368620496	27.756363983104514	1.3269936476832417e-6	HCC	4915
SBK1	+	1.1429402002924054	5.694717860448758	27.755181651197148	1.3271426421743885e-6	HCC	388228
GJB4	+	-1.9815976915681592	1.0852737724930488	27.70864677115444	1.3587759703586063e-6	HCC	127534
LOC101929748	-	0.9506417334589823	4.563300494451696	27.703492001685596	1.3617226544184652e-6	HCC	101929748
WNT3A	+	1.030382499953068	5.6958457976783725	27.69904719831868	1.3641753347134545e-6	HCC	89780
SCD5	-	1.4439064563742923	5.263256343051676	27.694646470462878	1.3666016497475156e-6	HCC	79966
JPH4	-	-0.8809120872310322	2.841830432562586	27.69273578226714	1.367271547893541e-6	HCC	84502
MAGEB17	+	-1.4459623215779622	1.7496353057500627	27.69040278494508	1.3682407821758324e-6	HCC	645864
LPO	+	-1.7612876875950714	0.11580163144674226	27.666376711177584	1.384652068678981e-6	HCC	4025
GFI1	-	1.4843820904523992	6.702010762852432	27.6588302580883	1.3893738658694841e-6	HCC	2672
PPP1R17	+	-1.9428988219569467	0.35604165553377803	27.652313359689174	1.3933703476485322e-6	HCC	10842
CRH	-	1.1144421865310399	4.014506522170955	27.6497151728329	1.3945507066556984e-6	HCC	1392
MIR3605	-	1.2795762506436394	2.340283088155505	27.639411810482926	1.4013031632533266e-6	HCC	100500853
SPDYE4	-	-1.8186213829699442	0.7651345336043409	27.63741129525328	1.401585722558286e-6	HCC	388333
DOK2	-	-1.1547656875977792	2.330117956830177	27.637103765744882	1.401585722558286e-6	HCC	9046
FLJ33534	-	-1.2976775381698618	1.9661178804420218	27.635741048522846	1.4018787814390132e-6	HCC	285150
DHRS7C	-	-1.8986646419101691	-0.06591772034658816	27.634663838558403	1.4019653023764284e-6	HCC	201140
SMIM35	-	-1.9520112287741471	0.599969504037278	27.620709491051713	1.4114170342252467e-6	HCC	100526771
ELFN1	+	1.81849367214319	2.5835224197727022	27.618830938477245	1.4117183877363989e-6	HCC	392617
CTTNBP2	-	2.0543522520286164	6.027854745346405	27.618383280308024	1.4117183877363989e-6	HCC	83992
LSINCT5	+	-1.5266603772740919	0.6578395410557336	27.594161645067665	1.4288012579114293e-6	HCC	101234261
AGBL1	+	-1.4509002775716324	1.465907531186988	27.58178515634573	1.4372628510411506e-6	HCC	123624
MMP21	-	-2.063280889352504	2.4179680481337704	27.57393106074654	1.442398589623903e-6	HCC	118856
C20orf197	+	-2.481622597285009	1.068234094671455	27.565212805501346	1.4481999690059222e-6	HCC	284756
TGIF2LX	+	-2.3919596684903937	-0.7051235774811848	27.54842359820087	1.4601052037539672e-6	HCC	90316
NPBWR2	-	-1.9302761939194162	2.0268740933665037	27.518932565715815	1.4818085142599793e-6	HCC	2832
ERP27	-	-2.823827929805935	-0.18378954700716776	27.516821984801986	1.4826956780700234e-6	HCC	121506
DEFB124	-	-2.1055886702581104	0.21162525497367746	27.510953890905327	1.4864688430362867e-6	HCC	245937
BACE2	+	1.9165158062996184	5.570790415051845	27.5091207886234	1.4871461581312463e-6	HCC	25825
TMEM35B	-	-3.5188955647166957	1.837628554331758	27.50302283938816	1.4904516618716946e-6	HCC	100506144
LINC00682	-	1.2508707489869102	5.445396362130493	27.502924034956116	1.4904516618716946e-6	HCC	101927074
PIP5K1P1	+	-2.1239049088248585	3.416427586570251	27.49278188075126	1.497551899481057e-6	HCC	206426
PLCB4	+	1.3768628555249431	5.779536801590326	27.486816653281224	1.5014402167503872e-6	HCC	5332
ABCA13	+	-2.107612113235029	-0.21812202331079836	27.482964460962528	1.503695234448422e-6	HCC	154664
DCLRE1CP1	-	-1.563238261002186	0.944792404632512	27.466723488434795	1.5156318656435396e-006	HCC	105376432
NLRP3	+	-2.2382382629584163	-0.02549715718603791	27.397597328689372	1.5700169008682364e-6	HCC	114548
LOC392364	-	-1.5903421619812155	2.6544642703477934	27.385600836896515	1.5790124691289803e-6	HCC	392364
HTR3A	+	-2.0015048602679335	-0.08472807709524689	27.382533302017926	1.5807443403638359e-6	HCC	3359
CHRNA9	+	-1.695130751301445	0.611214952063001	27.372635955110425	1.5880774736601773e-6	HCC	55584
ZNF132	-	0.8879383545782377	3.3423324948620876	27.340805945215134	1.6136440044368747e-6	HCC	7691
LINC00919	-	-2.402947568052226	0.24551301006431944	27.309156553905346	1.6394703575455065e-6	HCC	100505619
SNHG18	+	1.6563519711781756	4.209900577702165	27.307041807221793	1.6404618056997503e-6	HCC	100505806
TSPAN10	+	-1.1284150125501478	3.0381439094975886	27.273087070933748	1.66870762462097e-6	HCC	83882
DRD4	+	1.211830628598773	4.6292151387728575	27.26221035423874	1.677301277667086e-6	HCC	1815
CASR	+	1.1071302795707885	5.349475982966793	27.2578756072485	1.6802450038906739e-6	HCC	846
MRVI1	-	-1.4522249344080727	3.7910604287560896	27.219680862647536	1.7129310754391041e-6	HCC	10335
CLPSL2	+	1.2396607321890314	2.707829054607099	27.21497570433158	1.7162671171014955e-6	HCC	389383
MIR3619	+	1.2591781518330571	2.657534639711786	27.198877022933033	1.7297737078154026e-6	HCC	100500828
RNF39	-	0.9796862673296359	5.409408866017133	27.193915280987977	1.7333735035813106e-6	HCC	80352
MIR5572	+	-2.03161257730473	2.4453243944882983	27.180373645780158	1.7447068094985327e-6	HCC	100847042
B4GALNT1	-	1.1470182070410377	5.817116616006015	27.176129871696553	1.7476894590119557e-6	HCC	2583
CADPS	-	1.2480882946295762	5.294576592984591	27.171848121103984	1.7507120304928055e-6	HCC	8618
STK3	-	0.9553174851595815	6.662546808277907	27.126216566226507	1.791654347284862e-6	HCC	6788
FAM9C	-	-1.1522291445597606	2.760653593440177	27.107020255517018	1.8086541090315505e-6	HCC	171484
NXPE3	+	2.2284550014594777	4.845364924649208	27.0951476924051	1.8188591815490094e-6	HCC	91775
LCN6	-	-1.479546914000736	2.247048434178948	27.093399241186574	1.8188591815490094e-6	HCC	158062
PARP9	-	-1.2900805559104436	5.055655732300657	27.093326012582068	1.8188591815490094e-6	HCC	83666
IL4I1	-	-1.391837914725044	2.3616867175851253	27.08997438567407	1.821131363916476e-6	HCC	259307
LOC400541	-	-1.6623105205975186	0.2406044513145466	27.082961209993314	1.8268638323884524e-6	HCC	400541
FRMD1	-	-0.9294683648112131	4.853165919021565	27.059050486893117	1.8487043657681192e-6	HCC	79981
FAM217B	+	1.845504678028676	4.9306208613946145	27.052242419425724	1.854327975561814e-6	HCC	63939
OR52J3	+	-2.289760906342879	0.41082271991653563	27.03167137644766	1.8724493151140351e-6	HCC	119679
LOC221122	+	-1.415912392754457	2.629408318795314	27.03157152107945	1.8724493151140351e-6	HCC	221122
LOC100129291	-	-1.9958378304692175	1.5049141892897488	27.011603981274632	1.8909765282116356e-6	HCC	100129291
NPTX1	-	1.220145865300034	7.032300218705423	26.98217725517891	1.9190564518661035e-6	HCC	4884
SULF2	-	1.8212730984863514	6.14860978496644	26.9622105346846	1.9380460682205137e-6	HCC	55959
ULBP1	+	1.1399025179593687	4.679307096416415	26.950553487986085	1.9488279514604223e-6	HCC	80329
GSX1	+	0.9817768297129248	5.052182899452517	26.935257476236377	1.9633634863597544e-6	HCC	219409
ATP4A	-	-1.9799369664995925	-0.23653350429470307	26.92808096490996	1.9697160217592405e-6	HCC	495
LINC01858	-	-2.4918950029760323	-0.7071328056378754	26.907034494549592	1.9903217085917137e-6	HCC	101929144
MIR4533	+	-2.7372211649420923	1.7974076588694998	26.893247108056748	2.0036043508437817e-6	HCC	100616362
TDRD5	+	1.266859787185006	4.17436488740923	26.887282504737897	2.0088288032988884e-6	HCC	163589
DSCR10	+	-2.3979624112297433	0.06718973469907638	26.850175955051654	2.0467845327226816e-6	HCC	259234
LINC01415	-	1.4012733048209804	5.035620710291341	26.849068998532495	2.046971216496699e-6	HCC	100132501
SPART	-	2.452647064537098	1.229278389500012	26.8343159619441	2.0616647397932732e-6	HCC	23111
MIR1269B	-	-2.194965495003502	0.5802862000096697	26.830254506650654	2.065008348982612e-6	HCC	100616494
LCN9	+	-1.61678086318395	3.074556290889798	26.804670509895892	2.091522094248847e-6	HCC	392399
FEZ1	-	1.264187844052178	4.121478958596383	26.80314525297519	2.0921676756285296e-6	HCC	9638
ANKRD27	-	-1.975871687733434	5.136908271150065	26.79834290692773	2.0963659413791937e-6	HCC	84079
SHROOM4	-	1.5545459006573599	3.2042744963312733	26.797124179243212	2.0966813954469748e-6	HCC	57477
LOC102724020	-	-2.327763056727163	2.1610983855040824	26.77607130746535	2.1186312848452215e-6	HCC	102724020
MIR6085	+	-1.8467730996195646	1.954189576435835	26.77504374834877	2.1187414897115697e-6	HCC	102464834
TEKT5	-	-1.2998624731291069	2.9143691334324706	26.714702929858007	2.1848985935769386e-6	HCC	146279
MIR3911	-	-1.8188683907936467	1.8355477856335172	26.702337221938862	2.1978722473031133e-6	HCC	100500872
TRPM2-AS	-	-1.6719656715043116	3.223418589998224	26.689711331192612	2.211221384629885e-6	HCC	101928607
ARHGEF17	+	2.2007915975252024	4.842492585396264	26.681963736272607	2.2190427526505864e-6	HCC	9828
FSCN3	+	1.5245513666784978	1.97919484687832	26.68054216617967	2.2196134335926815e-6	HCC	29999
AZU1	+	-0.908495905742526	3.4406399563069594	26.665192824490344	2.23624637049604e-6	HCC	566
AFAP1	-	1.7634637032256226	5.209701633031023	26.659070738039937	2.2422708555507615e-6	HCC	60312
FOXR1	+	0.6211581694778779	3.5746018774486794	26.65728045870898	2.2432771348757796e-6	HCC	283150
SCG5	+	1.6893650833889486	-0.08286145853793064	26.648113628132464	2.2528690391573784e-6	HCC	6447
PNKY	-	1.316683454486917	5.289328143968327	26.63678056261712	2.2650406852389e-6	HCC	105447646
MIR646	+	-2.116272437177824	0.8589929348476364	26.633052239204765	2.268317374517155e-6	HCC	693231
COL9A2	-	0.9446460598289054	5.0951866645949675	26.632143940865415	2.268317374517155e-6	HCC	1298
ZNF702P	-	1.6355440402247354	2.783321052726736	26.628140527014523	2.271938933369809e-6	HCC	79986
CCSER1	+	1.5891062723679594	5.200466800241083	26.613620385508746	2.2879871196763773e-6	HCC	401145
TBX18	-	1.5455233286932666	4.3877672429063646	26.61064257954387	2.2904250522642916e-6	HCC	9096
GJA3	-	1.2811701010542396	5.372033952894626	26.597725817934815	2.3046917642658353e-6	HCC	2700
ZADH2	-	1.1424435542915063	6.617517678773202	26.558151518082823	2.351268721215733e-6	HCC	284273
LINC01500	+	-2.607393914295769	1.633517445761546	26.555293274864418	2.353630257893147e-6	HCC	102723742
DLEC1	+	1.5272754352455893	4.939286353517627	26.543716423928124	2.3666513038062985e-6	HCC	9940
DISP3	+	1.0403428448648755	6.13345140721918	26.54099311335183	2.3682820224483316e-6	HCC	57540
TACC3	+	-1.6013868369373025	4.9857713172837554	26.54055022189712	2.3682820224483316e-6	HCC	10460
SVILP1	+	-2.430179997964624	0.040295715780321	26.52475316823878	2.3865939244960463e-6	HCC	645954
LRRC1	+	2.270132160815526	6.878885136620825	26.52127856393195	2.3887481994459198e-6	HCC	55227
SLAMF8	+	-2.5293036615003817	0.9927049201870065	26.52117730847199	2.3887481994459198e-6	HCC	56833
RASGEF1A	-	1.3632693528110245	6.2423418668243515	26.50668890470334	2.4055902728467735e-6	HCC	221002
TSPOAP1	-	-1.396980361648682	2.2838744705586316	26.5038866353853	2.407941159852157e-6	HCC	9256
PRR15	+	1.2242618115922606	6.429085018982862	26.500559818794848	2.41094946560758e-6	HCC	222171
LY75	-	1.738807191441628	4.630394003711162	26.49760990153937	2.4134911573682292e-6	HCC	4065
MKX-AS1	+	1.1460061077384003	6.572015771655734	26.495634669924037	2.414817366188387e-6	HCC	101929202
PPP1R3D	-	1.418976412286932	5.467608317046196	26.47169858747514	2.4437693244690363e-6	HCC	5509
OR1Q1	+	-2.2183974561341184	0.6338896913496277	26.446745792778884	2.4743718614760417e-6	HCC	158131
TSPAN5	-	2.087117105984476	5.751209235992862	26.443828663532784	2.476940833796873e-6	HCC	10098
SNORD52	+	-2.7894458658234726	-0.3026813080655742	26.417255911113273	2.5100652068580098e-6	HCC	26797
ZNF385D-AS1	+	-2.347884059191328	-0.5723422343813933	26.41339902893629	2.5138952576896036e-6	HCC	100874216
CWH43	+	0.9609758571891895	4.844360587708578	26.37739539253808	2.5599853327811734e-6	HCC	80157
ITGAD	+	-2.492691430519676	-0.3848868118563346	26.361631236511506	2.5797478420156898e-6	HCC	3681
MIR4262	-	-1.8379793549993733	0.295457623401796	26.355894640503905	2.5862020037558567e-6	HCC	100422996
KRTAP5-4	-	-2.882468502983236	0.21093141627703763	26.354664379743717	2.5866308894675847e-6	HCC	387267
KCNN4	-	-1.4333914975688513	2.6709731394844902	26.352778016579094	2.587939387517526e-6	HCC	3783
MIR4261	-	-1.280385603139555	2.9474795562006184	26.337601760450845	2.607126946626392e-6	HCC	100422929
MAGEB16	+	-2.7185719334612806	-0.16110888805107115	26.334814667974342	2.6096637866741615e-6	HCC	139604
MUC4	-	-2.388155807224163	0.39693679368721313	26.31013784696905	2.641978384678476e-6	HCC	4585
SNORD115-43	+	-2.28725919909126	0.04150267838674527	26.30601542010845	2.6463795296422767e-6	HCC	100033817
CD247	-	-1.2470043501804544	3.0949628135454	26.279571548293852	2.681112991307472e-6	HCC	919
TFAMP1	+	-1.3954618875024174	1.4324649204521045	26.279018022887264	2.681112991307472e-6	HCC	260341
ARMS2	+	-3.314221773757059	-0.028494328690911872	26.266578485890562	2.696771985728544e-6	HCC	387715
SNORD115-45	+	-2.3662830560704244	0.4148344042234783	26.26595890058578	2.696771985728544e-6	HCC	100036566
TRIM59-IFT80	-	1.1162321080044328	4.009828219857054	26.252808717728243	2.713924777977352e-6	HCC	100174949
OTOF	-	-1.0530040374272456	4.130746216745011	26.24670041713833	2.7212466457537386e-6	HCC	9381
SEZ6	-	0.9660496894672022	5.208335951632337	26.203979840149604	2.780813828292119e-6	HCC	124925
BHLHE22	+	1.0610413355566524	5.458034892471132	26.17951816761449	2.8149454494113196e-6	HCC	27319
CLDN14	-	-1.2388429840956878	3.978423771857434	26.148717215328155	2.85886791201473e-6	HCC	23562
FOXD4L4	+	2.1905549594837304	1.5038370631731388	26.116095602582547	2.9062171570223635e-6	HCC	349334
MIR7847	+	-1.641495748623714	1.2020419271232847	26.108381604934507	2.9164869018381643e-6	HCC	102465993
TOP1P2	+	-1.5662550908859898	3.4311382889346946	26.10675378958142	2.9175827056981517e-6	HCC	7152
VSIG10L	-	-1.5093693548657754	3.557310445893601	26.10303924143853	2.921835592506315e-6	HCC	147645
QRFP	-	-1.2077555660122992	3.253500163852519	26.10184416551637	2.92227968329685e-6	HCC	347148
BIRC5	+	-1.0439111358414745	4.157000987513493	26.031464671254145	3.02935316362572e-6	HCC	332
BOLL	-	1.1584872305755987	4.523951382270829	26.015884111976852	3.052474908214697e-6	HCC	66037
MYEOV	+	-1.6247677892252812	1.8476773086974911	26.003002459419513	3.0714774622598125e-6	HCC	26579
LOC375196	-	1.1506491366907157	5.195781164833646	25.98801466666989	3.093972830792121e-6	HCC	375196
RPS2	-	-2.683058855835953	3.1401332793506334	25.986508154843534	3.094945959567495e-6	HCC	6187
LOC254896	+	-1.346452084746049	2.3626926003877298	25.971923776612513	3.1169636563227325e-6	HCC	254896
LINC01582	-	-1.6072827998162704	1.104190274977775	25.95458284636721	3.143133930593522e-6	HCC	101927332
CACNA2D4	-	-1.66348168908662	2.9052680021204305	25.95398614315782	3.143133930593522e-6	HCC	93589
LINC00029	-	-1.6006348798241694	2.739119168542087	25.933202453832585	3.1756793383813115e-6	HCC	100144596
SLITRK4	-	1.4815135306601073	4.864559731897538	25.900469958843047	3.228485687091357e-6	HCC	139065
CRLF1	-	1.1591735828901062	6.170403963953185	25.87558365977886	3.2688588382961754e-6	HCC	9244
TRH	+	1.48931717498944	4.9749461586068975	25.854484404471762	3.3032517095717776e-6	HCC	7200
FES	+	1.7977008287209328	4.248616984940768	25.834851296208058	3.335473588949953e-6	HCC	2242
ZNF232	-	0.7955205150156482	5.267877520716706	25.81327516577568	3.3702066238208913e-6	HCC	7775
ZNF812P	-	-0.9515362905433659	2.0918484188628943	25.813065503269545	3.3702066238208913e-6	HCC	729648
PRDM9	+	-2.158247098804703	2.846422556386826	25.81196500989651	3.370566124797979e-6	HCC	56979
FGD5	+	-1.6763561299650551	0.9284104551981568	25.79906676519579	3.3915941337777516e-6	HCC	152273
EVX2	-	1.230094650856996	5.159934441085688	25.77837942475214	3.42655503288585e-6	HCC	344191
MINDY4B	-	-1.5394677093335005	0.5303896499729324	25.767745236140968	3.443892498278583e-6	HCC	646951
DLK1	+	1.15540673194592	4.866274571373875	25.75143987868784	3.4715045308697117e-6	HCC	8788
OTOS	-	-1.3845668922416985	2.7842308506593345	25.723540884891463	3.520424104705849e-6	HCC	150677
MIR1185-2	+	-1.83627697443363	0.8223884402985043	25.70697131660502	3.5491388197578865e-6	HCC	100302209
TTC3P1	-	-2.893053227474141	-0.35430956946176445	25.70224845928164	3.556191718903037e-6	HCC	286495
TBC1D3P1-DHX40P1	-	-2.7937179191618187	-0.8967072161512664	25.661833070781633	3.6297765504680647e-6	HCC	653645
RCAN3	+	-0.8724155046543446	5.528684868989129	25.65594240241365	3.639193396234442e-6	HCC	11123
LOC101927911	-	-1.5544064146361531	2.138526196726418	25.65469853799602	3.639860204669916e-6	HCC	101927911
DEFA10P	-	-2.177677068545073	-0.46009462088088	25.601965325381002	3.7389752385954903e-6	HCC	449493
CCDC180	+	1.189097410132038	4.476769564425962	25.595819688083495	3.7491740247200325e-6	HCC	100499483
ZNF879	+	1.4388044857260747	4.941674740451658	25.581877176097358	3.7746229608437635e-6	HCC	345462
RSU1P2	-	-2.9468451156756506	-1.3538477007353298	25.549939116854276	3.835854740827592e-6	HCC	100133308
TMIE	+	1.2068913193465192	4.265684341709547	25.515082054541352	3.903985218183447e-6	HCC	259236
LOC105372977	+	-2.362943041737583	-0.6695231852019479	25.50573658320907	3.9211365633720425e-6	HCC	105372977
CNGA3	+	1.2754940689566616	4.292435067170608	25.498546057067287	3.933967916284004e-6	HCC	1261
MGC34796	+	-1.9516422758902048	1.0970737602037977	25.49695396881461	3.935406155631572e-6	HCC	414927
RAX2	-	-0.9611580690228194	3.184809689285943	25.483508836034545	3.96110660929774e-6	HCC	84839
LINC02418	-	1.8493054721306847	3.6116409790159056	25.471724688112417	3.983545189085271e-6	HCC	100190940
CRYBB2	+	-2.316993092168854	0.641307928877889	25.46646682978539	3.992583185298907e-6	HCC	1415
FCN3	-	-1.9924195008236123	0.9020423210216267	25.461168177269812	4.001727220329169e-6	HCC	8547
CALCA	-	1.2566858900353375	4.2774048919757695	25.445062432147644	4.033424194817652e-6	HCC	796
MYHAS	+	-2.36438347384056	1.846655121019095	25.430037750436668	4.063096311884227e-6	HCC	100128560
MIR6850	-	-1.4375406180833568	4.991829569320302	25.40707779458741	4.1098589090663135e-6	HCC	102465978
PGM5P3-AS1	-	1.390983785631442	6.052433288392885	25.374532206021286	4.177870754335464e-6	HCC	101929127
NFE4	+	-2.4010076288707545	1.4592037386779209	25.36785457538557	4.190439419821862e-6	HCC	58160
BARHL1	+	0.8649390068291121	5.539165670647803	25.336811808418634	4.2564727686318605e-6	HCC	56751
TEPP	+	-2.4737880107278643	0.9548557506330865	25.333288142140717	4.262305502362757e-6	HCC	374739
DNAI2	+	-2.0980161427690565	0.9832318286097353	25.319172023997687	4.291649744268359e-6	HCC	64446
ZNF582	-	2.44243171505368	4.284773726215205	25.307542817704203	4.315629724289478e-6	HCC	147948
C11orf95	-	1.48272682028572	6.440266190461184	25.296920409497133	4.337480377664688e-6	HCC	65998
LOC105371824	-	-1.4830426095841185	2.255521659285908	25.240530628198577	4.464124823523892e-6	HCC	105371824
KRTAP5-10	+	-1.7993345202811122	0.2462947748107069	25.235676225636567	4.473333206089284e-6	HCC	387273
EFCAB9	+	-2.0791432845881577	1.6267733177648593	25.229439904427664	4.485774548761089e-6	HCC	285588
GDF6	-	1.366488177795819	6.034620515292646	25.221921559374508	4.5012426395892185e-6	HCC	392255
HSPA12A	-	1.008317337242759	6.232649373966565	25.178421980283176	4.601824434233137e-6	HCC	259217
CSF2RB	+	-1.6433782048860792	1.6609901948242396	25.166857152950307	4.627395013490232e-6	HCC	1439
LINC02003	+	-2.041521863403203	1.8894173738576021	25.124769569313834	4.727342843085477e-6	HCC	146795
CHRNA4	-	1.4385682570919482	5.40500790999212	25.104744453276496	4.774516193482381e-6	HCC	1137
LOC105369980	-	-1.2628633520477979	0.8871703310448298	25.102346079249266	4.778284242375662e-6	HCC	105369980
TRARG1	+	-1.6657773515834928	2.4238444209234813	25.085762799480015	4.817363202250714e-6	HCC	286753
MSX2	+	1.0965250307090337	5.534693590294121	25.082018420502877	4.824533697815546e-6	HCC	4488
MIR9-3	+	1.0430725692012526	4.064580736478112	25.042837623870906	4.921332263823667e-6	HCC	407051
ZIC3	+	1.2672016079580446	4.960499650750415	25.041324826618357	4.922959224377982e-6	HCC	7547
MIR4475	-	-1.8593972188721544	0.4202300896803528	25.038367826767633	4.9280432026087675e-6	HCC	100616289
PTGIS	-	0.9694850080779909	4.061502752543661	25.037584890977687	4.9280432026087675e-6	HCC	5740
MIR129-2	+	1.3107046241926532	5.406722036867128	25.03433091978963	4.934129048355428e-6	HCC	406918
LOC105369431	-	-1.480240891054021	2.883402807724073	25.032346715392343	4.93697121299586e-6	HCC	105369431
NSG1	+	1.247029681795889	6.088643167078475	25.029320319171546	4.942486791413871e-6	HCC	27065
ANKRD18B	+	1.5015498249275163	4.62202250599171	24.995636505325187	5.027312952048201e-6	HCC	441459
ZIC5	-	1.1644259313579086	6.614403523653868	24.986543428170847	5.048793130786959e-6	HCC	85416
CRSP8P	-	-1.6316582809140918	1.359067588113984	24.98208683641959	5.0581879495045525e-6	HCC	441089
FAM71E2	-	-0.9545505370222087	3.172771291182504	24.95455436190497	5.12861921847687e-6	HCC	284418
ANO4	+	-1.548909100248436	2.1280764280394338	24.95310102466329	5.130167492923997e-6	HCC	121601
RNU1-1	-	-1.2695189120421329	2.3001542240843227	24.94515225075559	5.149035695063952e-6	HCC	26871
EXOC3L1	-	-1.405118784921956	1.153207547981225	24.940065575173513	5.1603081430250594e-6	HCC	283849
LOC100507351	+	-2.033007627979663	1.0838662156281333	24.936052176811906	5.167639692798033e-6	HCC	100507351
COLCA2	+	1.3841740712445232	4.640710260573313	24.93558841355722	5.167639692798033e-6	HCC	120376
MFRP	-	-1.19083416742693	1.875728518132132	24.927012977722818	5.188336644982112e-6	HCC	83552
BMP6	+	1.5097530494625564	6.1489704853889755	24.91687766426056	5.213334333155497e-6	HCC	654
LL22NC03-63E9.3	+	-1.148208358123549	2.3459814661698095	24.911161301827022	5.226460211350414e-6	HCC	648691
RBP7	+	1.2356953795581602	4.933057855825608	24.908186123667882	5.232175421414932e-6	HCC	116362
LOC440896	-	1.2792190863703228	1.7234182040041037	24.902946138437535	5.244055051645293e-6	HCC	440896
MIR5196	+	-2.004276731178911	1.8972457976195278	24.883214580750682	5.295621690674501e-6	HCC	100847070
PAEP	+	-2.3314042292470476	-0.571350914054325	24.847950953088684	5.3909599696159315e-6	HCC	5047
MIR8073	+	-2.7552686520495753	-0.6233356658922614	24.8282851796358	5.443791772691695e-6	HCC	102465872
KCNK13	+	1.5728388130818705	6.4165615035187535	24.806779800995557	5.502392715459969e-6	HCC	56659
LOC105376731	-	-1.1087664700814142	2.7346191788672267	24.804342219342097	5.5068814796867896e-6	HCC	105376731
GALNTL5	+	-1.9731919927944954	1.8226975196196318	24.797427451584554	5.52419133831744e-6	HCC	168391
FGF19	-	1.4086660532481707	5.403626311961435	24.758044075273517	5.633279709300068e-6	HCC	9965
DDN-AS1	+	1.4299437167329125	5.744214214837012	24.758005869347606	5.633279709300068e-6	HCC	105369758
DNAH8	+	1.3112004466090366	2.873032579984165	24.754449113594717	5.641154874317626e-6	HCC	1769
BTN1A1	+	1.203685211457571	3.395122570297414	24.745612683563763	5.6645375551169715e-6	HCC	696
PRR25	+	-1.2970027040027143	4.008423139531925	24.72637355025934	5.718801789769542e-6	HCC	388199
EPS8L3	-	-1.2270530753599347	0.7101953994225861	24.707186985061433	5.773431066859207e-6	HCC	79574
LOC100288748	-	1.236307731112108	4.472014503419866	24.69025772155954	5.8217621788502895e-6	HCC	100288748
RASGRF1	-	1.2329802660883598	5.215266712180654	24.688629248657087	5.824077599363706e-6	HCC	5923
ZFP42	+	0.8121643875296424	4.270380209419459	24.673427147280236	5.867575517432017e-6	HCC	132625
PDE10A	-	0.956247892820307	6.567990231762142	24.66621193739367	5.886952443607642e-6	HCC	10846
CRYGB	-	-2.0239001134104586	1.0951654329706197	24.664079413381778	5.890838012706597e-6	HCC	1419
ALOX5	+	1.2982259189967285	5.064086728432332	24.653120750912144	5.92178606822716e-6	HCC	240
PCDHA10	+	-1.3827987199715708	2.019093997356652	24.616907778800545	6.031423355089847e-6	HCC	56139
LIM2	-	-1.1171812403487984	3.0101072324223823	24.59125748460449	6.106939536969477e-6	HCC	3982
GPR3	+	0.8943736410564644	4.928840283589081	24.5912111706954	6.106939536969477e-6	HCC	2827
DUOX1	+	1.1871502857605776	3.107710469758845	24.588262640592	6.113565397786901e-6	HCC	53905
LINC02583	+	-1.3808563190956056	1.5600571033237667	24.54421663497407	6.252132956511311e-6	HCC	101805491
MIR203A	+	1.0904447490098896	5.71621780705486	24.517825310193587	6.335533558771524e-6	HCC	406986
URAD	-	-1.8173962959261991	1.147167110867565	24.500732065197703	6.389143985057665e-6	HCC	646625
C3orf56	+	-1.5929808950825441	3.225152605017064	24.499670261772685	6.389822193845814e-6	HCC	285311
LOC105370024	-	-1.864877684219888	-0.35421520490016517	24.49094839554224	6.415958752792472e-6	HCC	105370024
KRTAP10-7	+	-1.867419496037457	1.3639398036292705	24.47573221434208	6.4639551918488355e-6	HCC	386675
LMX1B	+	0.9582963432013565	6.76371821457047	24.47302752916584	6.470160045861419e-6	HCC	4010
TMEM52B	+	-1.1562438787345724	0.29092853730582824	24.468194151560454	6.483531569692785e-6	HCC	120939
LINC00494	+	-2.0276933571014997	-0.2802907630172299	24.467089656419766	6.484370046216091e-6	HCC	284749
PTHLH	-	1.6498554117743625	5.756435493392136	24.46312786687021	6.49483480978412e-6	HCC	5744
FFAR3	+	-1.8335757703434235	2.0932378148559008	24.45691823234999	6.512912105908304e-6	HCC	2865
LINC01216	-	-2.225867179030386	-0.015137145601658528	24.454533679359315	6.518087472558513e-6	HCC	100874275
DNAJB8	-	-2.3369593842918923	-0.5133134533595387	24.43123416304845	6.594470011856484e-6	HCC	165721
PLEKHB1	+	-1.0846685303644212	2.5907957804914474	24.423218583037865	6.619031243070595e-6	HCC	58473
TTF1	-	1.4223452307401578	2.9009101022261996	24.41177187363658	6.655528496238909e-6	HCC	7270
MIR4325	-	-1.9858557764153997	-0.15696781901320597	24.387295046914083	6.73764682771989e-6	HCC	100422883
C5orf17	+	-1.1183923135155267	3.811154884110805	24.38347367964262	6.74803927756928e-6	HCC	439936
FGF1	-	-1.6192349013789236	0.7683291374445937	24.355432907345545	6.843955380580503e-6	HCC	2246
TTC9B	-	0.7718218638382477	5.224478513333606	24.341138243375497	6.891883853043019e-6	HCC	148014
AADACL2-AS1	-	-1.7608136113039274	2.2987152239985216	24.339040019212447	6.896347414054809e-6	HCC	101928142
OR6B2	-	-1.7676856899124105	-0.9418933654531911	24.31652500240726	6.9743463134093635e-6	HCC	389090
TAC1	+	1.2343054468079775	4.085889745233721	24.31001982033436	6.9925446614320974e-6	HCC	6863
PCDHGB6	+	1.4337113419232856	4.427458862777883	24.309805207502357	6.9925446614320974e-6	HCC	56100
DNAJC5G	+	-1.5582357256702557	2.2527130005019265	24.30423014425955	7.009720330451214e-6	HCC	285126
CDH26	+	-2.1179661417774707	2.102930581232025	24.29738288467263	7.03158231172983e-6	HCC	60437
C11orf96	+	1.7275533745235714	5.403833199393738	24.289891848616627	7.055871935353994e-6	HCC	387763
SPNS3	+	-1.5538428115303844	1.3159401412543328	24.267648632932186	7.134682373746669e-6	HCC	201305
SSPO	+	-1.069029486745696	2.561558491965673	24.259501892788116	7.1617697704098335e-6	HCC	23145
PSAPL1	-	-2.1371287267264756	1.9923258019675396	24.25727054985815	7.166916881932466e-6	HCC	768239
KLK12	-	-1.6106750169765176	0.9639695615482584	24.25444264970391	7.174290819333769e-6	HCC	43849
PSCA	+	-1.0465976774877683	3.8627849789790933	24.236935322779367	7.236617896622961e-6	HCC	8000
PMAIP1	+	1.9908979274608518	5.3373291881761	24.2332653607847	7.2472344623132604e-6	HCC	5366
PIWIL4	+	-1.8344573893569858	1.3228998495854865	24.225130501271174	7.272821000342749e-6	HCC	143689
SLCO4C1	-	1.6637227333051512	3.341900833187325	24.224785771696858	7.272821000342749e-6	HCC	353189
VTRNA1-2	+	-1.9889948959250459	0.9843621361936898	24.22307129126453	7.2761038937007505e-6	HCC	56663
LOC100996447	-	2.1258444046249525	1.2795497467285228	24.219088691686053	7.287967210396912e-6	HCC	100996447
SLC18A3	+	1.3147935903292658	5.300718015427152	24.193196464114592	7.383368765371761e-6	HCC	6572
CDR2L	+	1.500256818131797	5.256179689057924	24.188037523979588	7.399928957362239e-6	HCC	30850
KRT16	-	-1.9331017646292743	0.1542986444721541	24.18317788694418	7.415375348442584e-6	HCC	3868
KRTAP5-9	+	-1.5381785021530263	2.053169804750231	24.176943388645725	7.436162239128471e-6	HCC	3846
BPIFB4	+	-2.136019031255581	0.3492543458706216	24.175395114663694	7.438885874071311e-6	HCC	149954
ITGBL1	+	-1.2260675538621117	1.9744534306669834	24.167347322317625	7.466768867649511e-6	HCC	9358
KLF4	-	1.5109919647943888	6.240071195493009	24.136655604326123	7.583403428365539e-6	HCC	9314
GALNT16	+	1.2145267905509516	6.077906776958465	24.13261434904654	7.596012744373748e-6	HCC	57452
HS3ST2	+	1.0814902636106851	6.391521403853442	24.114143669653792	7.665870316184999e-6	HCC	9956
HHIP	+	0.7525348453728411	4.220982150337763	24.112142790276994	7.667532573345531e-6	HCC	64399
MIR6088	+	-1.3295333245454102	0.8459132144805384	24.11204431863466	7.667532573345531e-6	HCC	102464836
LOC158435	+	-1.7505314457393064	1.655080144560812	24.11083818150111	7.668989115989584e-6	HCC	158435
MX2	+	-1.6008042937080047	1.8450580993909598	24.101889401127828	7.70135036872558e-6	HCC	4600
MIR526A1	+	-2.3478923471861974	-1.6797929330647785	24.09806992321908	7.713277046902527e-6	HCC	574475
FBP2	-	-1.1998741912994764	1.595999351563723	24.09123368315499	7.737335789527254e-6	HCC	8789
SLCO1B3	+	-2.4806028184862856	-0.08685176876252962	24.070469692162625	7.817813184355387e-6	HCC	28234
MIR190B	-	-1.3297588649907346	0.6457566660373159	24.06648068913711	7.83061475759348e-6	HCC	100126346
PADI3	+	-1.9818316630398216	0.8319970824467375	24.050197972570473	7.893675977492508e-6	HCC	51702
ZNF280B	-	1.150347764455526	4.490070840859302	24.046579826068964	7.905082573283455e-6	HCC	140883
THEG	-	-1.3370114382352725	3.804067252222435	24.041479932709038	7.922601635413275e-6	HCC	51298
LINC01091	+	-1.5913298389984112	0.8797955017224308	24.03457394838783	7.947612506805426e-6	HCC	285419
RSPO3	+	1.0148326247447206	5.916290013074843	24.03111885841131	7.958427914181525e-6	HCC	84870
TNXB	-	-0.8957273631849973	3.269097757564462	24.026178891230227	7.975407735897253e-6	HCC	7148
GUCY2C	-	-2.0646786371268644	-1.2701293005991854	24.019917677194208	7.9979117698916e-6	HCC	2984
PACS1	+	-1.6079341728036067	5.573718660434274	24.01828516415015	8.001223061971007e-6	HCC	55690
GALNT17	+	1.3424341952711476	6.5865549773801275	23.99799382318446	8.082485325471883e-6	HCC	64409
SOX21	-	1.594187580732667	4.6444702940487375	23.98261755334672	8.143760603679032e-6	HCC	11166
TKTL2	-	-2.445888370793438	-0.5994570913830398	23.976844984089823	8.164675047998176e-6	HCC	84076
CPNE7	+	0.8050715970265717	6.615485891971433	23.962207522348358	8.223422264886212e-6	HCC	27132
ZFPM2	+	1.3055260710379675	5.705547142430599	23.94980304624167	8.272994085102834e-6	HCC	23414
SNORA70J	+	-2.4020553895308656	-0.995514192161853	23.947419959401685	8.2796565966467e-6	HCC	109616973
SDHAP3	-	1.8040599988265102	4.928689952550381	23.912973832771826	8.425486767843533e-6	HCC	728609
IGSF21	+	1.1375587312436477	5.466283129273455	23.909106759723358	8.43877833993494e-6	HCC	84966
LINC01532	+	-1.2401992739167695	1.074203094556735	23.87903914711572	8.567912966595008e-6	HCC	100505835
C3orf70	-	1.8203752268396292	5.145658815797212	23.872569560334732	8.593042692810298e-6	HCC	285382
ZNF114	+	0.999751589573791	3.7233974325899895	23.81168086918298	8.865368999889516e-6	HCC	163071
NKX2-2	-	0.7354893867147565	5.954511538876433	23.80349524413078	8.899307894840678e-6	HCC	4821
NPAS3	+	0.6861339902858163	6.305866744904369	23.78640609295744	8.974797812006037e-6	HCC	64067
PRAMEF12	+	-1.624762493953355	-0.1721094935166178	23.755331669711758	9.116936983039453e-6	HCC	390999
RPL13AP3	+	-2.4307797994404283	2.22725359563409	23.71394874921708	9.31107473365973e-6	HCC	645683
AIM2	-	-2.4332723461843435	-0.13074877521027456	23.702177267682487	9.364163931777506e-6	HCC	9447
NPPC	-	1.2435935825857205	5.478591230973765	23.699325161739836	9.372750107689615e-6	HCC	4880
F10	+	-1.6406259047047618	1.8086952942637968	23.698755787343146	9.372750107689615e-6	HCC	2159
SLC17A8	+	1.2933575052614852	1.1609870768560764	23.6794560019313	9.46314368978501e-6	HCC	246213
GLDN	+	1.3564758783730146	4.351168736487719	23.676931549851474	9.471489757161902e-6	HCC	342035
TRIM9	-	1.3989418510152951	4.494892969014133	23.65798257019226	9.56109919910469e-6	HCC	114088
FAM198A	+	1.8494626178473004	5.33631963611138	23.64549151110321	9.619225791680075e-6	HCC	729085
MYBPHL	-	-1.1779414057978006	1.4463778505866236	23.642402744462785	9.630539209316443e-6	HCC	343263
MIR4497	+	1.1542077232909478	4.434636934042543	23.621363481510123	9.73222966030209e-6	HCC	100616454
ADCY8	-	1.0184879183583055	6.071343349244803	23.617720142786737	9.746488628851252e-6	HCC	114
PHPT1	+	1.0478692361985036	5.83989179994633	23.600028249497505	9.832292057837492e-6	HCC	29085
KIAA1614	+	1.1702590629058283	6.190365932613514	23.58993484388852	9.879763749896846e-6	HCC	57710
NKD2	+	0.9554510991887077	6.139869477447233	23.58180514170997	9.91734108075124e-6	HCC	85409
MIR3186	-	-1.054013975621221	3.253256300757113	23.55589132198091	1.0047501163666335e-5	HCC	100422944
LINC00606	-	-1.4922656991001022	4.089512351092898	23.552609300265743	1.0055662223201825e-5	HCC	285370
LINC01252	+	-1.7574882463802817	3.64329162499084	23.552189719284648	1.0055662223201825e-5	HCC	338817
DGKI	-	0.946704090819327	6.0524109310058805	23.551857543586458	1.0055662223201825e-5	HCC	9162
UCP1	-	1.5021881809413646	4.284803365583197	23.53945388804248	1.011636687367751e-5	HCC	7350
MYBPH	-	-2.1216611354668444	-0.5718554276744752	23.53265299781139	1.0147847675225317e-5	HCC	4608
AADACL3	+	-2.1036251062800253	0.10647851602847277	23.529440213283685	1.0160462866900996e-5	HCC	126767
ADGRL3	+	1.3621648476908672	5.595537821226906	23.52042847498936	1.02038034150683e-5	HCC	23284
ZAR1L	-	-1.375338829244626	3.4568084141295143	23.504918361742874	1.028200101250438e-5	HCC	646799
CCDC144NL	-	-1.3493686828431686	4.039751065457142	23.490492077291165	1.03549666893309e-5	HCC	339184
CROCCP3	-	-1.796656894283971	0.5041177494094143	23.48052442456759	1.0404313712512753e-5	HCC	114819
PDGFRA	+	0.8240510033103395	6.2709844255621	23.47684148386235	1.0419804659668633e-5	HCC	5156
IL31	-	-1.7602209320638649	0.9485585273345365	23.47014980147641	1.045165325535825e-5	HCC	386653
LINC01090	-	-2.1002273533459532	1.3833683448198504	23.46397492746933	1.0480785611299541e-5	HCC	104355152
LINC01141	-	-1.6320062784337324	0.13303725214943465	23.45914765369789	1.0502641953464554e-5	HCC	339505
TSGA10IP	+	-1.303953517815364	1.017637110549587	23.454899980256293	1.0517829699781972e-5	HCC	254187
EPHB1	+	1.1004506415677715	6.007347012258646	23.45472964342013	1.0517829699781972e-5	HCC	2047
DLX1	+	1.5861654401107923	4.359506760393287	23.44573073658927	1.0559816072637411e-5	HCC	1745
TMEM269	+	1.8327118056913334	3.227686429069317	23.445428655111435	1.0559816072637411e-5	HCC	100129924
POFUT2	-	1.1027261142554539	5.059913337987383	23.436981464048166	1.0601777895741295e-5	HCC	23275
CPZ	+	-1.329956287348752	4.894874095681121	23.42711916903783	1.065174152378707e-5	HCC	8532
AQP4-AS1	+	-1.8576681565114406	1.2779673588817992	23.382066477109923	1.0899520705344141e-5	HCC	147429
LRRC55	+	-1.979054402688954	2.2682651750512735	23.309943305902436	1.131116228511474e-5	HCC	219527
LOC101060391	-	1.1118920892823712	3.6072881385382347	23.292749590169798	1.1407888210265768e-5	HCC	101060391
FGD2	+	-1.2774755811977558	0.7336611767183933	23.280199311819572	1.1477701889919164e-5	HCC	221472
C3orf14	+	1.395725623626539	4.040354367174671	23.237259206212485	1.1731526560325072e-5	HCC	57415
VWA3B	+	1.9524790705983879	4.166337194212507	23.236500505384456	1.1731526560325072e-5	HCC	200403
TTLL8	-	0.7850497333354298	5.582605058116756	23.22011336734603	1.182690630409774e-5	HCC	164714
COL6A2	+	0.8907996863254357	6.169790681641469	23.219251045591538	1.1827201221915197e-5	HCC	1292
C3orf49	+	-1.3753007918523652	0.8857207436256743	23.207678398401193	1.1893552694067453e-5	HCC	132200
MIR196B	-	1.3333433591000872	4.958548321763036	23.20245888388935	1.1920832492965418e-5	HCC	442920
LOC101928401	-	-1.1284970380393926	3.7463888770835596	23.20010581917569	1.1929803291734395e-5	HCC	101928401
ACKR1	+	-1.6946562614743452	1.0135906344113967	23.199385980454295	1.1929803291734395e-5	HCC	2532
LYVE1	-	-2.006119230800057	0.48225211686165226	23.189481939545416	1.1986336185975266e-5	HCC	10894
LTK	-	1.0771100481130678	4.689313080613395	23.182173645628552	1.2026894805101339e-5	HCC	4058
PPP2R2B	-	1.6424806065896176	4.90450122103247	23.16221762472844	1.2147225499749806e-5	HCC	5521
LINC00523	+	-1.8152759073899207	1.8991259316755529	23.148465138889385	1.2229249451477696e-5	HCC	283601
KCNC1	+	0.757609811214224	6.980958482169632	23.12540200594078	1.23715908187406e-5	HCC	3746
ADGRA1-AS1	-	-1.1785535516758514	3.541284840758166	23.118291731626663	1.241218826498833e-5	HCC	100128127
UBE2C	+	-1.9829025531607092	4.310914820915281	23.116693608485335	1.2417273808255211e-5	HCC	11065
NKX1-2	-	1.2212324456672223	5.480007655583131	23.108757921022267	1.2463375311421792e-5	HCC	390010
TH2LCRR	-	1.6133250906440562	3.887013514469976	23.10134038038307	1.2506280200998319e-5	HCC	101927761
C15orf56	-	0.8317242913846081	5.555691181325415	23.08735530109087	1.2592273829692927e-5	HCC	644809
MAEA	+	0.8930238235201968	5.728342149602093	23.0758210926223	1.2662711475542867e-5	HCC	10296
MIR4458HG	+	-1.8840619084137098	4.781684840060517	23.0667868960347	1.2717000295044842e-5	HCC	100505738
SNORD112	+	-1.0154047889308349	2.1331992617507587	23.060262644589756	1.2754863089570765e-5	HCC	692215
EGR3	-	1.3402374735505163	6.2692129024295795	23.05551391070597	1.2781032810186522e-5	HCC	1960
P2RY1	+	2.068150147965303	3.556280505376115	23.040081198666243	1.2878627171232038e-5	HCC	5028
PTF1A	+	0.9842048673920717	6.761983596239535	23.02700783664857	1.2961055982466904e-5	HCC	256297
C7orf57	+	1.3077554700391885	5.758523484641942	23.001562418069184	1.3122894658488068e-5	HCC	136288
SLC11A1	+	-1.967074318041603	-0.801127494150302	23.001537446793165	1.3122894658488068e-5	HCC	6556
SBK2	-	-1.033788028269233	0.8561217804906421	22.987128395434105	1.3216078541926967e-5	HCC	646643
SUSD5	-	1.3006220424522443	5.1137078241637015	22.985347774456066	1.322278127989248e-5	HCC	26032
COX6B2	-	1.1707406589858826	1.8604247819876332	22.982380410088055	1.3237659105951314e-5	HCC	125965
C5orf15	-	-1.6392223195253663	1.983445302442311	22.9801020312373	1.3247807263726862e-5	HCC	56951
FBXL2	+	1.8090676113055932	4.6888396560986445	22.963110570001895	1.3359825807240102e-5	HCC	25827
ZNF835	-	1.4234224000050875	3.8660419880344734	22.94454426745252	1.3483839171200435e-5	HCC	90485
MIR7158	+	-1.5150269884758247	-0.1430299976382925	22.941220119372865	1.3501527235561643e-5	HCC	102465693
LOC101928443	-	-1.2566403150670835	2.7437147605283587	22.930480919716402	1.3571491478987158e-5	HCC	101928443
RARB	+	1.118021177802603	5.482678281049977	22.927635493671012	1.3585915904189593e-5	HCC	5915
SFTA2	-	-1.8329621293474312	1.1594332639863936	22.92523526653399	1.3597208591242923e-5	HCC	389376
SLITRK5	+	1.600719779803831	4.63583617640905	22.910435335733744	1.3696581793142128e-5	HCC	26050
MIR486-1	-	-1.4459923580254777	1.5288209701824669	22.90353565264897	1.3740097008595249e-5	HCC	619554
PGM5P4	+	1.5792299795350482	3.808485919017605	22.886377674601043	1.3857512829836573e-5	HCC	729468
CELF4	-	0.8973870810929069	6.980329554903528	22.883064238227554	1.3875632911169962e-5	HCC	56853
TDRD10	+	0.9250457983727187	5.272060805185877	22.88118150643615	1.3883441343234995e-5	HCC	126668
LOC101927417	-	-1.6108338663661743	1.0555829031476174	22.870327116723054	1.395624790241215e-5	HCC	101927417
ZNF391	+	1.3240175745557063	4.219777253297365	22.857867516564312	1.4041161802424135e-5	HCC	346157
FLJ23867	+	-1.7459655651668755	3.076238105236951	22.85288508904179	1.4071746806877155e-5	HCC	200058
SNCB	-	1.3608427068164448	5.224628152222345	22.844360549350135	1.4128414879482514e-5	HCC	6620
DMKN	-	-1.0114963914153903	3.571935128706807	22.830657219836787	1.4223588847616198e-5	HCC	93099
NKX2-1	-	0.9442398181324718	5.531990958885264	22.825995988922894	1.4249913064759812e-5	HCC	7080
LYPD4	-	-1.3839068052147199	2.4980017718947707	22.82550519065061	1.4249913064759812e-5	HCC	147719
SMIM10L2A	+	1.0734209579814389	4.331789716932487	22.804380819565722	1.4401417540333751e-5	HCC	399668
SLC25A52	-	-1.2832445939141872	1.7715217364622087	22.77843375049931	1.459111077928039e-5	HCC	147407
TMEM243	-	1.2601418470881018	5.61688181479538	22.776817074202917	1.4597328483313459e-5	HCC	79161
HTR3E-AS1	-	-1.4749453724457298	-0.14788389271828334	22.76854695066649	1.465419859017962e-5	HCC	106478970
LINC00421	+	-1.4554051889746367	2.02618283043983	22.748991746446762	1.4797938254514563e-5	HCC	100287114
ADGRL1	-	1.157246391128804	5.479811852822845	22.742403186072693	1.4842604194494265e-5	HCC	22859
RAB33A	+	1.6807190111604042	4.130863221344921	22.718167414648768	1.5024755454260765e-5	HCC	9363
RFLNA	+	-1.2608728782087477	2.1302203573377168	22.697950090825373	1.5177379034885227e-5	HCC	144347
GLT6D1	-	-1.8387290142192017	-0.937814002494446	22.684587829744743	1.527696183672408e-5	HCC	360203
PCDHGA7	+	1.368347996223621	3.2229583739867844	22.67864991768291	1.5317901835871642e-5	HCC	56108
MIR9-1	-	1.3548207184294903	4.349572386045263	22.66423797982194	1.542684060767524e-5	HCC	407046
LOC441601	-	-1.159862304921049	4.194168454618364	22.662464245826143	1.5434702263475387e-5	HCC	441601
BEX2	-	1.6212758306200021	4.167344309994073	22.645081423948163	1.556853387563894e-5	HCC	84707
SCARNA21	+	-3.4077957436293174	-0.46392204558271	22.639962799006376	1.5603614061765008e-5	HCC	677763
FHOD3	+	1.086947755557608	6.400802040036207	22.634867976641836	1.5638582569682966e-5	HCC	80206
SLC2A7	-	-1.6927878041326034	1.395183046428193	22.620771294991002	1.574723972083832e-5	HCC	155184
LRP2	-	0.9846101472549624	5.562454299491297	22.60940109482593	1.583417082685029e-5	HCC	4036
GRAMD1B	+	-1.5467645628049194	3.0165900787062383	22.601264005265698	1.589481552733844e-5	HCC	57476
YBX3P1	-	1.2274417292653412	4.249124373151138	22.597825607294048	1.5916721319871622e-5	HCC	440359
HIST1H2BH	+	1.7164993837029765	1.71469084044896	22.58033554938668	1.6055663003337952e-5	HCC	8345
JPH2	-	1.7402735496828023	2.2071044182478796	22.576155031090657	1.608400875585853e-5	HCC	57158
TSPY26P	-	2.0526230308877205	3.927418895485536	22.55188264469139	1.6281802100474963e-5	HCC	128854
MYO3A	+	1.1267983646750732	5.141809371650018	22.54436668550079	1.6332465799452783e-5	HCC	53904
CSPG4	-	0.8712679546828801	3.7273667574654117	22.544332377027136	1.6332465799452783e-5	HCC	1464
PIWIL3	-	-1.796997328738792	-0.2782322299123842	22.542030232775836	1.6345323426892222e-5	HCC	440822
FAM162B	-	1.1710641560244504	5.074539653189691	22.532570992193726	1.6419252430273394e-5	HCC	221303
TSC22D1-AS1	+	1.626197631648436	4.4379238810456085	22.522202216384095	1.6501330903122103e-5	HCC	641467
EIF4E	-	-1.2097937466862017	5.1873058145325475	22.5043052670918	1.6648943274845403e-5	HCC	1977
FGF4	-	1.0650198860523779	6.099365628544918	22.497700572228723	1.6699424698853817e-5	HCC	2249
MIR99B	+	-1.2898180983465195	3.1234283582958446	22.490550246524506	1.6754821172092163e-5	HCC	407056
HIST1H2BO	+	-1.8811569113240822	3.170595326897279	22.47886042594397	1.6850179241548503e-5	HCC	8348
MRGPRX3	+	-1.4969807862039655	0.7826152378207428	22.470251048842556	1.691893007263791e-5	HCC	117195
TUBB1	+	-1.0528444447403025	2.2900924481122136	22.45681915264748	1.7030670420351763e-5	HCC	81027
LINC00987	+	1.9758234755733288	1.12161703909626	22.445941248699043	1.712037443568591e-5	HCC	100499405
CABP7	+	0.9227875129535883	6.215954158553743	22.442724781116716	1.714204264372952e-5	HCC	164633
LOC284577	+	0.9987494609127956	3.72538149255486	22.441420963540534	1.714665833501614e-5	HCC	284577
CATSPER4	+	-1.5753898989861226	1.9041692351468575	22.43033733416749	1.7238830777774126e-5	HCC	378807
HSPB8	+	-1.1687555431402852	3.4067534071701457	22.41459035347158	1.737363530407641e-5	HCC	26353
CHL1-AS2	-	1.2827109149681928	4.62977161743677	22.407295844144265	1.743261217560662e-5	HCC	101927174
ZMYM1	+	-1.627899493059427	2.774368150958378	22.406117693028506	1.743617759516968e-5	HCC	79830
TAL1	-	1.166252681997758	4.799184343883003	22.368872322212248	1.7770350418345238e-5	HCC	6886
LINC01530	-	1.2372296657061037	4.159571515777487	22.363215122896044	1.781549299927821e-5	HCC	729975
LOC105372397	+	1.2694490391947513	3.380602823725731	22.362080420797234	1.781874331814331e-5	HCC	105372397
STK32C	-	0.8512684138895835	6.901457656104643	22.353613963094574	1.7890166007408225e-5	HCC	282974
SIGLEC7	+	-1.7149108291424726	2.676653911098751	22.34937787970744	1.792235594053615e-5	HCC	27036
LOC101927168	-	1.7222066427676257	4.352387529804208	22.34597594324471	1.79468101143412e-5	HCC	101927168
NEFM	+	0.9850750596316771	4.698509980894276	22.319560861709167	1.8187957033724832e-5	HCC	4741
RNPEPL1	+	-1.2025704421947865	6.697119559462606	22.305928353967865	1.8310069166139287e-5	HCC	57140
MIR4496	+	-1.7662764569215095	0.0183750794043094	22.2987675094439	1.837098928424627e-5	HCC	100616240
ATP6V1B1	+	-1.76955675878394	0.9642058861362884	22.290000729472347	1.8447537408270054e-5	HCC	525
GCM2	-	1.0022839945594266	5.1072106833303605	22.259743865854304	1.873289132367851e-5	HCC	9247
XKR4	+	1.0659665232246092	6.7835317906367285	22.25773088263461	1.8744910929520307e-5	HCC	114786
FAR2	+	1.3810814445653445	5.468342632357663	22.246491439613166	1.8847287583651514e-5	HCC	55711
TDRG1	+	-2.5907514111782217	0.5653488121897573	22.24165956801837	1.888709486815506e-5	HCC	732253
EPM2AIP1	-	-2.999678741390369	2.234075116680587	22.23271583541262	1.8967565415199364e-5	HCC	9852
CACNA1H	+	0.9691025387214003	6.607155503116275	22.227466320244524	1.9011769039437287e-5	HCC	8912
LINC02314	+	-1.8478582618149977	3.2498042179045705	22.225538190861663	1.9023143659257305e-5	HCC	100507277
CPA6	-	-2.5686328951597908	0.18372542362679276	22.212788545569936	1.914211220907573e-5	HCC	57094
GABRR1	-	-1.980979488574489	0.5105747256412384	22.19704700570874	1.929186995157749e-5	HCC	2569
UNC80	+	1.301423548339245	4.326636893688506	22.19575100500711	1.9297068237054616e-5	HCC	285175
C10orf105	-	-1.279038720705883	2.3553617176838917	22.1759523811642	1.9489189881717083e-5	HCC	414152
CDNF	-	3.220540673130537	1.4559186700411455	22.148016605544584	1.9762863000931945e-5	HCC	441549
ZPLD1	+	-2.0863619866330505	0.03432893325792146	22.147625080961298	1.9762863000931945e-5	HCC	131368
LINC02011	-	1.5185743125062663	6.007911345987442	22.141665628857396	1.9816280604588537e-5	HCC	152274
KCNK3	+	1.3604242910671736	4.6912008227225614	22.13206440645208	1.9907575308068885e-5	HCC	3777
TMEM202	+	-1.6585768391292024	0.39409000786174453	22.112634545445296	2.0101952063664972e-5	HCC	338949
RERG	-	2.484305597586686	2.7893940771758667	22.090981388337568	2.0321759759769387e-5	HCC	85004
ROR2	-	1.164636731125308	6.253087843794306	22.08525688072416	2.037421362095251e-5	HCC	4920
SNORD115-8	+	-2.081245388867842	0.658938786409841	22.056252964869792	2.067604321864087e-5	HCC	100033445
LINC02211	+	-1.6435979106261789	3.0352008802908585	22.033213027503905	2.0917268412394815e-5	HCC	105374693
KIF1A	-	1.250730511675492	6.2135170378632605	22.011870593859612	2.114261427809473e-5	HCC	547
LINC01605	-	-1.6665937190424613	1.6369693322692995	22.000307469378058	2.1261789567791426e-5	HCC	100507420
SMIM17	+	1.0909341633749157	3.9288303387373116	21.99932401977516	2.1264105651267637e-5	HCC	147670
MYO16	+	-1.4640107796657138	2.1549939671131475	21.99743923414664	2.127641483253646e-5	HCC	23026
ACTN2	+	1.3270166675714063	5.595302990195562	21.975421760080543	2.151322383778442e-5	HCC	88
FOXCUT	+	0.6838681302109297	6.063713214735214	21.96068458707599	2.1670320085859074e-5	HCC	101927703
CCDC88C	-	1.6155286509804994	5.814709441503305	21.941154397722414	2.188315609100218e-5	HCC	440193
CALML6	+	-0.9553479793543287	1.6249269901934977	21.92463265205001	2.2063478409158367e-5	HCC	163688
ITPKA	+	-1.4255738990962565	6.3010717968909065	21.910345724956095	2.2219404697024758e-5	HCC	3706
HAR1A	+	-1.2259847686789405	2.6547025167897615	21.908792917149974	2.2228446136935085e-5	HCC	768096
ZNF471	+	1.950145366891648	1.3979151062418491	21.902479684267284	2.229272736954744e-5	HCC	57573
TAS1R3	+	-1.0193284034669499	3.6611380373171545	21.88093459718877	2.253536752396776e-5	HCC	83756
CKMT2	+	1.4299424235559677	3.4131533381405146	21.871122758317355	2.264179093734288e-5	HCC	1160
UBN1	+	-1.0456129935817726	5.8224651426036145	21.8673199586204	2.267759522338852e-5	HCC	29855
NAT8L	+	0.7374640610121033	6.7626686624539065	21.85638541671175	2.2798035469528242e-5	HCC	339983
GH2	-	-1.7195801874283674	0.30373458443768514	21.85549746266843	2.2799435094453843e-5	HCC	2689
COL7A1	-	1.046338227383095	3.0621888898693683	21.828882768275335	2.3108605241003782e-5	HCC	1294
LOC101928177	-	-1.4593740145838214	2.171566020959925	21.825588138077308	2.3139036906959165e-5	HCC	101928177
PAX6	-	0.997438003637225	7.4117807389176384	21.814156668357448	2.326797784260394e-5	HCC	5080
AFAP1-AS1	+	-1.2923225595836911	3.088590434931986	21.801993069687953	2.34065736576653e-5	HCC	84740
LRRC32	-	1.3625283945719648	5.353847578541485	21.794095670036583	2.3493704028906347e-5	HCC	2615
MIR1271	+	-1.7768540000354673	1.4259115325287455	21.788844522994204	2.354866191121835e-5	HCC	100302203
MIR6075	-	-1.2439701975542719	2.608701082839721	21.778236534781982	2.3669748105034382e-5	HCC	102466103
ARHGAP31	+	1.8740337897065213	4.634857331005822	21.745999010467642	2.406120871590167e-5	HCC	57514
HMGN4	+	-1.828267550460899	4.563637800826581	21.744565668035833	2.406956437620838e-5	HCC	10473
UGT8	+	1.8550201574181033	4.4871647213014185	21.737912403533933	2.4143529564616224e-5	HCC	7368
C16orf82	+	-1.2397733757447666	3.183167480250772	21.735738683348174	2.4161244450900926e-5	HCC	162083
LOC101928279	+	-2.182835902614674	0.319461569610696	21.72916649160348	2.4234476230702116e-5	HCC	101928279
ATRNL1	+	1.6965940417158494	6.128293009340719	21.726492184734752	2.4258595173942086e-5	HCC	26033
MIR93	-	1.4370186718069822	0.2855661076999517	21.722984744413374	2.4293290084314733e-5	HCC	407050
ZNF607	-	1.872752612194171	4.315389106651434	21.721049184682713	2.43081131369501e-5	HCC	84775
TBX2-AS1	-	1.6282778155994453	5.67453682778598	21.695849826694257	2.461970949037495e-5	HCC	103689912
SNORD28	-	-2.4241227613254095	0.34322401632999916	21.691206691340014	2.466820509569402e-5	HCC	9300
PDLIM4	+	1.1739146922576396	5.116608042161893	21.690545768242103	2.466820509569402e-5	HCC	8572
MIR4798	+	-2.318460515174765	1.6966069040137217	21.672719806638376	2.4888593917582188e-5	HCC	100616471
SH3RF3	+	1.8756516807936818	5.709367673854176	21.645986962543482	2.5227836019347098e-5	HCC	344558
TRPC6	-	1.2361669100929369	4.771228151727248	21.6304429118632	2.54229879610412e-5	HCC	7225
PROP1	-	-1.6948486350508711	2.506470725089907	21.627921969068275	2.5446297587359672e-5	HCC	5626
FRAS1	+	1.340617197620904	5.4925609563144855	21.61156538987897	2.5654019647269033e-5	HCC	80144
KRTAP10-2	-	-1.5134060188348708	2.080966060578239	21.601350385590997	2.5780762703081424e-5	HCC	386679
ADAMTS19-AS1	-	1.2295840561726925	5.394180586966954	21.59615839716308	2.5840375590551485e-5	HCC	103689846
MYOZ1	-	-1.5023973104306003	1.0473437382816968	21.587589099511575	2.594577871219096e-5	HCC	58529
ZIK1	+	1.1247188831684887	3.2995000448333656	21.579249630565194	2.6048495998874868e-5	HCC	284307
MOB1A	-	-1.160707359779439	4.61249106193695	21.57750578707411	2.6061845031645417e-5	HCC	55233
KLK8	-	-1.243953720050239	3.0614498691087415	21.558106885017374	2.631634986540505e-5	HCC	11202
CLDN18	+	-1.4710543397992524	2.460479659955085	21.549028909773824	2.643072861783022e-5	HCC	51208
LINC01639	+	1.1302558752974936	2.3026443280392113	21.512220787169944	2.693224516826525e-5	HCC	105373054
SLCO2A1	-	1.4123692785927675	4.816197536314182	21.506876112871026	2.6996711352139134e-5	HCC	6578
ZNF626	-	1.7617768126743383	3.1282768136583115	21.503549857875285	2.7032868462263134e-5	HCC	199777
NEU2	+	-1.3426648021061969	1.5148764598485862	21.501366794120493	2.704984852540082e-5	HCC	4759
MYL4	+	-1.4757879745459666	-0.6998543662420708	21.500827378343104	2.704984852540082e-5	HCC	4635
LOC105369971	+	0.9305487105222963	5.9875146135891235	21.492478307479804	2.715712931513085e-5	HCC	105369971
CHODL	+	1.3389729729748034	4.983443946502492	21.48981376616576	2.718413740881993e-5	HCC	140578
TTYH2	+	-0.762155053197709	4.401441715028848	21.47680235211033	2.735839948618734e-5	HCC	94015
LOC286359	-	-1.1711556920790585	1.2325708264393245	21.44802409359214	2.776112100378422e-5	HCC	286359
LOC343052	+	-1.0517354880415497	3.5368504501444056	21.44150214378648	2.7834747574001396e-5	HCC	343052
MIR4786	-	-1.6146461691821226	0.6103953426853883	21.441430878724105	2.7834747574001396e-5	HCC	100616417
BTBD17	-	-1.3286275698058136	2.232528118085997	21.40722389712706	2.832460570709113e-5	HCC	388419
LCE1D	+	-2.79199410829299	-0.695029083255048	21.386371485072374	2.862304946270595e-5	HCC	353134
SLC22A31	-	0.9183594417938865	5.13699562077135	21.376502538469758	2.875942113362053e-5	HCC	146429
MAZ	+	-2.095491976485372	6.222037848154864	21.370970301961698	2.883115946242583e-5	HCC	4150
GJB2	-	0.8804037542172587	5.410300014006372	21.351628286908443	2.91120300969698e-5	HCC	2706
MIR7977	+	-1.5269759266374392	0.13483000578539733	21.346217979807143	2.918280472752224e-5	HCC	102465858
MIR3156-2	+	-1.9609156109374335	0.5528930797127143	21.331574769215976	2.9394986456011416e-5	HCC	100422907
SLC26A9	-	-1.3113861608872468	1.610300108068712	21.32812330054164	2.943636770804213e-5	HCC	115019
GPR143	-	1.1477003981139233	3.953409760516598	21.326068121269387	2.9456349583849475e-5	HCC	4935
TNFRSF18	-	-0.8346412807337606	5.053814170763171	21.28731478812053	3.0046074882419228e-5	HCC	8784
TBX2	+	1.31049444141134	5.159733254747156	21.24229741824803	3.0747976198978114e-5	HCC	6909
SAPCD2	-	1.236244700399494	5.628044719955747	21.228455121880366	3.0958667439484436e-5	HCC	89958
MIR3132	-	-1.4131205861464289	3.5970086938854355	21.221854189311003	3.1053268659757936e-5	HCC	100423039
LOC105378385	-	-2.0753292086807944	-0.021783683318237893	21.218339923506576	3.1098043258718886e-5	HCC	105378385
SHISAL2B	+	1.2003458178450197	5.246604626628736	21.181614261282895	3.168724362212094e-5	HCC	100132916
MYL9	+	1.1991815678379996	4.827028826684403	21.1721349256743	3.183186753421622e-5	HCC	10398
SLC22A6	-	-1.6713328655665678	0.7675111542731913	21.166230464626302	3.1917566727446316e-5	HCC	9356
VGF	-	0.9577457505532907	5.349080235085231	21.152771005508747	3.2129915171632904e-5	HCC	7425
PRRG3	+	0.8720748060762521	4.993329885760025	21.14090406063703	3.231682068309365e-5	HCC	79057
TMSB15A	-	1.6666324661838343	3.842437276275879	21.13848202740713	3.234501573677663e-5	HCC	11013
TPTE2	-	-1.0424792266212475	4.183447631672169	21.132154205656192	3.24392881964161e-5	HCC	93492
OXT	+	1.2502122354668126	5.144193230792882	21.1270046693475	3.251384403693477e-5	HCC	5020
GPR62	+	0.9985714202002325	4.935303501925935	21.121309055668732	3.259786482039522e-5	HCC	118442
ZNF423	-	-0.9085198195495111	5.979798175915778	21.12026598657294	3.260285746162091e-5	HCC	23090
TAF7L	-	1.052218031744111	3.543649675871224	21.11606940811729	3.266155990839431e-5	HCC	54457
TEX28	-	-1.7020286070662463	1.1452764203493042	21.099629746795692	3.2930093530404834e-5	HCC	1527
ADRA2A	+	1.2207218850624721	6.0898202420077885	21.095460956975053	3.2988919605898656e-5	HCC	150
C10orf53	+	1.1700116077034322	3.263041632049008	21.07849842509522	3.325698140272951e-5	HCC	282966
IL12RB2	+	1.6618517446423953	4.493786482499672	21.078456688163776	3.325698140272951e-5	HCC	3595
LINC00624	-	-1.3114995458615544	2.0480335560074203	21.074279803870084	3.331655024126753e-5	HCC	100289211
FEZF1	-	1.5966423559337255	5.673299104879299	21.066473861246493	3.343950394787344e-5	HCC	389549
GPR158	+	0.9738607304965095	6.1149615985039345	21.061710855889757	3.3509660224242e-5	HCC	57512
ZNF157	+	-1.8210140637435368	-0.11972586935748523	21.051840639476524	3.366959404001719e-5	HCC	7712
LAPTM5	-	-1.5108925752842322	1.8214525871076783	21.05109367886414	3.366960084136293e-5	HCC	7805
LINC02090	+	-1.5314439826627755	0.7822514585887955	21.024431682996564	3.4128100484124e-5	HCC	105371562
LINC01143	+	1.3625043091002058	4.494308490903891	21.00727320859066	3.442170584890064e-5	HCC	104355141
MED30	+	-1.3326991588699015	4.023531381177904	20.97563903783516	3.498116727009903e-5	HCC	90390
FRG1BP	+	-1.460643637462994	4.377370622387521	20.96886220654411	3.50914723858651e-5	HCC	284802
IGFALS	-	0.8805657532405783	4.6871123795562335	20.963159765004978	3.5182395868857744e-5	HCC	3483
GLI3	-	1.5606403020228408	6.001887964491631	20.95594954968461	3.529506279313684e-5	HCC	2737
RASL12	-	1.1806725709629997	4.710585476955513	20.955545505040647	3.529506279313684e-5	HCC	51285
LY75-CD302	-	1.9635739337714542	2.6474832899108915	20.95133919002781	3.535890730730101e-5	HCC	100526664
LOC101927691	+	-2.1531506249635273	0.6876891688026293	20.946274674805068	3.543874558539471e-5	HCC	101927691
PTENP1-AS	+	1.5584288934746309	4.104589451206625	20.939051464441803	3.555881738611582e-5	HCC	101243555
LOC100506022	-	-1.4877693756252304	1.8496034787042073	20.929155021070933	3.572912738631731e-5	HCC	100506022
BPIFA2	+	-1.1117954664373935	1.271570279790237	20.926619809982014	3.576257139180813e-5	HCC	140683
C8orf46	+	-1.2690265656058504	1.8091823767304995	20.911883510865884	3.602477627455695e-5	HCC	254778
TMPO-AS1	-	-1.9720933704819101	4.855040119906869	20.90833424657542	3.6077602882782177e-5	HCC	100128191
SLIT2	+	1.13989375573578	5.206618872366979	20.904441829487325	3.613698582550648e-5	HCC	9353
STK32A	+	1.6006578401577656	1.8608491599921595	20.863365380543833	3.690599869091672e-5	HCC	202374
RGS17	-	1.2953404398807677	5.840097143316491	20.853728198124777	3.707780258474193e-5	HCC	26575
RASGRP4	-	-1.399152000763718	2.179167239117658	20.843438074523057	3.726311612462524e-5	HCC	115727
ACHE	-	1.0422238995585729	5.943228758116702	20.835082304890427	3.7411562579133565e-5	HCC	43
LOC401585	-	-1.9287555427524188	4.784949126171791	20.82355940906374	3.762277092034383e-5	HCC	401585
LINC01150	+	-2.143099715736898	0.08615125630836784	20.815027957934745	3.7776132614700714e-5	HCC	101927624
NR1D1	-	-1.3164717771933812	4.316659346118718	20.81135670092187	3.783399532030759e-5	HCC	9572
NTNG1	+	1.0520260740780976	5.571499768555067	20.80114614800383	3.802155332000494e-5	HCC	22854
MIR4274	+	-1.9372933944189017	2.1258074226760533	20.796860884282424	3.809201563579726e-5	HCC	100422826
FEZF1-AS1	+	1.1769217827608593	2.5022314056829567	20.781831343402935	3.836974170472354e-5	HCC	154860
GABBR1	-	0.7459142084224302	5.334536436554622	20.78147067006195	3.836974170472354e-5	HCC	2550
MEG3	+	-1.412186936949742	4.896204670334758	20.77899741533487	3.840451527402726e-5	HCC	55384
TP53TG3HP	-	-1.102471009575316	2.9418361621917577	20.773425866271474	3.8501565089132046e-5	HCC	100130700
ALX3	-	1.0098480222074357	5.774742836810697	20.7676716228766	3.860254952920143e-5	HCC	257
LOC100129878	+	-1.5775063074757472	-0.4344678932134105	20.76276444782389	3.868669002795736e-5	HCC	100129878
MS4A6A	-	-2.253802461006624	-0.3987615443499057	20.759290913709606	3.874200644496311e-5	HCC	64231
LRFN1	-	-1.1034581431102064	4.6293244508063545	20.757503952171803	3.87632540615036e-5	HCC	57622
NLRP2	+	-1.5798492724604707	1.751142150194561	20.738336542712155	3.9131026043606936e-5	HCC	55655
SLC25A2	-	0.9059297244313368	4.443230155798122	20.737947800382226	3.9131026043606936e-5	HCC	83884
LOC105376480	+	-1.752136035910811	0.3540896377748302	20.71434091976367	3.960119111761574e-5	HCC	105376480
HS3ST4	+	1.0316009107989443	6.152261454326793	20.70816203396854	3.9713920411366146e-5	HCC	9951
UTS2R	+	1.0679866530149733	4.252060062163917	20.70145113465601	3.983804505582977e-5	HCC	2837
IZUMO3	-	-1.609520831464364	0.12623565754581956	20.686802336357772	4.0128577699556106e-5	HCC	100129669
LINC00304	+	-0.9802943186509825	1.995003995316859	20.67286841281007	4.0406154974076993e-5	HCC	283860
CCDC166	-	-1.268670730167118	3.050340647668568	20.67154673953936	4.0418546054339744e-5	HCC	100130274
KCNG1	-	0.8975530981315664	5.418453539353459	20.64809253238327	4.089678971088997e-5	HCC	3755
IARS	-	-1.1547647393316463	4.9466882606255584	20.647556548495785	4.089678971088997e-5	HCC	3376
ADAMTS15	+	1.0665056211283377	6.061790200346798	20.643270546809894	4.097273828330007e-5	HCC	170689
KSR2	-	1.350023484061356	5.109599755225278	20.64006904584322	4.10255895854543e-5	HCC	283455
S1PR5	-	1.2317725198240246	4.165356921935388	20.63493284081644	4.11200467973547e-5	HCC	53637
AMPH	-	1.30960169290819	4.961525125267938	20.55979930393878	4.274955317243196e-5	HCC	273
ETV3L	-	-1.6006161224635214	2.3786187528127734	20.551721733866735	4.291389842287134e-5	HCC	440695
EVX1	+	0.95493990560333	4.8513079986370675	20.536383552956508	4.324259211056526e-5	HCC	2128
LOC100505635	-	-1.3264570319876998	3.056770071157963	20.53425523980337	4.327414972772457e-5	HCC	100505635
HOXC13-AS	-	0.8022744070994193	4.216151776410182	20.498000489757196	4.408474440162163e-5	HCC	100874366
SNORD42B	+	-1.7148768487088757	2.508951243912308	20.49084155613575	4.4233036325819436e-5	HCC	26808
PRR31	+	-0.9304174370731649	4.0115619853503786	20.48250696963454	4.440910508873972e-5	HCC	101928638
NXT2	+	-1.206217512536057	4.147032211829288	20.438189720843994	4.5432053966122344e-5	HCC	55916
MIR4265	-	-1.7998717661102335	0.9980749732253998	20.426425497595915	4.5694742977135795e-5	HCC	100422863
OLFML1	+	-1.4667953983029234	-0.05530632503956152	20.416194540235622	4.59221574139065e-5	HCC	283298
BTNL8	+	-1.37086956980233	1.013477210744075	20.414630827822002	4.594217343337063e-5	HCC	79908
ZNF660-ZNF197	+	1.6192366704559817	3.026059025477261	20.390207147558407	4.6514533133443814e-5	HCC	110354863
C2orf27B	-	1.0490474776535341	5.040947925657228	20.389042812906837	4.651503630723393e-5	HCC	408029
FAM228B	+	1.3399746764668616	5.114442075616791	20.388728417695347	4.651503630723393e-5	HCC	375190
MIR513A2	-	-1.9841964794602145	0.42797261812311155	20.380920056710103	4.668744321583323e-5	HCC	574510
CXorf36	-	-1.4157004050709452	1.0683778350943625	20.34196923765662	4.762938228490133e-5	HCC	79742
LRRC43	+	1.5169133369302172	4.170622986057342	20.324257629942345	4.805401891930463e-5	HCC	254050
LOC100506175	+	-1.0284444374418409	1.8827627684541328	20.30535437098208	4.851266884242484e-5	HCC	100506175
TRIM17	-	1.4358843912689896	4.693245306864127	20.295172724240715	4.8752976868432564e-5	HCC	51127
DLX2	-	1.2220710514998698	4.185454862877899	20.290150830499364	4.8862536629174556e-5	HCC	1746
PTPN13	+	1.5089680464752868	4.8649398191431965	20.288377668105674	4.888926669219062e-5	HCC	5783
CLEC1A	-	-2.1839196153848173	1.2670381297914461	20.28287448050986	4.901147622261255e-5	HCC	51267
LOC440173	-	-1.6433449278603665	1.632316773812541	20.281714790544726	4.902258127294815e-5	HCC	440173
LINC00954	+	1.4248504249448968	4.500653492358387	20.27046001908157	4.929310378329547e-5	HCC	400946
PTCHD1	+	1.009185192568802	5.39306882331395	20.24771561024731	4.9863697636123234e-5	HCC	139411
LOC283710	-	-1.3103790967173912	0.853936571328379	20.235786126607913	5.015658232614357e-5	HCC	283710
FER1L4	-	-1.4127738815225943	1.0377801358776755	20.21242301278646	5.0749211890743034e-5	HCC	80307
NR0B1	-	1.1033615915779236	3.6266195046846748	20.211454277972045	5.0749211890743034e-5	HCC	190
PKD2L2	+	1.2376921342507439	3.7988735839526324	20.21114068221182	5.0749211890743034e-5	HCC	27039
LINC02449	+	-1.5452123966026192	1.574399370443848	20.203018341520327	5.094585715280196e-5	HCC	101927905
LOC389705	+	1.4452565059591576	3.978344353056068	20.20133919972394	5.0971303078287575e-5	HCC	389705
BMP8A	+	1.0593116256039388	6.221654280672604	20.177301978927815	5.1596318982604835e-5	HCC	353500
LINC01659	+	-1.9096486955614034	0.7226564645084456	20.174032194600144	5.1665051482505075e-5	HCC	101929374
PRDM12	+	0.9695935717600056	5.808033689581212	20.17301041449091	5.167312053363524e-5	HCC	59335
DNAJC14	-	1.9464858849843791	2.359179687092723	20.16104924420941	5.197760965824321e-5	HCC	85406
MEPCE	+	-1.6558368871388969	5.350382162616276	20.15604250998247	5.209415928636776e-5	HCC	56257
BPIFA3	+	-1.7523921323800338	0.5171776139863759	20.154265847958648	5.212288509422959e-5	HCC	128861
CFTR	+	1.7941038746470754	2.885724854837769	20.153346127071835	5.212827502642782e-5	HCC	1080
PSMG2	+	1.2833926663249922	4.9698446406870715	20.14121639740175	5.244011013788569e-5	HCC	56984
CDK2	+	-1.5927387070058914	3.6043569438346337	20.100677578445143	5.354325417947377e-5	HCC	1017
KIF18B	-	-1.3823364813268622	4.744214578551596	20.095802155416138	5.365968543762876e-5	HCC	146909
NRN1	-	0.7126140088669446	6.387241258346046	20.092426769944677	5.373421742351412e-5	HCC	51299
LMX1A	-	0.9248470666916492	5.695368717099259	20.06141291565414	5.459213976416725e-5	HCC	4009
LOC729080	-	-2.3584517184166143	-0.3854890805247652	20.04709559264574	5.4981676319356476e-5	HCC	729080
PITPNM3	-	1.208082019040674	5.299300225670934	20.030556807760526	5.543837608960799e-5	HCC	83394
PRND	+	-1.3858930848686863	1.6832631507244937	20.01359197880209	5.5911349191849156e-5	HCC	23627
NLRC4	-	-1.5730562814414217	1.3483578203479074	19.998614385535596	5.632981094396829e-5	HCC	58484
SFTPA2	-	-1.7232445664014975	1.0887385028391083	19.994173589962003	5.643955737813932e-5	HCC	729238
CARD14	+	-1.0077771550626766	3.71146501891718	19.989626103970352	5.655268216527775e-5	HCC	79092
GNA15	+	-1.151837291120173	3.7359900529715655	19.983770131411674	5.670483361711008e-5	HCC	2769
PCDH19	-	1.3104959518525037	5.367725863220271	19.982665611482986	5.671629245908866e-5	HCC	57526
SLC9A3	-	0.8954270795485096	6.444552562733656	19.97573147741082	5.690097821600218e-5	HCC	6550
DGKE	+	2.5257276194030402	5.8334579897029455	19.9748049149686	5.69071966583079e-5	HCC	8526
LACTBL1	-	-1.8250503820817072	-0.10748945489954922	19.962773304562866	5.724493468788911e-5	HCC	646262
PIK3CD-AS1	-	-1.4923827160108434	1.2928770346748142	19.956412679859646	5.7414150493422563e-5	HCC	644997
CACNA2D3	+	1.0728995071177276	6.57229373882221	19.953565181185724	5.747816828334014e-5	HCC	55799
RNH1	-	0.9912893157796463	6.1139791035985835	19.94880839869022	5.759975593979468e-5	HCC	6050
MIR3197	+	1.257941991134954	3.772301803651458	19.947165832115374	5.762766945221383e-5	HCC	100423023
POPDC3	-	1.7066854370560847	4.8599447392361155	19.942937355576206	5.773363640336153e-5	HCC	64208
GPR1	-	-1.9175722339957875	-0.34804171964696307	19.93862793353886	5.7842256236774453e-5	HCC	2825
TTC9	+	-1.358481898215111	5.919722648463015	19.93751735498234	5.785421264664235e-5	HCC	23508
CPNE9	+	1.0326233059204637	5.4941668968727235	19.93667293608555	5.785737261849331e-5	HCC	151835
LINGO2	-	1.1855689943862884	6.00334710144672	19.935982916893707	5.785737261849331e-5	HCC	158038
NRK	+	1.1824879925220744	4.857174016425042	19.934464862866804	5.788169127193053e-5	HCC	203447
DLGAP1	-	1.241088221252066	6.113307207331551	19.928171794418432	5.80508306018263e-5	HCC	9229
GSDME	-	1.4390974071671108	5.622024949465839	19.888773534885424	5.9237412211545485e-5	HCC	1687
KBTBD13	+	0.8085156686771838	5.141364465332336	19.887414639119893	5.925740670342979e-5	HCC	390594
ARL9	+	2.1991997569325394	0.8578632686649588	19.867350224981735	5.986028112896531e-5	HCC	132946
TFAP2C	+	1.0965724197043676	6.004487347046391	19.864935516756518	5.991358586772539e-5	HCC	7022
MYOG	-	-2.037510215929371	0.5903472714958082	19.845961208941567	6.048867779586675e-5	HCC	4656
ARHGEF7-AS1	-	-3.18043715386238	-1.182944071994003	19.84380270774708	6.053444833232763e-5	HCC	100874226
LUZP2	+	1.071159955968215	4.726332995691147	19.825098476761212	6.110690867658575e-5	HCC	338645
C12orf40	+	-2.024090349258105	0.392586216585482	19.816577546465616	6.135705807574938e-5	HCC	283461
BCL2	-	1.217303627379826	5.8787865000928035	19.812265216883894	6.147274449847934e-5	HCC	596
ALKAL1	-	1.1939750776067821	5.915922434521726	19.80172940380438	6.178951642977966e-5	HCC	389658
CCDC112	-	1.6915295967382848	5.141393003818879	19.798064546718315	6.188507279913466e-5	HCC	153733
VAV1	+	-1.2453986087151572	2.7163144019470216	19.792135678863488	6.20542462708266e-5	HCC	7409
EPHA1-AS1	+	1.0111118166963473	3.0216022642859617	19.775927987935553	6.255942761005855e-5	HCC	285965
NEUROD2	-	0.8846654793083474	3.79112915536261	19.769195932584374	6.27568381088224e-5	HCC	4761
ZNF257	+	-1.1983412635892468	1.7294453886836527	19.756646991916675	6.314678052863803e-5	HCC	113835
EIF4E3	-	0.9975506599805185	7.168418668784128	19.749306118952582	6.336625328809722e-5	HCC	317649
PSG5	-	-1.9352938076135504	-0.49457088034932317	19.747594330829806	6.338224873469412e-5	HCC	5673
ECT2L	+	1.3566045909255586	3.480546861007347	19.747404898698328	6.338224873469412e-5	HCC	345930
FLJ37035	-	1.584316008839633	4.230726837742323	19.737560894003686	6.368592924373845e-5	HCC	399821
NKILA	+	1.759886635766964	4.040467295576583	19.73599614914483	6.371446054170595e-5	HCC	105416157
KCNE4	+	-1.7177416424778749	1.0173641288646316	19.71846370893629	6.427783397768752e-5	HCC	23704
ASTL	-	-1.113965748958088	2.2666587118551567	19.70558114329412	6.468862678490162e-5	HCC	431705
LRRC56	+	1.0021057569409082	4.8056441938816485	19.686920397978398	6.52992141455295e-5	HCC	115399
ANXA3	+	1.7477492822510443	4.391210518478719	19.683473016658326	6.5392902776487e-5	HCC	306
MT1L	+	1.4377492635539808	4.501627005831349	19.680934829879632	6.545558507589702e-5	HCC	4500
CDH22	-	1.3170622175840025	6.123031359446096	19.654516249962548	6.634227196381138e-5	HCC	64405
GABRA2	-	1.3208200453939687	5.110575336498247	19.641742109335716	6.676257593373146e-5	HCC	2555
SPDEF	-	-1.1269059534129517	2.032992651301308	19.639568875691545	6.681384366989981e-5	HCC	25803
MYBPC3	-	-1.2856708254678575	-0.334945131771943	19.634637510007124	6.69617493999232e-5	HCC	4607
TP53AIP1	-	-1.5045794195199071	4.009616140916313	19.62227288540595	6.737158315060147e-5	HCC	63970
PALLD	+	1.6673110289155595	5.460955544981561	19.58127317301033	6.880752371157741e-5	HCC	23022
HR	-	0.775037373909219	5.678631769616679	19.576638750127067	6.894917555618736e-5	HCC	55806
SBK3	-	-1.1692380499072321	1.3325124978439582	19.569100119991198	6.919623907444509e-5	HCC	100130827
VHLL	-	-1.4681409179765705	2.053157231734286	19.55789491465326	6.957761013712245e-5	HCC	391104
KBTBD11	+	0.9301080843842929	6.170374162852044	19.548711582084795	6.98870972829728e-5	HCC	9920
KCNA1	+	1.2482624400528042	4.9035491561503255	19.5383917212271	7.023975280170649e-5	HCC	3736
CDH11	-	0.8500792254303805	6.034733879227785	19.529175446012655	7.055343509593603e-5	HCC	1009
ST8SIA1	-	1.614230117856851	5.082111097576804	19.519398355018154	7.088934323917401e-5	HCC	6489
PSG3	-	-2.075136275011803	0.8053946805905726	19.516020964335738	7.098864182917593e-5	HCC	5671
LOC105375787	+	-1.6485423069085001	0.64988527117905	19.503953979795	7.141220702784322e-5	HCC	105375787
TREX2	-	-1.0156674999727822	3.509139925695508	19.499529899918777	7.155145759696804e-5	HCC	11219
BMX	+	-1.2722612876298238	1.5727842833894814	19.490481833198487	7.18647464678352e-5	HCC	660
MOXD1	-	1.2377063888840856	5.528764291669968	19.484719080463776	7.205538465887334e-5	HCC	26002
CCDC33	+	-1.4571935693234304	-0.4921961779637997	19.48259463581403	7.210905904030429e-5	HCC	80125
SCGB2B2	-	-1.563925900581682	1.8437647671832824	19.46843987231933	7.261872322680596e-5	HCC	284402
CCNE1	+	-0.9182412187831392	6.410239805862865	19.465693741972075	7.269649724703949e-5	HCC	898
FAM83C	-	-0.7889089885214009	3.1015952821817585	19.44586829907298	7.342803602479768e-5	HCC	128876
CREG2	-	1.2273248485304848	5.448118790228933	19.440467189972793	7.360895303732768e-5	HCC	200407
LMNTD1	-	-1.937103094151353	0.5382721690918352	19.4266697807695	7.41154390411108e-5	HCC	160492
PEG3	-	-0.7515263556959065	3.742925721612901	19.424600252937935	7.416858552785842e-5	HCC	5178
MIR8077	+	-0.8528495496298747	2.7607340491990313	19.408259604277628	7.477847459546774e-5	HCC	102465875
TROVE2	+	-2.661765634743934	2.7566351421839093	19.4014566213747	7.50178228838039e-5	HCC	6738
TMEM255B	+	0.970836973919008	5.525867825563915	19.38113013071016	7.579277372896795e-5	HCC	348013
SLC34A1	+	-1.39549382890676	0.7403426439687171	19.371444964238144	7.61502488512683e-5	HCC	6569
MIR5189	+	1.1521884674875786	3.168568386860221	19.360614211328176	7.655534048335293e-5	HCC	100847057
NPIPB15	+	-1.4576109791133554	0.06352845102719175	19.325592052317504	7.79438382601629e-5	HCC	440348
TMEM210	-	-1.4300365219140023	2.504025677302152	19.314487849538544	7.836975878958587e-5	HCC	100505993
TUBB3	+	0.9638061823937172	5.848472493705649	19.301637909361034	7.887010623971727e-5	HCC	10381
LMAN1L	+	-1.7340312470672359	-0.5609916681286307	19.29572248930836	7.908591818050196e-5	HCC	79748
TACR1	-	1.2579646889175273	4.7301618807461034	19.293108783262873	7.91653188552373e-5	HCC	6869
FBXW8	+	-1.6978558966537611	4.6456376190465125	19.2845139581039	7.949344259307634e-5	HCC	26259
COX8C	+	-1.4957810201906172	2.422701093092575	19.28350459710088	7.9506440268031e-5	HCC	341947
RBM44	+	0.6604887331415632	4.703996341393167	19.27410966053998	7.986947054870927e-5	HCC	375316
SULT4A1	-	1.1274341658821387	5.910109392989537	19.265591724102443	8.018564596836564e-5	HCC	25830
MYO5C	-	-0.904178112101227	5.572357416277424	19.265173487713323	8.018564596836564e-5	HCC	55930
SGPP2	+	1.1661444170442212	5.938890684275812	19.262827971167766	8.025494788248036e-5	HCC	130367
ECEL1	-	1.1187496442928835	5.844994083984077	19.259380907752913	8.037067890457904e-5	HCC	9427
PCAT6	+	1.0025965510884407	5.452386948876706	19.245820347723914	8.090361660758389e-5	HCC	100506696
MRGPRG-AS1	+	-1.6341526026441409	2.7238553074992247	19.245372025673774	8.090361660758389e-5	HCC	283303
A3GALT2	-	-1.5127536997305302	0.17186926562619786	19.226094678840454	8.169494010400852e-5	HCC	127550
CBX7	-	0.8579325553561661	5.95919502124596	19.220246762442997	8.191575760246995e-5	HCC	23492
TENM2	+	-1.871377188794333	0.564562177845778	19.21121532627911	8.225025963128248e-5	HCC	57451
SLC7A10	-	0.7277765637694377	6.061501112536611	19.211078336694136	8.225025963128248e-5	HCC	56301
GNG8	-	0.7596013558178	3.4411450095514926	19.201995339283815	8.26125025539096e-5	HCC	94235
TRAF3IP3	+	-1.4673381068058413	1.1758249914962606	19.199853671424115	8.267518553383159e-5	HCC	80342
SYTL1	+	-1.4033020628692188	1.360190803441349	19.189503219454167	8.309448547352302e-5	HCC	84958
LRTM2	+	-1.4888538495116699	1.9796787267343625	19.180925035629144	8.343842950527176e-5	HCC	654429
CYP24A1	-	1.2211607655164765	4.706925845575297	19.178747196414257	8.350335885770857e-5	HCC	1591
CHRM4	-	-1.4217313104794174	1.9112963239789158	19.175149588401723	8.360127253185504e-5	HCC	1132
C17orf64	+	1.4650680068255661	4.915555794041779	19.17512501473442	8.360127253185504e-5	HCC	124773
IGSF10	-	-1.6041628782139798	0.795783564377533	19.162611149671022	8.412063711188884e-5	HCC	285313
MUC6	-	-0.7995214614419295	4.634236810335445	19.156143713291783	8.437555057969249e-5	HCC	4588
LANCL3	+	1.6266227670235158	3.324333365538545	19.153584845021292	8.444919345737415e-5	HCC	347404
POU4F2	+	0.9041848328144904	5.692494762932936	19.153095325273952	8.444919345737415e-5	HCC	5458
KCNH3	+	0.7583147764599534	5.997267278861016	19.146516511383613	8.471008478265845e-5	HCC	23416
LSP1P3	+	-1.1584756947673736	4.198594674726914	19.138891415929407	8.501838898411469e-5	HCC	729862
RPL35	-	-1.401468034064931	3.194074002359376	19.13546036859664	8.514054102562773e-5	HCC	11224
DLEU7	-	1.3504395033610521	4.1973306504951715	19.130597481782665	8.532686754703923e-5	HCC	220107
CD79B	-	-1.1890422860707557	3.0838979077129602	19.101811902884698	8.659221166469455e-5	HCC	974
NCF2	-	-1.360437049054957	0.4918875918428808	19.10006023383533	8.664040009700534e-5	HCC	4688
B3GNT5	+	2.206215561245331	5.626738490322417	19.077092131103953	8.765771852637431e-5	HCC	84002
C8orf48	+	1.3722097763480876	3.4068884513648756	19.070035623446373	8.79506657587274e-5	HCC	157773
GACAT2	-	1.5622090117597731	5.170918293734575	19.060683477186714	8.835082510376147e-5	HCC	100287082
CDK5R2	+	0.9829991997902525	5.3801019739858855	19.0273794039178	8.987384148871666e-5	HCC	8941
CTF1	+	1.1728561623472504	4.04378803433221	19.018181208422057	9.027553276993772e-5	HCC	1489
LINC00598	-	-0.9956433438360789	1.6696944030257328	19.01598155834718	9.032260155121141e-5	HCC	646982
UQCC3	+	-1.1909840738976742	2.8669453879320774	19.015607835139484	9.032260155121141e-5	HCC	790955
ADGRB1	+	-1.1567008838385633	5.788283584067837	19.015122562041306	9.032260155121141e-5	HCC	575
CCDC136	+	0.9240733794181364	5.744437710888166	19.00325443310347	9.085339525573871e-5	HCC	64753
NXPH2	-	1.1759325092795112	5.262272737261934	19.00117648697843	9.091963715776322e-5	HCC	11249
AIPL1	-	-0.8995423612376896	2.6037280868992525	18.981172832649	9.18447565690603e-5	HCC	23746
CILP2	+	0.9249868465716168	5.102793262812752	18.97093214035617	9.230580765725227e-5	HCC	148113
NEUROG2	-	1.398109882333397	4.107195127903403	18.965741172370095	9.252399043049004e-5	HCC	63973
KLK11	-	-1.7351074900093153	-0.0871795216625759	18.960684374402682	9.273618221446569e-5	HCC	11012
PSTPIP1	+	-1.381546495731717	2.48331366765602	18.956455562653908	9.290854671500194e-5	HCC	9051
LOC101929353	+	1.6038155916788854	3.6879198176309322	18.949930770576366	9.319332813083597e-5	HCC	101929353
CORO2B	+	0.659682878720444	6.091233876966763	18.92548693625786	9.436112917932738e-5	HCC	10391
FOXC2	+	0.6707711447562008	5.74917935559176	18.918728521597483	9.466200154375729e-5	HCC	2303
ATP6V0CP3	+	0.9520996234948628	3.8734588314836516	18.91731350879852	9.469823717394767e-5	HCC	442211
KRTCAP3	+	1.249345292021871	4.791605607543806	18.91463226417357	9.479739855687188e-5	HCC	200634
DHRS3	-	0.8071412742629285	6.373163425484261	18.909545159073936	9.50164283309284e-5	HCC	9249
HHIPL2	-	-1.1409703737405685	0.7760380465234853	18.908166696597668	9.505101667518026e-5	HCC	79802
FGF21	+	-2.0085274173031236	1.869555452214776	18.90726822784638	9.506170872375941e-5	HCC	26291
DAZL	-	-0.7335725173500028	3.323709756027695	18.8848699014514	9.614997141432015e-5	HCC	1618
MIR4425	+	-1.4557068579305021	2.403260504314603	18.876744313091102	9.652582173197983e-5	HCC	100616365
FGF13	-	1.142523129735021	5.372527764811118	18.873000137268207	9.668084135559632e-5	HCC	2258
FUT8	+	1.9100034542695228	5.138857904035168	18.871917776233943	9.67010917440242e-5	HCC	2530
CHRNA6	-	-2.1223775152924125	-0.32869771988522345	18.84903862665405	9.783292219712968e-5	HCC	8973
PNMA2	-	1.2815180558909904	4.357107784423019	18.846901172041328	9.790758407391365e-5	HCC	10687
C1orf189	-	-1.6356633394357345	-0.06841461926932578	18.821501326301856	9.918462218106694e-5	HCC	388701
MIR1302-7	-	-1.7412427217859885	3.096212340894663	18.808208907391155	9.98425794637173e-5	HCC	100302147
LINC02588	+	1.7319111281596768	3.513111660006007	18.800721697887326	1.0019948455531011e-4	HCC	102725045
PELI3	+	1.206839465634181	5.587860828083547	18.790417636021473	1.0070631382164245e-4	HCC	246330
PTPRB	-	1.1422091527958185	4.9357843693435255	18.787999335074844	1.0079809007508562e-4	HCC	5787
KRTAP2-1	-	-1.239035545531297	0.9346446330835813	18.785208270512562	1.0090968472150808e-4	HCC	81872
RFX6	+	1.0071986326731859	4.89898358598367	18.783800110572614	1.0094819167064584e-4	HCC	222546
GULP1	+	1.407910195811716	5.18050809056358	18.78254830218988	1.0097844773264418e-4	HCC	51454
ARHGAP26-AS1	-	-1.5742892120450553	0.15249853631835963	18.73709412376693	1.0337727533293532e-4	HCC	100874239
RFXANK	+	-1.4111937113185575	4.224082925345322	18.720650567710358	1.0423539703293032e-4	HCC	8625
KCNA7	-	0.9436889932202215	5.883789527989075	18.718195190144463	1.0433251877124424e-4	HCC	3743
MIR4715	-	1.2996507674845708	2.3574202131633295	18.70378421899725	1.0508655831926737e-4	HCC	100616474
SECTM1	-	0.9605840321270323	5.369068448693584	18.694397870938758	1.0556753404973862e-4	HCC	6398
SPACA6	+	1.562864764193715	3.870446701652881	18.68991232092737	1.0577020706670319e-4	HCC	147650
USP30	+	-1.1102613284980118	4.233805423078258	18.689383557389746	1.0577020706670319e-4	HCC	84749
LOC105377372	+	1.4326572395804826	4.649403682942496	18.68297150486851	1.0608875254051248e-4	HCC	105377372
TEX22	+	-1.4565748590725494	5.410427913316882	18.67895522538643	1.0627465821166773e-4	HCC	647310
LINC01209	-	-1.9439125585767105	2.0298591033009625	18.670281494105176	1.0672127497529862e-4	HCC	101928684
SH2D4B	+	-1.1773864078208534	1.854321021655188	18.663283420092995	1.0705661402350438e-4	HCC	387694
MIR300	+	-2.5435410578443767	-0.5158960318807011	18.6629451601068	1.0705661402350438e-4	HCC	100126297
RUNX2	+	0.8268236909570953	6.222504970367817	18.65098308929455	1.0769215427520478e-4	HCC	860
SEMA4D	-	-1.6506929414287737	1.8977654789836929	18.644103898391883	1.0800661210780129e-4	HCC	10507
ZDHHC11	-	-0.9043056820095048	3.4326416416970167	18.644070928795944	1.0800661210780129e-4	HCC	79844
WDR86	-	0.9452312737874384	5.386229512792433	18.642171146660274	1.0807595038559628e-4	HCC	349136
STEAP4	-	1.598847835997328	3.097965516979017	18.636327776102867	1.0836927329823369e-4	HCC	79689
NGB	-	0.9339928832303376	5.435619000687925	18.62515995906449	1.0896731058558663e-4	HCC	58157
TBX10	-	-0.9606839993935533	2.603350759535701	18.61882579281822	1.0929122564301214e-4	HCC	347853
PLPP7	+	-0.9642519927743961	4.248845584284558	18.611167442688703	1.09692287794909e-4	HCC	84814
HOXA4	-	0.9267938466800014	4.787733419895208	18.606471760361963	1.0992388042535965e-4	HCC	3201
LINC01511	-	-0.7581475332826813	3.407761203228386	18.603638628317565	1.1004840764726973e-4	HCC	100506791
SHOX2	-	1.0624272503241567	5.618622396797303	18.597745219612563	1.1035009359786744e-4	HCC	6474
CFAP44	-	1.357034757698463	3.4143905530504037	18.539158414089798	1.1375406758729519e-4	HCC	55779
C18orf63	+	-0.8926921014815835	3.413847679675781	18.531321334653256	1.1418236970375277e-4	HCC	644041
SSTR4	+	-1.3694202529020696	5.921758284251919	18.52494797573378	1.1452432538591402e-4	HCC	6754
NRARP	-	0.6987618102909929	6.4251017269061865	18.51481856893057	1.1509391197975735e-4	HCC	441478
CD300LF	-	-2.621908145443016	-0.7524024269799187	18.505526299145117	1.155844899136737e-4	HCC	146722
RAX	-	0.9438608337528008	6.180152647837933	18.50536581223509	1.155844899136737e-4	HCC	30062
MUSK	+	-1.888980310389391	0.08301462314522098	18.50426610991545	1.1561039144958882e-4	HCC	4593
LOC105373051	+	-1.281442374586084	3.578511588983497	18.501213671648372	1.157548503515745e-4	HCC	105373051
LOC105369945	+	1.1611091774161304	1.3985200332573882	18.497299460922235	1.159519223165406e-4	HCC	105369945
PRKCQ	-	1.839232097262013	4.977660593749158	18.4962879473168	1.1597258440836096e-4	HCC	5588
VRK1	+	-1.4162831279565415	5.562186961329702	18.483324864682373	1.1672293543062398e-4	HCC	7443
ACTL6B	-	0.9133548706028026	4.448719531864517	18.479114241518594	1.1693989543747083e-4	HCC	51412
RGS6	+	1.4217224023878823	5.082885359680273	18.471642443219572	1.1731963448781749e-4	HCC	9628
EGR2	-	0.9503819967648919	6.184104832397312	18.47159342008313	1.1731963448781749e-4	HCC	1959
FRMPD2	-	-1.3216825778351096	1.196928055111803	18.470009537311512	1.1737586335235614e-4	HCC	143162
LINC02302	-	-0.7359531970201076	3.0191311345773633	18.462946912899625	1.1777021686403813e-4	HCC	101927351
GRIA2	+	1.1736980920978637	5.273795612440522	18.455913294347866	1.1816411868361639e-4	HCC	2891
GSEC	-	-1.7024766833936886	3.9283544993023405	18.439688559147854	1.1913255784224123e-4	HCC	399972
MUC2	+	-1.4226269177710502	4.299405174035419	18.438919763171413	1.1913875273540628e-4	HCC	4583
RCOR2	-	0.7732673696558557	6.107151762248733	18.434716124689686	1.1935991143627871e-4	HCC	283248
HIST2H2BA	-	1.171409685567695	2.305409747794469	18.433531718205117	1.1936010606674968e-4	HCC	337875
LOC107985544	-	-1.2688045893794753	1.3402498521251622	18.433374799695983	1.1936010606674968e-4	HCC	107985544
CAMK2A	-	-1.2488513600215958	2.8913667816934003	18.431947746295954	1.1940761232070086e-4	HCC	815
DTD1	+	2.4576390777261095	4.963305136804552	18.428560490786424	1.1957809356968854e-4	HCC	92675
HELT	+	0.8882649864022619	4.7114235020421615	18.418192459796888	1.2018832228195802e-4	HCC	391723
MIR572	+	0.8057046532560925	4.013053000745246	18.40831101880714	1.2077085206535969e-4	HCC	693157
CD8A	-	1.183984393143897	4.8632417987275	18.406834081447556	1.2082214755851103e-4	HCC	925
TBC1D30	+	1.2493393486398485	6.343207965275837	18.404187396411082	1.2094770494577254e-4	HCC	23329
VWC2L-IT1	+	-2.085667255406473	-0.6975671327359856	18.40059365547971	1.2113359942664437e-4	HCC	100885780
PAGE1	-	-2.1044349727125153	-0.5409905506417815	18.396964897525727	1.2132202599004216e-4	HCC	8712
MICB	+	0.8911784781289053	4.5408956425134885	18.395412640784215	1.2137841545931138e-4	HCC	4277
RNA5-8SN5	+	1.0533698323734575	-0.007795658387833974	18.38813683272806	1.2180016249311572e-4	HCC	100008587
SCN3B	-	1.0814211993899736	5.342881393957972	18.37324733290545	1.2271277038954963e-4	HCC	55800
FBXO43	-	-1.3617852172654308	4.66011740661222	18.354396489487186	1.238895828011909e-4	HCC	286151
APOBEC3B-AS1	-	-1.8023568757130866	2.1513688499687365	18.337302374632962	1.2496247308965602e-4	HCC	100874530
LINC01301	-	-1.0000283026741634	2.965951951480121	18.327451571333384	1.2556640183276704e-4	HCC	100505532
ARHGEF7-AS2	-	1.2502683350733714	6.117940300621318	18.32438619168235	1.2569325001841964e-4	HCC	100874238
ROR1	+	1.6470347405775931	6.020127362275632	18.32419756285441	1.2569325001841964e-4	HCC	4919
LINC01411	+	-1.431271805085221	0.9720678493828245	18.307325049657123	1.2676715708875407e-4	HCC	101928176
PDPN	+	-1.0408283328403065	4.671801810953568	18.276356032928277	1.2879989896158705e-4	HCC	10630
SNORD116-13	+	-1.2972254734023987	-0.7685338126260797	18.27526530734955	1.2882873432989574e-4	HCC	100033425
LOC400794	-	-1.2967291881925864	2.3403366817372264	18.262265795511	1.2964453681555205e-4	HCC	400794
MYZAP	+	1.17476383829354	4.827486419093544	18.26191292183536	1.2964453681555205e-4	HCC	100820829
MOB3A	-	-0.9481208498032159	5.4817922268557275	18.259062771900766	1.2979344126423732e-4	HCC	126308
DUPD1	-	-2.3265211490087845	-1.4416887422651254	18.239270747020193	1.3110345219124577e-4	HCC	338599
PDZD2	+	1.1306418357513692	5.320190162863567	18.231939403303834	1.315632379632309e-4	HCC	23037
GRIN3B	+	0.6798882661429417	5.65959698415435	18.22282334895695	1.321484289505597e-4	HCC	116444
SLC16A9	-	0.9374430898733385	5.5928234603029034	18.215870214456963	1.3258560122798914e-4	HCC	220963
CHRNA3	-	0.9266953967605893	5.266534709855886	18.19481973081553	1.3401252535117974e-4	HCC	1136
LINC01752	+	-2.295384142857489	-0.6225892222666793	18.192000736341868	1.3416438187220986e-4	HCC	101929395
MT1JP	+	-1.1623185405471235	4.51516277886189	18.184625360583887	1.346381558438294e-4	HCC	4498
LINC02255	+	-1.45553772406384	1.7119743049494731	18.180539770707384	1.3488043312830092e-4	HCC	105370894
LOC692247	+	-0.6691596416120406	3.528013857408488	18.17591830957547	1.3516119170732294e-4	HCC	692247
ALLC	+	-0.978436646698843	2.726597070966934	18.150218061238355	1.3695004237635128e-4	HCC	55821
XKR6	-	1.1450133880293174	5.733565940439357	18.135771079252933	1.3794508799968563e-4	HCC	286046
ALG1L9P	-	-1.2428842937026388	3.254752896623231	18.131458731021098	1.3820987491882004e-4	HCC	285407
TROAP	+	-1.075754697778083	3.8442591717372294	18.123181400218094	1.3876382592895544e-4	HCC	10024
LOC574538	-	-1.4456413528445071	1.7221619786274778	18.120086430431748	1.3894137148918494e-4	HCC	574538
FGFR1	-	1.4326781311603292	5.953702953563304	18.116339200796837	1.3916682502377882e-4	HCC	2260
LINC01550	-	-1.089700026271397	2.5969034127047075	18.073226695519217	1.423045158424681e-4	HCC	388011
NKX6-1	-	0.9385149425329071	6.5322997373880645	18.063510682078253	1.429830380343039e-4	HCC	4825
LOC100129129	-	1.411244061130947	4.99224344036626	18.03934823010534	1.4475910967797227e-4	HCC	100129129
ATP8A2	+	0.8386713380994495	6.2048359655917	18.030067352136435	1.454161912366753e-4	HCC	51761
C11orf24	-	-1.2563803971879597	4.204335775911573	18.027648189661953	1.45550729364072e-4	HCC	53838
LINC01167	-	-0.85226615630345	4.264471932023444	18.01523909953398	1.4640909911126438e-4	HCC	103695432
SEPT9	+	0.8411369365664216	6.851335867456823	18.015137586913013	1.4640909911126438e-4	HCC	10801
FAXC	-	0.9682987499439722	5.320875316466615	18.012021417078202	1.465982803181963e-4	HCC	84553
SCRT1	-	0.9339610491182939	6.35142356750593	18.011038781976495	1.4662330580205474e-4	HCC	83482
KALRN	+	-1.0878665464562849	4.17462113868144	18.00933846310663	1.4670365001265948e-4	HCC	8997
LINC00211	-	-1.407158799475025	1.0592646988678769	18.0067197194049	1.468548896162095e-4	HCC	101929559
C8orf31	+	-1.0287785397128102	2.8994290876270608	17.99089461451181	1.480116771667567e-4	HCC	286122
LOC101930010	+	1.8402200627926095	2.9362706751490184	17.990469747765694	1.480116771667567e-4	HCC	101930010
CLEC14A	-	1.3162633475183607	5.489896077416996	17.983367989212	1.485136760290466e-4	HCC	161198
TRIP13	+	-1.5558458560628399	4.52697697902822	17.976540353599113	1.4899594669242738e-4	HCC	9319
LINC00659	-	-1.310670686123669	2.7581793398839527	17.975535878910513	1.4902322219660646e-4	HCC	100652730
MIR7159	+	-0.9681924835529456	1.1661025881375722	17.970525225477108	1.4936454857502048e-4	HCC	102466816
LINC02324	-	-1.2500096229055395	1.8737907971764156	17.966083666901838	1.4966192705864872e-4	HCC	100128233
BORCS6	-	-1.1427922401084911	5.338933201312454	17.948538643729407	1.509958321619673e-4	HCC	54785
LOC101927865	-	-1.8325498196076297	0.8312959296648209	17.937209505379705	1.5184499670240536e-4	HCC	101927865
TIE1	+	-1.3779625645768847	1.031125158408483	17.927094456154535	1.5260160588162144e-4	HCC	7075
CD34	-	-1.3793988775583903	2.208360074501254	17.926353467182054	1.5260853163032888e-4	HCC	947
LRFN4	+	1.1797991660652936	6.236580581436593	17.91404409166021	1.535459323398083e-4	HCC	78999
NDNF	-	1.2787610706263617	5.114019376670292	17.90888329150401	1.5390994872908122e-4	HCC	79625
LOC100499489	-	2.519966634602015	4.500630823425259	17.897662295727834	1.5476688925453495e-4	HCC	100499489
LOC100506178	+	-1.393190935638325	0.40673389467713716	17.892187226335786	1.5515947393132274e-4	HCC	100506178
TCF23	+	-1.3023979719877845	-0.21870006736652878	17.883485102616746	1.558170733878907e-4	HCC	150921
TMEM178B	+	1.3427156086726282	6.676944358560387	17.87723700640695	1.562758417035276e-4	HCC	100507421
NAPEPLD	-	-1.7511051007844713	4.674030403466302	17.866236733475503	1.5712787640791175e-4	HCC	222236
MIR4743	+	1.3020416282818819	-0.15375567400269433	17.86169208231663	1.5740107768621807e-4	HCC	100616366
FOXB2	+	1.0178949814540137	4.842306374408984	17.861625647690495	1.5740107768621807e-4	HCC	442425
SLC1A6	-	-0.9708641510175329	4.487350927648602	17.85846599061051	1.5760861011594325e-4	HCC	6511
ZNF365	+	1.0905811746882454	5.495583528556546	17.852164159382987	1.580772423278374e-4	HCC	22891
RNF40	+	0.7904575897035229	5.133102795210014	17.84605006318913	1.5853165376689192e-4	HCC	9810
SSH2	-	1.5004822968889975	5.097503204718368	17.843287694929224	1.5870760422194292e-4	HCC	85464
LOC100996583	+	-0.8558548388739585	2.866128201942694	17.833165587446697	1.5946207631196507e-4	HCC	100996583
PNMA6E	-	-0.7355015722862646	3.4051873040534204	17.83296077051588	1.5946207631196507e-4	HCC	649238
KISS1	-	-0.9348431006197215	3.2925298252848902	17.82726685211224	1.5988525856947883e-4	HCC	3814
PVALB	-	-1.2700900906799384	4.484459842473768	17.820968400088624	1.6036052960039963e-4	HCC	5816
GPR20	-	-0.8639165678606614	2.9889844885210195	17.819132686243044	1.604604547201665e-4	HCC	2843
PHETA2	+	0.9676792467534625	4.673382295416206	17.772100329782504	1.6442015933244196e-4	HCC	150368
BNIP3	-	0.982399451752231	5.855092610833692	17.764663691503067	1.6500773128716437e-4	HCC	664
SUPT20HL1	+	-1.6780480626254113	1.938935563818903	17.758412181776784	1.654943093876233e-4	HCC	100130302
ITPRIPL2	+	-1.094567546790883	5.849865428019984	17.745513956718497	1.665494434815106e-4	HCC	162073
FLRT2	+	0.8770746445780823	6.15075957022439	17.744981291215737	1.665494434815106e-4	HCC	23768
CHST3	+	0.8870883894518636	5.790657204047646	17.744373781315154	1.665494434815106e-4	HCC	9469
C9orf16	+	-1.0622340278897964	5.465600165600668	17.73754376715356	1.6704032430336173e-4	HCC	79095
MCF2L2	-	1.2776211716842776	4.884193701108865	17.737477749353275	1.6704032430336173e-4	HCC	23101
WISP2	+	-1.0555141948697444	2.224241590787173	17.733775008339684	1.6730874114989148e-4	HCC	8839
ZNF833P	+	1.2087617332965621	2.569181787425319	17.727836083230713	1.677747138121441e-4	HCC	401898
DCST2	-	-1.9084992528637057	0.811499497608175	17.709307011772317	1.6935920949118064e-4	HCC	127579
LOC101927495	+	1.4028200917071598	4.242305332225523	17.70003197891029	1.7012907761799695e-4	HCC	101927495
NBAT1	-	-1.5369972302489288	3.081267295664412	17.691696439572162	1.7081809527652982e-4	HCC	729177
CRYGD	-	1.296269951220262	2.9876947352901078	17.681747969095298	1.7165543574740717e-4	HCC	1421
THCAT155	-	0.9998381840235863	4.9819486235052475	17.678769321629474	1.7186599673201615e-4	HCC	100129223
LCK	+	-1.024583883380904	2.434061594007169	17.676361946897686	1.7202516404371865e-4	HCC	3932
TH	-	-1.44600063257125	1.8996276006238935	17.67467153398983	1.7211960955530812e-4	HCC	7054
FOXF1	+	1.0526005809448675	6.58013039087193	17.671830936850775	1.722777582939348e-4	HCC	2294
MYO1F	-	-0.9848245132248178	0.7700300446345787	17.671632491090904	1.722777582939348e-4	HCC	4542
NPR3	+	1.279316114256612	4.727703594762636	17.662513714202547	1.7304691752584853e-4	HCC	4883
HTR5A	+	1.0232951151293666	2.617438878582104	17.653368266582966	1.7382198762479816e-4	HCC	3361
ITGA8	-	0.8631323230294083	4.9973652115184475	17.63783137607577	1.751883070583484e-4	HCC	8516
STUM	+	1.3679784572661977	6.3065446787722514	17.62652783297125	1.7617285858175083e-4	HCC	375057
STEAP1	+	-1.7653377248432849	2.715150015466997	17.618359755038668	1.7687114837076836e-4	HCC	26872
RPH3A	+	0.7071026053082461	4.4167190705439605	17.615235666241173	1.770918230445848e-4	HCC	22895
BCAN	+	0.9881007237873785	4.405410783710015	17.61469953137844	1.770918230445848e-4	HCC	63827
CD79A	+	-1.5657367674836502	0.8963739941938715	17.6097182539825	1.7749615691720563e-4	HCC	973
ADCY4	-	1.0785128265622788	4.619637232348226	17.60623169497788	1.7776166931412422e-4	HCC	196883
CADM2	+	-0.91187009344379	5.206885142255254	17.60036237449326	1.7825080174325037e-4	HCC	253559
MXD3	-	-1.5212896371699094	5.489434855309905	17.586059275139007	1.795357768227734e-4	HCC	83463
LUNAR1	+	1.199757519767167	5.299424937174901	17.57728778271575	1.8030482622337233e-4	HCC	104564224
DLGAP3	-	0.7274480933711344	6.116756463805555	17.563347157361953	1.815701164323478e-4	HCC	58512
GPM6B	-	1.0327592556100191	5.494800942080833	17.55627274459271	1.821852983882811e-4	HCC	2824
CCDC85C	-	-0.8393089380480963	6.090888441208686	17.535268559728788	1.8414671707543578e-4	HCC	317762
CRISP2	-	-1.2656653821938435	2.1760467039407314	17.526387868594128	1.8494633545896287e-4	HCC	7180
LINC00339	+	-1.0252444781043635	3.2430519236867035	17.52320434424403	1.851937162248468e-4	HCC	29092
CELF3	-	-0.7217752498677705	3.147321424813999	17.509059370611364	1.8651365705970278e-4	HCC	11189
CRACR2A	-	1.4709910362956875	4.022775532737377	17.503224699252804	1.8702380012436466e-4	HCC	84766
MIR7855	-	-2.0311304950561575	0.658943301706191	17.480554718120672	1.892034149507992e-4	HCC	102465841
SYNDIG1L	-	1.0732812560276928	4.160069213062544	17.47257971090354	1.899027576583227e-4	HCC	646658
SLC6A20	-	1.069089532159708	4.882087454195456	17.47194485193897	1.899027576583227e-4	HCC	54716
LINC02008	+	-2.0840578488058097	-0.8941059879751864	17.47161814711822	1.899027576583227e-4	HCC	105377180
KCNJ10	-	0.9043833996041194	3.95380899695598	17.45941361007194	1.9106145969757638e-4	HCC	3766
XKR7	+	1.05843211618478	4.1699411663147075	17.455950429580682	1.9134539636181356e-4	HCC	343702
C22orf24	-	-1.250287382000801	3.8874075970455464	17.448645171109725	1.920174756130386e-4	HCC	25775
CENPA	+	-0.7494703056471316	5.177220024052571	17.433049688650208	1.935341514708328e-4	HCC	1058
SERPINA2	-	-1.0773369981997154	1.1210742171844617	17.43046424822478	1.9373237531159233e-4	HCC	390502
IKZF1	+	0.9670723177999543	6.483957550192489	17.424901878655696	1.942347784511394e-4	HCC	10320
HIST1H3H	+	-2.1386301274929886	3.605329831853865	17.41984646602141	1.9468658420330342e-4	HCC	8357
KCNIP1	+	-0.754695440811322	5.3235988618980565	17.41073854163014	1.955559537365285e-4	HCC	30820
ITPKB	-	1.5695036831041758	4.857313594570946	17.409932123562434	1.9557322047458517e-4	HCC	3707
IRGM	+	-1.1424475034553523	3.4735087600868644	17.406906466892387	1.9581900589649682e-4	HCC	345611
ZNF483	+	1.640502825723999	3.91138462340302	17.40182806452225	1.9627698388380985e-4	HCC	158399
ZGLP1	-	-0.8375762250097705	2.9792946799212303	17.390111754672702	1.9742433644501798e-4	HCC	100125288
SYCP2L	+	0.9731353390296992	3.7529674186266697	17.389403909529157	1.9743162222149728e-4	HCC	221711
HIST1H1T	-	-0.941157304161421	2.64294336377387	17.38457337329898	1.978676570249267e-4	HCC	3010
ADAMTS18	-	0.9226972525858109	5.565813203484585	17.381482491433715	1.981232574798847e-4	HCC	170692
KCNE5	-	0.9407443272629771	3.6818116002252674	17.377376927089166	1.9848515005444986e-4	HCC	23630
FAM129C	+	-0.7689871026522195	3.181280028611977	17.358342884148847	2.004157891634081e-4	HCC	199786
SLC12A5	+	0.7835680046003081	5.233568980009343	17.355091968443443	2.0069167009144768e-4	HCC	57468
ISYNA1	-	0.817278504581573	6.04997382065507	17.3493571433237	2.0123079121397565e-4	HCC	51477
AEBP1	+	0.7554925422847928	5.16374606905138	17.341267940238076	2.020215138040884e-4	HCC	165
ANKRD20A3	+	1.610754820650294	2.042865798639258	17.34025774781071	2.0206130458666545e-4	HCC	441425
VIPR2	-	0.9067265445469407	6.233583703436757	17.331637556794874	2.029120446112171e-4	HCC	7434
TOR4A	+	0.9217314101921827	4.970259598482844	17.324202190143836	2.0363940592160807e-4	HCC	54863
ATP6V1C2	+	1.0663750046493412	5.765045935328969	17.301230700665855	2.0604713316398686e-4	HCC	245973
TMEM171	+	-0.8757167159653823	5.881797514760866	17.278714630256303	2.0843354152081007e-4	HCC	134285
GLIPR2	+	0.86611727803782	5.6841369104475605	17.269182530537304	2.094118385068487e-4	HCC	152007
SNCA	-	1.2830608733663431	4.298431960741457	17.265558533125557	2.0974157800238963e-4	HCC	6622
ADGRA1	+	-1.0246680199384373	6.157184646970575	17.24870388378897	2.115398042456712e-4	HCC	84435
LOC105376382	-	-0.8797357874416195	1.2453913966901575	17.24797077112826	2.1155083276786505e-4	HCC	105376382
PHF19	-	0.6903154517151014	6.330500003803481	17.247333568068107	2.1155120624596858e-4	HCC	26147
LVRN	+	0.8720772485457707	5.617203612235069	17.238637740625414	2.1245080999647925e-4	HCC	206338
PCSK1	-	0.9635799021161964	2.4803970661762724	17.224822730507597	2.1392994530091306e-4	HCC	5122
AKR1B15	+	-1.554135445582654	2.574307414300492	17.189857113638205	2.1783123937695368e-4	HCC	441282
TPPP3	-	-0.9535527587349996	5.556739415245604	17.178385148778496	2.1907770574565184e-4	HCC	51673
PCDHGB4	+	0.8520572947794499	1.5644942386686163	17.174983969174992	2.193972255160568e-4	HCC	8641
PTPRM	+	1.6621696661325625	6.927263218772342	17.148054204396175	2.2245571962272004e-4	HCC	5797
PTPN7	-	-1.2581876562791299	3.109339474506362	17.14085394803959	2.232262803075853e-4	HCC	5778
PHYHD1	+	1.047008949980256	2.3948683484631386	17.109889281349346	2.2681985376131722e-4	HCC	254295
CD300A	+	-1.1760355938755926	2.3331025964097063	17.10836729663159	2.2692619952526465e-4	HCC	11314
SPATA22	-	-0.7788923075014499	3.5842491632691846	17.091587875899542	2.2886385403388164e-4	HCC	84690
TMPRSS9	+	-0.8868713805888538	1.6856170960835828	17.085516881725937	2.2952032809985944e-4	HCC	360200
TEX21P	-	-1.4979512758704931	0.5147012770916761	17.080255287179433	2.300806413453893e-4	HCC	441687
LRRC24	-	1.0135209889455026	6.093151090809004	17.077406460519114	2.3030485446394962e-4	HCC	441381
FREM2	+	1.0273527899288943	5.699942101885963	17.077144078616413	2.3030485446394962e-4	HCC	341640
GRIN1	+	1.106459219279457	4.20955467118561	17.074937240069822	2.304961105581843e-4	HCC	2902
PRM3	-	-1.1697898766383736	1.3498340548195702	17.072763077211306	2.3068358328270618e-4	HCC	58531
LOC440934	+	1.6038714862769725	5.863662588607218	17.06911094449486	2.310509847229933e-4	HCC	440934
PLEKHN1	+	-0.7512798659122563	5.7509468082030475	17.062054342137486	2.318342493380013e-4	HCC	84069
SSPN	+	1.5481939094401567	3.7811987656691426	17.060375561563937	2.3196237769669995e-4	HCC	8082
AURKB	-	-2.4868841291148613	2.6325557815119525	17.059477093819417	2.3199525510733744e-4	HCC	9212
RAB39B	-	1.5145873097094573	3.879196561453684	17.052521696231835	2.3276941445041856e-4	HCC	116442
LCN1	+	-2.066875024832908	-0.2552510428674411	17.04983531048388	2.3296033003469154e-4	HCC	3933
TEX15	-	1.174935832935003	4.389790652938069	17.049526000285788	2.3296033003469154e-4	HCC	56154
TMEM108	+	0.8577232987602172	4.340066247768158	17.048544110338398	2.3296033003469154e-4	HCC	66000
ANKMY1	-	0.7671654513245136	6.116067471475369	17.047930087068746	2.3296033003469154e-4	HCC	51281
MIR4476	-	-1.5380069152414644	0.7336385548637874	17.047743615667535	2.3296033003469154e-4	HCC	100616456
ADRA2C	+	0.6731388853272019	6.388653057468518	17.04719457626438	2.3296033003469154e-4	HCC	152
IRX6	+	0.9670797523397705	6.007234426179971	17.039193418382844	2.3386667701867476e-4	HCC	79190
RTN1	-	0.9846363453878488	5.376066106631056	17.03359605741276	2.3447957810676727e-4	HCC	6252
LINC01396	+	-1.7675521473789997	1.2092618296465358	17.024812905495224	2.354888855687583e-4	HCC	103695434
LOC339166	+	-1.0143751776215983	3.5034583328865665	17.014238073570745	2.367258586489971e-4	HCC	339166
GLRB	+	1.8214727003241153	4.34717030452787	17.00182324578254	2.382001162514024e-4	HCC	2743
SOX7	-	0.701925235293846	6.3501070940237865	16.996841847237956	2.387399434032656e-4	HCC	83595
ENDOD1	+	1.849740504974204	5.618609763398076	16.996272318426897	2.387399434032656e-4	HCC	23052
GRWD1	+	0.6294508950131306	5.573662256629925	16.98689472818675	2.3984291338353245e-4	HCC	83743
UBASH3A	+	-1.8348364426205803	0.6413387570336304	16.98475404897186	2.4003434613559615e-4	HCC	53347
UCN3	+	-1.3971938449153685	1.716384232708014	16.981485571618265	2.4036869978177997e-4	HCC	114131
LINC01638	-	-1.5572683163649352	1.9370089938761663	16.974930923413858	2.411205352276106e-4	HCC	105372978
LDLRAD1	-	-1.040332932229592	1.1356458910634868	16.972191186068258	2.4138922987524644e-4	HCC	388633
PIP5K1A	+	-1.4004952600454181	4.304047283908696	16.9567754587921	2.4327716528178378e-4	HCC	8394
TCEAL5	-	-1.4989466921791605	0.8494152117289175	16.951679580433634	2.438507861426504e-4	HCC	340543
WNT11	-	1.3384302973782936	5.783865933050306	16.94350626709609	2.448223459027665e-4	HCC	7481
FGF3	-	0.9022448077665736	5.791665542923168	16.933280357805458	2.460637401773062e-4	HCC	2248
GAS1	-	1.2317014681987015	6.384939924456128	16.921510130468015	2.4751277101473976e-4	HCC	2619
ADAM32	+	1.0084996836219215	4.459419904403252	16.90464718998615	2.4963927271283193e-4	HCC	203102
MIR4253	-	-1.4857971110745871	2.1875477506237586	16.890621513183753	2.514080947134362e-4	HCC	100422914
CPT1B	-	0.6990080775911505	4.707563479420494	16.886983336794785	2.518077166567133e-4	HCC	1375
CLPSL1	+	-2.07856456962842	-0.04113170319897452	16.88574466294277	2.5188937428739875e-4	HCC	340204
LOC105375304	-	1.225917907027306	5.6420947789180165	16.865707068245193	2.5447910439944785e-4	HCC	105375304
CLEC9A	+	-2.3389627629529532	0.3472129735166006	16.86171614305438	2.549310999618827e-4	HCC	283420
MIR126	+	-1.007598319498498	4.339552616523587	16.847237994984688	2.567275097077552e-4	HCC	406913
VAMP7	+	-1.4024563966155705	3.47601815140117	16.847144035879374	2.567275097077552e-4	HCC	6845
CCDC169-SOHLH2	-	1.5570953468138553	3.338897354062978	16.832973616012055	2.5849647843354293e-4	HCC	100526761
FAM153C	+	1.520498022462264	2.005856213632525	16.83286771384055	2.5849647843354293e-4	HCC	653316
KCNQ3	-	0.9578706893757418	6.693883193125589	16.82455251709976	2.5954652484185567e-4	HCC	3786
LOC102724623	-	0.9129350401511626	6.278735770100638	16.82038158870577	2.6003241424596543e-4	HCC	102724623
HIST1H2BF	+	-1.8084677547971317	1.3282151088413667	16.800895810737032	2.626302132094509e-4	HCC	8343
LOC101927418	-	0.8802287881652314	3.92644599092076	16.78330065923462	2.649899868844266e-4	HCC	101927418
PABPN1L	-	-1.306754819582344	1.6368875049826952	16.780747334803976	2.6525999534161897e-4	HCC	390748
UNC5A	+	0.8499635877695153	6.134641574655722	16.774154914115773	2.6609612540332976e-4	HCC	90249
MIR548AQ	+	-1.5336946815894064	0.04541083774779989	16.767525097173476	2.6694019763954044e-4	HCC	100847078
LGALS3BP	-	-1.2579534406372281	2.930211534698006	16.740957701208806	2.70615717827495e-4	HCC	3959
PSMC3	-	-1.1331072423805595	4.198384554212059	16.738364427069882	2.708973216070735e-4	HCC	5702
SRL	-	-1.7175215203952725	0.41868195709116024	16.71325645344848	2.7441652283279776e-4	HCC	6345
COL6A3	-	-1.2355689906889902	1.6449869567530968	16.702805721708316	2.7584226926327064e-4	HCC	1293
UNCX	+	0.8352680670319317	4.821968453599289	16.69846843983056	2.763834027681444e-4	HCC	340260
PLAU	+	1.0720822289414516	4.1740051279255415	16.697162548703318	2.7648348397484154e-4	HCC	5328
MYLK3	-	-1.5084696339142805	0.8593329736990659	16.690621364402396	2.773479642119868e-4	HCC	91807
LINC02125	+	-1.1412832529166002	3.1889222420171444	16.68954572805262	2.7741478474479375e-4	HCC	101928203
LINC00942	+	-1.0786766314595386	2.3987142320970083	16.686429712892306	2.777802592520669e-4	HCC	100292680
OR6Q1	+	-1.7855197143350454	-0.19525703264281108	16.685538448891087	2.778202422408231e-4	HCC	219952
FADS2	+	0.8393427487573869	6.199682721172396	16.684400985945047	2.778963242452203e-4	HCC	9415
UQCRHL	-	-1.7272691864503662	-0.35345399256814297	16.680132267809256	2.784316640205158e-4	HCC	440567
MHENCR	+	-1.5254278549174307	5.144290672866111	16.66739148013493	2.8021676692200194e-4	HCC	100505771
LRRC4	-	1.1764137908145726	6.872549462041221	16.662746269275644	2.8081239590683815e-4	HCC	64101
CCDC81	+	1.0339790139646623	2.142847670228109	16.660782284844927	2.810118435363306e-4	HCC	60494
B3GNT9	-	0.8239675384517399	4.552360530661312	16.645501380611464	2.831184899205721e-4	HCC	84752
LINC00346	-	-1.282563457595867	3.3887495540876857	16.64538150961281	2.831184899205721e-4	HCC	283487
CCR2	+	-1.6781626402964056	-0.45948969964045794	16.624556465599476	2.861510220044618e-4	HCC	729230
KCND2	+	1.3912567625109007	4.287056991135741	16.601484719857247	2.895590641677571e-4	HCC	3751
COLEC12	-	1.0352906787079676	6.202488197224669	16.600672288228687	2.8958904477109583e-4	HCC	81035
NT5C1A	-	0.8335460883010782	5.024841331945178	16.589827852028396	2.911550935332874e-4	HCC	84618
LINC01204	+	-0.7756378527695535	2.615040124685975	16.587178832601683	2.9146742679543955e-4	HCC	101927528
LINC01940	-	-2.0639617706012117	0.11988195733288078	16.585998525289057	2.915542514103433e-4	HCC	401039
CENPBD1	-	-0.9199871304673002	4.108335602586013	16.564193619132013	2.9483017454804973e-4	HCC	92806
MN1	-	0.963776100835666	6.756735157833625	16.52939037965826	3.001363445290319e-4	HCC	4330
C1orf127	-	-1.776541347720925	-0.47653457076225775	16.529139211094808	3.001363445290319e-4	HCC	148345
ZNF93	+	1.9816146997337851	3.1460371387910233	16.52641199276445	3.004709346774876e-4	HCC	81931
CHRNB4	-	0.9513318208198184	3.643799540475704	16.52552313518988	3.005144379093306e-4	HCC	1143
GFI1B	+	-1.617173719994443	0.5917573429658153	16.520251830768878	3.0125344216662593e-4	HCC	8328
GAD1	+	0.9873914767984345	6.15187896289787	16.51671357481429	3.0171841158211846e-4	HCC	2571
RORB-AS1	-	0.8354783875695293	5.926448436689459	16.509873113511947	3.0271087407420297e-4	HCC	103752585
TNFRSF4	-	-1.2939622195316678	3.5771837536479834	16.496065619005492	3.048246911595241e-4	HCC	7293
HOXA9	-	1.1781972960369977	5.677366531021237	16.47522928907277	3.080934899593754e-4	HCC	3205
PCDHGC3	+	1.1870788326845896	4.8536557910703415	16.4695055162719	3.0892513800848267e-4	HCC	5098
LYPD3	-	1.16009777034365	0.99889581263945	16.461407345302653	3.10147275363847e-4	HCC	27076
ASIC3	+	-0.8576454003399504	3.992130683880395	16.433710341708597	3.1461014356755845e-4	HCC	9311
LOC101928847	-	1.0377320660596163	5.2876520092579655	16.413545066822635	3.1787209013423663e-4	HCC	101928847
BPIFB1	+	-1.6422175229522136	0.5723656155846132	16.391428149855827	3.214989534219994e-4	HCC	92747
SULT2B1	+	-0.6728891233094682	3.599454552458706	16.374875300164124	3.2421428928012077e-4	HCC	6820
AKR1E2	+	0.9987144377168873	4.308125436644164	16.364473275214422	3.2589337004687704e-4	HCC	83592
HOXD9	+	0.819287853924356	6.027494354365654	16.354591461855524	3.2749133161469085e-4	HCC	3235
ACVRL1	+	0.6385739659034826	5.238243536125337	16.346364886276312	3.2880929249242536e-4	HCC	94
LOC100128325	+	0.920543021177071	4.7329056180082025	16.345757370369142	3.2880929249242536e-4	HCC	100128325
CCDC178	-	1.0580831075771633	5.065081158240158	16.341747976441432	3.2931893246272123e-4	HCC	374864
GRM6	-	1.1778457326660154	5.820973509914695	16.341600713737677	3.2931893246272123e-4	HCC	2916
SOX3	-	0.9961836997581611	5.21582441208561	16.330308823044135	3.311803069180519e-4	HCC	6658
INPPL1	+	-1.3411987070122269	6.238817941810796	16.328820378743963	3.313338157359799e-4	HCC	3636
LYPLA1	-	-1.0968164526848883	5.488751055135553	16.325637588628872	3.317839401974885e-4	HCC	10434
C20orf141	+	-1.3167845574042445	0.2758580310691778	16.316513592866166	3.3324743205083223e-4	HCC	128653
GDPD3	-	-0.7415663532251134	3.334267705185083	16.316077533231848	3.3324743205083223e-4	HCC	79153
CRABP1	+	1.1379189138473678	4.058588912236769	16.308528650625107	3.344700219138971e-4	HCC	1381
FAM25E	-	-2.0405500946163633	0.18650503064189053	16.29563012536535	3.3664622719891877e-4	HCC	643479
OLIG1	+	1.4478980669766572	5.750861907014949	16.293020679683387	3.3700181459366945e-4	HCC	116448
LOC105374042	+	-2.1822063025168785	0.2502681937875024	16.286707374261802	3.380178904802028e-4	HCC	105374042
M1AP	-	1.0384446676890127	4.545178885425832	16.28320249017186	3.3853495213704784e-4	HCC	130951
KCNJ12	+	0.9421718805176643	6.14265236947256	16.276237279872603	3.3959399965784593e-4	HCC	3768
LINC00368	+	-1.4028646437702523	1.1776858969060666	16.276067592470156	3.3959399965784593e-4	HCC	101927802
OVOL1-AS1	-	-1.4733824920474314	0.987458176222285	16.259752798768496	3.4242082699721145e-4	HCC	101927828
LOC442497	+	-0.8501646151620672	5.89782035205824	16.254061777086818	3.433407456144599e-4	HCC	442497
TEX29	+	-0.8732423773090034	2.606591790407126	16.246455247520572	3.4461142158852764e-4	HCC	121793
DBX1	-	0.8674059031276574	4.581773663069299	16.245192829079116	3.4463738321037393e-4	HCC	120237
SOX9-AS1	-	0.7397571676528103	5.8537500817539785	16.24509802058548	3.4463738321037393e-4	HCC	400618
FAM71C	+	-1.9918491534685503	1.3335937874855042	16.239220611421167	3.4559744170761016e-4	HCC	196472
BEST4	-	-1.6974138644060224	0.6507568518459692	16.236450761319688	3.4599224756066613e-4	HCC	266675
VIPR1-AS1	-	-1.717711215091936	-1.0542693019107499	16.234758110406005	3.461906522257883e-4	HCC	100874007
POLD4	-	-1.1054855400966472	3.319267261455457	16.224506482250092	3.4795764668270183e-4	HCC	57804
LOC101929268	+	-1.753755359252654	1.3221781465946665	16.206984410182976	3.510785470818172e-4	HCC	101929268
GPR85	-	-0.9887200752629541	2.1902179999765155	16.19812945047115	3.526106504907883e-4	HCC	54329
ADAM12	-	0.881743940309695	5.707294881677848	16.19228320275721	3.535874742503659e-4	HCC	8038
CA7	+	0.9459839886167151	5.026188087936722	16.18881722022327	3.5412180915229773e-4	HCC	766
MIR425	-	-1.972102776035613	-0.07370521743735158	16.187725472474625	3.5421275746475825e-4	HCC	494337
TP63	+	-1.45395653887649	3.736227907860062	16.178035764804626	3.5591558881669077e-4	HCC	8626
ZIC4	-	1.1326226738345155	6.312708572634316	16.169331023014642	3.574407801601186e-4	HCC	84107
LINC01945	-	1.1232869742691542	3.355124526620017	16.166891489917383	3.577871920614885e-4	HCC	101928067
ARHGEF40	+	0.9549701588610896	5.3453435037225985	16.166269230569043	3.577905483452293e-4	HCC	55701
SLC30A2	-	0.7784419921344831	5.48701020366366	16.155555194568755	3.596860193914317e-4	HCC	7780
LOC284412	-	-1.5044026311249687	1.1888507760157891	16.15505273684414	3.596860193914317e-4	HCC	284412
ADAM8	-	0.9972705455570208	4.993379547952474	16.1340098585463	3.635884751434032e-4	HCC	101
RSPO1	-	0.7266666193161438	5.797907734932003	16.13181134515371	3.638453326907676e-4	HCC	284654
KRT17P5	+	-1.9704528905001812	-0.5757137720189552	16.13146520101158	3.638453326907676e-4	HCC	339240
LOC101927190	-	-1.4078955887784967	-0.20577879039377703	16.11168522757022	3.675481383581307e-4	HCC	101927190
SCML4	-	-1.6406563373230558	0.2777308784036799	16.08797688739088	3.7205989697360476e-4	HCC	256380
ADGRG2	-	0.8434709864200997	5.047702535335165	16.086458734152586	3.7223977873347854e-4	HCC	10149
LIPE	-	-2.0565903351012222	-1.4848380519485256	16.082990270675097	3.7280353671562117e-4	HCC	3991
LINC01267	-	-1.8357125487188883	0.5485161492395736	16.079348478351648	3.7340236956789484e-4	HCC	101927565
CFAP299	+	0.8892182519143493	2.908235600172477	16.06703833994205	3.757181805377727e-4	HCC	255119
MAGEA1	+	-1.4560548597272334	1.3017378891314886	16.06176801197524	3.7664559362088747e-4	HCC	4100
RRM2	+	-1.8644089915692508	6.025172122474528	16.04758672109977	3.793564208382894e-4	HCC	6241
SHANK3	+	0.8994826319056873	5.617397114218184	16.04395357402899	3.7996427664785046e-4	HCC	85358
ADORA2A	+	-0.8797439826637601	6.215445652387576	16.04328511057041	3.7997773696494527e-4	HCC	135
LINC01163	+	-1.1194190136794762	3.144170033825155	16.038805383970896	3.8075687706740877e-4	HCC	101927381
ZNF439	+	1.0116139454877442	3.222501202875214	16.026838669466414	3.830493536156056e-4	HCC	90594
MYPOP	-	0.9841649174081324	4.623365668630215	16.023313229231142	3.83641503074777e-4	HCC	339344
ARHGAP25	+	-1.3372145038554037	3.4357076890881992	16.020472666516746	3.840956499367661e-4	HCC	9938
CYP26A1	+	0.8611179782273131	5.840054123834121	16.016916251431763	3.846958017432093e-4	HCC	1592
OSM	-	-0.9814859664212198	4.085130322080244	16.014679494702385	3.85028473703104e-4	HCC	5008
TEX44	+	-1.4988327333169698	0.6550844609438657	16.010418995023123	3.856939358937273e-4	HCC	165100
MMP17	+	1.1430258704857001	5.923990738727935	16.01021025458288	3.856939358937273e-4	HCC	4326
HCN4	-	0.6139006896492575	6.205783224716109	16.009066922600027	3.8580471730497617e-4	HCC	10021
PAX9	+	0.9842972715555625	4.6455670239667155	16.00691814820012	3.861205701733529e-4	HCC	5083
LOC100996693	+	0.8246693295865232	5.129300702548797	16.00354737951773	3.866862294293271e-4	HCC	100996693
PRELID1	+	-1.4366300119674607	4.018927294463865	15.972748551158922	3.9290416966251805e-4	HCC	27166
PLEKHG4B	+	0.8097860895122353	5.215162605238397	15.963107940299839	3.947853153257037e-4	HCC	153478
IKBKE	+	-0.8252521223512289	3.3884249866644245	15.95831318106908	3.9566140447873534e-4	HCC	9641
EDN2	-	-0.999696694252601	1.436120041226256	15.947588268748014	3.977837133945824e-4	HCC	1907
SLC22A12	+	-1.0541813226596877	2.338905678075845	15.942145645226901	3.9880305622788133e-4	HCC	116085
TNFSF14	-	-1.2361353446730228	1.3215542363091564	15.929255229815588	4.0140137608501975e-4	HCC	8740
PTAFR	-	-1.1122234307144583	1.232832652448518	15.9175999573348	4.0375321104609664e-4	HCC	5724
PI16	+	-1.7142160740036554	-1.0438696435749726	15.903939194463092	4.065495117413548e-4	HCC	221476
MIR4785	-	1.66012292182204	5.725705455891782	15.90095690248964	4.0706213327672475e-4	HCC	100616364
NUDT9P1	-	-1.3006877803672883	1.7994714147666593	15.897338108473946	4.077125409882735e-4	HCC	119369
METTL21C	-	-1.3595256531943438	0.9823381843396882	15.8922073464785	4.086904035731438e-4	HCC	196541
ZFR2	-	0.733150736440681	2.548405368791097	15.883993451730348	4.1033860231731354e-4	HCC	23217
LIME1	+	1.193452998053439	4.576437845044458	15.874346267779515	4.12305677971296e-4	HCC	54923
CNR1	-	1.2985624602242591	5.91315495614087	15.87186537603106	4.1271646078735276e-4	HCC	1268
SLC6A15	-	1.0659946744745605	3.9384759368301903	15.858812168607756	4.154421522922712e-4	HCC	55117
RASEF	-	1.7065817780985097	6.310147788899939	15.855076684615959	4.161319606349654e-4	HCC	158158
FGF20	-	0.8015266103221532	4.984001437167211	15.8502612799922	4.1706090427673956e-4	HCC	26281
EGLN3	-	1.5369980759024586	5.599853850151439	15.845382156528785	4.180060539340291e-4	HCC	112399
LOC202181	-	1.6523141519943203	4.063122515476649	15.843970055069391	4.181865109251034e-4	HCC	202181
FJX1	+	1.0993755133394525	6.470442541701501	15.839078355989862	4.1913710098698547e-4	HCC	24147
CDX2	-	1.0674294979355818	5.693894315483657	15.836587603593813	4.195572274042944e-4	HCC	1045
EPHB4	-	0.6078753654225083	5.490241053987336	15.83235718129016	4.2036411201707026e-4	HCC	2050
ODF2L	-	1.3432154550385276	3.93545443774067	15.83149733061638	4.2042304722003914e-4	HCC	57489
C3orf52	+	1.0812571241032698	4.876997428962797	15.815258100576045	4.239135668663274e-4	HCC	79669
LAX1	+	-1.3870009169258852	-0.5798688192082417	15.811004004992938	4.247343323165228e-4	HCC	54900
KIAA1211L	-	0.7628722527256099	6.478333619116017	15.796973371430884	4.277613401981438e-4	HCC	343990
HIST1H3J	-	2.172351286356558	-0.5619820355881437	15.787769369703426	4.297124554639499e-4	HCC	8356
FLJ30901	-	-1.094635881162555	2.4881217862079983	15.782007503948016	4.308879136704299e-4	HCC	150378
RBM3	+	-1.2191758440427622	4.121997786151297	15.777314081134222	4.3182271635119977e-4	HCC	5935
LINC01833	-	0.6605944568656203	5.240195400076077	15.767654213345594	4.3389715411208457e-4	HCC	107985879
RTL8B	-	1.3652267684344483	3.8059608935957914	15.75672373512294	4.3627458903174754e-4	HCC	441518
MEIOC	+	0.6658486000996781	4.261445063104153	15.75612730233546	4.3627543599333586e-4	HCC	284071
PTPRH	-	-0.8368942748224281	1.3013088334995575	15.745696776411425	4.385501630514376e-4	HCC	5794
IL13	+	1.243484337614271	3.0245796901101	15.736276344126665	4.406015429398237e-4	HCC	3596
CCDC184	+	1.247216477508134	5.399694954710232	15.735209759052978	4.4071205707215023e-4	HCC	387856
MKI67	-	-1.4940683980394682	5.368245452877471	15.711135503043131	4.46217160966546e-4	HCC	4288
ABCA12	-	-1.3425485735621832	-0.4450989974344242	15.707210779074707	4.4700412006725543e-4	HCC	26154
B3GNT7	+	0.8805007048581567	5.386465631518845	15.688053001652769	4.514134759710839e-4	HCC	93010
ZNF334	-	1.2912829181544865	2.8979596151041713	15.681986042488539	4.527222392521054e-4	HCC	55713
OR2L13	+	0.8657010436517744	4.092999655245782	15.674653766551003	4.5433872740575134e-4	HCC	284521
COL2A1	-	0.7934617324521367	5.3394656872295245	15.664272873813761	4.5669665448843695e-4	HCC	1280
FRG1EP	-	-1.1336008161492028	4.72565054724965	15.6578110333989	4.5811662388074313e-4	HCC	102723390
PCSK5	+	1.9785714768993037	5.68484837446672	15.648004055241266	4.603546551118568e-4	HCC	5125
PLPP4	+	0.8219626475972248	5.150140136903254	15.645923652345196	4.6071752048672753e-4	HCC	196051
PEX19	-	-1.6273242682377902	2.9511629447686882	15.634635874224017	4.633311072002579e-4	HCC	5824
LINC01351	+	1.2556104094971152	2.6210065207239595	15.633556229060034	4.63451104962798e-4	HCC	101929120
POM121L2	-	1.309072954986642	4.383920441054256	15.630077217270916	4.641597338136491e-4	HCC	94026
CPXCR1	+	-1.4912911700707046	1.2786638247954558	15.628457969913462	4.644125406573383e-4	HCC	53336
PSG11	-	-1.5411340172231296	0.6483507578283711	15.624983651796114	4.65068202061488e-4	HCC	5680
LINC00683	+	-1.487330416141902	1.761173988978125	15.62461152605205	4.65068202061488e-4	HCC	400660
LDHB	-	1.1326733050169093	1.8200275270150483	15.620884388185559	4.6584063024646485e-4	HCC	3945
MYH11	-	0.7967962599019602	5.033428901967606	15.618306718346524	4.6633084109892476e-4	HCC	4629
SEMA6B	-	-1.1900660455293661	0.5103454815624894	15.617176413219646	4.6646444335674643e-4	HCC	10501
RAD51	+	-1.8866711139942611	2.697852174930208	15.611664634736826	4.6768053118977933e-4	HCC	5888
VAV3	-	1.4121078747394316	5.7973879134293655	15.60583911151857	4.6894510501127617e-4	HCC	10451
TFAP2A-AS1	+	1.332773646736388	3.723064868789486	15.60538234873033	4.6894510501127617e-4	HCC	100130275
EFNA4	+	0.8027947098049146	4.981529670422628	15.604441682175977	4.690326073064987e-4	HCC	1945
C7orf65	+	-1.1162367647840883	1.2617692433350545	15.589814789164542	4.7252806657275767e-4	HCC	401335
SLC6A6	+	0.7480879496502408	5.267191931319589	15.584761522387705	4.734232721236914e-4	HCC	6533
PCDHGA9	+	1.0695120410237644	3.5148529424092962	15.584540718809713	4.734232721236914e-4	HCC	56107
FXYD2	-	-1.5006562181567094	3.3871168349879905	15.584474218630945	4.734232721236914e-4	HCC	486
ADAMTS13	+	-1.1323925719014782	2.0501368718104214	15.572279936260003	4.7633860614862286e-4	HCC	11093
PCDHGA10	+	0.9714183236463684	4.8252928770848325	15.547617921175863	4.8244314188469983e-4	HCC	56106
SYN2	+	1.048296617789487	4.772509497806904	15.546245395339113	4.825223933468714e-4	HCC	6854
LOC100507642	+	0.963590385303261	3.9459726312607755	15.54613459643285	4.825223933468714e-4	HCC	100507642
ASB2	-	-1.4135177251772513	2.584188057709712	15.544092548560307	4.828941358555068e-4	HCC	51676
FXYD1	+	1.2583903612708693	3.4910089660780113	15.541917642275429	4.833001781180401e-4	HCC	5348
COX10	+	-1.5078265638864095	3.4701680077791752	15.541237846035223	4.833242215382146e-4	HCC	1352
RPS15	+	-0.9625861806447192	5.156859820137851	15.534946868665301	4.847850812353171e-4	HCC	6209
RBBP8NL	-	-0.976804361690494	3.2401233150786735	15.530404093180962	4.8580097702715866e-4	HCC	140893
LINC01996	+	-2.093651378869348	-0.5705653134252359	15.521173650231773	4.8802774285360766e-4	HCC	400568
PPP1R42	-	1.8282745793016026	4.984079314290685	15.520408563871584	4.880742408191253e-4	HCC	286187
N4BP2L2	-	-1.6013050629403034	3.3013188186642615	15.511340527591763	4.902694743120811e-4	HCC	10443
TCP10L	-	-0.9688112937523266	1.824114919403693	15.506902550351683	4.912699040555057e-4	HCC	140290
POU3F4	+	1.1527145258735119	3.4853307645084715	15.503660558520991	4.919610736353697e-4	HCC	5456
PDPK1	+	-0.8918402508804358	4.89867445003886	15.500359291912694	4.926687204520208e-4	HCC	5170
MIR6887	+	-1.486316462587517	0.49492673364760253	15.497337251087906	4.933045650384369e-4	HCC	102466205
SHTN1	-	-0.8137313463881922	5.429947474747707	15.488599238463792	4.954109265487153e-4	HCC	57698
PPY2P	+	-1.4997887170351596	0.7345117432619156	15.488115920839789	4.954109265487153e-4	HCC	23614
POM121L1P	-	-2.323687715741662	-0.7028149800434664	15.483335538174046	4.96512155778536e-4	HCC	25812
LHFPL6	-	1.5918531586739726	5.569009582198853	15.48096830342223	4.969809932546092e-4	HCC	10186
SOX30	-	0.8159689810223545	5.669194027965524	15.480232636776954	4.970211087139925e-4	HCC	11063
SNX29P1	+	-1.996808937924068	0.1772710159952388	15.469877300699437	4.994822084394577e-4	HCC	100652781
DNAJA4	+	0.9210977671208206	5.674408267783251	15.469730880977622	4.994822084394577e-4	HCC	55466
DLX2-DT	+	-2.21452725388706	2.4097025617311316	15.461982750520065	5.013794560325683e-4	HCC	104326193
H1F0	+	-1.0016844945790593	5.659994695620453	15.460417408304515	5.016402903882395e-4	HCC	3005
MIR4309	+	-0.6681107177529996	3.8922042661454466	15.454264394134146	5.030234667831785e-4	HCC	100422954
TBX21	+	0.9774060529471669	5.614519289560567	15.453798113470882	5.030234667831785e-4	HCC	30009
SNRNP25	+	-1.2349727411373692	4.680316747565715	15.453467353631865	5.030234667831785e-4	HCC	79622
SLC44A5	-	1.1225487077976646	5.330456025715401	15.446256271185504	5.047910503081175e-4	HCC	204962
HOXA5	-	0.9984852490848262	6.287241440018812	15.425228433377448	5.102820501019023e-4	HCC	3202
DUSP21	+	-1.3993338923800627	1.6694634487249704	15.411313102422312	5.138953483947843e-4	HCC	63904
NTN5	-	-0.8958823884627086	2.628490291430403	15.40138321468352	5.164440683645663e-4	HCC	126147
C12orf42	-	1.620986642140333	5.423995033311236	15.384367701020693	5.209554259027593e-4	HCC	374470
RASGRP1	-	0.9932702870410051	5.136870693133929	15.383660830980993	5.209902423297128e-4	HCC	10125
HDAC9	+	0.9235001751849982	5.736381615044298	15.371196258072636	5.242773838328318e-4	HCC	9734
FAM50A	+	-0.9993188754523256	4.652829088280777	15.361383181841497	5.268455838568804e-4	HCC	9130
FAM107A	-	0.6260057060286042	4.45912297421039	15.357968941662676	5.276364858343715e-4	HCC	11170
GFAP	-	-1.18906130210705	1.7252305037061628	15.352700708976272	5.289474293622967e-4	HCC	2670
TM2D3	-	-1.2228173920807244	5.654789475835144	15.34312150753388	5.31473028492192e-4	HCC	80213
ANHX	-	0.5486644241272911	5.326128613014555	15.328559522889037	5.352921413246204e-4	HCC	647589
LINC01700	-	-1.5996150550789454	0.28996404548726795	15.328435470471632	5.352921413246204e-4	HCC	101928435
CCL24	-	-0.9168804845168516	0.6436422628774972	15.309804715499563	5.402692939820859e-4	HCC	6369
SASH3	+	-1.509242336352635	1.715664834137159	15.309793500367647	5.402692939820859e-4	HCC	54440
NES	-	1.3243860847892046	4.9840830502095965	15.303046616809056	5.420362835147182e-4	HCC	10763
CACNG6	+	-0.7890210276024661	4.987528065816797	15.301839463902489	5.422167034754822e-4	HCC	59285
ZSCAN12P1	+	1.375941014134961	2.413223638873995	15.29617864622692	5.436775405413218e-4	HCC	221584
LOC728743	+	-1.1905560893119678	5.224957544223282	15.291230360830177	5.4493680136241e-4	HCC	728743
FAM92A	+	1.32517408276485	5.228410761831951	15.283107324511953	5.471178336468846e-4	HCC	137392
LOC100128885	+	0.9642072979434059	2.9730181993606073	15.243498991359985	5.585413086175153e-4	HCC	100128885
PITX2	-	0.9297851719752157	5.657386844292637	15.241080451774565	5.590860387563958e-4	HCC	5308
PECAM1	-	-1.3397803546013993	1.7778754487984918	15.237068595773287	5.601036830807664e-4	HCC	5175
LOC102724058	+	-0.82077339364508906	4.066923596995065	15.235952716855905	5.602634848817249e-4	HCC	102724058
C11orf21	-	-0.964072978400446	2.6119089936243256	15.233890166669987	5.60704370653878e-4	HCC	29125
RBAKDN	+	0.6441712155375066	3.1573572302771606	15.229556758039902	5.618207950349731e-4	HCC	389458
MEIOB	-	0.8019840408483724	3.6155530011811456	15.215308090868376	5.659028798323195e-4	HCC	254528
DZIP1	-	1.5781447252394145	5.575945387320594	15.212654633664073	5.665256438017754e-4	HCC	22873
NTNG2	+	0.9565347285979376	5.528746977502084	15.202197286088051	5.694977344759067e-4	HCC	84628
SAGE1	+	-0.88263131412452	1.8372410889782418	15.186065982277874	5.74208352789076e-4	HCC	55511
RBFADN	+	-1.6581045668951462	0.4053400344038623	15.180037414158221	5.758688878282804e-4	HCC	100506070
PTPRE	+	-0.8962914051338008	6.318734450522355	15.17874161055203	5.760885723158331e-4	HCC	5791
DLG5	-	-1.0390743836081557	4.303579491795085	15.174129215492954	5.773215416990809e-4	HCC	9231
LPCAT2	+	1.6442630161639586	2.748677583277698	15.171047396405385	5.780884371668747e-4	HCC	54947
LOC101929415	+	1.0400526980186577	5.476099370394223	15.122218326356169	5.930534062137361e-4	HCC	101929415
MIR4420	-	-1.3449180281990392	1.4689438073063987	15.10548345091653	5.981517852356692e-4	HCC	100616164
OVOL2	-	0.8534076311969253	5.988365670014845	15.102256525378287	5.98992784320239e-4	HCC	58495
LINC01305	+	0.8111352844160096	3.0847789851265137	15.097148606768243	6.004330208205373e-4	HCC	285084
PAX8-AS1	+	0.9741592462482571	5.012754148388586	15.094621442627364	6.010545204293792e-4	HCC	654433
NBPF7	-	-1.722757028346299	-0.5523533031218277	15.093303599947781	6.012913974884107e-4	HCC	343505
ADGRD1	+	-1.4581164778575249	-0.6056936928633426	15.09104663757256	6.017776453527366e-4	HCC	283383
LOC101929237	+	-1.4734114104050287	0.6086410792732627	15.090630142682599	6.017776453527366e-4	HCC	101929237
ARHGEF15	+	-1.4383971968686717	1.848974752563818	15.088121084299004	6.023949993171658e-4	HCC	22899
SOX18	-	0.7854189296748025	6.262645786517279	15.07810544314868	6.054158284946589e-4	HCC	54345
GSX2	+	0.9847237385704919	4.586275465543998	15.076993255665762	6.055887450005052e-4	HCC	170825
SLC26A8	-	0.9396346479265122	3.4294158533748873	15.063281920338106	6.098186507537739e-4	HCC	116369
THBS2	-	-1.3878848619349897	2.528301082350975	15.055451468774585	6.121061841165576e-4	HCC	7058
CCT6A	+	-1.4691830608726286	4.47992086473238	15.055069534495026	6.121061841165576e-4	HCC	908
NOP53-AS1	-	-2.096813678280415	0.7195567295996028	15.04886431105895	6.139356624806627e-4	HCC	106144593
MLLT6	+	-1.4663949533175487	5.375650539744609	15.043800441121569	6.153984485261231e-4	HCC	4302
SCRT2	-	0.6964460650714832	5.383352407027708	15.040996149383336	6.161267300687304e-4	HCC	85508
LINC01486	-	-1.4684794524078908	0.22244033282694445	15.02749231404578	6.201820909795279e-4	HCC	101928138
SYN3	-	0.7459296935544015	5.483160443004234	15.027470889077264	6.201820909795279e-4	HCC	8224
GNG14	+	-1.7742770329522772	-0.9458982690948333	15.018229774745691	6.23037622717198e-4	HCC	105372280
RBP1	-	1.3470492784608834	4.377336102872287	15.013050900132889	6.245606162721666e-4	HCC	5947
MIR4717	+	-1.0170052273444972	2.1369191201646442	15.0122065618718	6.246510507081193e-4	HCC	100616241
ZSCAN31	-	1.7666716087451129	5.013053910126002	15.00687870200779	6.26227575078316e-4	HCC	64288
SFMBT2	-	0.6723155812331804	6.478263044696215	15.00593519431532	6.26351285217686e-4	HCC	57713
LRAT	+	1.2626297144874803	5.808143637975933	15.00098616841671	6.278062105047436e-4	HCC	9227
LINC00693	+	1.0672653775859153	5.609408033579909	14.998459907350664	6.284572317742339e-4	HCC	645206
BHLHA9	+	0.7195513351189993	5.164116143493552	14.991043342380816	6.307414300956214e-4	HCC	727857
FAM46B	-	0.7372944596276141	4.144293308939115	14.98210495153723	6.335447857310522e-4	HCC	115572
MIR4443	+	-1.2811165961816144	0.9870448762579127	14.972490876110655	6.365886638019703e-4	HCC	100616407
FAM83E	-	-0.8680407975054679	4.343119489373444	14.96881758865932	6.376365999693026e-4	HCC	54854
LINC00592	+	-1.3424459507585778	0.5122441428147195	14.964862129554525	6.387818536778466e-4	HCC	283404
EDIL3	-	0.9820866885345662	5.866556056598125	14.95038322722106	6.435083076939458e-4	HCC	10085
MIR4770	-	-1.8761658970836148	1.4636589569526985	14.947515131453805	6.442928913023451e-4	HCC	100616373
AREG	+	1.362432501927891	5.160638477239167	14.943704583492725	6.454008039626998e-4	HCC	374
NDUFAF8	+	-1.0807109119543568	4.387758802345568	14.942818769364308	6.455092801370504e-4	HCC	284184
PDGFD	-	1.2130043728791935	5.405645570469913	14.940140254607357	6.46231567581089e-4	HCC	80310
CES5AP1	-	-0.921059671347505	2.350248989289311	14.931947134608798	6.488484812675292e-4	HCC	649264
LOC101929586	-	-1.9393773356064328	-0.5805694286709738	14.923113773829272	6.516972533136973e-4	HCC	101929586
GFM1	+	-0.9803728805840872	2.9459585815136813	14.9221448567396	6.518357581296265e-4	HCC	85476
LRRC71	+	0.9611134181022742	3.9694010699383107	14.919409396430247	6.525851249715996e-4	HCC	149499
ZBTB8B	+	0.8821642078451682	1.9022988265645513	14.91026203765226	6.55559717515596e-4	HCC	728116
ARL10	+	0.6878278585604514	5.692571455669245	14.905540514498863	6.570048367504154e-4	HCC	285598
LOC644762	-	-1.5183611858277464	2.693134792178025	14.889186767528102	6.625259677267955e-4	HCC	644762
HMGCLL1	-	-1.098825635611362	3.8149624720369673	14.88849912850089	6.625683112567328e-4	HCC	54511
ZNF19	-	-1.444310662793056	1.7951192102421105	14.881994996293272	6.646569925375979e-4	HCC	7567
DOCK2	+	1.2447995248891992	3.278255761294038	14.881100154956314	6.647388320812457e-4	HCC	1794
HOXD13	+	0.9575034893383719	6.04952957532952	14.88062946697567	6.647388320812457e-4	HCC	3239
GSN	+	0.672024487231884	6.052959099803996	14.876016032579706	6.661255246760081e-4	HCC	2934
WWTR1	-	1.651091623473577	4.491709744910139	14.875565984335495	6.661255246760081e-4	HCC	25937
IQSEC3	+	0.9639829051751428	5.185177232216773	14.86545030020794	6.694905755087559e-4	HCC	440073
AKAIN1	-	0.8717344535491217	4.4309767136457285	14.864280707436421	6.694905755087559e-4	HCC	642597
C12orf56	-	0.9279838522922481	4.555066136018634	14.864131747575556	6.694905755087559e-4	HCC	115749
NLRP2B	-	-1.380373565150436	1.2281345323000004	14.863798109772269	6.694905755087559e-4	HCC	286430
OLIG3	-	0.9068671583579606	4.812568474079436	14.86296393173307	6.695860065312743e-4	HCC	167826
AQP2	+	-1.4071932360379118	1.3475304611160654	14.859367600178665	6.705590214195983e-4	HCC	359
GPX7	+	2.1932961487984124	5.543726930842871	14.8590948197701	6.705590214195983e-4	HCC	2882
LINC02226	-	-1.530451114217229	2.62183515542851	14.858296104154455	6.70642181242748e-4	HCC	729506
L1TD1	+	0.8998820319328946	3.7478932646800494	14.85290652440046	6.723599208105964e-4	HCC	54596
ADAM23	+	1.091694236515469	5.721895128406288	14.84672417813411	6.743655443350261e-4	HCC	8745
SNORA111	-	-1.890776647130512	-0.3361300648896916	14.845060011852894	6.747589159194476e-4	HCC	106635546
ASNSP1	-	-1.2403484834643823	3.731184105032007	14.836525715760608	6.776163528404148e-4	HCC	389652
ANKRD33B	+	0.6187362773157113	6.5615431113447595	14.832313200324009	6.78928493791018e-4	HCC	651746
SCTR	-	0.9433314215380383	5.383850926579505	14.831374603910596	6.790476420935622e-4	HCC	6344
PRKCH	+	1.028731905571801	5.158186407671948	14.830854919577234	6.790476420935622e-4	HCC	5583
OTULINL	+	1.2031352045312944	5.867114689750436	14.827359593346578	6.801040924090864e-4	HCC	54491
SCUBE1	-	0.9743393879936287	6.485578721037263	14.818783885199174	6.829996583596089e-4	HCC	80274
SLAMF1	-	-1.6762035708577607	0.6092888407674659	14.803729188514446	6.882682486162891e-4	HCC	6504
GNA14	-	0.9695349228136512	4.919250797352374	14.781501686725981	6.962210726147202e-4	HCC	9630
RNF150	-	1.1160621828909847	5.080909520220637	14.777278949775855	6.975737571862159e-4	HCC	57484
SNORA64	-	-1.491965509798291	0.6386700118184383	14.775131990410529	6.981312530314911e-4	HCC	26784
PARP6	-	1.610679798419113	4.502078536181072	14.774647805269232	6.981312530314911e-4	HCC	56965
BARX1-DT	+	1.0727779829982258	3.3597320810430245	14.772606624059364	6.986790719104316e-4	HCC	101928040
MRPL11	-	-1.1993252480744947	2.560681613525243	14.769754730077288	6.995280840869156e-4	HCC	65003
LINC01747	-	-1.1684484766533025	1.4118550040213704	14.760562180663669	7.027373513907339e-4	HCC	105372566
ESM1	-	-1.167865365746894	0.6134129310227708	14.750787738267078	7.061794220675244e-4	HCC	11082
MIR4277	-	-1.6185610052965993	-1.2941806793597044	14.748829240803524	7.067028796410295e-4	HCC	100422966
SEMA4F	+	1.2768981518328293	5.069812323959539	14.741484994050616	7.092498759539764e-4	HCC	10505
MFSD6L	-	0.7988231101487506	4.312357167630909	14.735114309611845	7.114387213313439e-4	HCC	162387
RAP1GAP2	+	-0.94383513819177	5.370797817593695	14.73362986962583	7.117873125322158e-4	HCC	23108
THBS4	+	0.9671360232420813	4.566863581509594	14.731144966266129	7.125141363997266e-4	HCC	7060
ZNF528	+	0.7909742559874132	3.6388950882782702	14.726873160281496	7.139181013473368e-4	HCC	84436
MARCH4	-	1.2902292283799819	3.999216390116612	14.726249475449961	7.139420826513146e-4	HCC	57574
LINC00486	+	-1.5201894718160138	-0.48563306652365923	14.724168732479242	7.14518129943195e-4	HCC	285045
UMODL1-AS1	-	-1.1764528925138271	3.6485103463480075	14.710308200270589	7.195768983624971e-4	HCC	150147
FANK1	+	-0.6157870036467693	6.331332958368933	14.701898134240889	7.225795999965871e-4	HCC	92565
ZFAND3	+	-0.9182257299278378	5.874521936188667	14.696077130703337	7.245009542228634e-4	HCC	60685
KCNC2	-	1.131426491010982	2.982184033823431	14.695773075210596	7.245009542228634e-4	HCC	3747
MYADM	+	0.84130033316931	5.426861739965371	14.69209328618981	7.257012483577313e-4	HCC	91663
PODXL	-	0.7920736480030314	5.8289595021175815	14.68812744654878	7.270139266622708e-4	HCC	5420
CNOT7	-	-1.115292974098642	4.794502589028421	14.681615753013162	7.293133869786198e-4	HCC	29883
PLA2G4C-AS1	+	0.7036705424343327	2.395646556469589	14.67852994066953	7.302917614888486e-4	HCC	106144526
HIST1H2BA	+	-1.1167327431579932	1.5484604141647282	14.674598391333767	7.315997014950475e-4	HCC	255626
E2F2	-	-1.1135826644586349	5.485948271629228	14.657147172707468	7.381858572667977e-4	HCC	1870
SYT3	-	-0.7384100620410755	5.198522585404689	14.649163455207916	7.410286728570178e-4	HCC	84258
LINC01869	+	0.7397843735994437	3.2973070069462986	14.6487862242485	7.410286728570178e-4	HCC	284365
TMEM80	+	-1.2551114573479778	5.236581474846838	14.618874297703044	7.52660518625564e-4	HCC	283232
MSRB3	+	0.8065535739860523	5.34863050734683	14.612257820101192	7.550841876309686e-4	HCC	253827
GRIN2C	-	0.5569793066711036	6.387686145584637	14.606100395028104	7.573312876082909e-4	HCC	2905
MRS2	+	-0.7936096463837143	4.721422948732863	14.601832510958126	7.588239499887698e-4	HCC	57380
LOC284578	-	-1.1115543221428446	2.3702219333197108	14.595028554204163	7.613435703758268e-4	HCC	284578
EMX2	+	0.8516802007751304	3.6698787920115197	14.58718363523375	7.642937820526235e-4	HCC	2018
GLRA4	-	-2.0884265003051237	-0.8754682083144948	14.584908975633667	7.649908705373521e-4	HCC	441509
MYCBPAP	+	1.1609136761055012	4.606092975237017	14.583806608147633	7.652044110947703e-4	HCC	84073
GATA2	-	0.7801758145287716	6.56939027298597	14.583270016677933	7.652044110947703e-4	HCC	2624
TMEM249	-	0.7561903739176123	4.676460003216002	14.56047119920298	7.742906400579802e-4	HCC	340393
CYP2T1P	-	0.8665659141322297	3.729994976989095	14.557191239536444	7.754108151133862e-4	HCC	171523
KRTAP5-7	+	-1.5011084842418034	0.4309387250024983	14.552338824487428	7.771810362417616e-4	HCC	440050
MMP28	-	0.8495313166985574	5.4056312082377636	14.547655702821203	7.788854131711425e-4	HCC	79148
LRRC6	-	0.8069438289558519	5.1123932780488035	14.537395293160841	7.829078031999202e-4	HCC	23639
LIFR-AS1	+	2.705487774674329	3.6414381543556553	14.536803474750656	7.829229558730169e-4	HCC	100506495
GPRASP1	+	1.4780502587164532	4.067109417672662	14.512654498158412	7.927895852511202e-4	HCC	9737
PDE3A	+	1.1614144981193404	5.938325945842835	14.498886807297957	7.983695774368238e-4	HCC	5139
HES4	-	1.5208618732758161	7.1111533837903735	14.486040561937266	8.035960158522011e-4	HCC	57801
FLJ13224	+	-1.3224711824373967	5.624743176713242	14.481343076652983	8.053653640153655e-4	HCC	79857
PDIA6	-	-0.6794285201936723	5.831621213452075	14.479156339531492	8.060635716913121e-4	HCC	10130
LOC102724927	-	-1.2414473397366774	-0.11588694323467323	14.47729800092246	8.066218204869906e-4	HCC	102724927
LRFN5	+	0.9681550109826413	4.775018469597533	14.46213063454227	8.129041412700453e-4	HCC	145581
MIR4506	-	-1.3110629453809783	0.5120620722881659	14.446758357752863	8.193249631627199e-4	HCC	100616140
ZNF805	+	1.2261193873423315	4.73598353845781	14.444395044032895	8.201125623588847e-4	HCC	390980
HSPB1	+	-1.2228443722923719	4.052292501790777	14.434275588901684	8.24288640701181e-4	HCC	3315
ULBP3	-	1.6949368063739756	4.64381663578581	14.43229394508144	8.249140088057087e-4	HCC	79465
STXBP5L	+	1.1139931691844818	3.437656364384501	14.421179105983718	8.295532190825321e-4	HCC	9515
MIR4488	+	0.9905076182186665	3.6205766957483316	14.403865548354375	8.368994702019984e-4	HCC	100616470
PARVB	+	-0.7828881876724032	5.897106465348746	14.403469867797593	8.368994702019984e-4	HCC	29780
HJURP	-	-1.0431993901167684	5.50723025871394	14.392338015467331	8.416144331274637e-4	HCC	55355
LRRC20	-	0.8232563525441713	5.106457146116381	14.381715340178502	8.461274037065662e-4	HCC	55222
MC2R	-	-1.5870209800661765	-0.7720296346648889	14.367609967955524	8.522397329658011e-4	HCC	4158
LOC100129931	-	-0.6965894534974701	2.998405533958333	14.344974782253168	8.622944342627201e-4	HCC	100129931
SMKR1	+	1.4399584871836668	5.618751180802623	14.343519860955581	8.626539960635624e-4	HCC	100287482
ARHGAP11A	+	-2.1598951711415375	2.103471017569256	14.343086309487674	8.626539960635624e-4	HCC	9824
IGF2BP2	-	1.23676122970909	6.600188389411126	14.33193617319769	8.675240737736812e-4	HCC	10644
DCAF4L1	+	-1.0152460375904846	3.110351782741735	14.317273867785019	8.740510974912084e-4	HCC	285429
PIP4P1	-	-1.1639668924010527	4.8505174910996836	14.307860320839445	8.781756621511889e-4	HCC	90809
ST6GALNAC4	-	-1.062985667998615	4.991200196647344	14.30620388134274	8.786915148130425e-4	HCC	27090
CKLF	+	-1.229932674603505	0.765944711834731	14.282778140729583	8.894347495277722e-4	HCC	51192
ZNF578	+	0.887624523325688	3.0428154632790942	14.277894934554126	8.914844118434057e-4	HCC	147660
CPLX1	-	0.4975736747312212	5.754699223481291	14.269312192054777	8.95296931616301e-4	HCC	10815
SLC45A1	+	0.7654568242848806	4.833165617837252	14.265881940623093	8.966679115204769e-4	HCC	50651
DRD1	-	0.9284333058214237	5.997039494579701	14.261074017053538	8.986986727220922e-4	HCC	1812
CNTNAP2	+	1.1098566681646707	5.346440020120886	14.257962261535006	8.999227651994649e-4	HCC	26047
RHOQ	+	1.0969359661661096	5.3399787571940065	14.242077935361593	9.072851258038412e-4	HCC	23433
SGO1	-	-1.4837039404600727	3.822272170380743	14.241124574576993	9.074798116766382e-4	HCC	151648
NLRP1	-	-1.505158976924205	0.8856832764549808	14.240158651119508	9.07586579097526e-4	HCC	22861
PSIP1	-	-1.4697342855082636	5.239215730581972	14.239804521929031	9.07586579097526e-4	HCC	11168
ADCY2	+	0.6877556954473383	6.6417534589775	14.237003580048718	9.086732007833399e-4	HCC	108
C1QA	+	-1.2216989078357372	0.744945213836123	14.218736266788255	9.172689608150882e-4	HCC	712
MSX1	+	0.7900160473598207	5.834240526762137	14.213397271980277	9.196069128316066e-4	HCC	4487
TSPEAR-AS1	+	-1.0071866385644077	3.119286997125241	14.208685003096605	9.216439462166603e-4	HCC	54082
DAPK2	-	-0.7166115770845437	4.941336403253813	14.2061167732498	9.226337649288324e-4	HCC	23604
ASPRV1	-	-1.1667029959132666	2.015770106777843	14.205197043144764	9.228159427583488e-4	HCC	151516
APOBEC3A_B	+	-2.5483873514952475	-0.6600228229942398	14.196284803407856	9.269270136463409e-4	HCC	100913187
MIR7704	+	1.0082793407823016	3.4231458443310214	14.189074644700092	9.301509451974603e-4	HCC	102465802
SSBP3-AS1	+	-1.1485629819292453	0.6069789007582157	14.188656084858337	9.301509451974603e-4	HCC	619518
GNG10	+	-0.8648662203232184	5.117991228943262	14.188007337966795	9.302009784851166e-4	HCC	2790
GAREM2	+	0.5543383813618761	6.32096352999424	14.184704658782504	9.315641112335839e-4	HCC	150946
PTPRN	-	0.6296203206387775	3.8247490611733026	14.178771412173727	9.342345667712396e-4	HCC	5798
HIST1H3E	+	0.903222625754331	2.800692614634065	14.176683490804287	9.349999720671539e-4	HCC	8353
SAMD10	-	-1.0267426817673413	6.136382310298101	14.167992115468508	9.390561160854003e-4	HCC	140700
TMTC2	+	1.508633438302064	5.31141964856982	14.16544172426854	9.400567153700339e-4	HCC	160335
SLC1A7	-	-0.9532917692009443	1.1060231320680112	14.160452353139995	9.422792051222666e-4	HCC	6512
CBLN1	-	0.9993765853039034	6.481542899580969	14.157410994561815	9.435296255470716e-4	HCC	869
LOC100128568	+	-1.1390669968199683	4.843775461186088	14.149002527367394	9.474809222568077e-4	HCC	100128568
MMP25	+	0.7984092659842721	5.983787086233448	14.13844244072579	9.525377869928911e-4	HCC	64386
CACNG1	+	-1.19954840245074	1.8066698863779247	14.135392325866249	9.536047570323118e-4	HCC	786
TRMT9B	+	-2.2732327128374603	-0.527044870529784	14.135244850909217	9.536047570323118e-4	HCC	57604
RNVU1-15	+	2.4314229707964907	0.599150158585029	14.133739278172875	9.540915376439039e-4	HCC	101954267
LOC101928358	+	1.2861514548474458	2.84240951771067	14.110700918033821	9.655682167837234e-4	HCC	101928358
VAX1	-	0.8564245084770394	5.458314012402308	14.109232837196863	9.660420842418098e-4	HCC	11023
LINC01714	+	-1.851633990582008	-0.6671427489466041	14.108630800337231	9.660713806261641e-4	HCC	102724539
PFN3	-	0.8404849830356546	4.54650267750353	14.075057499611098	9.831851793281143e-4	HCC	345456
KRTAP10-6	-	-0.9649673318448999	2.3951715281243615	14.052298436683252	9.948671327888697e-4	HCC	386674
SPOCK2	-	1.203737245071933	5.0151805772445845	14.04068387680789	0.0010007407217926692	HCC	9806
SNORA50D	+	-1.6817609055086915	-0.6628347472711955	14.03894243744147	0.0010013780319546174	HCC	109616958
CHRM2	+	0.8003542174582517	3.947507063425061	14.029949714675723	0.0010058871124688864	HCC	1129
HENMT1	-	1.0319965630985655	4.467684685906112	14.023711812971726	0.0010089375670943135	HCC	113802
LOC644794	+	-0.5937135744869502	5.566748892700957	14.01123461403845	0.0010153609650228727	HCC	644794
IRAIN	-	0.8573080697778042	3.722315775735015	14.006574842390314	0.0010175861478897987	HCC	104472848
CSMD2	-	1.0047786547414415	5.3592347091455945	13.99900171229286	0.0010213977129259247	HCC	114784
FOXF2	+	0.9558026825073532	5.8397446535218736	13.993000648660875	0.0010243669125019413	HCC	2295
CLEC11A	+	-0.9882057772239337	2.7945348636441434	13.989615412650359	0.0010259165832064818	HCC	6320
LDOC1	-	0.790770514367047	4.455354187835579	13.987648025038801	0.0010266941753387115	HCC	23641
HTR1E	+	0.8367180687890298	4.854078643633033	13.986714612879148	0.0010269075560391757	HCC	3354
TRIM10	-	-0.9394917703008824	2.7028188967989872	13.97046958271175	0.0010355201624494494	HCC	10107
ADORA2B	+	0.860100958364264	5.392311811498747	13.967722153233623	0.0010367354367636168	HCC	136
RNF144A-AS1	-	0.8931139853868847	3.6306319322075855	13.950415991391033	0.0010460215833518916	HCC	386597
SIGLEC6	-	-1.822876143906047	0.6204303059393321	13.943998781471691	0.00104929586761019	HCC	946
ZNF683	-	-1.6042333597394434	-1.0600930767883014	13.942796755818073	0.0010495020919597201	HCC	257101
PRSS8	-	1.1088363207001464	2.0024413699095094	13.94254587980329	0.0010495020919597201	HCC	5652
MIR6077	+	1.2634573072404922	1.8326532882128839	13.938071163792806	0.0010517003033082876	HCC	102466225
LINC01101	-	-1.600000531672183	3.3130537538819738	13.93208044153048	0.0010547535527013485	HCC	84931
CLVS2	+	1.8437153933678292	3.2134987820100753	13.9312081150562	0.0010549393847524172	HCC	134829
ULK3	-	-1.432568223011031	5.594581918173981	13.926345212603124	0.0010573676967545152	HCC	25989
TRIM71	+	1.6519334216373653	6.646057513262375	13.923025585475528	0.0010589319683603495	HCC	131405
DOCK10	-	1.2377463542993172	5.712035360315404	13.912273775031295	0.001064700227180708	HCC	55619
CFAP45	-	1.423117486534755	3.4058777573462584	13.908183073895856	0.0010667131411973443	HCC	25790
HCG11	+	0.9795250008403348	5.3393626873624465	13.90008653750651	0.0010710101859250064	HCC	493812
SPDYC	+	-1.4639817125501575	1.727999737367335	13.895509311266565	0.0010733131202732647	HCC	387778
ROBO3	+	0.8002960635635918	4.844726711281484	13.87794092340743	0.0010830819896630267	HCC	64221
LDLRAD3	+	1.0285190444521597	5.3570216245614395	13.864730089397561	0.0010904092171119702	HCC	143458
TMED3	+	1.226496736234899	5.317070492135416	13.864036976110683	0.0010904982771973572	HCC	23423
CRBN	-	-0.7829582315460973	5.341412228211373	13.863082554334476	0.001090739091497365	HCC	51185
ZNF773	+	1.289766331255448	4.944922834818927	13.853586449033564	0.001095810836046674	HCC	374928
LOC389602	+	-1.2876570176521887	1.0194082913784275	13.853286335989964	0.001095810836046674	HCC	389602
RPL28	+	-1.700594794292224	5.489133701131558	13.842249638393994	0.0011019496718460942	HCC	6158
C5orf52	+	0.7240141539705847	2.9986614169876167	13.840100031126116	0.001102894695652944	HCC	100190949
LINP1	+	-1.355468398721997	0.8699691326356984	13.833372257292105	0.001106533341429034	HCC	108570035
HSPA7	+	1.063685493068604	4.161944143188869	13.80141313060819	0.0011251932850149496	HCC	3311
LOC105374952	+	-1.3678687298210204	3.920849398487806	13.795958344532927	0.0011281416455564772	HCC	105374952
BRICD5	-	-0.8351811889780347	3.4700857903398585	13.791527429955728	0.0011304816319425758	HCC	283870
DNAH17-AS1	+	-0.6781241138620199	3.5338049092246884	13.790576056231636	0.0011307304425356365	HCC	100996295
DDX4	+	-1.3608610586376588	0.788245251310912	13.78920512230458	0.0011312320063777302	HCC	54514
IGDCC4	-	0.9130644124572805	5.6921450462195065	13.7880814460149	0.0011315849503448353	HCC	57722
PLEKHH2	+	1.0770728867147659	5.273965542425262	13.774101308625383	0.0011397110966794672	HCC	130271
LINC02078	+	-1.133769216020029	0.49960023366642636	13.772148687722385	0.0011405700932184642	HCC	100652929
ZNF541	-	0.7253359365464953	4.287226387760127	13.770100129793374	0.0011414479705384967	HCC	84215
MICALL1	+	-0.9240046377839208	5.682814742395147	13.769629267110346	0.0011414479705384967	HCC	85377
HSPC324	-	-1.057724028966615	3.0244110274875724	13.767625305387902	0.0011423397973214454	HCC	101928612
SGCE	-	1.534152636021205	3.55335699930588	13.762689374864024	0.0011450181657052996	HCC	8910
MIR4479	+	-1.299885826581706	5.108420161571393	13.755905122917206	0.00114883281276037	HCC	100616480
TRPC4	-	0.9880495580970184	4.692498133765935	13.739392801742227	0.0011586455031798925	HCC	7223
LINC01230	+	0.7474106057137081	3.369962274516698	13.737631618008379	0.0011594014283077938	HCC	102800446
MIR5090	+	-0.8226852452496197	1.702158265212683	13.733756114490468	0.0011614074589293007	HCC	100847073
TTC29	-	-1.3069238690401017	4.218372831710996	13.733312758509868	0.0011614074589293007	HCC	83894
SNORD12C	+	-2.0482684339228405	0.06663970247696673	13.729291941394933	0.00116356447670264	HCC	26765
SNHG5	-	-1.0130831490775039	4.940269419056798	13.723067660147244	0.0011670940334458605	HCC	387066
ADAMTS5	-	0.794275574385668	4.453465205343459	13.70926888531357	0.001175365191016706	HCC	11096
NPY5R	+	0.9046320970401595	5.421552014441986	13.705963670205328	0.00117710006611603	HCC	4889
RECQL4	-	-0.9900164544220865	5.7523500778356365	13.703487524702567	0.001178317340319748	HCC	9401
LINC00885	+	0.8220960040271441	2.6992409062831	13.701907136377379	0.001178973522991696	HCC	401109
SHISAL2A	+	0.7920776460819118	4.692652097420569	13.697978703434963	0.0011811059565796967	HCC	348378
LOC100128361	+	-1.2182156104066078	2.4359051873228124	13.694071691068622	0.0011832288859940697	HCC	100128361
PGM5-AS1	-	-1.14734202850185	3.108444303502159	13.68803508292983	0.0011867007237960196	HCC	572558
RNF216P1	+	-0.8362414516332891	5.734058647205134	13.685237786364574	0.0011881316907596886	HCC	441191
LHX1-DT	-	0.7746472671484183	5.453865934080811	13.659879274921238	0.0012039428799426408	HCC	102723471
MYH3	-	-1.0106275245840477	1.364970393167514	13.656197744831417	0.001205962806731627	HCC	4621
RGPD5	+	-1.9881291754321087	3.92465712961436	13.65392326687521	0.0012070813796962868	HCC	84220
LINC01809	+	-1.8519841266888997	1.627514140236514	13.628392681457626	0.0012232592413718268	HCC	101928031
RNU5F-1	-	-1.2453368061431165	1.0518378712476495	13.616124208062573	0.0012309293313918813	HCC	26828
BCL11B	-	0.8021384141424553	5.87336605222332	13.610984723815584	0.0012339532763930312	HCC	64919
SNTA1	-	-1.0175651328534958	5.366624961823091	13.603264007876255	0.00123868680372721	HCC	6640
FER1L5	+	-1.72211447545052	0.44964877771753803	13.600989501054684	0.0012398365713313362	HCC	90342
HIST1H2AD	-	-1.9106236061552528	3.4344374301778617	13.599789876659443	0.001240277159711279	HCC	3013
DMPK	-	-0.6550778603795909	4.047461233405491	13.59894731991746	0.0012404820378414116	HCC	1760
COMP	-	0.8223110605651696	5.300283565144977	13.59550451088235	0.0012424067707000523	HCC	1311
PCDHB4	+	-1.0233691899751534	2.853890562985241	13.584427501513048	0.0012493465544875502	HCC	56131
LINC02106	-	0.8909781157146915	4.719433120514199	13.583983983723051	0.0012493465544875502	HCC	100287592
PRKD1	-	1.255439833939863	6.05030048633591	13.572373227878245	0.0012567421773965173	HCC	5587
KRTAP12-4	-	-1.215615557268546	0.8550158826641776	13.565302823881325	0.0012611277438344325	HCC	386684
PTPN20	+	0.9324619088307413	3.2541404492492907	13.545277650035047	0.0012742940252544125	HCC	26095
LY6H	-	0.7325388075723586	6.15137623271002	13.538382546889228	0.0012786221469489184	HCC	4062
ZNF398	+	-0.6885325816556922	6.33489634385255	13.535868884072329	0.0012799735182414498	HCC	57541
UBE2D4	+	-2.5905323191646734	1.78409266830257	13.511735331015721	0.0012961730864529742	HCC	51619
CPNE6	+	-0.6680413662556729	2.0610876985405615	13.494148129716283	0.0013080082087142525	HCC	9362
KSR1	+	-1.5746036833160537	0.1421292526711166	13.473105370732533	0.0013223855739348592	HCC	8844
ZC3HC1	-	-1.1553116036958646	2.940710383673849	13.468753960991137	0.0013250813437878373	HCC	51530
SFN	+	-1.6614216654789744	2.757175838617792	13.46791407035984	0.0013253000489177962	HCC	2810
GMPPA	+	1.2489550520048553	3.6458892353973	13.457177807893373	0.0013325290499515484	HCC	29926
HOXC13	+	0.64177603730706545	5.089802099823826	13.455890566762076	0.0013330670438340612	HCC	3229
GPR89B	+	-1.9366571167606004	4.004162095018528	13.446034758624648	0.001339710125925827	HCC	51463
SNAP25	+	1.0758364129862386	4.625547611109136	13.437906100647623	0.0013451477280367042	HCC	6616
PRKG1	+	1.1315654154713626	5.621087478522947	13.4227919074333	0.001355646448172812	HCC	5592
VAC14	-	-1.1395290323212806	3.552807167411069	13.411348042012378	0.0013635572563736147	HCC	55697
FAM69C	-	0.7172341677492297	5.942102409451881	13.401065681328493	0.001370665716427895	HCC	125704
SNORA80B	-	-1.5613409899395174	0.8295508266805481	13.386019822051978	0.00138131531817313	HCC	100302743
LINC00896	+	-1.0597574083851409	0.6137648355577455	13.382106804178548	0.0013838100035357868	HCC	150197
PHF13	+	-0.9502153824143331	6.50328288301806	13.37345725342491	0.0013898148141130672	HCC	148479
EPHA5	-	1.037127997391573	4.814569365796276	13.370191262791217	0.0013918449653176064	HCC	2044
SCG3	+	1.1567526626019873	1.3011086495585003	13.367982173533505	0.001393092939193567	HCC	29106
ZNF350-AS1	+	0.9593850859358771	1.3763997725035004	13.357844952497608	0.0014002490651617008	HCC	101669766
SAG	+	-0.8092497634425344	1.0312447222540913	13.352714239462355	0.0014036899900360343	HCC	6295
THEGL	+	1.4747295609183375	2.379539708346647	13.331789405151007	0.0014190411542574677	HCC	100506564
GLYCTK	+	-0.8339511375275178	4.7515661698775205	13.328654688138762	0.0014210155107930358	HCC	132158
KLHL30	+	-0.6933450096991741	4.44083743307329	13.317621300469174	0.0014289996123346609	HCC	377007
DKK3	-	1.0104709280198947	5.235366505844545	13.315582776417301	0.0014301518529154767	HCC	27122
SLC9A3R2	+	0.613037084120504	6.028254342611109	13.293195212510692	0.0014469238106900304	HCC	9351
PACSIN1	+	0.733366343723335	4.728412096319465	13.287953474888475	0.0014505671033565952	HCC	29993
LOC93463	-	-2.395745939733134	-1.1090084206243833	13.28088597984678	0.0014556366553665912	HCC	93463
MSX2P1	+	-1.1773531158171149	3.7101150874531186	13.266213400838396	0.001466409835592457	HCC	55545
PCSK2	+	0.6995935049261658	5.781753218757265	13.266009348315428	0.001466409835592457	HCC	5126
FLVCR1	+	-1.1191258584134842	5.334297422518164	13.253270402710427	0.0014759944238419468	HCC	28982
CELA1	-	-1.705641078733745	0.39516773282375556	13.252718141462658	0.0014760150676811693	HCC	1990
LOC101927759	+	-1.922226484753228	3.769069004317242	13.251956352242836	0.0014762008225112971	HCC	101927759
MYLK2	+	-1.447814687597821	1.2070503588384143	13.247701082632666	0.0014791407675599484	HCC	85366
DGCR9	+	-1.6366556582997982	-0.6745807733835874	13.244792062782778	0.0014810226963735248	HCC	25787
LYPD2	-	-0.6699744212263977	2.871849097312372	13.230982984738084	0.0014915556235042446	HCC	137797
EFCAB6-AS1	+	-1.0593939084713029	2.568048043443413	13.230094074865193	0.0014918450336160786	HCC	100874197
PCDHAC1	+	0.8360639847904022	5.540383560503634	13.224390563909175	0.0014959723699524462	HCC	56135
SLC2A14	-	0.9461234474553726	3.778988359000339	13.213707344910688	0.0015041022892680399	HCC	144195
C2CD4A	+	1.4030240984614277	4.7132676082626075	13.211830033075607	0.001505188114536823	HCC	145741
TWSG1	+	1.0557479118427724	5.510180511643623	13.197544961865496	0.00151628013773502	HCC	57045
CD177	+	-1.0002844225481216	3.1008690113646495	13.181705908374774	0.0015287218837421164	HCC	57126
S100A2	-	-0.9532520410157806	1.9442513909207386	13.170765148538273	0.001537243129323592	HCC	6273
WT1	-	0.6184436631545408	5.183703525968859	13.166767107896373	0.001540095644036093	HCC	7490
C18orf54	+	1.4686655706691658	4.517397410379281	13.164957291036345	0.0015411528559010441	HCC	162681
GRK6	+	-1.2339234355311952	5.79326006129673	13.156961241722023	0.0015469333105233311	HCC	2870
MIR9-3HG	+	0.5707023214778361	6.832003232464832	13.156894852162154	0.0015469333105233311	HCC	254559
DDIT4L	-	1.00415277746315	4.220427258162261	13.14735264654577	0.0015543969929898089	HCC	115265
TNFRSF19	+	1.5206478194005553	6.293933335618437	13.139931281332025	0.0015601301649769833	HCC	55504
ZDHHC4	+	1.3602156416329052	3.952284484892266	13.130976587706456	0.001567166843141979	HCC	55146
SLC28A3	-	-1.3870414269701392	-0.27377164225628314	13.126987394957432	0.0015700689045054339	HCC	64078
NHLH1	+	-1.2683171790841037	-0.06052509350204456	13.112821696429258	0.00158154404711359	HCC	4807
MIR4251	+	-1.262142306988995	3.494386135284486	13.1091880586306	0.0015841725529907743	HCC	100422968
CADM3	+	0.9419257585434123	4.794229597063644	13.105947825655875	0.0015864724070026378	HCC	57863
C15orf39	+	1.0473511645095763	5.8368145245136915	13.099342253262684	0.001591632484419871	HCC	56905
IGFBP3	-	0.6259434362957896	6.644764068000277	13.086542496023139	0.0016020985084831245	HCC	3486
NEFL	-	1.060843684224109	4.631233207136178	13.085690056908085	0.0016023811464675063	HCC	4747
MIR203B	-	0.7526127870812312	4.9997745383444565	13.071157448864817	0.0016144116062824694	HCC	100616173
SCARF2	-	0.6022870809121835	6.104976171410238	13.066616011624035	0.0016178799995836136	HCC	91179
EBF3	-	0.7191697507952761	6.83399285471947	13.066029463825956	0.0016179361686453118	HCC	253738
ARHGEF39	-	-1.3253663139836858	4.389712918164896	13.058476621704855	0.0016240214856775537	HCC	84904
GDF1	-	1.1046340907001668	5.0136493943072855	13.046261058356833	0.0016337682656544432	HCC	2657
UBE2T	-	-2.036313531302694	3.3294358928154058	13.046151282577284	0.0016337682656544432	HCC	29089
DPF1	-	0.7698611607308229	5.680656076037587	13.045706441247447	0.0016337682656544432	HCC	8193
LINC01501	-	-0.8986264189348538	1.3065113055600475	13.044454633841191	0.00163440611878781	HCC	340515
E2F7	-	-1.2651866115630936	5.2675692904351505	13.036521560578315	0.0016408877550538482	HCC	144455
KIAA1324L	-	1.4469522941238913	5.3340323842767985	13.031253102887156	0.0016450531527804034	HCC	222223
SPHK2	+	1.1348443766155583	5.25513303575092	13.028900581704406	0.0016466634143398307	HCC	56848
TCF21	+	0.8015978086430299	3.267090977851296	13.02062499379938	0.0016534969216060445	HCC	6943
HCCAT5	+	-1.0153643763470759	1.8524148383556507	13.017078272194105	0.0016561716188512295	HCC	283902
LINC00114	-	-1.1056232156999666	1.5069051229739676	13.004730099545952	0.0016666660886508798	HCC	400866
BAALC	+	1.5592820051085658	5.677702473257249	12.996373436366603	0.001673656245624738	HCC	79870
DOPEY2	+	-1.03929657752399	5.433042726214774	12.994228567807212	0.001675109696307936	HCC	9980
DDX55	+	-0.9960531845564942	4.830745834604498	12.983384192155143	0.0016843723181841608	HCC	57696
OXCT1-AS1	+	1.077389904276565	4.215911762837703	12.981361138248396	0.0016857257683741515	HCC	100874002
CAPN10-DT	-	-1.1670923874508765	4.656857473148295	12.977794812665778	0.0016884716122358434	HCC	101752400
PPP1CA	-	-0.6563375526902944	5.343978641156538	12.975357300897961	0.0016902027690966	HCC	5499
STAU2-AS1	+	-1.0367710848622655	2.3681467452938656	12.968513338920651	0.0016955654600466488	HCC	100128126
MIR559	+	-1.7580874089058296	-1.0327545930520288	12.96838910148459	0.0016955654600466488	HCC	693144
CDYL	+	0.8682677123708609	6.523900622451474	12.964611794422453	0.001698519436789689	HCC	9425
RNF114	+	-1.0458618641577972	3.7173710611678485	12.963328433578937	0.0016992137068293596	HCC	55905
PROSER2-AS1	-	-0.5878938088655924	3.8299682673167914	12.96190521691155	0.0017000353888756994	HCC	219731
EFHB	-	-0.9637710462465854	0.842402768236259	12.959486541293487	0.0017017622189908995	HCC	151651
ZNF662	+	1.5751782907734846	4.77727099140624	12.958800400724272	0.001701915231484166	HCC	389114
PLCD1	-	0.9284065690926899	6.225019795305843	12.942233617284018	0.0017165682254378061	HCC	5333
PPP1R37	+	-1.2826183499025727	5.271775295372942	12.939953316927408	0.0017181854269946544	HCC	284352
RFX4	+	0.7084002911645395	5.689230414941153	12.937507052354281	0.0017199567843783385	HCC	5992
MEOX2	-	0.8245127426035995	4.225503587210591	12.925191641861211	0.00173083142357268	HCC	4223
CFAP52	+	1.8172213072599401	2.6229306467187885	12.92017082636162	0.0017350009263953383	HCC	146845
LOC541472	-	-1.4805905740902316	0.8633078272078939	12.917264958822948	0.0017372167197678109	HCC	541472
POM121L9P	+	-1.00042114684874	0.543339047804005	12.913921674188238	0.001739842046794758	HCC	29774
CLDN7	-	-0.7630997032654866	4.989436018548607	12.911761713919258	0.0017413702794907035	HCC	1366
PRSS33	-	-0.6008379297828353	2.829184673962279	12.90101774890428	0.0017508830707223463	HCC	260429
FSD1	+	1.221732656159202	2.789336642943966	12.90053202017841	0.0017508830707223463	HCC	79187
MIR202	-	-1.168821501427721	1.8027538455431844	12.897413999976862	0.0017533187828751367	HCC	574448
LINC01488	+	-1.0187866824788852	2.2166220498771105	12.88662629465297	0.0017629678505211351	HCC	101928292
LOC101929124	-	-1.3731119744009355	1.3753013659175695	12.885755021895328	0.001763302739705712	HCC	101929124
MAP7	-	0.8180380111341082	5.740773005247301	12.88349760681767	0.0017649445440732045	HCC	9053
VPS28	-	-1.1172457023160012	5.637275645915059	12.878757337601925	0.0017689332625267695	HCC	51160
RNF213	+	-0.9201298139770063	4.963729356070436	12.875300345498772	0.0017717159221638452	HCC	57674
RHO	+	-1.4142449891231599	0.05358888039826772	12.871347473267015	0.0017749734047121624	HCC	6010
CEACAM5	+	-1.106715769482259	2.875076964953159	12.86320443094968	0.0017822231678324217	HCC	1048
LOC728392	-	0.8574346117649796	5.072823171972783	12.827824218617046	0.0018157418392771975	HCC	728392
GIMAP8	+	-1.315283434209403	2.699326182628172	12.816226270629578	0.0018265296751395711	HCC	155038
IZUMO4	+	-0.9614723430847778	4.872734267704306	12.814452839187517	0.0018277591366233168	HCC	113177
TBC1D32	-	-1.2079191017036903	2.221899464641143	12.8136229451854	0.0018280674257680565	HCC	221322
RESP18	-	0.9753181140444805	2.4349540231584386	12.811076471203087	0.0018300542207720597	HCC	389075
ITPK1	-	-0.9384904557485294	5.871887853341047	12.800900938208684	0.001839529359235528	HCC	3705
ARMC4P1	+	1.3418593407043053	4.808854950726748	12.799710663634542	0.0018401945474428023	HCC	101060171
LOC101928725	-	-2.6234243109386757	1.5888782385044726	12.7939828817942	0.0018453304545338275	HCC	101928725
NRTN	+	-0.9279049174577689	2.022532124301224	12.78855989502933	0.0018501795101647641	HCC	4902
FAR2P2	-	1.0904462716607772	1.7110034303246082	12.778718425846918	0.0018594283516723848	HCC	100216479
MIR4316	-	-0.7339575420884513	2.8203132376926043	12.775962506948922	0.0018616589046019129	HCC	100422851
PABPC5-AS1	-	1.0774914259773714	3.2245945285138236	12.764492211419473	0.001872595895095836	HCC	102724167
OCEL1	+	-0.8659674753687473	4.484921004716786	12.758966890020737	0.0018776206164132566	HCC	79629
LINC02069	-	-1.3243234307850504	2.2426687308431186	12.750371354713792	0.0018857519569078557	HCC	101928992
GIMAP6	-	-1.463804151921171	0.5213744073413243	12.743955820879997	0.001891712791215997	HCC	474344
LOC101928844	+	-1.477236178796486	-0.5062511017781237	12.735657412874978	0.0018996042334831799	HCC	101928844
AFF2	+	0.8818526507742324	4.3798411200208855	12.728495063698851	0.0019063706819924975	HCC	2334
LINC01944	-	-1.6722768397391317	-0.504505671978462	12.723336925255246	0.0019111124192592703	HCC	105377728
LINC01856	+	-0.9919047160921142	2.6713241966065446	12.703438264169243	0.0019310274791164313	HCC	101927924
LOC339192	-	1.1833938576073642	4.833233871505522	12.696517481057136	0.0019371978729256084	HCC	339192
POC5	-	-0.8494472735546766	3.4936792595731756	12.696448992862933	0.0019371978729256084	HCC	134359
FSIP1	-	-1.7187257609075335	3.1146276207810706	12.68621569338751	0.001947295799480412	HCC	161835
SLBP	-	-0.9156816921273754	6.192475761784674	12.684113271639568	0.0019489534601243618	HCC	7884
LINC01814	-	0.7835238236212749	4.1771304354666245	12.679275224518605	0.001953468646275509	HCC	101929567
LOC441204	+	0.7734067382182651	5.142626897252069	12.676935489063403	0.001955380088120302	HCC	441204
CTD-2194D22.4	+	0.933171368953158	4.786765460632917	12.67346726389949	0.0019584752605137103	HCC	101929081
MIR6854	-	-1.3079251516290737	0.13866690301816129	12.668685323441409	0.0019629542894833104	HCC	102465514
KISS1R	+	0.621208418514635	5.468879697945895	12.660062976211215	0.0019714892798645745	HCC	84634
CTC1	-	-2.0761047015995233	2.341339324971421	12.657913706073728	0.0019732181317167084	HCC	80169
LINC02278	+	-1.3777727561772437	0.147956475427221	12.656159582948192	0.00197453129777982	HCC	105374411
FALEC	+	-0.8830491804130923	4.970032196997176	12.654943782006846	0.00197527666061619	HCC	100874054
LINC01589	-	-1.2913225361540124	-0.2885950820113253	12.649067774078503	0.001980954219615923	HCC	100506737
B4GALT2	+	-0.843187007950308	5.940232264539327	12.648168178019716	0.001981367193304929	HCC	8704
UNC13A	-	0.8008473613754995	4.397909793498263	12.631344660481929	0.0019987333191832466	HCC	23025
ALG1L2	+	-1.2360629710321156	-0.44047508975557637	12.630309112293304	0.0019992957719116833	HCC	644974
KCNK15-AS1	-	1.1820064493684461	4.387398689005016	12.614192531987193	0.0020160582274725727	HCC	106144538
ADAMTS10	-	0.9153300459903398	5.1633653554803844	12.608398816697509	0.0020217659471720223	HCC	81794
SMAD9	-	1.1766043947652947	5.725934857641255	12.602154403848068	0.002027979089904606	HCC	4093
SPC24	-	-1.1867033744800426	0.18906021562947042	12.599178304796801	0.0020306577156003055	HCC	147841
GP9	+	-1.224576509097007	-0.06310835315417121	12.588409825825913	0.002041835178206003	HCC	2815
ATP6V0C	+	0.7287344933024253	5.873592400896881	12.585340755054759	0.0020446343249019053	HCC	527
PP2D1	-	-1.7189835055188598	-0.5307261892762514	12.582541643037352	0.0020471417894812162	HCC	151649
ATIC	+	-1.146489362512037	5.08535765801367	12.549256246597352	0.0020833634997913125	HCC	471
CPE	+	1.3334336868423189	5.1006301219962715	12.543351720226823	0.0020893887212372797	HCC	1363
MIR1-1HG-AS1	-	-0.9976637236903612	4.798745155821821	12.541323142157594	0.0020910896873118892	HCC	253868
C20orf144	+	-0.7853199096164617	1.9799872596848802	12.540420433475102	0.0020915316270682747	HCC	128864
LOC102723373	+	0.7358843126712366	2.938646626294651	12.53326447379182	0.002098986527060319	HCC	102723373
TOX2	+	1.4807514794347454	5.660204261192985	12.519563619462545	0.0021138601028839903	HCC	84969
STAG3	+	1.0482310801463963	1.343135609124476	12.517828113310976	0.0021152500512996294	HCC	10734
ASMTL	-	-0.9513739291009224	4.965779104122504	12.51110079708485	0.002122303856843272	HCC	8623
MIR4515	+	-1.503804571171724	5.129414182864488	12.50430935872997	0.002129454671086774	HCC	100616404
PMP22	-	0.749892245528478	4.585905685808154	12.499446040933314	0.0021344259742337415	HCC	5376
NECAB1	+	1.1116387678545925	4.993388384164147	12.490754169039825	0.0021435078850673707	HCC	64168
FAM230C	+	-1.1616623323597604	2.9811153997925004	12.490500481944643	0.0021435078850673707	HCC	26080
CCNA2	-	-1.418364853249768	4.478224741366159	12.484545632923648	0.0021497685854180762	HCC	890
LINC00485	-	1.2100199208396678	2.1408733277100067	12.479999087797651	0.0021544231051458906	HCC	283432
LZTFL1	-	-0.738362209002814	3.1658873406184074	12.477903245942215	0.0021562572632116235	HCC	54585
C5orf30	+	1.7772697999078326	5.813161875229065	12.472407546000682	0.002162024598550302	HCC	90355
PLEKHG4	+	0.7344438428879038	4.977802295805622	12.463710358699839	0.002171526354760286	HCC	25894
EVX1-AS	-	1.0477402398295597	4.119867068657084	12.456602993362608	0.002178710678786697	HCC	101410536
BGN	+	-1.2403702336604654	1.1854091671820546	12.456529561333987	0.002178710678786697	HCC	633
SRM	-	-0.9948475432635776	5.460346824549147	12.451791103579339	0.002183653885246778	HCC	6723
KRTAP5-5	+	-0.8768271813710812	2.83334290846273	12.450473387662235	0.0021846039130927006	HCC	439915
IRX3	-	0.6679567974179877	5.880959602778255	12.444853761170492	0.00219059421501238	HCC	79191
MIR6515	+	-1.1034892238534972	0.32257472459497616	12.436292719231872	0.0022000506516171607	HCC	102466659
P2RX5-TAX1BP3	-	1.0619510373707584	-0.2872916510759039	12.435798751563297	0.0022000506516171607	HCC	100533970
DCDC2	-	1.0328141625542826	2.6706792690443844	12.412369147404235	0.002227223626626525	HCC	51473
SLC25A17	-	-1.0169874629740803	4.089310373893993	12.408567821656433	0.0022307772293986856	HCC	10478
LINC01512	+	-1.3157917078080654	1.3689560490494928	12.408383113819767	0.0022307772293986856	HCC	100132354
AUTS2	+	1.2809323198176559	5.291369836280094	12.389051216028307	0.0022533833260417356	HCC	26053
DISC1	+	1.4837404683517705	3.371766316981377	12.380187252426474	0.0022634949445413345	HCC	27185
UBE2E4P	+	-0.7808333148010517	3.52210211710641	12.375036295043742	0.0022691355397498367	HCC	286480
ICA1	-	1.0581388266944087	5.988036057026061	12.3602680879713	0.002286538476706416	HCC	3382
BHMG1	+	-0.6249637928703806	3.5786366070799756	12.358985728949573	0.0022874924890934098	HCC	388553
RD3	-	-1.4192735320699208	0.17512439538932592	12.357889699023488	0.0022882186913067166	HCC	343035
BVES-AS1	+	1.2110210601829365	2.2535987361804346	12.351105282909735	0.0022959302088567516	HCC	154442
PCBD2	+	-1.0119103389632482	5.4017083785224616	12.347310097962371	0.002299982427420637	HCC	84105
PRPH	+	0.7686484204200263	3.904635128730655	12.338619817718808	0.0023100915965469666	HCC	5630
FLNB-AS1	-	-0.9881905073272502	1.0013551377780954	12.329642390018158	0.0023206027636862876	HCC	105377105
OTP	-	0.8732055642602788	4.187671860493312	12.328555424878097	0.0023213292410025053	HCC	23440
SNCAIP	+	0.895042521075828	5.825378822162462	12.327716115174482	0.002321748070813153	HCC	9627
EVA1C	+	1.0344703107654163	6.087934574273681	12.325730506337422	0.0023235936018648406	HCC	59271
HAS2-AS1	+	1.0908133818885704	4.586484065987333	12.323699323666233	0.0023254975680737874	HCC	594842
CHFR	-	1.6803235973745418	4.844251254332021	12.32185758931736	0.002327167086314307	HCC	55743
ENOX1	-	0.8254371979452205	5.92496698862475	12.312025141821529	0.002338828996393243	HCC	55068
ZMYM2	+	-1.2138367294746952	6.2956070430750986	12.31082152611171	0.0023397085301445934	HCC	7750
BOLA3	-	-1.5502375691031067	4.178351816397911	12.30154235610295	0.0023507373496743133	HCC	388962
OBSCN	+	-0.8177985182884753	4.606219303317959	12.283689919131476	0.002372693236949777	HCC	84033
SP8	-	0.8311672994995931	3.2330632505297396	12.281565826121934	0.002374757216523756	HCC	221833
RBM24	+	0.7297883439864586	6.209608061914646	12.275531395520826	0.0023818086151475926	HCC	221662
COLQ	-	-1.2519432438371219	-0.04279394330361971	12.273660810494775	0.0023835571655118856	HCC	8292
ZNF606	-	0.655993891721827	5.674322635576446	12.263244833554758	0.002396233886538422	HCC	80095
MATN3	-	0.8130112640476725	5.35083860420986	12.262760532249082	0.002396233886538422	HCC	4148
MIR3690	+	-1.2586037077201337	1.8493462843725763	12.26080678363811	0.0023981005667566076	HCC	100500894
IPO5P1	-	-0.8601607377976289	4.4896653133996685	12.250811904819798	0.002410333265765841	HCC	100132815
HBZ	+	-1.3093681822874301	-1.2536676365426178	12.24634679445618	0.0024148183499392035	HCC	3050
KCNH6	+	1.2162991653300352	2.7693430211670047	12.246342484360248	0.0024148183499392035	HCC	81033
CPXM1	-	0.7307711018513996	3.9388558762263712	12.240454915357144	0.00242180082328329	HCC	56265
DSE	+	0.9125209690121872	5.4697476247222205	12.237901991831386	0.0024244669989740768	HCC	29940
GABRA4	-	1.279665272594627	2.933425145984944	12.233351148521642	0.002429736679507106	HCC	2557
LOC645166	-	-1.2186626591937626	1.4722622389115005	12.230252055787908	0.002433124194375927	HCC	645166
CBLN2	-	-0.8683414525408382	5.062495988897358	12.223306306302135	0.0024410966496941026	HCC	147381
MIR607	-	-0.9771953251635971	0.5428597510477224	12.223149834494663	0.0024410966496941026	HCC	693192
LFNG	+	0.5184179864694599	6.486172489811078	12.218724405704918	0.002445941373165348	HCC	3955
PGPEP1L	-	-0.9190470158215307	3.2466801878269926	12.218452490500944	0.002445941373165348	HCC	145814
HDAC11-AS1	-	-1.3650852986132764	4.622765622262067	12.212349817822606	0.0024532991516281327	HCC	100874101
PGA3	+	-1.213849372760507	-0.07387693309743562	12.208363803976269	0.0024578892189094158	HCC	643834
PAX5	-	1.0323778114546083	5.043536743506574	12.203303997292075	0.0024639059457314825	HCC	5079
FLRT1	+	-0.8845081694015257	1.9641688569092435	12.197482197428641	0.002470946838599709	HCC	23769
ASCL4	+	1.5363484724547956	3.01222702269203	12.1938054677303	0.0024744777178810342	HCC	121549
SLC34A3	+	-0.6554706751369855	4.472924087425478	12.193582556840479	0.0024744777178810342	HCC	142680
HOXB-AS1	+	0.8513507971318158	5.8414410765973415	12.193323847190463	0.0024744777178810342	HCC	100874362
CDRT15	-	-1.3085611368620633	0.6121364256620869	12.18817458005752	0.002480655400205575	HCC	146822
SLC25A39	-	0.9348236240808928	6.4263697996673494	12.181890990564774	0.002488361571357862	HCC	51629
TRIM43B	-	-1.8264653675301785	-0.2373152346672427	12.176054353314967	0.002495494091304665	HCC	653192
LOC101928160	+	0.7108102068231039	6.177067281799213	12.168641906656681	0.0025047626712738063	HCC	101928160
PCDH7	+	0.9707686449226935	5.116811926468305	12.162007605824016	0.002513017571416733	HCC	5099
MIR4534	+	-1.2163539359168727	1.646981162546565	12.161077755469286	0.0025136005999340013	HCC	100616146
LINC01158	-	0.9715860793731427	3.995303347298223	12.156507755617895	0.0025190956383586084	HCC	100506421
MAP7D3	-	-1.0186455258518448	4.885449306762293	12.155498070325848	0.002519788325281913	HCC	79649
CAMP	+	-1.5543800488099115	-0.1578746164601525	12.144631064715995	0.0025338381236417844	HCC	820
KDR	-	0.8574492291747308	5.082782708519504	12.141242611676724	0.0025377701431764602	HCC	3791
EBI3	+	-1.3456042052674613	0.24134210308111312	12.130092665415518	0.0025523088322741408	HCC	10148
HOXA11	-	1.5222413789625313	5.158593105098706	12.121295437908167	0.0025636952860543833	HCC	3207
SRCIN1	-	-0.7894068632017479	5.907585121042451	12.113204340177262	0.0025741582836086778	HCC	80725
LCNL1	+	-0.8353285975159068	3.536429804285464	12.102170568574088	0.0025887468581047264	HCC	401562
TRERNA1	-	-1.4171242576531509	0.7815929511880046	12.087068002274073	0.002609106690506579	HCC	100887755
DNAJC28	-	-0.8299917222819818	3.637466769457726	12.0859585266779	0.0026099657851508472	HCC	54943
MIR24-1	+	-1.9271489003846638	-1.4151863778428084	12.082122654160123	0.0026146460095712635	HCC	407012
LOC389641	+	-1.5385165040386253	-0.05560645275783362	12.067916988272188	0.002633944752793983	HCC	389641
ZNF35	+	1.5857568187093072	3.0399833592402232	12.059522874819052	0.002645128563333309	HCC	7584
LOC100270804	+	-1.8697609876011916	3.3655220618039063	12.04747218888911	0.002661576285112093	HCC	100270804
PCDHB8	+	-1.0933239111956534	0.03678788785049269	12.03877628506008	0.0026733118217174786	HCC	56128
SH3PXD2A-AS1	+	-1.113564358159338	1.1774745443869015	12.037653710416606	0.0026738874888783447	HCC	100505839
GRIFIN	-	-0.7631746109030244	4.168264537002185	12.037385547990958	0.0026738874888783447	HCC	402635
SLC25A34-AS1	-	-0.7669478670193757	1.9211468963820972	12.033666818998867	0.0026785166694333028	HCC	110806303
PBX1	+	1.7577146445144727	3.545489213360285	12.028646966171713	0.0026850278005501375	HCC	5087
MVP	+	-0.7307350250911807	3.0548203984590887	12.025728362511792	0.002688522512240276	HCC	9961
ADPRHL1	-	-0.8080164755476604	3.320353327639916	12.021200278914591	0.002694347648628577	HCC	113622
TMEM238	-	-0.8078387954119612	5.894115312549351	12.016865446581193	0.0026999057883698497	HCC	388564
TEKT4	+	-0.7268635257022675	3.762078040726279	12.014242304345387	0.0027029921530421857	HCC	150483
SEMA6C	-	0.6483283645200228	5.024016041825602	12.010417075615567	0.002707828224750871	HCC	10500
FAM120B	+	0.7262672267602999	6.905514346715654	12.00539079111591	0.0027144219815250044	HCC	84498
AKR7A2P1	+	1.2160348523870375	1.672397086736414	12.000575151857682	0.002720724636547019	HCC	246182
GAS1RR	+	1.6394605331144791	3.0190728843051406	11.996790541764717	0.0027255339907045206	HCC	100506834
KIAA1549	-	1.0447313558339144	6.065677710168594	11.98170814341114	0.002746955413084536	HCC	57670
ZDHHC13	+	1.1811230046044587	4.065047652969755	11.980820873697603	0.0027475367947859502	HCC	54503
LOC105373656	-	1.28868723633493	2.9716241850101777	11.979011738573242	0.0027493273830406424	HCC	105373656
FGF2	+	1.2917407951855935	6.380693503595394	11.978621410309692	0.0027493273830406424	HCC	2247
ABCG4	+	0.6659418205469013	5.243307610915078	11.968401561451657	0.002763717017947496	HCC	64137
CYSRT1	+	-0.6293055425934071	4.599010068682398	11.964603706398979	0.0027682120019812107	HCC	375791
MIR6738	-	-1.1127852207852453	2.0637607309973443	11.964388871890591	0.0027682120019812107	HCC	102465442
INPP5D	+	-1.0231951253115104	2.984645293333195	11.962458049076623	0.0027703502818534893	HCC	3635
MIR7845	+	1.4155163741067536	4.9351944744139935	11.961949610695669	0.0027703747864314086	HCC	102465835
CALY	-	0.9031497552634213	3.6452178897032628	11.956888662379484	0.0027771766944630926	HCC	50632
OAT	-	1.4204651827837678	5.752876301912206	11.954852588454862	0.0027794795958663624	HCC	4942
TIGD7	-	-2.2828395988477004	1.1099596296080843	11.945371400137017	0.0027929227582763057	HCC	91151
CALCB	+	-0.6894423426327182	4.94067979869906	11.93284325990492	0.0028110254728087674	HCC	797
DENND2D	-	0.6978794370356756	5.4451657307680925	11.919365116339492	0.0028306901255216155	HCC	79961
MCM10	+	-1.0786154392896197	4.884241308791176	11.917159553313368	0.0028327844513660705	HCC	55388
LINC00461	-	0.6040672922608438	5.930367815156888	11.917005350848275	0.0028327844513660705	HCC	645323
LINC01819	-	-0.8289041066666587	2.3007828030584143	11.910115444515299	0.002842030297393325	HCC	102723854
MEX3A	-	0.7974836630738215	3.024490649727567	11.909953773766809	0.002842030297393325	HCC	92312
SDF2L1	+	-1.0128185386624404	5.786836379949828	11.900529944140118	0.0028556927952354512	HCC	23753
RNF207	+	-0.6822131023650034	5.2758240940073176	11.899412512388984	0.0028566542965239063	HCC	388591
LOC105371849	+	-1.0624819446864961	2.24815918812714	11.894818473367593	0.0028629549799661634	HCC	105371849
GPRC5A	+	0.9319633032945084	3.5419508045008365	11.891026143538852	0.0028680351892287053	HCC	9052
ZDHHC8P1	-	0.6600871398433199	5.004925228887531	11.889759142266932	0.0028692319216259694	HCC	150244
CORT	+	-1.2554106185296436	0.43284293158352216	11.883285239031963	0.0028784650694413188	HCC	1325
AMIGO3	-	1.0695849968556008	4.28704139661033	11.87924623444011	0.0028837786520663185	HCC	386724
GPC5	+	0.7230414427274904	5.179332084251024	11.878871018027436	0.0028837786520663185	HCC	2262
PKMYT1	-	-0.7986985263766845	5.797278660065592	11.876057151892702	0.0028873799785386458	HCC	9088
CD7	-	-0.6434703189683934	3.541530794574385	11.872980781489996	0.0028913935699461245	HCC	924
OR2AE1	-	-1.4076695671991095	1.2658244649885915	11.867928624172407	0.0028984863498977636	HCC	81392
SLC35C2	-	1.1712304021539666	4.394516333302781	11.853964919442113	0.0029195342895934917	HCC	51006
MSH5-SAPCD1	+	-1.4994479712715554	4.106381682228299	11.84172868172368	0.0029380100554501735	HCC	100532732
SEMA3C	-	1.051930465072432	5.424821124254417	11.835225549544198	0.0029475149778345686	HCC	10512
LINC01570	-	-1.2222702307997884	0.9519003424578978	11.832403305461362	0.002951211409678397	HCC	101926950
DRD5	+	0.792900070194692	3.9594539481983415	11.82953467486682	0.002954986360190155	HCC	1816
TPSG1	-	-0.7633696496731283	3.688286714145157	11.823892069404224	0.002963177684314498	HCC	25823
EMILIN3	-	0.5663415220033328	5.951982643927241	11.81786198467378	0.0029720106239766713	HCC	90187
CACNB4	-	0.9711515591722476	5.148443054931561	11.817136664370821	0.0029723894946208	HCC	785
LINC02325	+	-1.2234375968715543	1.8601992063526878	11.81583863692466	0.002973683174249528	HCC	101929241
KCNAB2	+	-0.7703245478451575	5.841958684967377	11.809935332982747	0.002982345360631853	HCC	8514
FZD8	-	1.6059923155877383	6.576859758014988	11.806505094206692	0.0029870628157035377	HCC	8325
DYDC2	+	1.4495680248589713	0.16720696956516976	11.802449645006362	0.002992792903146602	HCC	84332
LIFR	-	1.410112046515092	4.712638145858516	11.801722069793186	0.0029931791690349084	HCC	3977
SNORA21B	-	-2.6789475974536057	-0.8428576102719365	11.800070455593193	0.002995051870322327	HCC	109617002
PTPRU	+	-0.604029028024935	6.15476999750197	11.797683919866529	0.0029981092629142183	HCC	10076
SLC30A10	-	-0.7534884848982626	6.3348194899080035	11.795270648293986	0.003001213130542734	HCC	55532
ZNF295-AS1	+	-0.8186631645130965	5.560312320735369	11.78765610200125	0.0030121513350564798	HCC	150142
EPOP	-	-1.0800839227040533	6.1082389487905075	11.787524651052443	0.0030121513350564798	HCC	100170841
KCNG2	+	-0.6983796668934525	5.270570608543144	11.763039874127976	0.003051235493567731	HCC	26251
MIR3127	+	-0.7409766882362169	3.013180918637531	11.760451165395555	0.0030546838170940178	HCC	100422928
ABCA3	-	1.0392872137483131	5.901267445381017	11.748416248571878	0.0030736962620288677	HCC	21
ACTL6A	+	-1.0081668620182516	5.382559420309833	11.74304396048619	0.00308177637512419	HCC	86
LOC644554	+	1.0794449283155225	1.8497660567684355	11.741213238382336	0.0030840008294582754	HCC	644554
SLC13A5	-	1.0081612139332154	5.362764125489931	11.740533682255759	0.0030840008294582754	HCC	284111
TUB-AS1	+	-1.179239370933441	0.6953495981295008	11.740243796092635	0.0030840008294582754	HCC	101927917
CAMK4	+	1.0659853700492272	6.016602439445422	11.722850528994478	0.0031121468400212003	HCC	814
EPB41L1	+	0.6041718582925997	6.2944299881175265	11.721109758484904	0.003114247081541281	HCC	2036
ASCL5	-	0.5535457857013543	5.791070648515046	11.718471154103586	0.0031178528722280692	HCC	647219
METTL24	-	1.247567748552557	5.595194424957598	11.716544393303728	0.0031202692993854784	HCC	728464
INMT	+	-1.1033813497106468	1.1131037958986703	11.71205083085276	0.003126998103889301	HCC	11185
ATP2B4	+	-1.4244084027272177	1.9679410638298835	11.710493103013192	0.003128801605058786	HCC	493
DNAAF2	-	-0.9732365928433905	4.99117046976146	11.698173502970832	0.0031487648105587114	HCC	55172
ASZ1	-	-1.6602699352922394	2.281600439780731	11.692247377082296	0.0031579869025868765	HCC	136991
AHCTF1P1	-	-1.0695044375803597	2.4711695369497644	11.691135887591287	0.003159051474992686	HCC	285116
DLGAP5	-	-1.5720227220140384	2.674963493554611	11.688121355348827	0.003163350428381696	HCC	9787
LOC101929901	-	-1.4078825015199619	0.06828780024788075	11.686575330007628	0.003165156397925662	HCC	101929901
ABHD18	+	-0.6322848079169905	5.299265309087648	11.680700285318306	0.0031743408295186832	HCC	80167
LINC00838	-	-0.8311469760432714	2.9940877147050866	11.673561191905641	0.003185716140648222	HCC	100505583
TMC4	-	-0.6142935501122871	3.481425386577439	11.668844761723374	0.003192972264014794	HCC	147798
MIR6752	+	-0.8072750746624617	1.189573127796889	11.6638684996269	0.0032006923307607736	HCC	102465450
MELK	+	-1.4273388234564837	3.7863223341838173	11.653618913456334	0.003217539192039056	HCC	9833
ITPR3	+	1.446721990656776	5.688141664269684	11.651995713865546	0.0032195114570874816	HCC	3710
RFPL1S	-	-1.6399116543481682	0.19111110935265888	11.650530347758654	0.00322121185664465	HCC	10740
KLF8	+	1.0362523695391967	3.738797631205198	11.64723076138204	0.0032260928131917057	HCC	11279
PAUPAR	+	0.8417315779372303	5.6656263315032245	11.645582247487091	0.0032281149998062914	HCC	103157000
NELFA	-	-1.025821561715175	5.301225759934067	11.642827252440753	0.003232060634669673	HCC	7469
PAH	-	1.250997566362329	5.188384041575006	11.63541093295435	0.0032441307398578772	HCC	5053
TIMM44	-	-0.8134142692972622	4.035179625809861	11.626365653009735	0.0032590996499682243	HCC	10469
POTEE	+	-1.7325498593525681	1.7823831193182837	11.622721130515345	0.0032646452443839623	HCC	445582
CASC15	+	0.805142276692661	4.87933368917572	11.621392657602229	0.003266131028794095	HCC	401237
LOC101929188	-	0.9901746477934322	4.942285555581229	11.61980055828515	0.0032680809064560452	HCC	101929188
TMEM88B	+	-0.7025122669691898	2.9960165591747856	11.597605151182702	0.003306459288556849	HCC	643965
ONECUT1	-	0.6872907305242929	6.278943337461571	11.59303276402304	0.0033137403013741725	HCC	3175
MEF2C	-	1.1993495257371047	2.0739635358098187	11.577560008122283	0.003340562034904406	HCC	4208
LINC01988	+	-1.0690776313735748	0.44204004516725154	11.558052640200337	0.0033749187730171704	HCC	100506319
HOMER1	-	-0.8857277628888707	5.038536394434856	11.549095878860534	0.0033903384526192994	HCC	9456
MIR3620	+	-0.7086640174733673	3.279180682286073	11.546929308183731	0.003393413338081	HCC	100500810
CDYL2	-	0.9197478999072922	5.9300550222187	11.54348844779556	0.0033988200494064697	HCC	124359
HNRNPUL2	-	-2.0357453316038776	3.1908298595906897	11.525415015007958	0.003431135908704889	HCC	221092
ZNF500	-	-1.0739869486809912	5.43397853783979	11.516828099978973	0.003446130606160414	HCC	26048
DENND6A	-	-1.3446157486847121	4.716976000420106	11.515838229904475	0.0034470749910002966	HCC	201627
CYP26B1	-	0.8760427608806115	5.764611603006524	11.496921944236625	0.003481433801543647	HCC	56603
SPECC1	+	0.8185149111782729	6.7697909798987	11.495107699953472	0.0034839333948080637	HCC	92521
MIR26B	+	0.8236751435568846	2.658218127998307	11.493227656889566	0.003486558474930171	HCC	407017
HCG27	+	-0.9584630987501563	3.128840704804183	11.48675922284719	0.0034978102076887703	HCC	253018
LOC101927793	+	-0.9881740988754515	3.8239062531127823	11.48406842561291	0.003501973681157313	HCC	101927793
KCNA4	-	0.8664743726791228	4.584821486204769	11.473067470327521	0.0035218549755384374	HCC	3739
SIT1	-	-1.0448527921712814	0.6402649747166768	11.471895727112106	0.0035231669772174544	HCC	27240
SLFN11	-	1.0567421876450473	3.5923829164388295	11.468967164947678	0.003527813072051918	HCC	91607
MIOX	+	-0.6859710120854943	1.8137954828403233	11.466853519122584	0.003530476898554947	HCC	55586
LOC729870	-	1.1095797500078697	6.825377422831866	11.46660598917142	0.003530476898554947	HCC	729870
UCMA	-	-0.6385395388976118	1.5314690159431035	11.460420421158219	0.0035413347322429812	HCC	221044
TOP1MT	-	-0.63557065262732	5.82296783231768	11.446150593683232	0.003567714311443773	HCC	116447
DNAJC22	+	-0.8783161998396443	5.677289713357226	11.441234635643788	0.003576244098453102	HCC	79962
BEX4	+	1.212711792032987	4.7004941385196926	11.422737826609364	0.003611093240958767	HCC	56271
GSPT2	+	1.785285442605987	3.1026532621440643	11.416385221786854	0.0036225285690068155	HCC	23708
JRKL	+	-1.3402090087829734	4.482526600231684	11.40961481925585	0.0036348181201103003	HCC	8690
PIDD1	-	-0.9778006502874711	5.575242459457736	11.394965778844892	0.003662650788278066	HCC	55367
GPR152	-	-2.032546428995258	-0.719921167851747	11.381742537405607	0.0036878673581299875	HCC	390212
HPCA	+	0.49266537905635327	4.960780887911722	11.378047438557914	0.0036942604620920937	HCC	3208
PDE4D	-	0.6570264577967417	6.7540867388651336	11.376860701242265	0.0036956709379756623	HCC	5144
EFEMP1	-	1.0017189218440157	3.940213051824217	11.37039172519551	0.003707611093971169	HCC	2202
PLXNA4	-	0.6881935412453561	6.666999825759505	11.363351511019108	0.003720734707696029	HCC	91584
GALNTL6	+	0.9657957100444994	4.94678183994977	11.357029874841302	0.0037324612018608543	HCC	442117
DSG3	+	-1.2436332837797823	1.0200495296538228	11.356121052119732	0.0037333288424768476	HCC	1830
POU3F2	+	0.8967869444162019	5.629310730498253	11.35386706080147	0.0037359900315031606	HCC	5454
MIR662	+	-0.5249019584199783	3.658701020682494	11.353843745140374	0.0037359900315031606	HCC	724032
SSTR3	-	-0.826432797540224	3.481405603520502	11.351468987431176	0.003739810004075004	HCC	6753
MIR4477B	+	-0.5625001057251997	6.1958349753106265	11.344275471807396	0.003753011487562871	HCC	100616194
RTKN2	-	0.8150650394144904	5.191949236906367	11.343971626267681	0.003753011487562871	HCC	219790
ARHGEF4	+	-0.8523977599602949	4.703628066412445	11.337496119130392	0.003765154793628959	HCC	50649
ZNF790-AS1	+	0.7753926280427794	5.0674450909410815	11.336797308429624	0.0037656061004702904	HCC	284408
GZMM	+	-0.6015724670963702	3.0088307533743284	11.327425493737472	0.0037836879837080156	HCC	3004
AP3S2	-	-1.1431895019895673	4.987503877437551	11.326533217301687	0.0037845363607801365	HCC	10239
PSMF1	+	-0.8945177003285726	4.568727891256344	11.322544200623717	0.003791703244103642	HCC	9491
PTCHD3	-	-0.8078908793348697	4.170868620092533	11.315103756084191	0.0038059519099768813	HCC	374308
SNHG15	-	1.0217902889288757	2.259662021847875	11.297923304064483	0.0038403482543377847	HCC	285958
NALCN	-	0.7709797249945761	5.743978500104708	11.292941764190019	0.0038496803791969454	HCC	259232
GIPC2	+	1.2848104246979657	4.62991538817431	11.289696141180613	0.0038554291281197328	HCC	54810
MIR378F	+	-1.2742383817207175	0.7922799285521305	11.28471232639982	0.0038648036246896563	HCC	100616492
SIPA1L2	-	-1.563923653269843	0.5349021865336976	11.284012743684706	0.003865271198677951	HCC	57568
AATBC	-	-0.7607622452830284	3.729908621655188	11.277683842430584	0.0038774788820702738	HCC	284837
PPP1R27	-	-0.6417276506965148	3.636642783105449	11.272228021389125	0.0038878968837754127	HCC	116729
EML1	+	0.8622235834286168	5.982863613444447	11.264677775916077	0.0039027443679189207	HCC	2009
PLXNA3	+	-0.8373519211620715	5.487263306698102	11.262658422874175	0.0039059937962418793	HCC	55558
GRID2IP	-	-0.8333719433927198	3.8580966881220293	11.261744087153588	0.003906919783042995	HCC	392862
LINC00354	+	-0.6468700139129459	4.505352402825343	11.257234924784346	0.00391542159965111	HCC	101928616
DAP	-	0.7659003784587918	5.795381629269129	11.254289985167233	0.003919747803713458	HCC	1611
DMRT3	+	0.8597187099250114	6.25562302148303	11.25423710275684	0.003919747803713458	HCC	58524
CHRNA7	+	1.180005628771612	5.5252858539844825	11.247919445308163	0.003932108041666073	HCC	1139
PGBD5	-	1.346073378496107	6.469007460016565	11.242041176732691	0.003943235914582322	HCC	79605
POMC	-	0.8752157054847501	4.404845141098399	11.241726907446832	0.003943235914582322	HCC	5443
CAND1.11	+	-1.108446589418061	4.441249360865998	11.238012148555704	0.00395012831552665	HCC	100130460
LINC01031	+	-1.8034570634300808	0.29118823519588294	11.224440858042705	0.003978104296712712	HCC	101929184
WSCD1	+	0.6521592870575651	5.080277783026028	11.21972019131437	0.003987219543682469	HCC	23302
NXF4	+	-1.3050919549340607	1.6520426032241833	11.212589076812641	0.004001550456719757	HCC	55999
PRKCSH	+	-1.8106864103992886	3.3457953958892537	11.207479720255982	0.004011560805573116	HCC	5589
BEND5	-	0.7492227502790866	4.438598926218859	11.192947912862465	0.004042069908323986	HCC	79656
MICA	+	-0.8966121214997638	5.584713762623085	11.190213794863993	0.004046999481188072	HCC	100507436
ZNF761	+	1.3730182936352286	3.3463126327121695	11.187619221571417	0.004051630700814743	HCC	388561
ANKRD20A8P	-	0.7705339363526291	4.990695708998057	11.182227635006974	0.004062386873730192	HCC	729171
ALPL	+	0.6533952381571255	4.86794164150793	11.163845611154528	0.004101791911133813	HCC	249
PCDHB3	+	-0.876491171064908	2.4283417869312136	11.162166656114024	0.004104461284469507	HCC	56132
SNORA3A	+	-1.0160013611360776	2.6923878340486795	11.156253431810178	0.004116517600059404	HCC	619562
MROH5	-	-0.60926867882443	3.885423043049507	11.154718860665813	0.004118876669894445	HCC	389690
FAM19A2	-	2.197923838707914	0.814834334895701	11.15028290284382	0.0041276880822938	HCC	338811
GRM3	+	1.1814508037403986	3.2279261137782354	11.148869100585152	0.004129785338369933	HCC	2913
CAPS	+	0.8166236088137011	2.5086685824140913	11.14573636652463	0.004135714443474146	HCC	828
TNN	+	-1.3469732404529235	0.8408495877486698	11.145139117320674	0.004135995389851732	HCC	63923
PGR	-	0.7144516475175408	5.101834500007961	11.142059833052947	0.0041418147521573405	HCC	5241
TOX	-	1.2777652247343172	4.939441064138229	11.141219081684653	0.004142640440591063	HCC	9760
LOC105376772	-	1.7291841673089572	1.173606551865885	11.134302242172303	0.00415706125321723	HCC	105376772
MAU2	+	-0.8902012016250309	4.071601336198272	11.133343918153493	0.004158154157525405	HCC	23383
KANK1	+	1.09266036297861	6.518940287204009	11.102803884478433	0.004226116730206331	HCC	23189
LOC101926963	+	-0.9868440550877638	4.581163690682336	11.089237557445912	0.004256066021557871	HCC	101926963
LINC01402	-	-1.0570593199808511	2.0121934855116876	11.08627192775279	0.00426179705894189	HCC	104797536
NCALD	-	0.9991672453951889	3.627520460052283	11.08042523632647	0.0042741717586437895	HCC	83988
AOC2	+	-0.9330178582720878	1.4540434486876246	11.071475522187903	0.004293762590758069	HCC	314
FAM69B	+	0.6715775031239211	5.698337583767011	11.065644389132355	0.004306195701582595	HCC	138311
VWC2L	+	-1.0887700511215728	1.2870282528502612	11.056873896161378	0.004325517539328124	HCC	402117
HIST1H3G	-	1.8309648627564852	1.918109641597302	11.055126932855046	0.004328498738623343	HCC	8355
KCP	-	0.5396214459939069	4.327896684371813	11.053991706774088	0.0043300533807727895	HCC	375616
CCDC144CP	+	0.8187159430096266	2.7326666698518407	11.051820636069408	0.00433359197860794	HCC	348254
CAVIN3	-	-1.8735597389924368	0.8771778374532967	11.051538670803438	0.00433359197860794	HCC	112464
CLCN1	+	-1.149980629824925	0.8127459798835921	11.050053005115863	0.004335365702117594	HCC	1180
KIF9	-	-1.771238724552708	3.7260763855372674	11.049841964676858	0.004335365702117594	HCC	64147
PYM1	-	-0.9547082588206545	4.3807896493544565	11.04275344205611	0.00435087314118074	HCC	84305
TRPV4	-	0.6008362965832477	4.004013444472833	11.038873471229625	0.004358886381267164	HCC	59341
P3H4	-	0.9844154832593079	5.165546845578245	11.017307766144619	0.004408777170285261	HCC	10609
LINC00605	-	0.9825631391211599	4.115220783095964	11.013906872330494	0.004415757572719235	HCC	100131366
GPRIN2	-	0.48658094814757424	6.7777845644854455	11.010845884066416	0.00442193850704625	HCC	9721
MIF	+	-1.3089256095099713	5.758540697089681	11.00975118169368	0.004423433535507943	HCC	4282
USP21	+	-0.906147483140317	4.778090945738888	11.008383789683968	0.004425580403097002	HCC	27005
MEST	+	0.5677954673803224	5.7352956520148135	11.002352406659519	0.004438884202766067	HCC	4232
FTSJ1	+	-1.2454356249317609	3.434759995779437	11.00065076012541	0.004441840251756229	HCC	24140
VEGFC	-	1.0702400366417688	5.45761797364664	10.998639517213888	0.004445541110353169	HCC	7424
FAM170B	-	-0.9309479476478206	1.2485820273840864	10.996157824130009	0.004450374885755885	HCC	170370
PIK3CD	+	0.5947954355966557	6.145490177506706	10.987812458672472	0.00446933213075136	HCC	5293
CMTM3	+	0.9166564572961022	5.3400273436162236	10.987209208093503	0.004469660133712321	HCC	123920
BIN2	-	-1.026000040942694	3.7595739662177943	10.986635888221478	0.004469916260610339	HCC	51411
LAMB1	-	1.0009380702526844	4.88929700322232	10.985478797589337	0.004470912638081418	HCC	3912
SLC49A3	-	1.3208726501929657	4.275284082907052	10.98528893505	0.004470912638081418	HCC	84179
INSL6	-	-0.8763845400828834	2.884345959239892	10.970952827698	0.004504498322843179	HCC	11172
GTF2A2	-	-1.2238256546890725	4.519523270070591	10.961109865542	0.004526862806480529	HCC	2958
LOC101927066	-	-1.4305422156096235	-0.4389807435121808	10.960842148541097	0.004526862806480529	HCC	101927066
LINC00921	+	1.2383151161570232	4.781478885094218	10.954482072682993	0.004541284206977296	HCC	283876
LOC102723376	+	0.9933546485931034	1.049491813185181	10.947797735537407	0.004556549777426066	HCC	102723376
ANKRD30BL	-	-0.6144411548948026	2.6390437725348237	10.936389764623996	0.004583538417299238	HCC	554226
MSC	-	1.008647776833657	4.453684674134246	10.931944798410647	0.004593212256078996	HCC	9242
CDH6	+	0.8905475906694352	4.50275333589725	10.931551882977523	0.004593212256078996	HCC	1004
COX16	-	0.8691306603408224	1.8458098176380107	10.930867793384202	0.004593753781467007	HCC	51241
CLIC3	-	-0.5744699520384557	3.419031264255802	10.929381293075267	0.004595851133932034	HCC	9022
SEMA5A	-	0.9762646760213346	5.7879787857796545	10.929091122418171	0.004595851133932034	HCC	9037
PLPPR4	+	0.9819543293451478	2.9478576020675282	10.928085887356517	0.004597190687818869	HCC	9890
GCSAML	+	-0.6707665494431769	4.551927394716817	10.926343425890469	0.004600167984386279	HCC	148823
MYORG	-	-1.0179477470415597	3.777621147211575	10.925956163644386	0.004600167984386279	HCC	57462
MIR324	-	0.9514995850015717	1.4691826898409275	10.921938705473686	0.004608997572572307	HCC	442898
CES3	+	-0.8296030264015716	0.8680776193308637	10.920410599480455	0.004611643634892456	HCC	23491
CDH7	+	0.9672917572001722	5.392523774586452	10.915211033288799	0.004623445480455449	HCC	1005
NWD1	+	-0.8087571347776481	1.8792757012981813	10.907521876453188	0.004641511998336761	HCC	284434
C1orf109	-	-1.1722081224771674	3.459744885806732	10.903703693858603	0.004649922973011587	HCC	54955
COL19A1	+	1.194815271971086	5.315753940160798	10.898410299084446	0.0046620611212061435	HCC	1310
LINC01682	-	-1.1597688099251404	1.9248854709566152	10.894961142686661	0.004669580046874945	HCC	101927504
C16orf89	-	-1.0167381509483093	0.15339614670043408	10.891405673492379	0.004677380031416662	HCC	146556
MSGN1	+	-1.175593596037833	2.0398817141537244	10.882446662561783	0.004698882059399155	HCC	343930
CPLX2	+	0.7865253329538788	6.679180890162278	10.881037543576845	0.004701280974191465	HCC	10814
ADAMTS20	-	0.8455122368926341	5.077188337858653	10.874900100595504	0.004715705116384296	HCC	80070
LOC101927811	-	1.481460707726025	5.372060015024478	10.87205453354008	0.004721774176518795	HCC	101927811
APLNR	-	-1.0140767383396816	3.5518174643353113	10.870823295524993	0.004723732169300089	HCC	187
EXOC1L	+	-1.4243091334341917	-0.7182282445213408	10.866695533422138	0.004733088091644376	HCC	644145
DACT2	-	0.7757500810832891	4.870499234247761	10.863488960019232	0.004740104693381986	HCC	168002
TLR2	+	1.532277222753566	4.900604587904056	10.858741098257866	0.004751084729614539	HCC	7097
ARMCX5	+	-1.8458187732887286	1.1879924396952466	10.841655615316931	0.004793924888744978	HCC	64860
ZNF287	-	0.8575835202805168	4.062299606358393	10.838432161573593	0.004801077608461905	HCC	57336
LINC00384	-	-0.8419058299605193	2.2521839142516193	10.833442646477728	0.0048128297438210805	HCC	102157400
AP1S1	+	-1.1135560461643652	4.9520200549474165	10.832275160544512	0.0048146625737948414	HCC	1174
EIF2B1	-	-1.1159815751884425	3.2788591906833893	10.826650484745109	0.004828105035007836	HCC	1967
MIR6863	+	-0.703203849546466	1.5925792322031271	10.822784939439387	0.004836987897143791	HCC	102466752
MXRA8	-	-0.5257773884432623	4.105882908478568	10.81435290285837	0.004856783333221213	HCC	54587
TLX1	+	1.2247301935332704	4.648821640217695	10.814299296364482	0.004856783333221213	HCC	3195
DPYSL3	-	0.5175430434365285	6.563057039533423	10.811885222129614	0.004861907364789818	HCC	1809
MIR4472-2	-	-1.2293909257582416	0.7744620929236121	10.804462992533068	0.004880221377122831	HCC	100616309
SLC16A8	-	0.6248074560212623	4.233765341363441	10.801761298813158	0.004886130204169061	HCC	23539
GCSH	-	-1.2095726334548131	3.2019375768899594	10.801197439138136	0.004886400423358142	HCC	2653
DLX4	+	0.7335536874588471	6.14264794496307	10.797773746327287	0.004894225939719429	HCC	1748
LOC100129697	+	-0.922171287238844	4.562733354526598	10.791022321902723	0.0049108846880692655	HCC	100129697
PALD1	+	0.9296652171455363	5.598847067782583	10.770378797505622	0.004964426906666086	HCC	27143
ATP2A3	-	0.8652891400405802	5.325771229011332	10.770028471616925	0.004964426906666086	HCC	489
KLK7	-	-1.1736282755466492	1.2272418971639445	10.759528955427953	0.0049914267174188684	HCC	5650
MANEAL	+	0.7183371080474731	5.801620498964427	10.754338464847194	0.0050041993641477284	HCC	149175
HRH3	-	0.6886927461292501	5.365574326939028	10.751108616963553	0.005011693095961142	HCC	11255
ADPRH	+	1.1190281188008593	5.1309438244229275	10.740768703356508	0.005037721010795116	HCC	141
CCDC142	-	-0.9681214368851124	0.104079577276598	10.74060177873055	0.005037721010795116	HCC	84865
B4GALT7	+	-0.8303214103351841	5.550070297381649	10.738267928717669	0.005042824354897256	HCC	11285
CLIC5	-	1.1531582728275793	5.566959012117636	10.737451078643922	0.005043796785962671	HCC	53405
HLA-G	+	0.8195190967820258	2.6828925305038958	10.730176680052331	0.005062405167454116	HCC	3135
SNRPD3	+	2.3869664317867456	2.478256860213483	10.72012916405555	0.00508870422648217	HCC	6634
PFN2	-	1.3073040056190153	4.725365968583983	10.717349319087091	0.005095089269580025	HCC	5217
ACTL7A	+	-0.8814872965261716	3.2748314444102204	10.711583511274156	0.005109722353886021	HCC	10881
FGF22	+	0.712756744020726	5.952921100676025	10.703460663906903	0.005130265262371086	HCC	27006
TEK	+	-1.2062592120772004	0.6867913564950715	10.703241440715146	0.005130265262371086	HCC	7010
SLC22A2	-	-0.6020120183876649	3.924116974270077	10.701869838215941	0.005132796095327294	HCC	6582
LOC100132813	+	-1.32145062942398	3.8530830699588257	10.696793694237293	0.0051456217249055795	HCC	100132813
CLTA	+	-1.2862234424056718	5.029077568917381	10.694183898688252	0.005151607663927274	HCC	1211
GSTTP2	-	-1.3194368917059982	0.6213315639812433	10.688122866723155	0.0051672318421753845	HCC	653399
ANAPC1P1	+	0.8255372726051827	3.673130906942027	10.687496976769765	0.005167699012099271	HCC	100286979
SLC22A8	-	-1.0918877646037795	1.2777554111094453	10.677772104507874	0.0051936497956115045	HCC	9376
EHD4-AS1	+	-1.5596613023977945	0.29762157015022145	10.676703197196574	0.005195364208313125	HCC	101928363
VGLL3	-	1.0059608647853133	5.736820410322888	10.670911372565605	0.005210365875600589	HCC	389136
LOC646029	+	-1.282272337700758	0.1655863732498856	10.670244979862275	0.005210952514527593	HCC	646029
SLC12A5-AS1	-	-1.4097543677381195	3.021856268508499	10.667311119600434	0.005217932004389139	HCC	109729184
CLDN6	-	0.6407194898509354	4.47884416035303	10.664935197477437	0.005223345500129904	HCC	9074
PCDHGC4	+	0.9928364378027557	3.368999513563664	10.642602372096022	0.0052849849997278755	HCC	56098
FANCA	-	-0.8373271308037719	5.497008667484549	10.642321511965676	0.0052849849997278755	HCC	2175
GNB3	+	-0.772265918830626	1.4322591167926908	10.641584804271325	0.005285782963060892	HCC	2784
TMEM147	+	0.6124689136167953	5.35129315489229	10.639441177702803	0.005290604663332294	HCC	10430
LINGO4	-	-1.1248338282474124	1.6209592131560009	10.631710294912288	0.00531126246199938	HCC	339398
CHST14	+	1.3017103680192672	5.115672282078192	10.631319908353767	0.00531126246199938	HCC	113189
PCYT1B-AS1	+	-1.1104539183153184	-0.9538182637592065	10.630484392391018	0.005312349672987092	HCC	100874088
LOC105376351	-	-0.9802028354480007	2.033353859617474	10.629006623724557	0.00531528312972267	HCC	105376351
MTFR2	-	-1.6728895493602056	3.7368304237960333	10.626752704091032	0.005320451167778027	HCC	113115
CCNQ	-	-0.82132546237255	4.312723032875567	10.621528884606718	0.005334184757103506	HCC	92002
C2orf81	-	-0.6064777734127356	4.166333688265139	10.612250616897086	0.005359693798874823	HCC	388963
LYPD8	-	-0.9977662842203535	1.3188917958494022	10.609405829401751	0.005365890846084398	HCC	646627
MIR3167	-	-1.1199056409354757	1.433579884375024	10.609189297749815	0.005365890846084398	HCC	100422918
RAC2	-	-0.8862535375072264	2.2901594581730085	10.608745108639333	0.005365890846084398	HCC	5880
WFIKKN1	+	0.5563035130649746	5.108345303611603	10.595358693778703	0.005403548089272922	HCC	117166
TDRKH-AS1	+	-1.9879522671855225	2.9939961970991376	10.588520181813742	0.0054222347560666725	HCC	109729141
ZNF860	+	0.7260667183977995	4.707932487659341	10.587320225146186	0.005424417832785988	HCC	344787
CDK5RAP3	+	-1.2100385270568177	1.2008934653862573	10.584117756940081	0.005432483267822251	HCC	80279
ZNF845	+	1.1675151523369063	4.051476433197278	10.579357416831037	0.005445147851491287	HCC	91664
LOC101928174	+	0.9634712148066988	4.368719999125071	10.575476638045906	0.005455246542123834	HCC	101928174
ZNF729	+	0.8650983343031616	1.412516140586231	10.568119525793108	0.00547565215084091	HCC	100287226
RNA5S9	-	-0.8209090260554825	2.721331383596583	10.567179817853948	0.005477087703207143	HCC	100169760
ZBED9	-	0.6855969277959838	4.913048677641882	10.561046075016975	0.0054939395613186805	HCC	114821
ZNF239	-	1.179370746629203	5.2163034383857205	10.558753956744383	0.00549940284654187	HCC	8187
LINC01925	-	-0.6585240560305774	3.35159842213587	10.558025035427136	0.005500218535851274	HCC	105376854
CREB3L1	+	0.7832829443883157	4.41218381437951	10.555720936442647	0.005505724548755009	HCC	90993
LCA10	+	-1.2045772819419291	1.3470736172503268	10.545407457424432	0.005535170200874923	HCC	100996465
CTAGE1	-	-1.0835858451392826	1.190813739203126	10.53644825362938	0.005560699527311234	HCC	64693
LOC101927196	-	1.185743977284447	0.800706506810065	10.53476490814461	0.005564398777431065	HCC	101927196
RSL24D1	-	1.890848120155093	3.248336533730851	10.52904198084169	0.005580284868701358	HCC	51187
TAGLN3	+	0.7722095025701325	3.3899822079591337	10.52777508203394	0.005582739900425476	HCC	29114
NRXN3	+	-0.6872029765653797	3.837461154245409	10.525618877116223	0.005587884690413892	HCC	9369
TMEM212-AS1	-	-1.5957335200838407	-1.0342859404749198	10.524701059189027	0.005589287947799383	HCC	100874219
HACD1	-	1.0322758698864423	4.782434971635285	10.515797971534901	0.005614901999320272	HCC	9200
WDR55	+	-1.0670557385864592	3.3010835257284175	10.51410526170168	0.005618668489490245	HCC	54853
TUB	+	0.946796776379842	5.77308768973541	10.49973494902072	0.005661145230567737	HCC	7275
MTUS2	+	-1.164163068433499	2.850484173870672	10.499217868706573	0.005661340748653065	HCC	23281
AMH	+	-0.5892717799003253	3.620089625984071	10.497244762086247	0.005665999733350365	HCC	268
LOC390877	+	-0.8357729603781779	1.2987947362820316	10.496787036773966	0.005666014110438944	HCC	390877
MIR608	+	-1.232503871015912	0.24021439827716953	10.494011811914106	0.005673140016883528	HCC	693193
SEMA7A	-	-1.1421365708725044	5.796867779783645	10.491099075230295	0.005680698152286932	HCC	8482
SYCP1	+	-0.7048333412500959	2.9894944698312704	10.488322334928654	0.005687848187028712	HCC	6847
LINC02289	-	-1.258429194984202	0.015901279310976842	10.487229923136354	0.005689818295816631	HCC	102724190
CNFN	-	-0.9248909048384861	1.5159833990346057	10.485936789527003	0.005692407843729159	HCC	84518
SLC6A5	+	0.8728430047479337	4.711539518866693	10.469806754512248	0.005740919083364771	HCC	9152
PTK2B	+	-0.7910587683982313	4.501643124807485	10.464499343324874	0.005756027265658005	HCC	2185
LOC387810	-	-1.144130269217041	-0.22337893214171486	10.449665712680748	0.005801015545004738	HCC	387810
ANKRD20A4-ANKRD20A20P	+	2.075158464722181	3.3736225143605623	10.44644696398629	0.005809711521665584	HCC	110006327
TPD52L2	+	0.9445242278518978	5.040140108067345	10.444345702494886	0.005814901994845417	HCC	7165
FLJ32255	-	0.878161175857027	4.7091122198759185	10.443325842189523	0.005816200757826571	HCC	643977
SNORA52	+	-0.9017414641130549	1.8919385246736224	10.443029987446089	0.005816200757826571	HCC	619565
C17orf78	+	-1.2305790437505641	-0.6037949725166298	10.440847309908449	0.00582165482717686	HCC	284099
LY6K	+	-0.7143625546882729	4.537322179772513	10.440142844304198	0.005822452760776838	HCC	54742
WT1-AS	+	0.8946615140943616	6.309492846040362	10.438268376640515	0.005826941096349497	HCC	51352
AK5	+	0.8950703375816681	5.774892187210723	10.422429834330757	0.005875690714237545	HCC	26289
CAPN2	+	-0.7335695410610708	5.971158381620928	10.416725267130865	0.005892429355231743	HCC	824
WDR7	+	-1.4689835159641527	4.107644869075044	10.415908787091567	0.005893596213742492	HCC	23335
GPR45	+	-1.4560452096939216	0.17740530041042718	10.40862696586769	0.005915437619785787	HCC	11250
NPHS1	-	-0.9714013014355037	0.7432614353746682	10.399708497354155	0.0059426261907773	HCC	4868
ANKS6	-	1.3232165967288718	5.629161237152258	10.393262781606133	0.005961952226639008	HCC	203286
DEUP1	+	1.6091101170163573	0.28959813550209906	10.392444365991715	0.005962994386638218	HCC	159989
PPP1R36	+	1.3468617278068942	3.8298166656962507	10.392039551320686	0.005962994386638218	HCC	145376
ITGB8	+	1.0978592391374522	4.416742075643664	10.38751326270669	0.005976172969443127	HCC	3696
LCAT	-	0.9230407656693786	2.458693090843726	10.38049471930698	0.005997471647699367	HCC	3931
IFI27	+	-1.4002373009745768	1.0721089626981506	10.375767825169618	0.006010874101725819	HCC	3429
FUT9	+	1.0564828602821719	3.3593748615232197	10.375473929303766	0.006010874101725819	HCC	10690
HAR1B	-	0.7346547376088507	5.873532252514585	10.368911009834044	0.006030810784384879	HCC	768097
GPI	+	-0.59003795994063	5.195671657106921	10.36638299220921	0.006037604585843294	HCC	2821
LIPE-AS1	+	1.0852105972539887	4.718433944969134	10.363519037055895	0.006045506538729089	HCC	100996307
KCNK2	+	0.5849268774861247	6.134548851171067	10.362557229880164	0.006047185333099041	HCC	3776
METAP2	+	-0.7513051164656301	4.653337405617818	10.351009959195487	0.006083650019939491	HCC	10988
STPG3	+	-0.7068917660077078	2.67285011855891	10.35051405289822	0.00608380469638687	HCC	441476
NRG1	+	0.5938893831122422	6.656544790602414	10.343941166939032	0.006104021958179303	HCC	3084
LAMP5-AS1	-	0.8256459057389803	5.099776411647233	10.334619378557306	0.006133435401846884	HCC	101929329
UGT1A5	+	-1.0209983753403984	0.5579578471727954	10.331950111719998	0.006140207264024834	HCC	54579
HHATL	-	-0.939110546349006	1.506548080978429	10.331685560259622	0.006140207264024834	HCC	57467
DPY19L2	-	0.9606894744319041	4.938062327619132	10.323208299974176	0.006166976116934199	HCC	283417
ZMAT4	-	-1.0772188353339571	2.6283305468777645	10.322014630513976	0.006169467430176077	HCC	79698
DCAF12L2	-	1.0088952129050717	4.486548983926276	10.316118730771521	0.006187705477559767	HCC	340578
FRG1HP	+	-0.9383386864343068	3.379079064672595	10.315601337879052	0.006187938147984596	HCC	100132352
ASCL2	-	0.6298652567583499	6.035425492789507	10.307171379626006	0.006214760292288421	HCC	430
TLX1NB	-	0.9798164779759604	4.819210540784677	10.305593357303117	0.0062185678416776784	HCC	100038246
OR8B8	-	-1.2671174684404085	1.496970706765111	10.304810306945775	0.0062196981965338	HCC	26493
PP12613	+	0.9338278367168024	3.6002879219606534	10.295272603240946	0.006250295413351336	HCC	100192379
LOC105377763	+	-0.9801506687008485	1.1160856105860035	10.294460519801433	0.006250295413351336	HCC	105377763
PRSS3	+	0.7405993788516093	3.902093048993577	10.294412410027448	0.006250295413351336	HCC	5646
MRGPRF-AS1	+	0.845906701989383	3.720598906586517	10.290288354565007	0.0062627623632943875	HCC	101928200
MAP1LC3B2	+	-1.1204932175550033	0.6817763192327705	10.287827560604491	0.006269600900402492	HCC	643246
POLR2D	-	-0.6365750149752675	4.099080216528604	10.287290039551504	0.006269908693106237	HCC	5433
MIR4769	+	-1.2419491047129796	1.6030898167531333	10.283974497364667	0.006279664266851521	HCC	100616147
PXDN	-	0.6284915110328615	5.5897315920753705	10.282941273065163	0.006281636028329994	HCC	7837
LOC101929340	+	-0.5726954325372264	6.029319592170776	10.282501923771544	0.006281636028329994	HCC	101929340
CGRRF1	+	-1.4633591834055413	4.48992045073941	10.27898924114151	0.006292083567160034	HCC	10668
TIMM22	+	-0.6891198992913086	4.839820247678191	10.276720026514209	0.006298302954381111	HCC	29928
PTGER4P2-CDK2AP2P2	+	1.0157091307212927	3.477640812762232	10.273661757104797	0.0063072257968375105	HCC	442421
PARP14	+	-1.3777722487221764	4.4637976866029625	10.266750098417027	0.006329367667977985	HCC	54625
GABRA5	+	0.9046799068828163	6.200499324871338	10.26598030880433	0.006329740923231497	HCC	2558
QPCT	+	1.0459339561673446	4.755255401733342	10.265749390330981	0.006329740923231497	HCC	25797
GDF5	-	-0.9532971931194064	2.8828755475604	10.262548077861958	0.0063392020476950185	HCC	8200
AGAP1	+	0.44596519647401506	6.712068816359814	10.26110950386295	0.006342614699858849	HCC	116987
TRIM15	+	-0.8130483529561233	3.0003998378215795	10.258517329512635	0.0063499991103916735	HCC	89870
RNA28SN5	+	0.5175639403362942	5.457724135122736	10.257644804754928	0.006351469309904111	HCC	100008589
RAB36	+	0.7898819871663273	4.218288507821119	10.25518103401349	0.006358422393354029	HCC	9609
LINC00237	-	0.6947048545093925	4.718996603159744	10.24867678058159	0.006379340880708788	HCC	105372556
LOC101928416	+	0.7498459246963616	4.324296289934316	10.237748163561747	0.00641569949875665	HCC	101928416
C19orf25	-	-0.7840226867153853	5.014212599046928	10.2299463343153	0.0064413396531437985	HCC	148223
PAPPA	+	1.1135292890247745	4.978062140568131	10.226023200965933	0.006453498372456927	HCC	5069
RIPPLY2	+	1.042802067290604	4.579823077098936	10.221228116079786	0.006468738243839054	HCC	134701
L1CAM	-	0.7010725440877184	4.968214319209954	10.219098942522407	0.006474649348126332	HCC	3897
PTGES2-AS1	+	-0.8559450145558498	4.5497748422372934	10.216036104683944	0.006483847899550102	HCC	389791
C5orf49	-	1.0927370846627822	2.491685316483215	10.211632583874106	0.006497781973578215	HCC	134121
PGAM2	-	-1.0265579612192428	1.606149488178303	10.210351775078543	0.006500730136370001	HCC	5224
LINC02182	+	-0.8805198224518005	2.619258213762675	10.19991133431585	0.006536063143654169	HCC	101928880
DHRS2	+	-1.1747113019503308	0.7534467507600153	10.195524946891588	0.006550051412974785	HCC	10202
GGNBP1	+	-1.4079121058583015	-0.19844501334354273	10.193202336483168	0.006556728177406772	HCC	449520
PTK7	+	1.0087241823892665	5.898060125377572	10.18924536511819	0.006568083995952762	HCC	5754
PHKA2-AS1	+	-0.9320712856951479	0.492804754326192	10.18912404134197	0.006568083995952762	HCC	100132163
LINC01664	+	1.439090613063458	1.8132879529500596	10.187445865544397	0.006572483238475546	HCC	100996342
INO80B-WBP1	+	-1.8640551501593094	2.380133679112361	10.181778499601961	0.006591130068312396	HCC	100532735
PIANP	-	1.0269340359141372	3.2518027485330334	10.169933357893278	0.006631812654112399	HCC	196500
HYAL2	-	0.6576841388930121	3.4648859521578776	10.16951123190995	0.006631812654112399	HCC	8692
PRR19	+	-0.8964853041311202	3.4330224541206857	10.169103480591467	0.006631812654112399	HCC	284338
OPRK1	-	0.7133809699773991	6.257766105100862	10.166306370489252	0.006640286086384082	HCC	4986
FAM43B	+	0.9783541704083744	5.332565215707417	10.164501839914863	0.006645192338891233	HCC	163933
SNORA80C	-	-0.8928395418081699	1.5399216089307923	10.154657168029615	0.006679168074906408	HCC	109616959
ADGRG5	+	-1.303361662477132	0.3699655182697306	10.15336148249768	0.006682259660002266	HCC	221188
LOC100134040	+	-0.8388681898430762	0.603494481957324	10.142738704537436	0.006718302287920025	HCC	100134040
ARPC4-TTLL3	+	-1.3548055062294995	3.3166682680454835	10.142560252861344	0.006718302287920025	HCC	100526693
FHOD1	-	1.1650603030808506	5.150364373126645	10.142098891507338	0.006718372062482709	HCC	29109
PTER	+	-1.102121312184273	4.385226534374892	10.13777780508569	0.006732524499044748	HCC	9317
MIR6735	+	1.2770673195377573	2.546765424171727	10.1367066265787	0.006734822941574858	HCC	102465440
MIR6872	+	-0.47544819182108267	5.320570093202754	10.136211008088921	0.006735019283725772	HCC	102465526
ULK2	-	0.8981880733796481	5.458380560399347	10.115177689750553	0.00681068360040225	HCC	9706
LOC101927447	+	-0.8330903750777668	2.299562371374578	10.108368217712425	0.006834256432884716	HCC	101927447
BEST3	-	-0.945309179427452	2.012552350467541	10.106080282761887	0.006841107183341468	HCC	144453
MAGED2	+	-1.2448486544792732	2.335562411537663	10.10492288944129	0.006843765679703411	HCC	10916
VAMP5	+	-1.0698316877160798	3.854847916706253	10.09731289798107	0.006870062815588603	HCC	10791
MRPS10	-	-1.002875311442982	3.8498549402788425	10.096972902763106	0.006870062815588603	HCC	55173
LOC145845	-	1.0848944062228427	2.542487159133957	10.085804511709249	0.006910173123940907	HCC	145845
SGCZ	-	0.8796882230252671	4.5074256884631305	10.082923534998905	0.006919329879103527	HCC	137868
L3MBTL3	+	1.035827929042618	7.020835732651929	10.065167871473534	0.006984356437729017	HCC	84456
KCNIP2-AS1	+	-1.9718447341472893	0.5150056160314215	10.064807412468205	0.006984356437729017	HCC	100289509
IFFO1	-	-1.2839807140916266	4.972739571982328	10.063885101878867	0.006986183177093903	HCC	25900
MAPK8IP1	+	0.5961628136541731	5.255405579307571	10.057195838814561	0.007009919193848768	HCC	9479
LOC105370068	-	-1.062583663007173	0.31498842026919277	10.054524134204357	0.007018414996285147	HCC	105370068
DROSHA	-	-1.5788958078393838	2.780954360073924	10.054007385413698	0.007018706802312334	HCC	29102
NXPH4	+	-0.6823479499295826	6.096333607689871	10.053519646050788	0.007018888502945184	HCC	11247
CALB1	-	0.9989504733181537	2.5285726858246615	10.043837940318205	0.0070541888020538585	HCC	793
CERS1	-	0.7104869643938478	3.5332699121338624	10.042855899066652	0.007056265530600237	HCC	10715
RGS3	+	0.5281180525692559	5.232093724983852	10.04034384590615	0.00706420826295675	HCC	5998
CYBC1	-	-0.7947448153820628	5.738567270659938	10.034272101468964	0.0070858405293939735	HCC	79415
NSD1	+	0.49069297267751	6.3983176151139896	10.03143324585325	0.007095076629958015	HCC	64324
PQLC2L	+	0.7482685792073511	4.106248421316684	10.027224659730699	0.0071096104104084595	HCC	152078
MREG	-	1.099362309944034	4.60594545351022	10.024114822728727	0.007119926262487238	HCC	55686
LINC02052	-	-2.0182936895701022	-0.19735910586487426	10.022914614453441	0.00712286894246533	HCC	253573
JAG2	-	0.6693642582219783	6.215278629445583	10.022357534063076	0.007123325565564844	HCC	3714
GPSM1	+	-0.4877979386020427	6.038305026949529	10.021879802178866	0.0071234757388576085	HCC	26086
CCDC92B	-	0.742578855177652	4.213380338120314	10.01396899292967	0.007152433759332138	HCC	101928991
LINC01481	-	-2.2695436157827946	2.073729546307226	10.010724333842163	0.007163339269435906	HCC	101928062
PTMA	+	-0.7454054795392031	6.897725334816845	10.009481783788118	0.0071664671219297685	HCC	5757
MIR632	+	-0.8291403249621164	1.4225824580486472	10.008477072950505	0.007168505919934136	HCC	693217
TERT	-	0.5053023850167908	6.276675995360797	10.00808113210308	0.007168505919934136	HCC	7015
LOC101929445	+	-0.8884239262075253	1.7613000284219302	10.00490530851824	0.007179169738746228	HCC	101929445
OBSL1	-	1.0223692775779005	5.669561154574905	10.0015166669874	0.007190681024219937	HCC	23363
SPTBN5	-	-0.6815181850741303	2.2026252313679406	9.997942289408883	0.007202937931487133	HCC	51332
ZNF204P	-	-1.1736000042210126	-0.6299482719818826	9.996933133344648	0.007205172720747251	HCC	7754
MIR1286	-	0.7961414334496214	1.754258485329617	9.996092118605347	0.0072067505906106	HCC	100302118
RMDN2-AS1	-	0.9195510261393022	2.981195241153262	9.990948602251251	0.007225190714951641	HCC	101410544
ENO1	-	-1.4674628726244285	3.7862447262902656	9.985054188390343	0.007246465736496572	HCC	2023
ROBO1	-	-1.093929010870195	5.302837054209676	9.984659425726612	0.007246465736496572	HCC	6091
TCL1A	-	-0.6353742444979091	4.863290235179601	9.98284073487833	0.007251903979763913	HCC	8115
CCDC154	-	-0.4939044675266388	4.490178322389718	9.98181311231502	0.007254229590082477	HCC	645811
CDX1	+	0.5009017739074934	5.736023261686031	9.978893519058882	0.007263326831918863	HCC	1044
LOC101927851	-	-1.5653962581645724	1.7945930462747235	9.978631326937204	0.007263326831918863	HCC	101927851
NUMBL	-	-0.6658857360019619	5.007758045349141	9.975085381567627	0.007275601586817143	HCC	9253
PYROXD1	+	-1.323811281920535	3.5210079576080413	9.971051427054924	0.007289829754490589	HCC	79912
WDR62	+	-1.403229166324761	4.864900978211665	9.964019549233143	0.007314667227667995	HCC	284403
PRICKLE2	-	-1.8797762201708488	0.5427378704865577	9.963915825858145	0.007314667227667995	HCC	166336
PRM2	-	-0.7530266309143445	3.185144480427923	9.958485253818367	0.007334536165479105	HCC	5620
INPP4B	-	0.8244157169002211	5.6100026229926225	9.950826069152662	0.007362352766359801	HCC	8821
CBY3	-	-1.1559077814053427	1.8259159043337225	9.950643932359952	0.007362352766359801	HCC	646019
ATP6V0D1	-	-0.9654545890749248	4.74467695347832	9.946577753018396	0.007376884982188827	HCC	9114
PIM2	-	-1.0812133828845778	4.339141332646174	9.945635073549496	0.007378915793959553	HCC	11040
TRADD	-	-1.3052244809536095	4.91131653285241	9.944099926222329	0.0073821143903008545	HCC	8717
SERPINA12	-	-0.9508092553268426	0.5541572629013455	9.943965657896292	0.0073821143903008545	HCC	145264
HAGLROS	+	1.2486046673209545	3.926430015795931	9.940228266957675	0.007395367020500868	HCC	102800310
JAK3	-	-0.9277245706420996	3.268240156233117	9.93940984819772	0.007396905409275721	HCC	3718
PTPN6	+	-0.6965812027501721	3.277734191540546	9.93480589107142	0.0074121469085500664	HCC	5777
LOC100134868	+	-1.1633858617020665	2.484379469887139	9.934750081889575	0.0074121469085500664	HCC	100134868
FAM110D	+	-1.033815243610755	0.8848577189203645	9.933445330776351	0.007415649180133073	HCC	79927
CD38	+	1.3750918560363146	5.160787536201567	9.928792169691398	0.007432277603110797	HCC	952
ISL2	+	0.5336461003784243	4.299751816600999	9.928452433175806	0.007432277603110797	HCC	64843
KIAA1210	-	-0.9458802729784765	2.861094937493642	9.921503972923077	0.007458625843660345	HCC	57481
SH2D1A	+	-1.3839180617523374	0.8404209069683102	9.91269497803414	0.00749263987383411	HCC	4068
MUS81	+	-0.9591850741333998	4.808956784409242	9.90811917351374	0.007509518359899369	HCC	80198
LOC100506679	+	-0.8774198075006233	1.929807109817001	9.907536041112543	0.007510124819209213	HCC	100506679
NACA	-	-1.0237945697445048	3.4671617891704085	9.906690867933712	0.007511801250802145	HCC	4666
POU5F1P3	-	-1.0490551298000899	0.9300465496421334	9.904458561481356	0.007519143819545773	HCC	642559
GDNF	-	0.521449527627184	6.258583606439928	9.894993819211237	0.007556132410108989	HCC	2668
HOXB1	-	-0.9087242446724183	4.101541792413908	9.893425554980816	0.007560791061927497	HCC	3211
ACVR1C	-	0.7826548996641941	5.462543196760722	9.881589328146738	0.007607787168652287	HCC	130399
DNAJB6	+	1.2415084668014191	4.817407767938378	9.87195646206726	0.007645918122696311	HCC	10049
LOC440982	+	0.938930674804166	4.714132398071477	9.866432177088129	0.007667102388016339	HCC	440982
CACUL1	-	-0.9571713312577527	5.4185517505879846	9.861053701732757	0.007687636968134918	HCC	143384
LINC00673	-	1.0688394867671611	4.484985387469204	9.86064428449658	0.007687636968134918	HCC	100499467
C9orf135	+	0.8627727904893853	2.899738754529293	9.859348535266406	0.0076912415035309415	HCC	138255
IGDCC3	-	0.8166815538885376	6.074415664553622	9.854793579474801	0.007708492448478339	HCC	9543
CCIN	+	-1.102312189789182	0.8053986555558661	9.850089983117464	0.007726407404571052	HCC	881
TCEAL7	+	-1.1608051462338456	2.2656482750205	9.841481704439786	0.007760821147157905	HCC	56849
LINC02361	-	-0.6532241341420888	5.733821452961723	9.839299492525093	0.00776820513658085	HCC	100996246
BTG4	-	1.2949997909347948	1.6299309027852744	9.837469447412737	0.0077741082126252855	HCC	54766
LINC00629	+	0.8670415733688497	4.511581840516546	9.834109933657992	0.007785072125777183	HCC	100506757
ZPBP	-	0.6830979240686261	4.239646488705233	9.834011902486552	0.007785072125777183	HCC	11055
MEIS2	-	0.8714545503905046	6.4510814794612745	9.831919067423392	0.007792102775459193	HCC	4212
XPO1	-	1.6642339866863243	4.526858938177432	9.827412043968899	0.007809383697149826	HCC	7514
ZNF785	-	-1.0706042863756713	4.213898963138891	9.824906969274643	0.007818189683493211	HCC	146540
XYLT1	-	0.84533609786002	5.381922546410799	9.822179561532494	0.007827952428859095	HCC	64131
LHX9	+	0.6708002486081245	6.4160509440931515	9.814664645542031	0.007858156723943696	HCC	56956
EIF3L	+	-1.8039403900059454	3.3803104175300223	9.811137830425487	0.007870450125548314	HCC	51386
NAALADL1	-	-0.8460093094787997	1.4561894589005964	9.810926102838174	0.007870450125548314	HCC	10004
UPK3B	+	0.6946977862910969	1.917964006269854	9.810255423825616	0.007871473072006306	HCC	105375355
C1QTNF5	-	0.6449122221815425	5.262914825898972	9.809765705594653	0.007871722004605085	HCC	114902
TRAIP	-	-1.3623414843827282	3.382172884104295	9.809095658655338	0.007872743301662048	HCC	10293
NCRUPAR	+	-0.9366616268643027	0.71349023154862945	9.808329426456453	0.007874176996188326	HCC	100302746
YIF1A	-	-0.6108123461266768	5.427789351811957	9.800085839026334	0.00790769866019918	HCC	10897
RIMS1	+	0.994506945909404	4.019527183566381	9.798110489644394	0.007914341843287138	HCC	22999
C1orf94	+	0.589796932016933	4.745871220185006	9.79655071897157	0.007919201282392442	HCC	84970
DUT	+	-1.1187847522064822	6.054137988180768	9.782313935790462	0.007978882772648166	HCC	1854
DNAJC5B	+	-1.0511630595476797	1.112744573790546	9.778870347614252	0.007991967437080085	HCC	85479
CNMD	-	0.6507830110886786	4.0503552709651975	9.777781167711346	0.007994830319361663	HCC	11061
EFL1P1	+	0.920102186147049	4.586669529886051	9.774990951114184	0.008005097308040469	HCC	648809
LOC650226	-	-0.6970259157658769	3.5093628095933003	9.772601483340068	0.008013631280069192	HCC	650226
ABCD1	+	-0.8632001847935233	3.5425143567600443	9.768760495364347	0.008028085692728887	HCC	215
PLSCR1	-	-1.1374099686301766	4.7937789295805064	9.768427658164825	0.008028085692728887	HCC	5359
FIGLA	-	0.7842779857569556	4.944085808909941	9.763672612005799	0.008046993395896346	HCC	344018
ZNF252P	-	-0.8313982353226834	4.968031350945134	9.756188827101461	0.00807792805671112	HCC	286101
SLC38A1	-	0.6902773890979248	6.353123767709957	9.750060552046548	0.008103006682018337	HCC	81539
BBS5	+	1.5991240745586734	3.26186387470025	9.745848126519789	0.008118799809726558	HCC	129880
ZNF426	-	1.2334867732335137	3.136312097367273	9.745621791799806	0.008118799809726558	HCC	79088
LOC100653233	+	-0.8468068889142686	3.2966086051622088	9.730163033989392	0.008185454513163075	HCC	100653233
MMP2	+	0.900012595386476	5.188845929172188	9.725666138966076	0.008203589150636008	HCC	4313
RIPOR1	+	0.9477800456509836	6.344921541580712	9.721743152795888	0.00821919812458593	HCC	79567
FGF16	+	0.6987577786242878	3.9918586665524813	9.718276014321248	0.008232005870416614	HCC	8823
BCL9L	-	1.3310438528587711	3.0955020295652105	9.718023241589542	0.008232005870416614	HCC	283149
ZNF433-AS1	+	-0.7799686233459112	3.7578192440979143	9.706859022681236	0.008280233339604896	HCC	101928464
LRRC36	+	0.7513260958078347	3.2921644881238965	9.704295083109734	0.008289859347897714	HCC	55282
GGA2	-	-0.8084611976033423	4.199750481235036	9.702310348708735	0.008296881713294367	HCC	23062
DOCK3	+	1.4209697011239504	3.80905088256531	9.695179758479632	0.008327196975529751	HCC	1795
ELFN1-AS1	-	-0.5225087754395324	4.7132324886704735	9.694483828463191	0.008328409060959963	HCC	101927125
BSX	-	0.6516951023438734	3.9805036679984758	9.692959865077682	0.00833337617145209	HCC	390259
ZNF283	+	0.8563355331794095	3.8635870557325407	9.691995198989197	0.008335809140445601	HCC	284349
C12orf49	-	-1.3013802418374043	3.5494785977788506	9.689869149250931	0.00834351516653739	HCC	79794
NEURL1B	+	-0.5556514046508042	6.036945504513366	9.669012328381136	0.008436801958478495	HCC	54492
CACNB2	+	0.723910446636665	5.74515358251419	9.665622585994527	0.008450414568347359	HCC	783
TMC7	+	-0.8839608231495768	4.890781643112279	9.663552744306578	0.008456659500615232	HCC	79905
P2RX1	-	-0.8046497083422407	3.288652771943131	9.663409956547838	0.008456659500615232	HCC	5023
TMEM114	-	0.5922440833084713	5.475292645269607	9.646412746397232	0.008533283204668804	HCC	283953
ENPP5	-	1.0533884960829851	3.416520386321257	9.644018021237258	0.008541454567670007	HCC	59084
MFAP3L	-	0.7877005026977763	6.209889038508926	9.643799873920251	0.008541454567670007	HCC	9848
TIMP2	-	0.5711387481139694	5.290251480495439	9.64324533647246	0.008542046609408696	HCC	7077
SYK	+	0.9494180359552152	5.273994436103658	9.613471462808207	0.008679632387255814	HCC	6850
ZNF728	-	0.6512954134893345	3.6830382745913157	9.611789283179903	0.008685567224626213	HCC	388523
SOX10	-	0.4922731584141391	4.175080033904041	9.609232878290573	0.00869564534230497	HCC	6663
BMP7	-	0.6827331408731542	5.945831376867196	9.606505120767068	0.008706548244288842	HCC	655
TRAM1L1	-	0.8917095375938123	3.6223176992198693	9.60560958651147	0.008708771838168882	HCC	133022
LOC283194	-	-0.9548385357864979	1.053253428568979	9.595877960141202	0.008753015048110593	HCC	283194
MALT1	+	-0.9342425578413929	5.022655683661344	9.594006667992453	0.008759905646823277	HCC	10892
GDF2	+	-1.3720920841333046	1.30600438128729	9.591077526308553	0.00877185453359877	HCC	2658
MYO15B	+	0.8655305284919614	5.758085313069482	9.59020838059054	0.008772113547431706	HCC	80022
KLF7	-	1.083117569050699	4.507356822783598	9.590171085322496	0.008772113547431706	HCC	8609
DNASE1L2	+	0.5670326033101859	5.149129843886981	9.584964052243805	0.00879498558265587	HCC	1775
CXorf21	-	-0.9148783271044746	0.22499778435227705	9.580640292251182	0.008813677496266437	HCC	80231
MON2	+	1.1775268901316414	4.7133479613954865	9.579799600956967	0.008815669743822955	HCC	23041
PPIL6	-	-1.397732360111353	3.2542683932037875	9.578313716024446	0.008820762202328254	HCC	285755
C20orf27	-	-0.7504682692843487	6.0741865762850535	9.573654586850665	0.008841013376383856	HCC	54976
NLRC3	-	-1.098340315596054	1.8380102080744176	9.57325261250108	0.008841013376383856	HCC	197358
CDHR3	+	-1.4012696194857577	-0.5698751441604032	9.563422432856733	0.008886422187680746	HCC	222256
ANKRD63	-	0.4141074972936767	6.408183253119883	9.554632251125824	0.008927009072777199	HCC	100131244
ACAD10	+	-0.8208012423965809	2.43280193747698	9.549416935269889	0.008950336008517664	HCC	80724
ARAP1	-	-0.7727660521231939	4.718786482621612	9.547324379619631	0.008958471235253293	HCC	116985
SNORD105	+	-0.8128171799577971	1.970415404847196	9.542736958919292	0.008977269628101235	HCC	692229
DHRS4-AS1	-	0.6782331544982003	2.548953893507408	9.542627275202115	0.008977269628101235	HCC	55449
TRIM7	-	0.8200614863327633	6.370256760937185	9.538333182904815	0.008996215610705908	HCC	81786
KCNMA1-AS1	+	-1.569962785524993	0.7304195322200526	9.534947708069012	0.009010740719730992	HCC	101929328
MIR6822	+	-1.0040305316485134	1.0740572739275316	9.512779967817586	0.00911813490530995	HCC	102466743
IGLON5	+	0.5712761817140753	4.11947464645283	9.511328901483758	0.009123238589068801	HCC	402665
VARS2	+	0.5670145945625933	5.258574674998622	9.5101996870767	0.009126744761272133	HCC	57176
PTGER2	+	0.9372056421435631	5.5433127778021785	9.508622468495282	0.009131250497832819	HCC	5732
MIR4313	-	-0.8875323939988562	0.41437109311924797	9.508446041035121	0.009131250497832819	HCC	100423035
ZNF346	+	-0.8313086859287028	4.12131143795613	9.507701684011877	0.009132845652504756	HCC	23567
TRIM6	+	-1.0417151523092296	0.942597878267928	9.502913841199742	0.009154592622464822	HCC	117854
CCNJL	-	0.8127135074721586	5.351932001654009	9.500781546559516	0.00916312152115175	HCC	79616
ATXN7L1	-	0.8907925626046409	5.138360909867362	9.499039574770407	0.009169708165902209	HCC	222255
DLL1	-	0.9474879091744541	4.487672326443523	9.49524962427541	0.009186548284940135	HCC	28514
MLC1	-	-1.690897989742658	0.1463980081082748	9.491420752429981	0.009203104367383627	HCC	23209
PROK2	-	1.1136393356209129	5.705111280148123	9.491099481959516	0.009203104367383627	HCC	60675
FZD10-DT	-	0.49155465709795476	5.718691874031046	9.48527742115165	0.009230226345907958	HCC	440119
CCDC170	+	-0.7729508899548263	5.250545509663319	9.483076643304685	0.009239174981683236	HCC	80129
LINC01979	-	0.7275526234634865	4.286143577079035	9.480330828313875	0.009250880904274627	HCC	101928766
CLCF1	-	-0.8198143873269375	5.270492509058396	9.479169656718334	0.009254605096144931	HCC	23529
LINC00319	-	-1.1990352406541442	0.883947924869637	9.478530691116823	0.009255696322797739	HCC	284836
PSMG3	-	-1.1685536892365278	4.206930495264874	9.472530202291367	0.009283881533688906	HCC	84262
NGEF	-	0.8080007769783194	6.432136448285427	9.461969721457855	0.009335332154955411	HCC	25791
MIR3175	+	1.6010996823325598	3.2213760587385187	9.46010899742405	0.00934087049307763	HCC	100422995
LCN15	-	-0.6993138027273755	3.587327356278361	9.460037281645889	0.00934087049307763	HCC	389812
HS6ST3	+	0.6991441739164016	6.675282230372706	9.45163729913915	0.009381586364630993	HCC	266722
LOC642423	-	-1.7017351932889215	0.2613132473905403	9.444723471784137	0.009414851021868988	HCC	642423
APEX2	+	-1.5054561554245063	1.5178287969104154	9.443458445023552	0.009419180201751899	HCC	27301
MIR6860	+	-0.7284678819841872	2.1994888161834263	9.441943605049005	0.009424795587661811	HCC	102465518
PRAME	-	-0.7513786873453773	1.8072164308699639	9.439584655271759	0.0094347562792546	HCC	23532
FBXO5	-	-1.0950138516515606	5.56682860989658	9.437621959828057	0.009442687785875268	HCC	26271
SMG1P2	-	0.770362515354307	5.835307507834212	9.433897919198337	0.009459707496581631	HCC	440354
AQP6	+	-0.798917371176946	1.3601944566587645	9.43274235159813	0.009463495492110249	HCC	363
NDN	-	-1.2201813246936752	2.567358885592212	9.42984723680788	0.009476270096068575	HCC	4692
ZC3H3	-	-0.660758939470824	5.89304392723206	9.425156511579388	0.009498358688381585	HCC	23144
SYT1	+	-0.6836068048052952	4.180448524733146	9.423056385842052	0.009507059775308812	HCC	6857
NOTUM	-	0.5580920227860032	6.591968445835954	9.421180535409388	0.009514605762577353	HCC	147111
MTMR9LP	-	1.411295516897176	4.821929645290292	9.418629234586248	0.009525666518331661	HCC	339483
KCNN2	+	0.6809320135015701	6.625890990247744	9.416986328747072	0.009532017625087916	HCC	3781
EDA	+	-0.8639050582627356	3.628257910399695	9.41269980874636	0.00955213520203522	HCC	1896
ZFP62	-	1.180285469768177	4.808976162907307	9.4056234248334	0.009586872453062188	HCC	643836
SIX6	+	0.6745072848230969	5.501293288278905	9.404452086150272	0.009589776479809688	HCC	4990
APOBEC3C	+	-1.3963719552773681	0.006047054071090856	9.403815250081664	0.009589776479809688	HCC	27350
GJC1	-	0.8065102342088655	5.337074404568916	9.403807236240638	0.009589776479809688	HCC	10052
C19orf33	+	0.6292829916549693	1.8418280959879763	9.402185389187345	0.009596064128082641	HCC	64073
FKBP4	+	0.6258609153293474	6.405010731997227	9.398447598762864	0.009613444827109938	HCC	2288
SKAP1	-	-1.122698697299296	3.469887065421724	9.392679004784334	0.009641532058323358	HCC	8631
UBOX5	-	-0.7511407875316624	2.3849183130061835	9.39102308614413	0.009648035201099999	HCC	22888
HIBADH	-	-1.5500639839053203	3.9485295454144387	9.385812540047688	0.0096732812237582	HCC	11112
SHCBP1L	-	0.6469985441481628	3.981801828352408	9.384864650680488	0.009676069447388533	HCC	81626
TCTEX1D1	+	1.2111538540165583	3.6556185952268243	9.381431038902008	0.009691991938752064	HCC	200132
ACOXL	+	0.9581202849780305	5.446432046308299	9.380416652686904	0.00969513841950402	HCC	55289
FAM189A2	+	0.8880800594725433	5.621903814341957	9.379373352480613	0.009698439442076361	HCC	9413
LOC200772	-	-0.5983451986341228	3.698187000621502	9.37640420275076	0.00971193998209089	HCC	200772
MAP4K4	+	0.7456343717209472	5.977801651948937	9.375934675273697	0.009712207451624391	HCC	9448
MYBL1	-	-0.9859576020797577	5.44573767125194	9.3648124298007	0.009769084443725127	HCC	4603
CADM4	-	0.771078582244048	4.495680958297375	9.36373442886044	0.009772598375758307	HCC	199731
MIR1237	+	0.5053723169331661	3.4448859687794675	9.363267238112961	0.009772856835636634	HCC	100302280
GRID1	-	0.6977033049713496	6.850514226584652	9.360031758044904	0.009787335386177003	HCC	2894
RSPO4	-	0.5951045894640294	4.763697531305946	9.35971666808586	0.009787335386177003	HCC	343637
FLT3	-	1.1307355557859995	5.410089164153136	9.358226372254883	0.00979306082763242	HCC	2322
ARHGAP10	+	0.6927637316906812	5.4640141743315995	9.356746960000187	0.00979873203558499	HCC	79658
TNFRSF13C	-	0.6936445802925257	5.05316334462697	9.355581914703663	0.009802725604349173	HCC	115650
LINC02092	+	-0.8886062764181841	0.1590197857833268	9.35468432611264	0.00980529039609454	HCC	400620
ITGAX	+	-1.181710609038234	0.026491814212541934	9.354137064408796	0.009805981867920935	HCC	3687
MIR940	+	-0.6662250715405637	2.305252809321589	9.353121923962863	0.009809177713483783	HCC	100126328
SAP25	-	-0.5342121340727505	5.024738370403805	9.352700654357886	0.009809196168066525	HCC	100316904
FAM237A	+	0.9626254495627995	1.8582883196221553	9.336422180538797	0.009894380531291004	HCC	200726
GNAS-AS1	-	-0.7667463428326731	4.40804439458769	9.336019074274844	0.009894380531291004	HCC	149775
GRIN2B	-	0.7928543658850273	4.580680351172793	9.335472960221956	0.009894615458404256	HCC	2904
DRC1	+	1.0929477113457764	4.89071130535638	9.335140701080093	0.009894615458404256	HCC	92749
PRAG1	-	-0.9981308821665706	1.7888922610018574	9.334502262369043	0.009895809636623296	HCC	157285
MIR34AHG	-	-0.9858148492136658	4.567452063927983	9.332597006702244	0.009903848740828234	HCC	106614088
LOC105371703	-	-1.3128119377677632	0.2131954883815312	9.322870079371988	0.009954294838849475	HCC	105371703
LDLRAD2	+	-1.2733162559939315	0.46555552420936536	9.319860914098086	0.009968387283295984	HCC	401944
KRT80	-	0.7078823039525878	2.7662655010211097	9.316366366762978	0.009985145401686716	HCC	144501
C12orf65	+	-1.6682677473532561	2.7072325426483483	9.315682109399027	0.009986603337962151	HCC	91574
CAPN11	+	-1.1463246423219116	-0.6239759058192281	9.296341569061106	0.01008925860307758	HCC	11131
ASMTL-AS1	+	-1.243106703727719	1.6089272318894299	9.296112437674005	0.01008925860307758	HCC	80161
LOC101927164	+	-1.5764389665184502	0.27273293854843444	9.285722550125016	0.010144338501604254	HCC	101927164
HSD17B10	-	-0.8409972944659136	2.9591117044847373	9.275816889751411	0.010197028290012802	HCC	3028
ADAP2	+	0.8201844710526088	5.007089019217043	9.270534234464044	0.010224157285122713	HCC	55803
BORA	+	-0.8412972133412012	4.5158539517800635	9.267111030310495	0.01024095780531403	HCC	79866
FOLR1	+	-1.4924119726132883	-1.043746187624867	9.264140794486352	0.010255250312010005	HCC	2348
LOC101928489	-	1.182129199661053	2.9489383130182203	9.262147862972768	0.01026408508065744	HCC	101928489
RAD51D	-	-0.9629735676550886	3.8443125327010716	9.261569686984096	0.010264995577182374	HCC	5892
CHAD	-	0.717060508438499	5.076155800717772	9.255171226870473	0.010298584175184575	HCC	1101
MIR499A	+	-1.0530026626206839	1.3818497021472942	9.251673986998625	0.010315929056397713	HCC	574501
STYK1	-	0.9917951278853819	4.0223091272601454	9.245326615901767	0.010349399496758532	HCC	55359
ZNF890P	-	-0.6994302622621346	3.6198724589965567	9.237145850437408	0.010393382049451318	HCC	645700
ZNF142	-	-1.0387847745393637	4.401634890161756	9.23580251715586	0.01039865174531557	HCC	7701
MPND	+	-0.72028853880127	4.965002115217154	9.231995896628774	0.010417930514603798	HCC	84954
NUP85	+	-0.5558318062555965	4.500458167571932	9.230241250256697	0.010425555767671596	HCC	79902
ZFP2	+	1.1102669992132512	5.092860999460501	9.229156654096116	0.010429369917128702	HCC	80108
CYP2W1	+	-0.4902559333462509	4.130099638960775	9.223003888148227	0.010462106107794458	HCC	54905
SNED1	+	0.6184404859437058	5.571281076313572	9.215903358885548	0.010500381767201285	HCC	25992
FADS3	-	-0.5336354618527487	5.94819594096878	9.212841045771164	0.010515579220461115	HCC	3995
CDH8	-	0.8971022261350873	3.974361504720402	9.197162878503498	0.010603624937686905	HCC	1006
TSTD1	-	-0.9458159550215378	5.24215566022246	9.195994494790881	0.010607994176799994	HCC	100131187
RBM11	+	1.2187520183551368	3.1611751339086185	9.18407537706777	0.010674832273522344	HCC	54033
FRG1JP	-	-1.0766134403731393	1.9196028855929848	9.18366960501757	0.010674832273522344	HCC	642236
BTG3	-	0.6167948950965618	6.285237434979396	9.182524810844892	0.010677458592975869	HCC	10950
ENTPD2	-	0.3683378943163219	5.856543736448527	9.182391540258923	0.010677458592975869	HCC	954
MIR5089	+	-0.8304948623948293	1.1289517342693374	9.176614053874367	0.010708795952526889	HCC	100847067
C8orf34-AS1	-	0.945868963292824	5.33434768986332	9.17424257795819	0.010720257752388853	HCC	286189
SNORA114	-	-0.7054683722273656	3.032077866887974	9.165447398989748	0.010769467849311489	HCC	109623488
GPC4	-	0.8011839704960025	5.54943281896086	9.16466018847683	0.010771403677220012	HCC	2239
RECK	+	1.2604869514680053	4.942420433673805	9.164291721131491	0.010771403677220012	HCC	8434
VCL	+	-0.8478916269892285	4.888268027686249	9.16316786164466	0.01077558721197218	HCC	7414
RNF26	+	-0.6201075544598192	3.6591832505828474	9.162418842077887	0.010777565166313117	HCC	79102
LINC02351	-	-0.5352289947089208	5.0250649753585215	9.160184697135929	0.01078829583389784	HCC	105371011
PLEKHM2	+	-0.6646818654801543	5.596372747986757	9.145261216281995	0.010874186410714632	HCC	23207
C10orf142	+	-1.2329100760678577	3.339113601552241	9.143217136240736	0.010883885593823018	HCC	100130539
MIR4725	+	-0.8808515921370427	1.9022968734275418	9.14204184386967	0.010888422806261185	HCC	100616449
RASD2	+	0.6856212716445026	5.1427242386522485	9.141595672892713	0.010888622575763693	HCC	23551
SLFN12L	-	0.6532994812913037	3.29882809483575	9.139208274686201	0.010900381835850872	HCC	100506736
CLGN	-	0.9957753893232179	4.332111850467331	9.138573498573038	0.01090170672090172	HCC	1047
DMGDH	-	-1.3789125294131734	3.4791110940269507	9.122815016970435	0.010993536017907441	HCC	29958
ZNF10	+	2.785280956249825	0.9388235676997186	9.120149785063106	0.01100708402982197	HCC	7556
GCSAML-AS1	-	-0.760591012700683	4.337126525840998	9.118375379178907	0.01101417392822309	HCC	148824
LOC221946	+	-1.2905057594444584	3.208359059124856	9.118147814430856	0.01101417392822309	HCC	221946
CACNA1C	+	1.021019042497684	6.594495934031738	9.111740523239426	0.011050331844288533	HCC	775
LOC100506281	+	-0.6725630259012207	1.636363742135023	9.107351753831999	0.01107438342635531	HCC	100506281
MT1M	+	1.2027537825383212	4.511876225702784	9.102951054292383	0.011098561267873484	HCC	4499
FIGNL1	-	0.9257534089654226	4.418495374009422	9.086416945926494	0.011195197418334754	HCC	63979
ADAM33	-	0.5011185126839742	4.739678013636881	9.086271983648377	0.011195197418334754	HCC	80332
KLHL34	-	0.769929785955931	5.28686681308508	9.0848100453792	0.01120163072618756	HCC	257240
RTN4	-	-1.3027485370563687	5.726540052101404	9.074753590220645	0.011260866780666736	HCC	57142
PLCL1	+	0.9344567349929276	5.6111267381705545	9.072493570647971	0.011272258321212446	HCC	5334
LOC729966	-	-0.8480325681171916	1.2794903360917984	9.070379651164174	0.011282760723690418	HCC	729966
MAP4K5	-	-0.9186418599411995	5.76232955887991	9.06977378417492	0.011283963904303028	HCC	11183
ACTA1	-	0.6375890340065565	4.660629739589712	9.06789567150436	0.011293022241139572	HCC	58
ARPP21	+	0.7081033253754385	4.031777437035313	9.059844241691728	0.011340310814853309	HCC	10777
AATK	-	-0.6188492190459735	5.637427659127131	9.05636584298362	0.01135935421657658	HCC	9625
VPS50	+	2.3245196298082025	0.8433010397003351	9.050575566328202	0.011392827641305753	HCC	55610
SLC35E1	-	-0.6758755303554219	5.882011536736463	9.047774908044495	0.011407732403184061	HCC	79939
TRPV1	-	-0.47413819936382695	3.83602340925292	9.043357065541336	0.01143276625791965	HCC	7442
MIR6796	+	-1.0788588489362196	0.6549008293986862	9.035492390300142	0.011479480386512782	HCC	102465477
RTL6	-	0.6209708789273499	5.2967961096876115	9.02995988036194	0.011511693051688534	HCC	84247
DBIL5P2	-	-1.656987938608919	-0.002148454339338339	9.029534013660914	0.0115117935355458	HCC	100169989
PMPCA	+	-0.5867862290934099	4.994930095885689	9.026609611721792	0.011527640265115794	HCC	23203
MIR6881	-	-0.9106115400079867	1.2270392950314875	9.025138169465734	0.011532693355262545	HCC	102465530
LRRC52	+	-0.9773513682354157	1.6857747083823793	9.024989185113292	0.011532693355262545	HCC	440699
PPP1R1B	+	0.4814239030435779	5.145677035695299	9.02399071528766	0.011536409725913188	HCC	84152
UMODL1	+	-1.3837086405721137	0.935176201995254	9.02343242008537	0.011537349288809206	HCC	89766
OVCH1-AS1	+	-0.8313426668137938	4.563347330238876	9.02230958041929	0.011541853684809849	HCC	101055625
RPS6KA3	-	0.6827398566907558	5.3595031362211065	9.008628981231674	0.011625963332447017	HCC	6197
LRRC38	-	-0.7679002376624847	5.38768047988414	9.005087888738196	0.011645903547192036	HCC	126755
FUT7	-	-0.6951001704573638	2.541432542578674	9.003484672326557	0.011651132332677191	HCC	2529
PASD1	+	-0.7799747640514261	2.0407193767024068	9.003449608373103	0.011651132332677191	HCC	139135
COCH	+	1.0369926988970277	5.06775860765609	9.001750850733288	0.011659358868437924	HCC	1690
TSPYL6	-	-0.7633510976730932	3.001600446715726	9.000551650489477	0.011664403065617232	HCC	388951
PRKAR1B	-	0.5806195392835051	4.921766667247562	8.999206243641495	0.0116703837252601	HCC	5575
PEG13	-	0.6258912910378206	4.170105309771028	8.998006842466133	0.011673009742935336	HCC	359809
OXTR	-	0.7477056149681698	5.681878077351441	8.997978118049147	0.011673009742935336	HCC	5021
LOC100128573	-	-0.600349304670693	2.0480664562551145	8.995721077991046	0.011684824228478923	HCC	100128573
ZNF14	-	0.6745908698756714	4.092037384045964	8.994566605227085	0.011687000608382797	HCC	7561
PDZD3	+	-1.1018580271498126	-0.3340703708026157	8.994359913590642	0.011687000608382797	HCC	79849
LINC01723	+	-1.8368564017106093	-0.03073966515902389	8.994156299981888	0.011687000608382797	HCC	100505515
ATP6AP2	+	-1.1292594442524748	4.620493810441256	8.989878872442794	0.011711773506600097	HCC	10159
ODF3L1	+	-0.7341797840253568	1.7169073395081895	8.98931424025271	0.011712778358489065	HCC	161753
PDE1C	-	0.6172756436310494	6.972125124063377	8.983309175816217	0.011748710860430682	HCC	5137
SPTSSB	-	0.7841133794341294	4.936010615144262	8.982091802984726	0.011753918252134584	HCC	165679
GALNT6	-	0.6427537278491826	4.872007196862932	8.979100339156233	0.011769696905312878	HCC	11226
LEF1-AS1	+	0.7710052795953778	6.12433294855148	8.978825522393706	0.011769696905312878	HCC	641518
TRIM63	-	-1.3745373293658283	-0.7756418341007273	8.97695277523583	0.01177913981340652	HCC	84676
SLC1A1	+	-0.7392819325417025	5.664636860962069	8.967990864387964	0.011834419629950002	HCC	6505
FAM166A	-	-0.7015505281419013	2.6583182352563353	8.96079901235516	0.011878449587607774	HCC	401565
LINC01046	+	-1.0974064264290382	0.8494118523333741	8.959579273311	0.011883734919525329	HCC	103689843
TRAF2	+	-1.0466704330343877	5.248281074061984	8.95717705716364	0.011896721069758743	HCC	7186
CDKN1C	-	0.8516261850178246	5.938774107872717	8.955557816237835	0.011904618996908459	HCC	1028
SPRY3	+	-1.017188451124858	2.883165275483364	8.952091076909234	0.011924576362434222	HCC	10251
TLCD2	-	-0.9155297358223654	4.720662050781832	8.948980839626294	0.011942237615114154	HCC	727910
LOC105370526	-	1.4727661350044354	3.314734423657446	8.94518196947704	0.011964435669017136	HCC	105370526
TSSK6	-	0.5139209309973997	4.0715613584050026	8.940878455291028	0.011989988390719238	HCC	83983
B3GAT2	-	0.8239640123116243	5.262164448675367	8.936703520115756	0.012014751518140791	HCC	135152
SOX9	+	-0.6684669800691527	5.534926875325215	8.934550720755915	0.012026245749000096	HCC	6662
LOC102724094	-	-0.6383581833721289	4.351106101709231	8.931185064067712	0.012045747992949272	HCC	102724094
ZNF783	+	0.6728477585025927	5.978726315225387	8.930739698022805	0.01204600748870644	HCC	100289678
FITM1	+	1.007773017927474	1.9589596421202828	8.921892575237067	0.012101810070760775	HCC	161247
MIR7107	-	-0.5007761963101977	3.9617838936265843	8.913879525510083	0.012152324655420032	HCC	102465665
PPP1R26-AS1	-	-1.0190363209032913	1.2955776199101632	8.906238009130071	0.012200571790172305	HCC	100506599
FRRS1	-	-1.212220822748711	1.346383711133399	8.903825913748044	0.012213985371637636	HCC	391059
MIRLET7BHG	+	0.8216191754269553	4.181872561351289	8.895073452371307	0.012269946016810135	HCC	400931
APOBEC3G	+	-1.5950396267650546	0.026556378874338482	8.893515054660142	0.012277696828763557	HCC	60489
COPE	-	-1.7889690386687205	2.664089381317672	8.890358467404084	0.012296211544335443	HCC	11316
MIR1182	-	-1.452536437673969	1.1589320775082714	8.88088752615203	0.012357419692564021	HCC	100302132
COX7A1	-	0.811849708360918	2.7289713374330367	8.875378054307532	0.012392018779912525	HCC	1346
MAGEL2	-	-0.7783169762965214	3.9650599635918056	8.874004309615877	0.012398596786041697	HCC	54551
ECEL1P2	-	0.6927829154487926	5.367256882059149	8.87014633681018	0.012422071590717608	HCC	347694
C1QL1	-	0.67478112843022	6.274801215243674	8.867870979398461	0.012434807206253586	HCC	10882
TBPL2	-	0.6406366992737929	2.730424830740534	8.864646685900205	0.012454029165427451	HCC	387332
DNAH1	+	-1.3007476532715265	-0.319779495853822	8.86129747307617	0.01247252621708562	HCC	25981
IL17REL	-	-0.7392902157390546	2.928632742651232	8.86112857975305	0.01247252621708562	HCC	400935
TNFRSF25	-	-0.7961213928462109	3.5864893178290007	8.847886134380232	0.01256056083795799	HCC	8718
LOC100507468	-	1.1591224482780331	4.969750691157515	8.846103278703339	0.012570052143194788	HCC	100507468
LOC101927021	+	-1.071978683923951	4.408820785869365	8.845523024399952	0.012571265352726114	HCC	101927021
KIF6	-	-0.5705848790889412	5.058500124164703	8.837518246448283	0.012623729098194075	HCC	221458
TMEM92	+	-0.6562547679862244	4.659541856657081	8.836982248135307	0.012624642875179561	HCC	162461
GASAL1	+	-0.7064155156188607	5.454141473179028	8.833269395699041	0.012647554615634186	HCC	401472
ELK4	-	-0.9496885959454986	4.965553905187231	8.829276302375973	0.012672455291866553	HCC	2005
VWA5A	+	1.1392269987229686	2.412675588297192	8.824275990639535	0.012704416914835122	HCC	4013
PLA2G5	+	-0.7833890841388765	2.0914875573610012	8.822282232832777	0.012715493346846778	HCC	5322
MIR711	-	-0.9916937709789082	-0.6541163059610202	8.810231028470156	0.012796922075677503	HCC	100313843
LIN28A	+	0.6663796935914438	4.4834383445021855	8.806058755996887	0.01282338421093737	HCC	79727
GUCY1B1	+	1.3638348966995744	4.479876258757293	8.802563924451285	0.012845132343076458	HCC	2983
HS1BP3	-	-0.9173005450358206	4.728037797855682	8.801333888168763	0.012850956004968706	HCC	64342
TBX3	-	-0.9482873989245824	5.099503449157192	8.79950106639211	0.012861031585752724	HCC	6926
LINC02572	-	0.46626128662334737	3.7469551136812735	8.785925122335609	0.012954235482782564	HCC	105373615
DYDC1	-	1.0460841807726877	2.502552702644652	8.784377707657065	0.012962366823388836	HCC	143241
LINC00537	+	-0.7395108696837966	3.3079580682390826	8.783427347015653	0.0129662594437174	HCC	203274
PRDM1	+	-1.052390614027824	1.3536960226550312	8.781438571931268	0.012977539452466647	HCC	639
CCKBR	+	1.015089132117443	3.7882377361446347	8.772585157745105	0.013037274384287208	HCC	887
ST8SIA4	-	-1.4622748667370402	2.497333084466754	8.77225700924619	0.013037274384287208	HCC	7903
TMEM175	+	-1.0487721029774804	5.327035627650337	8.766895580701373	0.013071607004461984	HCC	84286
ADCY3	-	0.6480987814064365	6.527795170772314	8.766655742559493	0.013071607004461984	HCC	109
HOXA7	-	0.859827654723071	5.581811937369615	8.765258595098643	0.013078740752558382	HCC	3204
SYT15	+	0.7358951226450233	3.7944321785448594	8.763701675862748	0.013087025544712635	HCC	83849
MTUS2-AS1	-	-1.28000911895215	-0.5239923529001518	8.758963563372049	0.013118178071444164	HCC	100874107
BRCA1	-	-1.5753266706503166	1.9336295862661423	8.755509832309713	0.013140149336981035	HCC	672
ATG4D	+	-0.9370403999478538	4.9834931289486875	8.753974247983386	0.013148322082970945	HCC	84971
CBX4	-	0.46827436339158013	6.764452209187025	8.738890951437131	0.0132546079265525	HCC	8535
CFAP161	+	0.9344863245772829	3.359577754216776	8.736167080448617	0.013271500758916399	HCC	161502
GPR158-AS1	-	0.5759869876753558	5.7205742569190345	8.731757499143505	0.013300707243025097	HCC	100128811
SLC22A15	+	1.2956973576405422	4.331656480289704	8.725517540459926	0.013343368714890934	HCC	55356
DKK4	-	-0.9269018536103366	1.1615517885741542	8.720238359599378	0.013378412169245657	HCC	27121
STK33	-	0.9442678780801348	4.634237655828832	8.7199334994271709	0.013378412169245657	HCC	65975
RPS18P9	+	-1.1047632616621519	0.7247700465333053	8.713103799225664	0.013425672038503514	HCC	645958
ICAM4	+	-0.48646285060458927	4.669905878322989	8.70471744397775	0.013484612676738294	HCC	3386
CYB561D2	+	0.5283631040523575	5.122685321151975	8.693967819930663	0.013561388907186297	HCC	11068
MIR301B	+	0.613236501227572	4.959922767944188	8.692786517832062	0.013567199090855768	HCC	100126318
LOC101930071	+	1.0429516690351148	2.335634357148771	8.691483503169366	0.013573918899826478	HCC	101930071
CHCHD6	+	0.6306661858604354	4.888931547337025	8.688331170851015	0.013594000383044286	HCC	84303
GABRB2	-	0.894757025669997	4.74364122111157	8.687988387133878	0.013594000383044286	HCC	2561
FAM131B	-	0.5151178037577407	5.620819648344179	8.686046034789115	0.013602729601631114	HCC	9715
AKAP10	-	0.9654409638976466	4.939018311063993	8.686018125958789	0.013602729601631114	HCC	11216
MIR6746	-	-1.201046509681623	0.398043062922273	8.68427694082505	0.013612743166543768	HCC	102465446
LMO2	-	0.678679491126203	6.5097299471630325	8.681356926884462	0.013631579136110203	HCC	4005
PRKCG	+	-0.8862452674513014	3.632412188307446	8.68024690983215	0.013636892241079557	HCC	5582
MAPK9	-	-0.7265320112426953	6.30437927062545	8.676795976672722	0.013659742522720652	HCC	5601
MIR6729	+	-0.6122051762356581	2.0534670623970475	8.674618453278242	0.01367307509470863	HCC	102466982
IFT46	-	-0.9217701859192374	0.09756607348464776	8.665739966364796	0.013736841430398779	HCC	56912
LRRC45	+	-0.8003970915589593	4.219942422066196	8.660127766472073	0.013776194527225208	HCC	201255
KCNK15	+	-0.8153562668328835	4.234281047653494	8.659188678063067	0.013780276173647197	HCC	60598
CD164L2	-	0.5036800624010748	3.5295782827196516	8.653269176910218	0.013822088495261344	HCC	388611
KIAA1328	+	-1.2178342795399792	4.584463488162725	8.652157228313087	0.013827497275884625	HCC	57536
GFM2	-	-2.0167518185891304	1.7650866954578226	8.650445276086415	0.013837464935645118	HCC	84340
APOBR	+	-0.9633979726596975	0.7705714049723048	8.647515089692781	0.013856702583438131	HCC	55911
TPSAB1	+	-1.1462005997370197	1.4056518363199995	8.64612483130363	0.013864244994112738	HCC	7177
LCE3A	-	-0.9076073867968912	2.555446108211754	8.644885133079626	0.013870646017830588	HCC	353142
KCTD17	+	-0.7024950897372997	5.124970353313279	8.643550330381359	0.013877775174778196	HCC	79734
C12orf75	+	-0.9840471589633981	4.55855464797249	8.639030257358797	0.013909205896630977	HCC	387882
ZNF814	-	1.6009284731275837	1.8349238997420434	8.634379657401276	0.013941708747336244	HCC	730051
SLURP1	-	-0.7803686600164125	0.6095443986212689	8.627969582062725	0.013987793456678015	HCC	57152
CCDC116	+	-0.763356903034016	1.5839137523250049	8.621294425472229	0.014036076480504244	HCC	164592
C16orf92	+	-0.7493754623048261	3.31665679840995	8.617635467430091	0.01406122628470888	HCC	146378
LMO1	-	0.7759614823361698	5.856194276469601	8.615895306137894	0.014071591192586986	HCC	4004
ZNF71	+	1.0493775289746177	4.914860475250651	8.612132964302212	0.014095072593289563	HCC	58491
SPX	+	-0.7923828665067781	4.906012835408793	8.612062689764109	0.014095072593289563	HCC	80763
MIR95	-	-0.7646422829752504	3.6264247221183967	8.610757431018484	0.0141020974671159	HCC	407052
LINC00477	-	-1.0886793020881302	1.4285063593499534	8.607001647228579	0.014128122706629541	HCC	144360
WSCD2	+	0.6108093338155353	5.714512784886737	8.60158546740567	0.01416710775479768	HCC	9671
LINC00696	-	-0.6793381476939241	2.2238943654959775	8.600952871937764	0.014168937232665643	HCC	100128378
NDOR1	+	-1.3924603188248252	3.690415883600443	8.600475181073229	0.014169302289281215	HCC	27158
RTN2	-	-0.5890816317801583	5.528873069430196	8.600111360606832	0.014169302289281215	HCC	6253
HLA-F-AS1	-	-1.0161202160676128	3.2942736921988844	8.594054318294646	0.014213407267630136	HCC	285830
FAM83A	+	-0.5769637020489484	4.115315553057571	8.592146452879433	0.014225203983789417	HCC	84985
IL20RA	-	0.7196472041532499	4.7639713685223635	8.586273540243653	0.014268044939541126	HCC	53832
PDE4A	+	0.5618210288926704	6.980035507197913	8.58440242772599	0.014279601199937354	HCC	5141
PCLO	-	0.8924150959710893	5.3611392195502	8.581983351564844	0.014295469043987437	HCC	27445
LIX1L	-	1.560240412526913	4.159421762570945	8.579960449122964	0.014308242156001846	HCC	128077
DOCK9-DT	+	-0.8309499420969567	6.002242236023317	8.568810346272095	0.014392997456437873	HCC	100861541
MIR4508	-	-0.70253519007049825	2.813495327516377	8.568257081510012	0.014394237227353012	HCC	100616275
CPD	+	-0.6473141171850839	5.895442396224631	8.565618393717244	0.01441197633359091	HCC	1362
WDR81	+	-0.6504399028939609	5.516165158704165	8.564552354134996	0.014417279291062575	HCC	124997
OSTC	+	-1.476026283225831	3.6216200584755263	8.56038298956964	0.014447190644484456	HCC	58505
NOX4	-	0.8195896206969803	3.8520444378882197	8.55773818252515	0.014465047190726561	HCC	50507
ELMO3	+	0.977134612724512	4.779718521855529	8.5562773328029	0.014473510907735833	HCC	79767
DMRTC2	+	-1.105070908044851	0.7727548270937747	8.55547154231644	0.014473953603548135	HCC	63946
CD300LG	+	-1.3178533347941115	0.03107708292978976	8.555217681333168	0.014473953603548135	HCC	146894
TMCC2	+	-0.7359456967609186	5.193588590926378	8.555034268638394	0.014473953603548135	HCC	9911
ZCCHC13	+	-1.3705328257027425	0.5004686446347635	8.544956277535583	0.014550379499598306	HCC	389874
ZDHHC22	-	0.6297639326940577	5.4977598066263536	8.544656508551945	0.014550379499598306	HCC	283576
STKLD1	+	-0.740248184749828	4.169984362258119	8.541678733373097	0.014571036634865251	HCC	169436
MIR3925	-	-1.2191767872931467	0.18488542464649727	8.54118350405119	0.014571836494601616	HCC	100500885
NKX2-3	+	-0.7271920291111162	3.8164285548647294	8.537880666596237	0.01459513253412509	HCC	159296
PPCDC	+	0.6015660635576504	3.4159412506652678	8.532516935398199	0.014635029235258529	HCC	60490
AUP1	-	-1.013252676108466	5.0508155532295405	8.530877811122622	0.014645036455928616	HCC	550
MROH2A	+	-1.1797342722842117	0.473747364607008	8.526932027585794	0.014673636953216275	HCC	339766
B3GNT4	+	0.6429518792302474	5.703737125917873	8.521853258716305	0.014711450955569926	HCC	79369
CACNA1D	+	0.5982713393877678	6.447329857823834	8.521348831496795	0.014712337766860826	HCC	776
NUP50-DT	-	-0.992927393272507	3.55945103243688	8.51933713539183	0.014725416351395158	HCC	100506714
LOC105369747	-	-0.8169071895465119	2.043067323130034	8.514749251328304	0.01475938685238666	HCC	105369747
SNORD23	+	0.5242475194385581	3.9421900505728753	8.51209846869611	0.014777698621847652	HCC	692091
GINS4	+	-0.7020251881119055	4.763843687174567	8.504318568687673	0.014837799492884295	HCC	84296
TPM4	+	-0.5026416963648208	5.685864962931335	8.496383196685194	0.01489942315284615	HCC	7171
ADAMTS2	-	0.6990591662641495	6.35206344502491	8.492751274244377	0.014924034316387082	HCC	9509
TTBK1	+	0.8597309615583953	4.19831410323301	8.492212761709666	0.014924034316387082	HCC	84630
NT5C	-	-0.7182996555933889	4.8618407117087985	8.492198215685598	0.014924034316387082	HCC	30833
LOXL3	-	0.6001349197767983	2.367125908664944	8.49110750221254	0.014929751637974695	HCC	84695
MIR6877	+	-0.7752471116967931	2.973472101927804	8.48755921361748	0.01495566051385496	HCC	102465528
DCBLD2	-	-0.8244797729556949	5.819009067122462	8.481640003659102	0.014999564682306456	HCC	131566
CXXC5	+	0.4083797295052651	6.730296915016254	8.481439139234226	0.014999564682306456	HCC	51523
FBRSL1	+	0.8466042413473276	6.399675262954673	8.477708032556052	0.015027109536537924	HCC	57666
BTBD9	-	0.4694857371499361	5.92047167350897	8.476272817788605	0.015033162529048802	HCC	114781
DZIP1L	-	-0.8041167370197517	5.0946544830380915	8.476188767526537	0.015033162529048802	HCC	199221
IZUMO1	-	0.8885458841344875	2.5638688893852564	8.475097734873664	0.015038930558234468	HCC	284359
MGA	+	0.9080035218207815	5.403257797691017	8.47271890451755	0.015055356106578608	HCC	23269
LINC00923	-	-0.7357621162135801	3.7200693291059523	8.461701472526258	0.015143550169946403	HCC	91948
MIR3158-1	+	-0.9430482948036033	0.7184837067670448	8.461018328496564	0.015145966968648733	HCC	100422900
LINC02175	+	-0.6188819827014294	4.796467184390749	8.458523965314523	0.015163477299806634	HCC	283887
LMCD1	+	-0.865673910996528	2.2375998447016285	8.453798895101052	0.015199639913903423	HCC	29995
LINC00884	+	-0.9578242298213594	5.644954117328324	8.452026126783082	0.01521117870886448	HCC	401106
IGSF9B	-	0.8542546334827745	6.509038739558205	8.44076784994229	0.015302333499745593	HCC	22997
KCNH7	-	0.9658091301288583	2.2586774154900215	8.43386004194398	0.015357258937507433	HCC	90134
PEX5L	-	0.7926356211669038	5.723864758846468	8.430647773564019	0.015381093866303494	HCC	51555
LOC101927636	+	-0.851788812092651	4.3760379732406784	8.428867888089023	0.015392836772419993	HCC	101927636
TAZ	+	-1.133270536394807	3.864924638602454	8.420885232355175	0.015457230765484777	HCC	6901
MARCH1	-	0.9097377806727919	3.668679851080417	8.419729202948488	0.015463727730565964	HCC	55016
MARCKS	+	1.5317174287366977	0.5624104081748967	8.418759112824404	0.015468646217604316	HCC	4082
C20orf203	-	-1.0561776020584666	1.8289099528362625	8.418066204534213	0.015471208239871304	HCC	284805
FSIP2	+	1.1082004346703391	1.7886476320200537	8.415817160905299	0.01548702120601113	HCC	401024
LOC154449	-	-1.224687207563349	0.7934507002809754	8.406171493553309	0.015564884485220781	HCC	154449
KIAA1257	-	0.5951183785219966	6.5858437271146055	8.40591659149758	0.015564884485220781	HCC	57501
AP3B2	-	0.6105199060378965	4.85656591799102	8.40225156285667	0.01559293849263777	HCC	8120
TTLL2	+	-1.1203158621519744	0.1426043485151494	8.392413257323213	0.015674185708864734	HCC	83887
TMEM51-AS1	-	-1.7260428189844832	0.6043349138680729	8.390316451471534	0.01568890038644405	HCC	200197
KIF3C	-	0.5196463657456998	5.017463628662385	8.38895393002247	0.015697287327065476	HCC	3797
HPCAL4	-	0.7057388423143569	4.826123737756367	8.38630200282654	0.015716825148606516	HCC	51440
LOC100130207	-	1.179617936044295	4.553256289575185	8.384581736585773	0.015728324356041906	HCC	100130207
ARL4C	-	0.6020079206371817	6.347644648150705	8.373646640444367	0.015819839299763123	HCC	10123
LOC101929427	+	-1.0636240935446084	0.0333734211831367	8.371608822598667	0.01583418365810282	HCC	101929427
RPL13AP5	+	-0.958460649496113	1.0143688522720635	8.370310368222434	0.015839895448560223	HCC	728658
RGS7BP	+	0.5359109291335321	5.1583601927325295	8.369832832492548	0.015839895448560223	HCC	401190
EBF1	-	-1.1676963282813868	4.643406288986588	8.369781796693395	0.015839895448560223	HCC	1879
FAM135A	+	-1.4242436445080804	4.409752847098184	8.365161515541779	0.01587511026441633	HCC	57579
RABAC1	-	1.014646246414675	4.175060725384123	8.36496556020007	0.01587511026441633	HCC	10567
RXRB	-	-0.9919977125409193	5.040510182617401	8.363414676534923	0.015881925981086616	HCC	6257
RPSAP52	-	1.2997871970337649	3.659566369507625	8.363405280079292	0.015881925981086616	HCC	204010
SLC47A2	-	-0.7443371069113889	1.4901303224967153	8.362472595141497	0.01588666967003213	HCC	146802
NEMP1	-	-0.926519724371425	3.4328219820493637	8.351559700081047	0.01597893822511931	HCC	23306
LOC100130417	-	-0.5483799640340704	3.6397365959246746	8.34663440006711	0.016018874998503557	HCC	100130417
SLC35G2	+	1.1951707644661167	4.901501061262791	8.335762223763012	0.01611156634186736	HCC	80723
CHAF1A	+	-1.2146007231777443	4.368294379876074	8.334865229578853	0.0161160671470289	HCC	10036
DUSP8	-	-0.8897917432103652	6.045587918311756	8.333005233562545	0.016129117594438018	HCC	1850
F12	-	-0.9003824424125536	0.5918081664960416	8.325138602447453	0.016195642745149532	HCC	2161
SLX4IP	+	-2.024142499470602	0.18713228757626402	8.324532703388506	0.016197574242969	HCC	128710
SYNPO2L	-	-0.8768858101269698	1.4817848666344118	8.318041756319502	0.016249123858825456	HCC	79933
ZNF556	+	-0.7695784520798986	2.527750355911363	8.317982598684374	0.016249123858825456	HCC	80032
LOC613266	-	-0.9346700420603352	0.7140792547027013	8.315032569438536	0.016272050645318663	HCC	613266
MIR2114	+	-1.3441237427263826	0.22982852556772385	8.313034202809568	0.01628647573203025	HCC	100313839
LOC100289580	+	-0.4621709866496425	3.5965507324638697	8.309426146579785	0.016315367881874918	HCC	100289580
HLA-H	+	1.325674599368065	4.8155416663059185	8.300588960596293	0.01639143993487976	HCC	3136
RNF112	+	-0.7840779521277387	3.116645730666803	8.297540667256584	0.01641308410595637	HCC	7732
VPS9D1-AS1	+	0.5398404366159445	5.197293481190766	8.297415381414627	0.01641308410595637	HCC	100128881
SLFNL1	-	-1.2227776600618079	0.014016799583853722	8.29370354043023	0.016443148475541788	HCC	200172
CFAP300	+	0.6993727888890774	3.885273236949268	8.293300927195027	0.016443277875871014	HCC	85016
COL12A1	-	0.4971307340835843	5.290337562833525	8.28724684571268	0.016494662332625684	HCC	1303
DNA2	-	-0.9481183559253734	3.755092614045292	8.28664807543312	0.01649657579804892	HCC	1763
INSL3	-	-0.7626138427900793	2.5596079788664152	8.284372959688689	0.016513728330158992	HCC	3640
SLIRP	+	-1.848676382575657	2.6844991174650548	8.282046362834713	0.016531368595381325	HCC	81892
MIR6769B	+	-1.2767301005608163	2.033630435427002	8.27877173628989	0.016557671731945056	HCC	102466202
SIDT1	+	1.2168592219882977	4.242959647014673	8.269256793005034	0.016641116070428053	HCC	54847
LOC100130357	-	-0.7183935263489177	2.188371490236527	8.268625044408381	0.016643353588918806	HCC	100130357
HOXD1	+	1.1588318903006432	2.189139774702974	8.263910864162803	0.016683064369164814	HCC	3231
ADAMTS1	-	0.6771938384442692	6.086501271440347	8.261953548771814	0.016697496739336428	HCC	9510
LIMCH1	+	0.9291964134802599	5.7511909173272855	8.259367123530367	0.0167177350809493	HCC	22998
RPS6KL1	-	-0.610291432809489	3.9538316212811453	8.258776245631807	0.01671961008239642	HCC	83694
CFAP100	+	0.8653747661696184	3.1134392390112104	8.228391092858075	0.016998227865582943	HCC	348807
VSTM2B	+	0.7853139706948982	5.726616539995903	8.225243343608362	0.01702410576897975	HCC	342865
IZUMO2	-	0.4209933641787598	3.771978549289469	8.22348481037898	0.01703697768014579	HCC	126123
ZNF671	-	1.3383003041815529	3.8386105821874326	8.216382648680224	0.017100140582782225	HCC	79891
SLC5A7	+	0.8107398921885396	4.938447298573072	8.21092847497821	0.017145300679735725	HCC	60482
PRDM5	-	0.8509994760615979	5.371534382904659	8.210823486956798	0.017145300679735725	HCC	11107
LINC02350	+	-1.1189842457810864	1.0325183684185963	8.204415875544036	0.01720228963318354	HCC	105370059
PHOSPHO1	-	-0.5830043368337415	4.355674603393665	8.199099868138582	0.01724909137537987	HCC	162466
CHRM1	-	-0.9156415883940546	1.0353438409053817	8.193666515728637	0.01729714262753664	HCC	1128
KCNQ4	+	0.5733842505537646	5.265958198532042	8.190483332078912	0.01732383047066507	HCC	9132
PCOLCE	+	-0.7692645362272748	0.2862307116629141	8.186237014746283	0.01736073229563835	HCC	5118
NEURL2	-	-0.6465072775595949	5.567135328657743	8.184150974787116	0.01737700918760326	HCC	140825
MARK4	+	0.8378229898591911	4.642665741933912	8.177628916875761	0.017435889228856884	HCC	57787
PHLDA2	-	-0.6373790833897702	5.528570632983412	8.175434882356633	0.017453278954417725	HCC	7262
LINC02292	+	-0.8861294493346946	0.9022391114803043	8.174377294278145	0.017459744780486466	HCC	101929080
BATF3	-	0.8343841275716731	6.484571228657076	8.172721096702908	0.017471979048757795	HCC	55509
FAM155B	+	0.7060433744410205	5.708282613896353	8.169058876081323	0.017501846402923762	HCC	27112
ZNF781	-	0.7560918790661951	3.2603005694353318	8.168852107248298	0.017501846402923762	HCC	163115
LOC105447645	-	-0.8999339544253964	2.664921929994255	8.16778466222577	0.017508429198700864	HCC	105447645
THBD	-	0.7409815038452189	6.485053000022632	8.161408025535032	0.017566361744833718	HCC	7056
MEIS3	-	0.5010653756054617	4.859121674272216	8.155457166988604	0.01762035333664994	HCC	56917
GNRHR2	+	-0.8182748608945266	2.805193873152851	8.154576188723809	0.017625172151760196	HCC	114814
HMGCR	+	-1.1313270568257527	3.974769816493163	8.153113165891476	0.01763437185594263	HCC	3156
SNHG11	+	-0.821571466023023	4.433396834919645	8.15285994226619	0.01763437185594263	HCC	128439
MLXIP	+	-0.8244845249052252	5.332696734898164	8.151908930931327	0.017639878314160765	HCC	22877
PPFIA2	-	0.659590729200971	4.62177968895202	8.145901838163248	0.0176939758118568	HCC	8499
D2HGDH	+	-0.7881411555338236	5.89484031621175	8.1455867078013	0.0176939758118568	HCC	728294
CDC20B	-	-1.3840568234177366	3.4122422412762403	8.142406193111213	0.01772127901584755	HCC	166979
CYP4X1	+	0.8439011017460892	2.9323196751336824	8.139701948360795	0.01774396488833721	HCC	260293
GUCY1A1	+	1.1277865228169905	5.282991417926404	8.139135358542745	0.0177457481476848	HCC	2982
ZSCAN2	+	-0.6511594437371954	4.866297148090207	8.135991763401456	0.017772773748200354	HCC	54993
UNKL	-	-0.6046114597081347	6.446352775069676	8.130201364442726	0.017825845671226612	HCC	64718
PRKX	-	0.9550676525943519	5.418217920973242	8.128287614572784	0.017836464882602595	HCC	5613
ULK4	-	-0.6771296409788968	3.6314924426757957	8.128183566376322	0.017836464882602595	HCC	54986
ATP6V0A4	-	-0.8205993276409715	1.50590890572717	8.127969596833971	0.017836464882602595	HCC	50617
LRRC7	+	0.69644979118432	5.2896969036795625	8.1271547399869	0.017840705731204446	HCC	57554
LRP4	-	0.4680426323721516	5.427989560845469	8.122638117972972	0.01788142160061607	HCC	4038
RTL5	-	1.0041934973265123	4.346806307619755	8.118221200791318	0.017921247539582713	HCC	340526
TGFB2-AS1	-	1.109757778646073	4.185726312982088	8.10859379747042	0.018012866073411047	HCC	728463
TLR1	-	-1.2151432504871216	-0.09607601798139437	8.098989135541103	0.018104735896064136	HCC	7096
MPPED1	+	0.756800668998974	5.883077769301988	8.091610908449361	0.01817474358888796	HCC	758
ASB16	+	-0.7346519072756383	1.9336660039407494	8.089436034680304	0.018192719618438914	HCC	92591
JDP2	+	0.681081581674381	6.00978966349141	8.08888601255292	0.018194395104585422	HCC	122953
CCL5	-	-1.14185776355515	0.5125888226133439	8.085822715765758	0.01822132307474317	HCC	6352
SDR16C5	-	0.5961581434890255	4.897846905275724	8.074944507593436	0.018327158185312133	HCC	195814
MZB1	-	-0.8175900961601755	0.7498708903881378	8.074175072112894	0.018331068785663315	HCC	51237
WNT16	+	0.5279390507853319	2.806130560215311	8.069523266465552	0.018374307042613995	HCC	51384
KCNH4	-	1.1948689005817414	1.6793969516126848	8.066698029836957	0.018399093115179132	HCC	23415
EMBP1	+	-0.8473861896699303	4.648372716859876	8.05960919933176	0.018467320069455156	HCC	647121
S100A6	-	1.2098531610193772	3.803248236572703	8.057547866917268	0.01848157456360882	HCC	6277
CCDC57	-	-0.5076361263272334	5.401646771277668	8.057006515673379	0.01848157456360882	HCC	284001
C17orf51	-	1.4517618128593528	3.4201496235855178	8.056806469076562	0.01848157456360882	HCC	339263
SLC22A16	-	0.6881785033188893	4.153832338832148	8.056682018649326	0.01848157456360882	HCC	85413
RAB12	+	1.0755850564911384	5.915228671392303	8.054917376256306	0.018495683284185924	HCC	201475
PYY2	+	0.6021994928388773	3.562092468874064	8.052920705918929	0.01851217467765111	HCC	23615
LOC729683	+	0.7377388966383105	5.23762189256868	8.049115479917049	0.018547188485404677	HCC	729683
KIAA0895	-	-0.8763187870814431	5.535463387581548	8.047359352955247	0.018561263906328285	HCC	23366
SNORD110	+	-1.1653409276865185	1.3777864916460203	8.043307840122118	0.01859890288696043	HCC	692213
COLGALT1	+	-0.8218797248332758	4.297592702638246	8.036167913578758	0.01866842296207386	HCC	79709
LINC01783	-	0.7076232221684252	2.5102646018146637	8.034653152601535	0.018680105920732357	HCC	100132147
NDUFB7	-	-0.817193705094463	2.5960219984208757	8.03259424790253	0.018697413374662818	HCC	4713
TK1	-	-1.2895269359109303	4.222839076148765	8.031918000988234	0.018700457555255897	HCC	7083
MAPK12	-	-0.6761682925956242	5.952269014082933	8.025179060652007	0.01876621388691099	HCC	6300
LOC105371485	+	-0.9358698864574001	0.44945455102833004	8.02271140875687	0.01878784535234777	HCC	105371485
HPS5	-	-1.7002540309020497	1.8409681260917972	8.021806801497995	0.018793276923541657	HCC	11234
KCNN3	-	-0.7736217881911811	4.066854539087681	8.012344637598616	0.01888775036805256	HCC	3782
ISM1	+	0.4580292686577639	6.851399264929105	8.01163055384784	0.018891225877978104	HCC	140862
GPR4	-	0.6490967203624098	3.8714176490740373	8.011109207425676	0.018892692040647783	HCC	2828
LOC105373021	+	0.86654380167557	3.765649779780648	8.00656105501649	0.018936220676411385	HCC	105373021
MIR4688	+	-0.5544658637916509	3.145901974633599	8.005759986467556	0.018940617872733125	HCC	100616368
NIPSNAP3B	+	-0.9905568862478321	3.436832986612744	7.997960276748081	0.019018382741726108	HCC	55335
TMEM121	+	0.5384266841141924	5.1147823382357815	7.996041914383067	0.019034543449125644	HCC	80757
RAB37	+	0.48478483453450516	5.9351038588725356	7.991467836547173	0.019078682851511326	HCC	326624
LOC100505824	+	0.6072411089776282	3.0556838947753473	7.990550235398999	0.019080551838889227	HCC	100505824
LINC01285	+	-0.8265993365780017	3.558473902695821	7.9905300686910365	0.019080551838889227	HCC	101928287
FLJ31104	+	-1.302418544898784	3.9214800806975165	7.98093708803971	0.019177895680223433	HCC	441072
ACAP1	+	-0.8787949251088927	1.9515631190614728	7.977607563724419	0.01920916773132349	HCC	9744
FRG1-DT	-	1.5717093224158631	3.72786809738571	7.976835360783632	0.01921333124425902	HCC	728339
GJA4	+	-0.8422001142765312	3.2684300781108653	7.976128743711236	0.019216800333537856	HCC	2701
CSTB	-	-0.7345106916635913	4.992015595759068	7.971389942470182	0.01926284295792214	HCC	1476
RIPK3	-	0.7000156705720427	4.551028770469831	7.97103740867955	0.01926284295792214	HCC	11035
FAM72D	+	-2.4568392871449993	1.2836204700785623	7.969831349608192	0.019271640513256676	HCC	728833
DUBR	+	0.8426979965120291	4.642826958157565	7.968558337851306	0.01927962301207979	HCC	344595
LOC100289656	+	1.0285831677406618	2.9697015254239787	7.968322923287317	0.01927962301207979	HCC	100289656
QSOX1	+	1.5609306888921062	5.501569722121406	7.959901500850172	0.019365474507703807	HCC	5768
HIST1H1B	-	-1.4131645437631637	3.7310134122046987	7.95288080698284	0.019436667969516732	HCC	3009
MGMT	+	-0.5008582572670414	5.329133451401135	7.944024339701809	0.019527928931041976	HCC	4255
SEMA4A	+	-0.6342735402178846	1.560139878100893	7.935761218737198	0.019613195727875024	HCC	64218
KIAA0408	-	-1.0706575513625274	-0.40973537581859987	7.931344432890448	0.019657012835754002	HCC	9729
CCRL2	+	-1.1941166865010489	0.2163897213335866	7.9250724148861735	0.01972114203102884	HCC	9034
MIR1226	+	-0.3942622493545514	3.925202672424154	7.922164445722455	0.01974837039083604	HCC	100302232
MIR6766	-	-1.1004112617869815	0.5265932621724811	7.921818944038407	0.01974837039083604	HCC	102466983
FMN2	+	0.8154707301972295	4.88010602269302	7.918680195260777	0.019778523095890756	HCC	56776
NOP56	+	-1.0956499442274503	5.01890716938992	7.917499219065789	0.01978729938812977	HCC	10528
TYW1B	-	-2.172634714651201	1.4731744341795219	7.91624478550213	0.01979688440328094	HCC	441250
RNF175	-	0.7650502668790611	5.155472729633383	7.9119473151765405	0.01983981922377555	HCC	285533
TMA16	+	-0.7667536797480903	4.6996640232896825	7.909631600975253	0.019859449973519218	HCC	55319
THEM6	+	-0.850000112262081	4.877096797941625	7.909402095986195	0.019859449973519218	HCC	51337
NSMCE1	-	-0.999521765201601	2.5594303988224545	7.907501645142034	0.019876171403015886	HCC	197370
OTOP2	+	-0.6750395530869394	2.9183565310166246	7.901316089382206	0.019940088321480923	HCC	92736
TEX46	-	-0.9347148488014746	-1.2473821536085252	7.894435994621624	0.020011898985186554	HCC	729059
PCDH9	-	1.201477530185389	5.414345717298677	7.890708705670697	0.020048994754352945	HCC	5101
IL27	-	-0.8225847521087116	0.7229642523590314	7.889712291034478	0.020055856076614385	HCC	246778
FOXP2	+	0.5046353050844958	6.602467321599898	7.881863143850268	0.02013888374287447	HCC	93986
LIMD1-AS1	-	-1.0474154219210978	3.1278766810808207	7.880539431083854	0.020149424935168702	HCC	644714
CD1D	+	-1.157010646451058	3.3296354521762503	7.877080201471912	0.02018379314403834	HCC	912
ARID5B	+	-1.2918759511173485	3.127702455718225	7.872446924553195	0.020231353108356467	HCC	84159
ZDHHC16	+	-0.5992567909926266	3.496611705463661	7.864153996323651	0.02032011342281428	HCC	84287
KLHL6	-	-0.8962287957797422	0.42258520951667283	7.849477320688628	0.020481463807302005	HCC	89857
MIR4315-1	-	-1.0592264186246576	1.0093516017371684	7.848218097337103	0.020491462904932777	HCC	100423004
ZNF518B	-	0.7775572323340051	5.733400044970736	7.846751645138767	0.020503818155836965	HCC	85460
UBE2J1	-	-0.6121546184025919	5.2498706225469975	7.845514329137611	0.020513581770522947	HCC	51465
PNCK	-	0.5636643763652535	4.477187987443125	7.8449659847985345	0.020515530865864873	HCC	139728
TULP1	-	0.6155428568460616	3.1905112447594584	7.836925164423754	0.0206026970955495	HCC	7287
NCAN	+	0.8576186021564001	1.796451624245377	7.831009681426053	0.020665928265753357	HCC	1463
BARX2	+	0.7067009857798021	5.973631644704035	7.82854573101298	0.020689811197822486	HCC	8538
KLHL38	-	-0.9430310859462147	2.195685440897684	7.82344987720073	0.020743908223287727	HCC	340359
TCP11L2	+	-0.8845634274544079	4.889752407428581	7.822663885975082	0.020748613185069747	HCC	255394
CNNM2	+	-0.70318104414793825	5.381979053945509	7.820800776321967	0.02076569221977926	HCC	54805
TUBBP5	+	0.4946803847419926	3.771305797637405	7.8135517381781945	0.020844815776946916	HCC	643224
AVP	-	-1.2028082568534428	0.2548092056276463	7.8109856780368006	0.02086743985402845	HCC	551
ZMYM5	-	-0.8799616466263689	5.6939826453081634	7.8108398094060405	0.02086743985402845	HCC	9205
RAB11FIP1	-	-0.9153110641917731	4.868936495876269	7.808439215445894	0.02089083565848633	HCC	80223
ADAMTS9	-	1.0532987723302443	5.145867426375455	7.807810410467255	0.02089376332261071	HCC	56999
KDM3B	+	-0.8650184992896917	5.459106209281992	7.804682977900896	0.020925606547385716	HCC	51780
RGS11	-	0.44864755638376075	5.603825723787591	7.803041286311476	0.020937193006962115	HCC	8786
LOC100507516	-	-0.673599166712644	0.623993584295415	7.802931995224533	0.020937193006962115	HCC	100507516
LINC01276	+	-1.104175007591922	1.5167516841582367	7.801249878112543	0.020952341167438056	HCC	103106903
CALCR	-	0.7561773098723648	5.218098494808326	7.797904113473038	0.020986815581063262	HCC	799
ABCA1	-	0.4992520007178264	4.845448910177494	7.790397925845134	0.021069810016241603	HCC	19
BICDL2	-	-0.4007116428191901	4.792883112902988	7.788570261832543	0.021086758144462776	HCC	146439
FGF14	-	0.606038700320149	6.281944493454843	7.7881203137646935	0.021087634389769454	HCC	2259
TBXAS1	+	-0.8744399745961838	5.356367969306142	7.7756031588605055	0.02122984622859754	HCC	6916
ODF3L2	-	-0.5116948111338473	2.985042082706403	7.773738302081444	0.021247366701016034	HCC	284451
MIR4682	+	-1.527152252290603	-0.02990612859422736	7.772654486498382	0.02125571052680671	HCC	100616322
KCNIP4	-	0.7483710597138068	5.347420065476869	7.75872920245066	0.02141577318514714	HCC	80333
LOC101927143	-	-0.6816526884591472	1.8063131597005622	7.7493568288264	0.021522736983013345	HCC	101927143
FGR	-	0.6636263335684521	4.9438282880833375	7.742691076992067	0.02159785091791802	HCC	2268
SVOPL	-	-1.0926110956672437	0.2047043483079164	7.739159499494583	0.021632741507592756	HCC	136306
LRCH2	-	1.2606755245750898	2.1861873784496573	7.73902805624261	0.021632741507592756	HCC	57631
SUN1	+	0.5578533880638897	6.0970014025490755	7.737373004496352	0.021644345568473947	HCC	23353
RAB5IF	+	-0.6271305066937143	5.201445360568065	7.737053596082987	0.021644345568473947	HCC	55969
TMEM198	+	-0.5684012634899118	5.628190544066203	7.736938020987829	0.021644345568473947	HCC	130612
RTP4	+	-0.587928510958557	2.7395193882185382	7.735490820077597	0.02165721679482109	HCC	64108
RNF187	+	-0.6973439674939638	6.151556432563486	7.7265767850284135	0.021759897748631688	HCC	149603
PPARGC1A	-	0.7985736138285862	5.565001915389341	7.724905428032905	0.021775544865589018	HCC	10891
SLC25A14	+	-0.9174395931384495	2.996987070187665	7.722719762031076	0.021797413032263575	HCC	9016
NTRK3	-	-0.5435878010816236	6.0825697786274295	7.721874879131839	0.021803106549291372	HCC	4916
C9orf47	+	0.5777360953904941	3.7314185278792813	7.713724906228563	0.021897229035851624	HCC	286223
CFAP54	+	0.9346252926123201	3.824485717253476	7.712148885300586	0.021911824261087176	HCC	144535
LOC101927040	-	-1.6265832852178037	-1.0265755508285221	7.7116347848839055	0.02191353588448054	HCC	101927040
MIR1587	+	-1.3282930895257656	-0.6895917357027368	7.710542611805394	0.02192088455443577	HCC	100616251
FTCD-AS1	+	-0.5116751815523292	3.811403634166047	7.710283569634406	0.02192088455443577	HCC	100861507
MIR210HG	-	0.7268992473257682	5.760684783669807	7.707881125029822	0.021945544745698445	HCC	100506211
APCDD1L-DT	+	-0.8119955430543907	1.6911525779624559	7.705587217125483	0.021962975771570536	HCC	149773
BEX1	-	1.3314761581119603	3.3011421153305833	7.7055230179730785	0.021962975771570536	HCC	55859
MIR5580	-	-0.7886894553775782	1.7346826348953488	7.705329862878841	0.021962975771570536	HCC	100847076
ZNF70	-	0.5243152953934088	4.02921848517161	7.69779419592372	0.022050308733478945	HCC	7621
RASD1	-	-0.6423863317928012	6.056120108569722	7.686868381062759	0.0221796218409041	HCC	51655
MTA1	+	-0.9672013369173041	4.71809928406774	7.68453808116498	0.0222036986879751	HCC	9112
GDF7	+	-1.0001629200432922	6.585541987395869	7.6836327062972956	0.022210259444724798	HCC	151449
ARFGEF3	+	1.479847066022466	5.970503371969511	7.679289435986888	0.02225918813688133	HCC	57221
ZNF251	-	-0.8633342268454429	5.458200981620535	7.673155917682195	0.022330371562912392	HCC	90987
HSPA4L	+	0.8055927341490215	5.56196772776681	7.659931373632972	0.022490004693227757	HCC	22824
NPR1	+	0.6065482173981553	5.725761248877435	7.659204038906331	0.022494437002977784	HCC	4881
C18orf15	+	-1.051860400910673	0.8963052764661934	7.6539702596691725	0.022555140808322396	HCC	147276
EXOC3L4	+	1.0432751725972504	3.303788728388808	7.651991466098863	0.0225752434345825	HCC	91828
KLK4	-	-1.3173330384770665	-0.6331518210551947	7.648642051618559	0.022611858195184274	HCC	9622
PREX2	+	0.8910426027300483	4.689966305251107	7.648324950015436	0.022611858195184274	HCC	80243
CHKB-CPT1B	-	1.799420632138682	0.19587083644509704	7.645223957987692	0.022646099423733496	HCC	386593
UHRF1	+	-0.5922901805326051	5.663783905133359	7.6437600927740945	0.022659819981489773	HCC	29128
IER3-AS1	+	-1.1460764259743987	3.5266291406178776	7.640458117466466	0.022696666499041045	HCC	105379695
PCDH12	-	-0.9644220845925421	1.8307019159007383	7.63948796251443	0.022704205377881186	HCC	51294
STARD4	-	-1.4176688522159484	3.5158956444180114	7.635983829199205	0.02274367690530308	HCC	134429
LOC101929798	-	0.931657719864346	2.062020843097477	7.635476434356413	0.022745397567290118	HCC	101929798
SLC24A4	+	0.7835517469514234	6.137967326331578	7.631062903504855	0.022796435823979985	HCC	123041
LOC100128653	-	-0.4971070538091452	3.6049521524914128	7.629512516164127	0.022806794542602867	HCC	100128653
P2RY8	-	-0.782424047153569	1.7728110516946702	7.6295020772898425	0.022806794542602867	HCC	286530
CTSO	-	-0.7607934384641107	4.908492330601168	7.62613273530819	0.022844746717863764	HCC	1519
LINC01104	+	-0.8923274751958701	1.0780966915173826	7.6216484820000545	0.022896915475524117	HCC	150577
TDP1	+	-1.1588519776950277	4.617261931634122	7.619555094715317	0.022918801581796565	HCC	55775
CLIC6	+	-0.6555674294011707	6.184821039702128	7.616497304791672	0.022952981943956455	HCC	54102
IKBIP	-	-1.020467400463943	4.862332880719325	7.615115558412533	0.022965860161878942	HCC	121457
CAPN7	+	-1.2110911420184656	4.993355086951313	7.608135838090043	0.023050194139495633	HCC	23473
NCK2	+	0.7342975579073506	6.3380228373605085	7.607313486664957	0.023055976592708527	HCC	8440
DACH2	+	0.8893382031225654	4.338479865182497	7.605036671149236	0.023080371716733987	HCC	117154
GPAA1	+	-0.6124956183476691	6.04538703979285	7.601813529979431	0.023116924142334856	HCC	8733
RIMBP2	-	-0.7135614876718557	4.888381329675977	7.599102053967343	0.023146967084629648	HCC	23504
CD81-AS1	-	0.7044305817208331	5.174490499542965	7.598258257791436	0.023153054161894605	HCC	101927682
DNM2	+	-1.2456256974597741	3.3041086963716304	7.597104772096664	0.02316312230034634	HCC	1785
RNFT2	+	1.689910774415811	1.606366032688895	7.595360886704768	0.023180785800602708	HCC	84900
NFYC-AS1	-	1.7937383062375556	2.3554886695001485	7.594614342184883	0.023185634424598128	HCC	100130557
KIAA2012	+	0.763929078732568	0.8425014624273112	7.593866619498918	0.023187283200740413	HCC	100652824
RGPD4	+	-0.6052531310175979	3.2511282009528637	7.593615468377656	0.023187283200740413	HCC	285190
LOC389895	+	0.9178837570848271	2.7246186891540902	7.593378161920356	0.023187283200740413	HCC	389895
NGFR	+	0.6084606310459274	5.182543489808494	7.5927183653306685	0.023189175353550598	HCC	4804
GNAI3	+	1.2805746579288302	3.482170673615664	7.592492784161543	0.023189175353550598	HCC	2773
SAXO1	-	-0.7726638989560519	3.905079997930564	7.589654924139452	0.023220953424882677	HCC	158297
LINC01725	-	-0.8233780344114271	4.103206989719622	7.58869841949371	0.02322852305278697	HCC	101927587
FUT6	-	0.6501782599149302	1.3926574543659196	7.5876027679869935	0.02323788983130674	HCC	2528
C5orf66	+	0.5626614071128812	4.76826932581386	7.587150903255683	0.023238960973064746	HCC	100996485
CCT4	-	-1.4664680474834433	3.5685153088153703	7.584258886688218	0.023271512476149465	HCC	10575
SSUH2	-	-1.1640150659666024	-0.19555176957171155	7.573107000471971	0.02341114506133437	HCC	51066
LOC101929243	+	-0.8854991004620139	3.248051228707573	7.569341694733616	0.023455307453041117	HCC	101929243
SNORD151	-	-0.9477338254540799	0.3624719376262488	7.5679479641922995	0.023468654702967513	HCC	109623468
LINC01585	+	-0.7936307193734778	1.2169264208584376	7.564835842516516	0.02350441031560157	HCC	101929765
DPYSL2	+	0.6976896489915478	6.573842407425239	7.563454155837448	0.02351763123127553	HCC	1808
SLC6A11	+	0.6365820560357003	5.657238357981051	7.560119098051487	0.02355558012826685	HCC	6538
CDC45	+	-1.4747899165259288	3.5777933766289447	7.559812185369751	0.02355558012826685	HCC	8318
LRFN2	-	0.5807616118566479	5.6866962554180045	7.557407641515873	0.023582214790116095	HCC	57497
ITPRIPL1	+	0.8516987808380899	4.274475756861688	7.554875293921377	0.023610555811908712	HCC	150771
SNRPB2	+	0.5819607083927542	4.828648691352399	7.553504660006475	0.023623698494167074	HCC	6629
REM1	+	0.719243708791209	3.496775332686883	7.550280180386316	0.023661179156518056	HCC	28954
HAUS7	-	-0.6044670397525576	4.199572652274026	7.547254172216711	0.023696111673760907	HCC	55559
OTX1	+	-0.6268471008948939	6.118116673285472	7.544017630942228	0.023733871069905436	HCC	5013
MIR3621	-	0.8441909295100236	6.15258669148785	7.543082015201634	0.023741355968704615	HCC	100500811
SLCO3A1	+	0.8461929874838939	6.2103872948649235	7.530350442854655	0.023904841380187895	HCC	28232
ENDOG	+	-0.7788709958202419	4.977283669729254	7.521137784002768	0.024022504658244334	HCC	2021
IKBKG	+	-0.7711177063328027	4.32093422542506	7.520012905100643	0.02403261169935584	HCC	8517
SLC5A10	+	-0.8716112966831415	1.9485986952907919	7.519060648046036	0.02403706397269355	HCC	125206
TTLL9	+	1.3052555270413235	3.4127236389589273	7.518945169298682	0.02403706397269355	HCC	164395
DNAJC6	+	0.8548085806343313	5.009726352935718	7.51317988026554	0.024109210320188583	HCC	9829
LNCPRESS1	+	0.602193119810783	4.06082114531883	7.499978823931052	0.024281622133110123	HCC	101927721
SIX3-AS1	-	0.9603856274181425	0.9644151723729995	7.4952603767287584	0.024340368076861657	HCC	100506108
SCNN1D	+	-0.6966447935369258	1.875676861072377	7.4884400435405425	0.02442775690351174	HCC	6339
SYT11	+	-1.1017938067996071	1.4912510268946055	7.487789146583353	0.02443161546849886	HCC	23208
SLC51B	+	-0.9079061002125186	0.5454698930588076	7.486911580777495	0.02443855182729928	HCC	123264
PRMT9	-	-1.1175528414903233	2.6598744302983492	7.482373453159866	0.024495237894617886	HCC	90826
SNORA50C	+	-1.3497756287053304	3.226234327831096	7.474031899781124	0.024603980106208966	HCC	677842
NAALADL2-AS2	-	-1.4491370104164307	-0.27124836138105196	7.473411821804419	0.024607450820462954	HCC	100874244
PPP1R16B	+	0.7047716699909579	5.383443154001604	7.469667288230582	0.02465367143580347	HCC	26051
NINL	-	0.6511878320050546	5.81568413516821	7.458727492153052	0.024798007057772974	HCC	22981
TAS1R1	+	-0.7718127091592294	1.8649303326322375	7.458426821569056	0.024798007057772974	HCC	80835
DPP4	-	-0.7814580790361398	5.493557374754285	7.457056110489994	0.024811855173897827	HCC	1803
WNT3	-	0.5381827460886227	5.189219845336638	7.454451791753691	0.02484273190709077	HCC	7473
OSBPL1A	-	0.756895176298179	6.808795728268008	7.447373105808829	0.024935558929743615	HCC	114876
MIF-AS1	-	-0.8413654296700955	0.44562951681209473	7.443923911584598	0.02497831841913974	HCC	284889
LOC100129484	-	-0.6117112426840691	5.740831720148248	7.441902373528677	0.02500131383825893	HCC	100129484
LINC01730	+	-0.7835978248509413	-0.2694639829172082	7.423731943265636	0.025249908068258643	HCC	101929125
SWAP70	+	-0.8444838269041998	3.6791181594981124	7.422108748896633	0.025267567796171956	HCC	23075
LINC01460	-	0.8915291049265196	4.237479055273802	7.42137701429786	0.025272717045415456	HCC	100129995
SLC7A5P2	-	-0.48556671262115214	6.111335286667315	7.41900077057165	0.025300982360943244	HCC	387254
EIF1B-AS1	-	-0.9134262616654911	4.855256662477922	7.414154876155365	0.025364073036183248	HCC	440952
AACS	+	-0.7144610808466676	4.062244623060402	7.41247405126812	0.025382632386192566	HCC	65985
TXNRD2	-	-0.5450432938679645	3.2578174906932342	7.407340587425942	0.025450001725484502	HCC	10587
CNPY1	-	0.522279537439984	5.437898754113517	7.401170541691791	0.02553226339868088	HCC	285888
SOCS5	+	-0.5326928455498706	5.710330434208586	7.40054267180156	0.025536000974676624	HCC	9655
PDZD4	-	0.4411760546443483	6.2619034349930995	7.398725940945269	0.025552165941039717	HCC	57595
DIEXF	+	-0.9273829375481218	4.317737376016948	7.398675420996987	0.025552165941039717	HCC	27042
FGF17	+	-0.6637707469643946	2.0913125850017074	7.396207741678005	0.025582061473435627	HCC	8822
PRKACA	-	-0.5486197528645874	5.6823107774230195	7.395700414938645	0.025584096517458868	HCC	5566
NTSR1	+	-0.9810438164596554	5.755104180603621	7.395075276182126	0.02558780864956064	HCC	4923
CKAP2L	-	-0.8379146566962051	5.030968153371492	7.391707144773463	0.02563057819052674	HCC	150468
JSRP1	-	-0.5855025907662681	2.8744279690583263	7.390419799534381	0.025643738882186302	HCC	126306
PLBD2	+	-0.591231277140112	4.143178540093417	7.387192602557057	0.025684593972031586	HCC	196463
TRIM56	+	1.6970128047946687	-0.7576173653425794	7.38591662058851	0.025695924921001614	HCC	81844
RAB4B	+	-1.561693387665949	1.054528112810849	7.3856717278711415	0.025695924921001614	HCC	53916
PPP1R9A	+	0.8528315748436105	5.867629517750148	7.383078569519284	0.0257277973501803	HCC	55607
C1orf167	+	-0.7628989243134351	2.61708013042621	7.382658593905802	0.025728603897641082	HCC	284498
PTPN18	+	-0.7040707520198545	6.347732274017998	7.380611975336727	0.025752693044008314	HCC	26469
DACH1	-	1.0114790403352127	4.485610833665291	7.379695721436576	0.025757213108490447	HCC	1602
SNX8	-	-1.0401848353994558	5.317423839627712	7.3795695431007005	0.025757213108490447	HCC	29886
LINC01431	-	-0.939780647437884	5.302878355471008	7.3743201870749715	0.025827288372729858	HCC	100505683
SALRNA1	+	0.8194567793187575	3.900835845961689	7.365485077480876	0.025949253597884154	HCC	104548971
MIR124-2	+	1.045710935917419	2.7010666701155994	7.3615778221000525	0.026000451570203763	HCC	406908
ARHGAP39	-	-0.4793256526912393	6.534115969509641	7.359481546450031	0.02602552769695419	HCC	80728
NCOR2	-	0.7404235196367246	5.724410602989747	7.356944201796196	0.02605702119194288	HCC	9612
GSTT2B	-	-0.9875813696770197	-0.46431061724125294	7.341183908577435	0.02628114798428417	HCC	653689
CYTH4	+	-1.1417724341213618	-0.574475017688188	7.327433819353381	0.026477616679552802	HCC	27128
GSTA4	-	-1.044733548503262	4.081858857567781	7.323199765714691	0.0265347128498216	HCC	2941
PTPRZ1	+	0.9369889563445276	4.5891407950807	7.317547802405805	0.026612925089881313	HCC	5803
KRTAP5-3	-	-0.7851964675987321	0.23493974526217618	7.3123202681719235	0.02668507122249365	HCC	387266
EFCAB7	+	-1.4657232861000888	2.5624290766884403	7.310709002755928	0.026702333661686842	HCC	84455
CRELD2	+	-0.6622923531201264	4.684049922491047	7.310433721442358	0.026702333661686842	HCC	79174
SLC1A4	+	-0.9279631363802449	6.278258555168248	7.309242576550417	0.02671465568395888	HCC	6509
MIR6859-4	-	-0.8879006398025219	0.8036729089620428	7.302668401207342	0.02680717287833335	HCC	103504738
FHIT	-	-0.8632893818325861	4.275016804946282	7.301794182919757	0.026814816964106	HCC	2272
SH2D5	-	0.7204977260227241	5.6006164318443625	7.300565599079	0.026827754989137396	HCC	400745
MIR4672	-	-0.7638107548345048	1.7350919529048532	7.297545068926361	0.026867483290808205	HCC	100616429
CLEC4G	-	0.4530415818143809	2.530301390698952	7.295782665833286	0.026888437621585427	HCC	339390
LBHD2	+	0.4877789962781398	4.425948832598659	7.28982369134458	0.026972340051268386	HCC	107984640
MISP	+	-0.5871070142483131	2.487376377499309	7.284494274608683	0.027047031442972266	HCC	126353
SV2B	+	0.6685259689328157	4.927535511054563	7.275402048648928	0.027175828720695763	HCC	9899
TFAP2A	-	0.44106802379040605	6.626395771938241	7.275237801136022	0.027175828720695763	HCC	7020
LOC105371046	+	-0.7030694436438323	0.24377217119808464	7.272163188388149	0.02721691245373675	HCC	105371046
LINC00266-3	-	0.4656679270873151	4.095175152447668	7.271074895377815	0.02722793313723653	HCC	441123
ADRA1A	-	0.58683796531463	5.081377560349244	7.2674487476858545	0.027277475258582134	HCC	148
IL1RAPL1	+	-1.0645135205919474	0.045930335838319694	7.265416514474495	0.027302116002273936	HCC	11141
MIR8085	+	0.550558940342599	4.947755407565884	7.264798152531487	0.027302116002273936	HCC	102465879
LMO7-AS1	-	-0.9768657179103551	4.556055510533753	7.264744356472967	0.027302116002273936	HCC	101927155
MAMDC2	+	-0.6217964082359841	4.214377486466421	7.263528763216883	0.027315114229370687	HCC	256691
HTATIP2	+	-0.8401939564172303	5.061215173923601	7.261194492501538	0.027345147855160408	HCC	10553
TOMM40	+	-0.7958268125625504	3.831286519599674	7.252151882591569	0.027477669985264037	HCC	10452
ANGPTL6	-	-0.7819434705634808	1.9604938594007404	7.249087909366352	0.027519070072938474	HCC	83854
KCNK4	+	0.4443180366801546	5.925837297297328	7.247291514847724	0.027541086356948765	HCC	50801
LINC01727	+	-1.1823401038725885	0.9115280612675396	7.246056977378423	0.027554498542406634	HCC	101929625
MIR3675	+	0.5034692633310499	3.1761115041660526	7.24568464977364	0.027554684115689055	HCC	100500876
WDR5B	-	-1.7979166456521745	0.6047544716260403	7.242471978846211	0.02759849386631999	HCC	54554
AKAP8	-	-0.8787965158211679	5.9157574091240885	7.241137943344377	0.027613468622061755	HCC	10270
HPDL	+	0.612916102080331	5.308525128801445	7.239435153358691	0.027634127922142423	HCC	84842
MFNG	-	-0.5488921039407538	4.329946669265373	7.2368394166869905	0.02766824338519546	HCC	4242
XRCC6P5	-	-1.239005920450377	1.075395542296289	7.236500251896473	0.02766824338519546	HCC	442459
SFXN3	+	1.2244021619987009	3.0755129098254526	7.235594999806487	0.027676651164656084	HCC	81855
SFXN1	+	-1.0387215321553247	5.557649154793131	7.2282902020073365	0.027783926572362956	HCC	94081
LINC01828	+	-1.4230944571751047	-0.2711017611979475	7.222454498611583	0.027868811580955798	HCC	102800447
SASS6	-	-1.1391510831434677	3.588720818648933	7.218726033444298	0.027921165792871332	HCC	163786
DCAF1	-	-0.8519426762606648	4.228401219971317	7.215427055425927	0.027966929415971734	HCC	9730
EIF2AK4	+	-0.8365284824182411	4.634681880654782	7.2020757972357785	0.028170109606084293	HCC	440275
CFAP157	+	-0.8212581148323421	0.8249867512151623	7.201597408082776	0.028171980921696052	HCC	286207
LOC150051	+	0.9383870867516912	4.84709272341711	7.199534515835438	0.028198740053879838	HCC	150051
LOC101927588	-	-0.8707244991865587	1.2235538557209342	7.192893153192436	0.028297633480694015	HCC	101927588
CHST6	-	0.5068924636010971	4.093049558389719	7.192296492247511	0.028301382818251362	HCC	4166
TNK2-AS1	+	-1.3586620956065136	2.1479528812694997	7.175031481731807	0.028569313842491402	HCC	100128262
AGAP11	+	0.7125352001086224	5.1689037601433245	7.1715459322302095	0.028619152147156567	HCC	119385
HESX1	-	-1.2471147111233976	-0.8555956319795855	7.170213378552326	0.028628761550185795	HCC	8820
GH1	-	-1.1556815002260483	-0.46821057250118536	7.169953344967766	0.028628761550185795	HCC	2688
LOC100505588	-	0.995544772831616	4.499798589691717	7.1698680688957666	0.028628761550185795	HCC	100505588
TNFRSF10A	-	-1.1758131883046945	3.5495542441597316	7.169135620733513	0.028634731692046604	HCC	8797
NEDD8	-	2.149095883390117	1.1684303988598368	7.15954572357569	0.028782476748335027	HCC	4738
CXCL5	-	0.9397041150411383	2.834201908693805	7.155339086594672	0.028844298455159033	HCC	6374
CORO7	-	-0.6240688396923082	5.4070253916854005	7.152333489241137	0.02888690694667577	HCC	79585
MIR6829	-	-0.595350642364721	2.5490321000094274	7.148879366254164	0.028936817191239472	HCC	102465977
COL1A2	+	0.811565828756626	3.4235399476372796	7.147761960345484	0.028949073579585784	HCC	1278
TNFAIP8L3	-	0.46461624294713305	5.847457966963501	7.146866510447101	0.028957752482232712	HCC	388121
RIPOR2	-	-0.6571361273551226	4.635719781371644	7.143096354288346	0.02901290475789977	HCC	9750
HSP90AA1	-	-0.5780872172312425	6.397198426144038	7.142330277154166	0.02901951235298919	HCC	3320
SOX1-OT	+	-0.48644411743600896	4.695780893098547	7.13678019768119	0.029103661622790857	HCC	100505996
C17orf100	+	-0.692792933639542	5.1675396377427605	7.134547702252853	0.029134108843786376	HCC	388327
CD8B	-	0.7373421127542086	2.27483209016857	7.1330447247892295	0.029152726980167794	HCC	926
PYROXD2	-	0.962527226176093	2.013205263627785	7.131938876215308	0.029164898520352645	HCC	84795
SIN3B	+	-0.5201255457573788	4.391831854430958	7.1314966127449395	0.029166280595932605	HCC	23309
USP2	-	-0.6043199616018096	5.874527343669464	7.128925671684911	0.029202311967940108	HCC	9099
CTSW	+	-1.0150183539230517	-0.5078381656079078	7.125938681163099	0.029245175803015003	HCC	1521
BEAN1-AS1	-	-0.6921927002894839	1.270060396688597	7.120029545253352	0.02933588069120056	HCC	101927726
GAL3ST2	+	-0.7071394572755824	2.8958421928380993	7.119175841655782	0.029344010125836317	HCC	64090
LAMA3	+	-0.66054301508962	5.788714780478341	7.118431466589037	0.0293503532117217	HCC	3909
UCP2	-	0.7551471466650009	4.802650665179461	7.116535723252994	0.029375558859434114	HCC	7351
DNAJC7	-	-1.073751680749182	3.6533056362113627	7.104085192911974	0.0295744114990701	HCC	7266
OTOA	+	-0.6349183338211191	0.7763108126325317	7.099460368557075	0.029644920274480617	HCC	146183
LINC02158	+	-0.6858581722257108	2.938490307137934	7.09699351258741	0.029679845693063582	HCC	729083
PRPS2	+	-1.2463884262053253	4.0033863997763115	7.090972105418068	0.029772867395186958	HCC	5634
RASGEF1C	-	0.5765579535013794	5.556219732464218	7.090672366105906	0.029772867395186958	HCC	255426
DMRT2	+	0.6259828557568559	4.511906302039862	7.0888691140313185	0.029796916038990425	HCC	10655
S100PBP	+	-1.0610073909406967	4.556789258615333	7.086952984857511	0.02982286434519422	HCC	64766
KCTD9	-	-1.1255532418718863	4.697629855654507	7.085860602134332	0.029835119793411122	HCC	54793
FAM171A1	-	1.2478324938287648	6.016807401712384	7.081884476809144	0.02989545174138445	HCC	221061
RABGGTB	+	-0.79994190307833	1.7249808432706808	7.080017608119519	0.029920669665466717	HCC	5876
PTP4A2	-	-0.8210109284270888	5.475161396044669	7.074127201447119	0.030012349527924687	HCC	8073
AKIP1	+	-1.142715842357321	3.821661435260231	7.073823965501788	0.030012349527924687	HCC	56672
CDCA4	-	-0.9218278034585232	5.727344551800675	7.073336422317055	0.03001455818230994	HCC	55038
LOC101929073	-	-1.1369183863137833	0.362012372570859	7.072585699547325	0.030021177516825277	HCC	101929073
HIST1H2BB	-	1.3990074352117787	1.877622993158452	7.069723389597826	0.03006320906343718	HCC	3018
TIAM1	-	0.7939391625029188	5.935701049458217	7.066886802560312	0.030104870148369597	HCC	7074
G2E3	+	-0.8442314223558646	4.886840480452802	7.063368761159104	0.030158060897381617	HCC	55632
ITGA2	+	0.5533515853723976	4.976550158992735	7.056865760659299	0.030261730717693936	HCC	3673
NELL2	-	0.701074218650932	5.011394742483505	7.050576103550341	0.03036215073010852	HCC	4753
GFRA1	-	0.5083075868881534	6.283312844489015	7.046492332670148	0.030425420084855825	HCC	2674
EXOC3L2	-	0.5958090204330033	4.774090250514516	7.045881358227632	0.030429768462168712	HCC	90332
NME2	+	-0.7122074064751582	6.074545977633548	7.045304925740481	0.030433531823195647	HCC	4831
DEAF1	-	-0.8526979603448189	5.265346147034783	7.044384368502762	0.030443145332103388	HCC	10522
APBB1IP	+	-1.116493711426002	5.2726905615075	7.043322193940128	0.03045517117068195	HCC	54518
MIR1302-8	-	-1.0024009343768554	0.38675877932611935	7.041479080067177	0.030480490410931475	HCC	100302223
APRT	-	-0.45340763544620066	5.631043649138225	7.037251896659807	0.03054646752031013	HCC	353
LOC101927070	-	-1.2222122898040293	-1.0324278829997928	7.027931051206245	0.030695097006414308	HCC	101927070
KCNC4	+	0.6877371637797335	6.224812926031152	7.027850346603941	0.030695097006414308	HCC	3749
LINC00937	-	0.7305752278036943	4.908356642558176	7.026658469791698	0.030709456428274925	HCC	389634
ATRAID	+	-0.8962588753638095	4.60117479278066	7.0244202969879765	0.03074178131348876	HCC	51374
ASPSCR1	+	-0.8792689063362203	5.960730735860018	7.0237139809250735	0.0307478269958778	HCC	79058
USP51	-	0.7344054139638541	3.992849388371672	7.01708017517975	0.030855449993956896	HCC	158880
LAMTOR5	-	1.7238341741608292	-0.35326410464664637	7.016749448459841	0.030855449993956896	HCC	10542
PTGDS	+	0.4873468970334551	4.9686394767324495	7.0087151343818945	0.030988096701465535	HCC	5730
SPPL2A	-	-0.8449063240350773	4.417642562505418	7.006956363685568	0.03100848333129521	HCC	84888
ATCAY	+	0.7509943318435096	2.6691148447620203	7.006830095857481	0.03100848333129521	HCC	85300
DDN	-	-1.016112775839704	2.8099818122233007	6.983396898774366	0.03141088414213467	HCC	23109
EHHADH	-	-0.9260851139924495	4.276434674764975	6.980836195755408	0.03144964620735543	HCC	1962
HEYL	-	0.9565082519815195	4.661705852100524	6.978325950452458	0.03148757101914007	HCC	26508
KLF2	+	0.7845523927849337	5.892701448039358	6.97761562123614	0.03149385239527761	HCC	10365
KHDC4	-	-1.0717911431100258	2.565985356328708	6.976388582589863	0.031509232832854034	HCC	22889
NPFFR1	-	0.5301486429440366	4.187872943285188	6.97417754884475	0.031541961368913636	HCC	64106
RNF166	-	-0.5307417921207704	5.596844382137019	6.970982482573813	0.031592094192220845	HCC	115992
KCNH1	-	0.799188802114555	4.896939740821467	6.970477163011289	0.03159478259417537	HCC	3756
CBX5	-	1.1895637996066104	1.736920074009375	6.9658770131146355	0.03166986363122403	HCC	23468
PRDM2	+	0.6091426803600681	7.104480582634063	6.960001792495916	0.03176776033922018	HCC	7799
C1orf229	-	0.7988203449204949	5.411188500134398	6.954663968306704	0.031856398391943076	HCC	388759
ADGRA2	+	0.36659514433060925	5.761139576869716	6.951485719830718	0.03190675160147829	HCC	25960
FIGN	-	1.0057613444122848	4.8401080917096415	6.950357135337931	0.031920594233736305	HCC	55137
WDR60	+	-0.6869911011748725	5.638926708548505	6.948526061498235	0.03194698711577905	HCC	55112
DLL3	+	0.7287202752990116	4.977802169403384	6.945934608392612	0.0319869973869767	HCC	10683
CLDND1	-	-0.9919527638656138	4.52395745903002	6.942443684433826	0.0320431690302194	HCC	56650
FEM1A	+	-0.5320077264696489	5.348501222156456	6.941123184281679	0.03206051779445853	HCC	55527
HGC6.3	-	-0.8008018294690062	4.171079384254503	6.930885932972295	0.03223819421774257	HCC	100128124
DOCK8	+	0.6156792765813838	5.995468569840666	6.926407155707523	0.032312666415175245	HCC	81704
TPGS2	-	-1.2466113811151758	4.1269464740186494	6.923733440066371	0.03235464266868223	HCC	25941
BFSP2-AS1	-	-1.028743853794183	0.5340351460703665	6.923005234080179	0.0323614509743605	HCC	85003
MIR3130-2	+	-1.5684860179278939	-0.17079245551878378	6.918088916064939	0.032444157476821195	HCC	100423002
BTBD18	-	-1.0336534188248911	0.6060043529054628	6.917228138428605	0.0324533940186837	HCC	643376
PSMA8	+	-0.5162472068143021	2.1980009466372823	6.908143842765067	0.032612276961596826	HCC	143471
GTF2H3	+	-0.49488797492504577	3.3701443486009794	6.902549929308272	0.03270803971799873	HCC	2967
FAM3A	-	-0.8880163885755339	4.350844429724356	6.900004193250453	0.03274820808468178	HCC	60343
CCDC13	-	1.6210641760088376	3.0900982448057666	6.8975200412647695	0.03278492688826394	HCC	152206
FOXH1	-	0.5671632131262283	3.4601377653636565	6.897298065022902	0.03278492688826394	HCC	8928
SLC30A3	-	0.5622945421236195	6.221400474447876	6.892876102220782	0.032859666565807834	HCC	7781
ZNF555	+	-0.5759631876106669	6.2709709360083625	6.8896273721835115	0.03291297336363444	HCC	148254
ADCY7	+	-0.977157886556167	2.165978385629397	6.885845696366729	0.032976201110702714	HCC	113
LLGL1	+	-0.6620462165087655	5.684147922506716	6.884023424518894	0.033003355736866836	HCC	3996
PODXL2	+	0.5974889915032128	5.879162028001728	6.883410248224543	0.033008198507722526	HCC	50512
PALM2-AKAP2	+	-1.0135299690544342	3.1949784303956097	6.881534447881336	0.03303637248160986	HCC	445815
EFHD2	+	-0.8723094049269225	5.026712651417311	6.880366000071525	0.033051489532970026	HCC	79180
SRRM4	+	0.6494849398999173	3.811800958288569	6.877010243828046	0.03310710757933172	HCC	84530
GAS6-AS1	+	-0.5292091898454477	2.802139745686605	6.871754754851288	0.033198093986076614	HCC	650669
LOC100506801	+	-0.8222287848162386	0.7896996579302286	6.866170113817155	0.033295470742899035	HCC	100506801
AMHR2	+	-0.7224945142752043	0.9414470081615163	6.865095178215576	0.03330897278990332	HCC	269
VPS35L	+	-1.1598804139174794	2.5108969956549365	6.8610321404309005	0.033378251031884944	HCC	57020
MCM6	-	-0.8044419076974973	4.884445079779619	6.859463984341517	0.03340100897004799	HCC	4175
STMP1	+	-0.6040933435141638	4.415668202269415	6.855599982417452	0.03346675860894389	HCC	647087
APEH	+	-0.6973391754740693	5.44788776341709	6.853084247463833	0.0335073475933031	HCC	327
PCDH17	+	0.7526089142826504	4.917519946912185	6.843590493752515	0.03367927940650534	HCC	27253
SUN2	-	-0.8477534505830651	6.143625247112346	6.838794187742813	0.03376321260759333	HCC	25777
PSKH2	-	0.5219058799223828	3.625845492132494	6.838375222591452	0.03376451959243673	HCC	85481
MIR6852	-	-0.7360553921935375	1.2038094257754604	6.836989688917619	0.033784103500632275	HCC	102465513
HORMAD1	-	-0.9318944089505229	1.8187797823745055	6.8291729292303955	0.033925630957912324	HCC	84072
SF3B5	-	-0.5678051095092639	4.077537022481393	6.818434429106603	0.034123548984288946	HCC	83443
KCNV2	+	-0.45444319232303837	3.8106891076067604	6.812567800068962	0.03422913669913515	HCC	169522
PTPN5	-	0.566815441496097	5.0982883548816575	6.804492429829828	0.034375974542811404	HCC	84867
KLK3	+	-1.2024735099207706	-1.0320339486947898	6.804225548612365	0.034375974542811404	HCC	354
GALNT9	-	-0.4967529200767405	5.650845530366893	6.800876963349449	0.03443377107969621	HCC	50614
CFB	+	-0.7113209715634944	1.9531354076010474	6.797695737742465	0.03448652663457131	HCC	629
SCN5A	-	0.7300153590805325	5.8757740883324905	6.797445568619175	0.03448652663457131	HCC	6331
ZFP37	-	0.8890710293550649	4.247729558032832	6.794397383683425	0.03453870675808408	HCC	7539
IRS4	-	0.8683640622569477	3.7501073279065396	6.792686052744102	0.03456507606616825	HCC	8471
MIR4513	-	-0.7106152346719665	3.149032988184397	6.791559890507891	0.03458013080080453	HCC	100616183
LSM10	-	-0.834300653547594	4.664924178898332	6.791122969954706	0.034581839554306944	HCC	84967
PCSK6	-	-0.5590196555527038	6.287227717361797	6.790020405080227	0.034596447373635306	HCC	5046
MIR5587	+	0.6258719049035217	4.955271922545044	6.788629991230351	0.03461664436579638	HCC	100847028
TUBB2A	-	-0.9505410820595479	5.5835411324678175	6.786211888909662	0.03465680129199673	HCC	7280
PMM1	-	-0.5560360965786998	4.161780035717588	6.7841542202502225	0.03469000234555753	HCC	5372
KAZN	+	0.46202595081588105	7.048827164447233	6.782582377921699	0.03470973878249199	HCC	23254
VGLL4	-	-0.41963007297801175	6.157700547539777	6.782439054802488	0.03470973878249199	HCC	9686
UAP1	+	-0.7237085816803476	5.359046020545169	6.782094165968942	0.03470973878249199	HCC	6675
AURKA	-	-0.9827524408842854	2.7687560064687484	6.781274697233002	0.03471890562525843	HCC	6790
HOXD12	+	0.5856303266036259	5.591596640878507	6.78066738734114	0.03472394885872121	HCC	3238
TRIM28	+	-0.8846745521506122	4.584929762646549	6.7802303709608935	0.03472568105500153	HCC	10155
SNORD48	+	-1.2732181121068842	1.5928422115855314	6.7711207413557375	0.03489656853793219	HCC	26801
ACTN4	+	-0.5962818887888882	4.310895894294396	6.770639978903816	0.03489916852237043	HCC	81
ZNF517	+	-0.7381938553918179	6.351737599753847	6.77024307630429	0.034900130154055437	HCC	340385
MIR6846	-	-0.3905232985048688	4.448536198351363	6.769872990813706	0.034900568752292714	HCC	102465509
PCF11	+	-0.8390533710772097	3.4025733345717932	6.765831962656932	0.034972872806914725	HCC	51585
CKM	-	0.6933468880799316	3.009776210991409	6.761825657171215	0.035044650425191476	HCC	1158
HBA1	+	0.9499880764321449	3.2793806043557145	6.760374148144393	0.0350663400341843	HCC	3039
ANXA5	-	0.7594008561466492	5.482177586367976	6.757789657482569	0.035110330560515234	HCC	308
LOC101927000	+	0.956398736400105	3.5914329210246008	6.756910970666503	0.03512078869931618	HCC	101927000
SPATS1	+	0.8159728906578371	3.658189383605124	6.74971988901121	0.03525575826778805	HCC	221409
SLAIN1	+	1.2325027627593308	5.037387645974281	6.743227432559323	0.03537740539602409	HCC	122060
COX8A	+	-0.8397496502775642	3.8149748230392024	6.740790613207203	0.03541702573565271	HCC	1351
AOAH-IT1	-	-0.9758498954291115	1.3376720901722614	6.740536674788224	0.03541702573565271	HCC	100874264
LINC01679	-	-0.6801556495975101	4.498674263219752	6.737475279252493	0.03547095952436605	HCC	101928399
PEBP1	+	-0.6663031849339159	4.766557458977905	6.735817135135612	0.03549276946149962	HCC	5037
MSL3P1	-	1.2187837395964476	3.0668943455031767	6.735685319494287	0.03549276946149962	HCC	151507
BID	-	-0.539961408758987	4.753799952796349	6.7343955262907045	0.03551093592420808	HCC	637
SLC4A8	+	0.6538713417506645	5.235190775839358	6.7340793598434345	0.03551093592420808	HCC	9498
MIR6794	+	-0.7874854154386253	0.03129943170240882	6.731083823246486	0.03556371172236223	HCC	102466196
TMCO4	-	-0.6760406585103483	4.502768967099834	6.729036103413662	0.035597648845593056	HCC	255104
MIR6825	-	-0.5590768365207572	2.067712358500184	6.7270407934526695	0.03563057387735377	HCC	102466199
GMPR	+	0.7950413420371357	4.002363024412829	6.724130123065152	0.03568183943146213	HCC	2766
MTCP1	-	-0.8957337605183554	3.7940050242535706	6.721247378936468	0.03572591611475401	HCC	4515
CPSF7	-	-0.6210650029388839	4.773702205402703	6.721236086861367	0.03572591611475401	HCC	79869
FSTL1	-	0.5104560752534422	5.393502003472347	6.719048771942319	0.03576281941465549	HCC	11167
LINC00839	+	-0.5098033681251515	4.8708172307468205	6.71779925701998	0.035774742397540214	HCC	84856
ARHGAP6	-	0.5970802405784476	5.502009486787876	6.71776249594425	0.035774742397540214	HCC	395
MBTPS2	+	-0.7653510793739984	3.787856038216004	6.716867390322406	0.035785763182184877	HCC	51360
UBXN11	-	-0.8089416941627182	1.0231185850143358	6.715555356240316	0.03580515869238896	HCC	91544
LHFPL3	+	0.6663946823223973	5.741310701419138	6.705689539998481	0.03599682182881091	HCC	375612
SCGB3A1	-	-0.6862461901337649	6.159248620521677	6.699178262782098	0.03612151370705609	HCC	92304
LOC101929331	+	0.6170674158141335	2.2713432775315274	6.693670086695015	0.036222815126329064	HCC	101929331
MRPS5	-	-0.765280190611848	4.36084982629042	6.693494404748705	0.036222815126329064	HCC	64969
IRAK3	+	0.6169194610865938	5.122887422210753	6.686977041006912	0.03634332697723571	HCC	11213
PDIA3P1	+	0.9240032432451305	1.3051167532105097	6.68688266079824	0.03634332697723571	HCC	171423
PAM	+	0.6179265948917622	6.489993621189684	6.685514580673839	0.03636418855171563	HCC	5066
WBP2NL	+	-0.613384873520645	2.284984218736522	6.684987888742299	0.036367894379690686	HCC	164684
OTUB2	+	-0.7809862729973599	4.848927314643866	6.679165532606902	0.03647981718756549	HCC	78990
SLC27A1	+	0.4439694406228335	5.201591963530798	6.677099919880092	0.03651505108963319	HCC	376497
CAPN3	+	-0.7551426383946007	2.0019470688743155	6.675729402156584	0.03653607047107353	HCC	825
RNF123	+	1.3483008928120048	3.083009278701279	6.674580604783927	0.03655255654456251	HCC	63891
SLC36A4	-	0.9766441615688788	5.0990367542780355	6.673877118122668	0.036559916314504115	HCC	120103
COPS4	+	-1.8199057749638738	0.8584280937937607	6.671709144505108	0.036597337963698455	HCC	51138
GTF3C2	-	-0.8702115181859059	4.021529398631862	6.671136284910567	0.03660202732029621	HCC	2976
FGF18	+	0.8514734260115977	6.249346330183255	6.670695358697444	0.036604009004583785	HCC	8817
NPFFR2	+	0.7221461879201901	3.656545665051705	6.669980365066614	0.036611621763816694	HCC	10886
FGF8	-	0.5702960166461609	6.140373429765907	6.663346450757032	0.03674105984426226	HCC	2253
RN7SK	+	-1.1085658523962643	1.626063976988795	6.662715936705823	0.036746963311710526	HCC	125050
SLC41A3	-	-0.4296768675996938	5.295849579256309	6.661122205717749	0.036772739970211236	HCC	54946
PUSL1	+	-0.6436093680759486	6.30046933341188	6.658432290095874	0.0368211804066987	HCC	126789
NPM2	+	-0.6456143295795598	4.220462919851488	6.658047018716054	0.036822033745501116	HCC	10361
PTPMT1	+	-0.5410068679235702	5.416460432948259	6.657430593757013	0.03682766549226868	HCC	114971
TBC1D24	+	-0.7046413779727457	6.66025650969617	6.656515795355183	0.0368394676427073	HCC	57465
PNMA3	+	0.6268010298095333	5.275397049920959	6.655651421978902	0.03685023236578782	HCC	29944
CD82	+	-0.6599964067007777	5.456674634907476	6.653764844852617	0.03688215400262721	HCC	3732
MIR6831	-	-0.6560087494981459	1.7788776246645968	6.6514678999184795	0.03691996085064086	HCC	102465499
FAM83D	+	-0.5329610265030186	4.463945575204983	6.651252124773528	0.03691996085064086	HCC	81610
ELMOD1	+	0.7679279618857039	5.849107632136306	6.649816609458213	0.03694259593989989	HCC	55531
MARS2	+	-0.8215506111276697	5.342072858039288	6.647191296140242	0.03698898262964891	HCC	92935
SDAD1P1	-	-1.5502990772278276	2.1939013028625824	6.646894088645425	0.03698898262964891	HCC	157489
LRRIQ3	-	-0.8990077694504967	2.8991253425735404	6.6458311669627435	0.03700392657873553	HCC	127255
MAP4	-	-0.6891883581824142	4.7915993963763475	6.640264095780772	0.037110763638884735	HCC	4134
DAB2IP	+	-0.4426775683783149	3.193209381847461	6.640008555475262	0.037110763638884735	HCC	153090
CALHM6	+	0.867082732135705	4.32748787232567	6.637959282404296	0.037142286101191434	HCC	441168
RIMS4	-	0.6887850173224163	5.814624876851521	6.637810005054561	0.037142286101191434	HCC	140730
LOC101927815	-	-0.6021292179799648	4.463193122161504	6.635267103061651	0.037188184532379376	HCC	101927815
ORAI2	+	-0.5501935784190278	5.392311986744918	6.629470338008431	0.03730222050920682	HCC	80228
LINC01381	+	0.5719705330822562	4.233861274012813	6.628778998824323	0.03730952213234387	HCC	106144568
MIR718	-	-1.1451359520425757	3.052851065182336	6.62538912629001	0.03737340562686745	HCC	100313781
RNF144B	+	-0.8388539667657519	3.813532307519886	6.6227041437322995	0.037422589667349036	HCC	255488
LINC00554	-	0.777352674468797	3.990771158393666	6.619071381441941	0.03749087575515955	HCC	100861542
LMF2	-	-1.3826366692207694	1.8076437885897196	6.618772336712311	0.03749087575515955	HCC	91289
NPB	+	-0.4850009118001216	5.456390103983459	6.61739914948766	0.037512582598666494	HCC	256933
SLC6A7	+	0.8190194455439413	3.6941409229715165	6.616591812902797	0.037522380066209074	HCC	6534
MICALL2	-	-0.7538703333946293	5.870895587951946	6.615159133195171	0.03754536303398781	HCC	79778
TMEM198B	+	-0.7240351160502261	3.241979534759053	6.614313269572271	0.037555984845256823	HCC	440104
SNRPG	-	-0.5245136658152407	4.868780515012491	6.61120759395666	0.03760936902914878	HCC	6637
ZNF529	-	0.642007231239891	4.740262254357273	6.610894525822047	0.03760936902914878	HCC	57711
MANBAL	+	-0.8947619880554635	4.599272577217766	6.610757791597088	0.03760936902914878	HCC	63905
CNTFR-AS1	+	-0.6417882243031887	1.549483328769523	6.608987157433269	0.037639557396890594	HCC	415056
CD200	+	-0.9511326373168703	4.319326015385127	6.604086256366152	0.03773605164238905	HCC	4345
CR2	+	0.7335102874955933	5.244216148099344	6.603397366603808	0.037743411001625086	HCC	1380
ARMH4	-	0.9259342019347105	4.7662150139641755	6.600513241212582	0.037794166237699066	HCC	145407
SNORA50B	-	-0.654402335570222	0.22280258190866817	6.6003214667208745	0.037794166237699066	HCC	109616998
PHF11	+	-0.7212325968927508	4.156647808193514	6.5964751569150195	0.03786863770640926	HCC	51131
RASAL3	-	-0.8325233494269105	0.9329998684086838	6.583671973364666	0.03813464921234083	HCC	64926
TFCP2	-	0.6769650103209888	3.839337230091505	6.575703847212196	0.03829839876695451	HCC	7024
HLX	+	0.5309890064795132	5.948283900268432	6.571349359173226	0.03838093584804745	HCC	3142
DPM3	-	-0.7334396721690543	3.1585042844648092	6.571190048667738	0.03838093584804745	HCC	54344
USHBP1	-	-0.5082139785754608	2.2987563066772085	6.570824991892337	0.03838145494638594	HCC	83878
ZSCAN12	-	0.6508986848681408	4.124777287403086	6.566802313140215	0.038460938231829646	HCC	9753
LOC101929122	-	0.8999061312263151	4.865538707690378	6.561737203931607	0.03856317552780871	HCC	101929122
MIR3189	+	-0.6529259905011969	3.3902921670429045	6.558699362248056	0.03862166819182936	HCC	100422943
TANC1	+	0.9970730361257155	5.940223401404831	6.552688271212489	0.03874494170849768	HCC	85461
WDR6	+	0.49616275508444185	4.694161879410787	6.550506985413719	0.0387850452520949	HCC	11180
SEPT3	+	-0.6485906440268548	4.948910173756312	6.548695633858394	0.038817121468544956	HCC	55964
DDX19A	+	-1.5983958741742097	3.119617317041973	6.547259264860578	0.03884103954376632	HCC	55308
TMEM131L	+	1.0627462534574579	5.778457759294228	6.544283441174265	0.03889861853309418	HCC	23240
LOC107986845	+	-1.026940787623587	-0.9456974569302017	6.542502439505988	0.03893013234430412	HCC	107986845
HAS3	+	0.6651877854570329	5.963355193024142	6.537615947626911	0.03902974780373301	HCC	3038
STK4	+	-0.901035791850889	4.430375283040121	6.537011282916971	0.03903555272077384	HCC	6789
LOC101927635	-	-1.585878123792812	2.285075740673296	6.53553135321787	0.03906057430537949	HCC	101927635
AMER2	-	0.7639974894024033	4.326161042955836	6.534630382380669	0.03907289494390124	HCC	219287
LOC100049716	+	-0.7930298111323032	1.281821055594438	6.53363395769405	0.03908731856664089	HCC	100049716
FBXO6	+	-0.7387430380259812	5.020103957704431	6.528662864637006	0.03918922102967542	HCC	26270
DNASE1	+	-0.5009302629103827	2.885098481987525	6.525876554334285	0.03924316355780643	HCC	1773
LHX1	+	0.5405175090211375	3.907429750311612	6.523994460963856	0.039277210762705114	HCC	3975
FLJ42102	-	-1.2070196583669415	-0.5105324239579514	6.5235733858032035	0.0392790104132745	HCC	399923
LOC100506844	-	1.316275359486637	2.941678344683087	6.522947874795079	0.03928532702655942	HCC	100506844
HHEX	+	-0.5939988232783859	6.460171612852257	6.51930165779973	0.03935659226981321	HCC	3087
ZNF419	+	1.541691609350812	4.447282961293804	6.519045704146265	0.03935659226981321	HCC	79744
MEIKIN	-	-0.7627573835272662	2.167799327498418	6.518437619197428	0.03936254086590568	HCC	728637
SCAMP5	+	0.6777164235160211	3.527167024520077	6.51747387180469	0.03937636594069211	HCC	192683
SYT5	-	0.39963384326535173	5.295566944521614	6.514993691062802	0.0394192463218255	HCC	6861
KCNJ4	-	0.5268558721543407	6.146208846867314	6.514860042132032	0.0394192463218255	HCC	3761
LOC101928902	-	-0.5585757183199975	1.8822946317140576	6.512219905571644	0.03946388768422853	HCC	101928902
SNHG16	+	-0.7393829421592191	4.428167988971195	6.5121693207900435	0.03946388768422853	HCC	100507246
PRMT8	+	0.5014262126810974	5.282183196709833	6.511688697027207	0.03946703344898264	HCC	56341
PRKCZ-AS1	-	-0.6199683577022345	1.9583020916791094	6.511300918981473	0.03946812021584024	HCC	100506504
TP53BP2	-	-0.4876210273092775	6.887304741428885	6.509607049168935	0.03949820894250133	HCC	7159
TMEM200A	+	0.5268570080482852	4.613866728156906	6.5088885810934975	0.03950664604254557	HCC	114801
POLE3	-	-0.8153028414283888	2.671185747597691	6.508147570649655	0.03951558749037311	HCC	54107
GPR173	+	-0.6138917925874326	3.5728209953268366	6.504841385801555	0.03957237397712165	HCC	54328
F13B	-	-1.1884321773364477	0.743697837582004	6.504820365610222	0.03957237397712165	HCC	2165
TBR1	+	0.5359052357195115	5.14891705485286	6.5045787271950815	0.03957237397712165	HCC	10716
TEX35	+	-0.7828658395083902	1.9529374856269275	6.504127886674958	0.03957487814490116	HCC	84066
TICRR	+	-0.7824942526383715	4.536775812138527	6.495799477611605	0.039753128147951344	HCC	90381
TMEM255A	-	1.4633147353963636	1.382226371691729	6.493832644516026	0.03978956298105435	HCC	55026
CIDEC	-	-1.0242710803848734	-0.8996163580807586	6.490316323029759	0.03986076178867531	HCC	63924
VILL	+	0.6274914595703694	3.682000042036623	6.489877484172638	0.039863022938531056	HCC	50853
SEMA6A-AS2	+	0.9438983409213991	6.025142038628412	6.48891717063924	0.03987698172443927	HCC	105379132
GAB4	-	-0.576461894187134	3.5936687462490617	6.48804790048483	0.03988890415720201	HCC	128954
SMIM32	-	0.9558401767736286	5.441652732975605	6.487617390498855	0.03989098464810057	HCC	389332
LINC01841	-	-0.947613962209522	2.699236505576392	6.486665903083377	0.039904760123469274	HCC	105372288
MIR3179-2	+	-1.2793275449430475	-0.14358507496108755	6.484132170143212	0.039954090029249	HCC	100422886
LOC728613	-	-0.42466464214475086	5.228717412139037	6.483313816166067	0.03996489786116696	HCC	728613
SNRPN	+	-0.754655583991272	3.5597579159635826	6.479935086382476	0.040033334981809235	HCC	6638
SPRY4-AS1	+	0.8628401261337253	3.61439554011191	6.479074182128279	0.04004512690486143	HCC	101926941
SOGA3	-	0.5328870665250338	4.202213491948031	6.478301196284374	0.040054942637092666	HCC	387104
ZNF430	+	1.2850006418845248	2.0586967455609884	6.477395625783984	0.04006775117943209	HCC	80264
DUSP14	+	0.5273943974123303	5.950442945644565	6.476618051140122	0.040077679242761254	HCC	11072
C1orf50	+	-1.0994140559799657	4.1750219889008635	6.475091959586791	0.040104497749810744	HCC	79078
GPD1L	+	1.1839847980593852	5.019146065442199	6.474361675163117	0.04011337104717064	HCC	23171
LINC01804	+	-0.9844014344704826	0.21384226026997447	6.470316215889667	0.04019618258832789	HCC	101926966
HIC1	+	0.5984989730453916	6.71637490329527	6.470022485171754	0.04019618258832789	HCC	3090
C14orf132	+	0.5927382330260945	5.849910430075876	6.468621972918527	0.04022024730365591	HCC	56967
ZNF815P	+	-0.8992113496831226	4.058284347513066	6.465377491079494	0.040286109074362635	HCC	401303
THEMIS2	+	0.6582196918102055	4.364422429787853	6.463533819179602	0.04032028661626447	HCC	9473
CCK	-	0.6279546518622872	5.213764636057029	6.460560598752913	0.04037549057212195	HCC	885
MIR6808	-	0.6611914032848696	1.4108796856258243	6.460429332481404	0.04037549057212195	HCC	102466740
CFAP57	+	-1.6489679003822069	1.8708068983291046	6.453383675834672	0.04052823188279398	HCC	149465
ACTN1-AS1	+	-0.6042692731900293	4.913008265300432	6.45054281423171	0.04058470282663254	HCC	161159
ECH1	-	-0.5607897000403214	4.235044582432095	6.450237030936407	0.04058470282663254	HCC	1891
FGFR1OP2	+	-1.0184314410160769	4.533744078854358	6.449254448802165	0.04059946948334974	HCC	26127
GDPD5	-	0.6792586982712095	5.950726569259201	6.44597614565582	0.04066274401432897	HCC	81544
FAM19A4	-	0.6886374652724306	4.442338719931629	6.44581543913722	0.04066274401432897	HCC	151647
ACSM1	-	-0.7824515261096973	0.7840973013424241	6.4431988087903775	0.04071497762734761	HCC	116285
LBP	+	-0.9821250878814511	1.5508935065834466	6.438189254810588	0.04082039675334917	HCC	3929
ABHD17A	-	-1.0166453451430415	4.22117194805712	6.437933380311485	0.04082039675334917	HCC	81926
GSTP1	+	0.6475920214128126	4.864824600452613	6.437358048798373	0.04082590099351543	HCC	2950
SYNPO	+	-0.45784388118818103	3.5942010802243125	6.435089692316815	0.04087034329084667	HCC	11346
DDX31	-	-0.8089630180048508	5.2937760211198785	6.432867345548878	0.04091377736315122	HCC	64794
LTBP2	-	0.6941860632186604	6.352803121321202	6.431335577132053	0.04094133956882594	HCC	4053
NR4A1	+	-0.6540672102487347	6.707976263960554	6.425924756275677	0.041058498253977734	HCC	3164
CLK3	+	-0.5286065891374007	6.105496514693407	6.425365025216571	0.041063683583262865	HCC	1198
PRDM11	+	-0.6490222868653004	6.466475532351348	6.424811005996212	0.0410687390573408	HCC	56981
GFRA3	-	0.8034846364080401	3.289974163796467	6.418651609632981	0.04120364368498109	HCC	2676
TAL2	+	-1.198443202867147	-0.13849962162029147	6.408180080784383	0.041439520218271256	HCC	6887
UCA1	+	-0.7462958353856025	1.302600287132599	6.406943913217461	0.04146055536742035	HCC	652995
HRAT92	+	-0.3572431656179125	5.1989999382953975	6.4044541520815805	0.041510901839612965	HCC	441307
RGMA	-	0.4358171122431311	6.626627684450329	6.404020466022839	0.04151321009197699	HCC	56963
LOC646903	+	1.0424365978833492	4.6023708215102745	6.403192197983984	0.041524747614463696	HCC	646903
GIN1	-	-1.2588403512302835	2.3474913618510516	6.400455137946629	0.04157364103951392	HCC	54826
LINC01770	-	0.5361061186091085	3.0312013402122	6.400433389334825	0.04157364103951392	HCC	102724312
LOC105378586	+	0.44755214846852615	4.972332712321247	6.400091883534728	0.041573800646806526	HCC	105378586
CCDC28B	+	-0.8242493841587	2.2849471669802908	6.3961216306514	0.041659026585638054	HCC	79140
PAM16	-	-0.5484725383353978	4.411738200485033	6.3931628385520405	0.0417206556519764	HCC	51025
TOR1AIP1	+	-0.9117208842043101	4.495909636900429	6.389272871716713	0.04180430440939314	HCC	26092
CSNK1G1	-	-0.8148748295920711	3.5710259569776865	6.38535736869774	0.04188873032885592	HCC	53944
ZNF678	+	0.40328009001371334	4.317559281904267	6.384638282682101	0.04189181036405718	HCC	339500
ZBTB3	-	-0.6622062835343286	2.183094230027091	6.3845583284199705	0.04189181036405718	HCC	79842
COL9A3	+	0.38972166901677896	6.307450764640298	6.380742876623891	0.04197405776420353	HCC	1299
ZNF480	+	1.0266987259383085	4.0394933765588394	6.367586675672605	0.042278421814483734	HCC	147657
RAB3D	-	1.1515053433696254	3.188999662746976	6.3662870755576435	0.04230143530341978	HCC	9545
CSPG5	-	0.4182469612585221	6.3009109632099936	6.365671729382456	0.04230814551905616	HCC	10675
GPANK1	-	-1.0697059320298827	4.672247792358068	6.3647449328172385	0.04232228626295255	HCC	7918
CTD-3080P12.3	-	-0.7751398605100072	1.22303178319304	6.3622662739290945	0.04237347700288695	HCC	101928857
IL10RB	+	-0.7890145776859511	4.009437621082688	6.360098000190511	0.04241731246677418	HCC	3588
PIK3CD-AS2	-	0.6712333587335038	3.3965801114072716	6.355246436649637	0.042525462954248416	HCC	101929074
HCFC1-AS1	+	-0.8254189889293423	1.3041300736469288	6.353901731156306	0.042549707485240035	HCC	100873990
RORC	-	0.648410617548737	1.4133366525149968	6.347934335888709	0.042685049701993834	HCC	6097
DGCR6L	-	-0.5418280123684778	4.558640965475747	6.3463085558287275	0.04271615950802755	HCC	85359
GRM4	-	-0.4051876759402944	6.155766284491276	6.341934775691797	0.04281356871975249	HCC	2914
CCDC197	+	-0.6837889162038723	2.063731694962418	6.340776324570079	0.04283349213184209	HCC	256369
CTHRC1	+	0.773188155200708	5.035003577671635	6.340127304729236	0.042841120887376176	HCC	115908
COL1A1	-	0.5368387480984724	4.6786968550252865	6.338475201428039	0.04286730813059745	HCC	1277
TUFT1	+	-1.0815278248421447	3.485100891992377	6.3383773423731284	0.04286730813059745	HCC	7286
EYA2	+	0.7475215190953285	5.7391909908408545	6.337949660572129	0.0428695980393903	HCC	2139
SFRP4	-	0.7524361751774636	4.942074724172595	6.336809727556528	0.04288910898255376	HCC	6424
ADAMTSL5	-	-0.4819458209456759	5.373978144455749	6.3363104421128185	0.04289313490323154	HCC	339366
NPHP1	-	1.8540872744629764	2.9623852308457765	6.333230353003096	0.042954406018771714	HCC	4867
C8orf58	+	0.8614354068216005	4.824505716851238	6.333113306782614	0.042954406018771714	HCC	541565
DLX5	-	0.7970036343170304	2.924104652673849	6.332614835651505	0.04295842355510184	HCC	1749
WDR97	+	0.5977869415384425	4.282961793943862	6.331593623099884	0.04297510786173996	HCC	340390
SNORA56	+	-0.6794340748845922	0.7896933168440924	6.328539356833602	0.04304111301116009	HCC	677835
FBXO24	+	-0.7008536130357276	4.094610875711979	6.3249330218843625	0.04312064634285073	HCC	26261
TMEM167A	-	1.6184537138824018	3.0424416292521346	6.321284528135351	0.04319653642573413	HCC	153339
GLYATL1	+	0.8901414420602074	2.2165453477406247	6.3211503048883415	0.04319653642573413	HCC	92292
ZDHHC8	+	0.7173860900105201	5.931680022416767	6.31799153077133	0.043265449450852964	HCC	29801
SH3TC2	-	-0.6817580711812142	0.46218615367579197	6.314302766713126	0.04334331044279617	HCC	79628
LRRFIP1	+	0.5326937831092511	7.168534978003092	6.31413938408506	0.04334331044279617	HCC	9208
LOC101928739	-	-1.7501641622940403	0.2502200808122894	6.312455193781567	0.04337637981577162	HCC	101928739
HNF4G	+	-0.6209619083090149	5.33334706595641	6.310046876466998	0.04342721020986307	HCC	3174
MIR7974	-	-0.5237365779264332	2.2605100842995927	6.299711336220515	0.04367295681339131	HCC	102465856
MIR320A	-	-0.8972229672074538	3.674365018831675	6.296175062859575	0.04375198116222557	HCC	407037
HMCN2	+	0.6854556609229356	4.7745944863844025	6.295092814290406	0.04376981343539539	HCC	256158
GTF3A	+	-0.6272453145295306	4.617215780255483	6.2947896188065116	0.04376981343539539	HCC	2971
SPACA9	+	0.48539104090698254	5.325695260377206	6.294343370870713	0.04377264775957243	HCC	11092
LINC01341	+	0.6348381632880257	4.382339417063422	6.29224688159907	0.04381625895280108	HCC	149134
PRKAG2	-	0.6011603917086893	6.413087655269838	6.291552147456727	0.04382134357178324	HCC	51422
LOC101927870	+	0.6255267997808936	2.2996504027579197	6.291378606139325	0.04382134357178324	HCC	101927870
MIR4635	-	-0.35035966463821594	4.4406924280570275	6.29041818916183	0.043836902832531194	HCC	100616479
PNOC	+	-0.6000381621536909	3.401667256925126	6.289852890526596	0.04383782576581428	HCC	5368
TSPAN16	+	-0.640058815293462	-0.025361748778195546	6.289718659076684	0.04383782576581428	HCC	26526
L3MBTL2	+	-0.635307639855347	2.08125918497741	6.28788000761039	0.04387513144595574	HCC	83746
LOC101927437	-	0.402294832486571	5.165176823731355	6.286671060148766	0.04389687235358779	HCC	101927437
PALM	+	0.45890330216131053	5.485674346076936	6.285885397482954	0.04390813811396318	HCC	5064
LOC729652	-	-0.5796664271708665	4.944325924896282	6.2826822878516	0.04397935793524702	HCC	729652
JTB	-	-0.9598755438336521	4.340587650190606	6.279401645972278	0.04405262601825096	HCC	10899
OGFR	+	-0.7319382387869698	5.130726093433406	6.276880811338643	0.04410710579993414	HCC	11054
RPLP2	+	-0.5315489764047008	5.402581722059055	6.2757866785678615	0.044126115265377935	HCC	6181
LOC105369391	+	0.7292228381718486	4.860868245569558	6.273088141955483	0.04418512340424679	HCC	105369391
RPAP3	-	-1.049457120753117	4.818049472384722	6.2702426010121926	0.044247885664502835	HCC	79657
MEI4	+	-1.0862999898897965	2.9892188488078526	6.26922681186894	0.04425693463760092	HCC	101928601
MIR3142HG	+	-1.4194430781234681	1.8615602716623816	6.269219630224747	0.04425693463760092	HCC	107075116
TAF6L	+	-0.6954371832790973	3.8982773333225413	6.268374185638429	0.04426980557046463	HCC	10629
HSD17B7P2	+	-1.011880313577705	2.9214636895186903	6.2615288997050556	0.04443289714691685	HCC	158160
NOL10	-	-1.092105447225968	4.324974972962421	6.260904366523171	0.04444028304469429	HCC	79954
DNAAF5	+	-0.572106884786341	4.492628487616815	6.256614638262299	0.04453972539209169	HCC	54919
ADCYAP1R1	+	0.4711313515103902	6.531099172862282	6.254292993923798	0.044589831102399904	HCC	117
MAP3K13	+	-0.7821839868182457	3.1752709743253815	6.248163089990342	0.04473607368409097	HCC	9175
LINC00544	+	-0.8596502734392399	1.2009349524256936	6.246791553500827	0.04476239347990626	HCC	440131
SRGAP2	+	-1.3307678927554065	1.88653559719489	6.241177810258641	0.04489495268533286	HCC	23380
EZR	-	0.8361610567369153	5.628861050133066	6.240603663421872	0.04489495268533286	HCC	7430
MTHFD1	+	-0.6835231967306616	3.867451478052158	6.240565393536471	0.04489495268533286	HCC	4522
PTH2	-	0.6471416239340417	4.370330268496046	6.240029515565347	0.04490018529760232	HCC	113091
C15orf48	+	-0.55350064679197	4.659391745637007	6.238431637769288	0.04493235594498	HCC	84419
ANO3	+	0.9091201965970646	3.320736392883901	6.2322778899110745	0.045080378138671176	HCC	63982
CAPZA1	+	1.7687026922869062	3.0194596293873053	6.2225716260906125	0.04531974142058172	HCC	829
SNORA120	-	-0.8889222302707432	1.4989662579829646	6.221367908613836	0.04534213318226771	HCC	109729112
TNFSF12-TNFSF13	+	1.0599068389656503	3.0598563279643956	6.220493898933661	0.04535609106949376	HCC	407977
PLA2R1	-	0.8253483247356237	3.869732844218526	6.220036458703788	0.045359381535171564	HCC	22925
ADAM17	-	-0.9352066223313011	5.04386147918525	6.219281904584562	0.045370287060654685	HCC	6868
ICAM2	-	-1.0821957849906516	0.8826077704586566	6.218454487168692	0.04538306470375047	HCC	3384
AMN1	-	-1.6672332009673212	2.3417796045008887	6.214978894267439	0.04546380201278142	HCC	196394
UBE2M	-	-0.8940702324532764	5.5151602370227115	6.212883448183938	0.04550919574915738	HCC	9040
TMEM51	+	0.7521783217500039	5.637460335162312	6.212342503288355	0.04551465344399188	HCC	55092
MIR135B	-	-0.8071555603092917	0.7573767777389079	6.211257855305973	0.045534096239392766	HCC	442891
NFATC2IP	+	-0.6008591612254278	4.687918384338798	6.209572871567396	0.045569000588092864	HCC	84901
HCRT	-	-1.023218123836292	0.46866555015939537	6.209216499581245	0.045569719235562606	HCC	3060
CDK2AP2	-	-0.5486173405312345	5.977424540254574	6.208827955140613	0.04557126774341422	HCC	10263
PANX2	+	-0.6046576246271009	5.860975543375234	6.208364569333305	0.04557474474342322	HCC	56666
KRTAP10-12	+	-0.8774048337493451	0.5308020875264823	6.204202864236208	0.045673550196493544	HCC	386685
CCDC73	-	-0.9283858150441924	0.18957101607773313	6.1983190588510055	0.04581713585773374	HCC	493860
SCLT1	-	1.9874441493588828	2.509930623571161	6.193913134342502	0.04591559623482385	HCC	132320
VAV2	-	-0.4983773306264812	7.021399127937244	6.193863674280305	0.04591559623482385	HCC	7410
CHAT	+	0.5123594684447191	4.981753915437674	6.1935275828832985	0.04591580749905294	HCC	1103
DBH-AS1	-	-0.7160346862455745	3.310001369215889	6.191982959068	0.045946858435750235	HCC	138948
COL26A1	+	0.6124186533987176	4.968611255133728	6.191675480746767	0.045946858435750235	HCC	136227
APH1A	-	-0.9053928508598517	4.703201593212026	6.190431141938824	0.045970661992717723	HCC	51107
FAM49A	-	-0.6421424820623113	2.901380751679153	6.188899567092392	0.04600194619144126	HCC	81553
TRMT13	+	-2.053600369614828	1.2724632561669726	6.186301302940116	0.046061011026098275	HCC	54482
LINC01451	-	0.5044201725070319	3.453993132884239	6.18531399469277	0.046078187716195915	HCC	401561
SHISA2	-	0.7191285847799096	5.960646469814652	6.184699580624738	0.04608216457432934	HCC	387914
DBX2	-	0.7593362368881914	5.686538228401127	6.1845063827200235	0.04608216457432934	HCC	440097
CCDC60	+	-0.8481390277912986	1.6754124443883498	6.180891613771713	0.04616785834082832	HCC	160777
IL2RB	-	-0.64779270222188	3.353096236018957	6.175267105593136	0.04630628796948153	HCC	3560
HES3	+	0.4256267933130356	5.209408373984786	6.16958476078193	0.04644666578099549	HCC	390992
SLC6A3	-	0.6198536385433197	6.570376760611742	6.162710013275856	0.046618898556380815	HCC	6531
SNORA119	+	-0.5189784653601297	2.245558877703879	6.162204755024554	0.0466235967498942	HCC	109623464
DIRC3	-	0.7639783910402718	2.243753757763564	6.160388199373756	0.046662876509544426	HCC	729582
ANO2	-	0.7012254178249269	4.506498746547024	6.1592334796587025	0.04668472097579032	HCC	57101
MLLT10	+	0.5682024889050366	5.924467761433353	6.156735927641101	0.04674205060764665	HCC	8028
ADAT3	+	-0.7667062197441643	5.164466930716682	6.15476271713608	0.04678558278216451	HCC	113179
SUGP1	-	-1.1524902164487236	3.5795969498911853	6.153160653468085	0.046819332709978186	HCC	57794
FCGR2A	+	-1.061471850694686	1.1743797818487023	6.152053826906254	0.046839991891272935	HCC	2212
PLXNC1	+	-0.5335783407152981	6.521749252749227	6.149329518276666	0.04690353957552832	HCC	10154
LOC100288181	-	-1.0084010162882309	4.617740826443216	6.147031437265525	0.04695585974513722	HCC	100288181
LIN9	-	-0.749320940352831	5.613543922134953	6.142445244958587	0.047069105756635074	HCC	286826
OGFOD2	+	-0.863433365235741	4.102147161272646	6.141573239750315	0.047083633748701885	HCC	79676
PCDHB18P	+	-0.8312451948881083	1.5907641394974115	6.132237442965923	0.04732415535502494	HCC	54660
PALMD	+	-1.0923156636622569	-0.07526546103576916	6.130639002328387	0.047358223406182565	HCC	54873
FOXO6	+	0.6507471722452404	5.813731590535624	6.123024973833971	0.04755385584613062	HCC	100132074
KLHL7-DT	-	2.178766373545323	1.378013755565112	6.115642910215737	0.0477440570777101	HCC	100775104
LOC654342	-	-0.9189860417576751	0.7457145961103003	6.111965226856732	0.04783468182151162	HCC	654342
MYF5	+	0.7167197419620674	1.4642734945775582	6.1113764434789815	0.04784180047122678	HCC	4617
PTH2R	+	0.5567878302553706	6.012819759032464	6.104119356920833	0.04802979903996901	HCC	5746
ZFP82	-	0.758897125123792	5.027206891350983	6.102802824661076	0.04804917003621868	HCC	284406
HPSE	-	1.1144617358915225	3.235034291501787	6.102755594554608	0.04804917003621868	HCC	10855
LRP1B	-	-0.8925993203412813	2.1693007992773508	6.100440210871007	0.04810330527521061	HCC	53353
LINC01160	-	-0.6109574629566876	2.5559541303938085	6.095261221300866	0.048235610837489104	HCC	100129269
INTS6L-AS1	-	1.0987615651820013	4.385742485985381	6.094591346525959	0.04824501731786174	HCC	100874118
SVIL-AS1	+	-1.063291746912484	4.444110041447163	6.09219482002446	0.04830160455512604	HCC	102724316
TRPM6	-	0.8462904521693702	4.504463085625642	6.087171799741114	0.048430203746242004	HCC	140803
RAB7B	-	-0.9511035020543367	0.8196240382948425	6.08268298659673	0.04854447678141772	HCC	338382
PRRX2-AS1	-	-0.5667194803332837	4.009821638477616	6.082014250222365	0.04855207727500183	HCC	101929437
LXN	-	1.044551312338274	2.844757804303766	6.081756433879519	0.04855207727500183	HCC	56925
PLA2G12B	-	-0.8912262641209308	-0.6221622450905406	6.080155045865347	0.04858717234143271	HCC	84647
IFT122	+	-0.685623029450848	4.232950102899317	6.0743343889038215	0.04873857019253251	HCC	55764
LOC100288866	-	-0.8551584632039314	0.8119484975950982	6.071289996935938	0.04881367041575289	HCC	100288866
PTTG1	+	-1.4194065670525373	1.4664862585984855	6.070013844743748	0.04883997301050882	HCC	9232
PROCR	+	0.9098600586222784	0.43789229976239163	6.062749604424468	0.049032251944195075	HCC	10544
GAA	+	-0.6412519891938255	5.785484418609179	6.0623123533342635	0.04903538249927013	HCC	2548
TUBB4B	+	-0.6320670128825916	6.399273756479372	6.05713002190668	0.04917045526308864	HCC	10383
PGRMC1	+	-0.589728564653275	5.060992629324167	6.056800473774487	0.049170600057661114	HCC	10857
HES6	-	0.442084996393442	6.734054930487679	6.0558145732089415	0.049189025930922455	HCC	55502
CDK7	+	-1.5356063128202022	1.6404990930847152	6.052506797246572	0.0492722063023177	HCC	1022
CFAP206	+	-0.79437781054311285	4.630372139048878	6.04702854345112	0.04941624277333812	HCC	154313
BEST1	+	-0.8068525024871945	-0.197824436674793	6.043997521882879	0.049492065316266924	HCC	7439
ARHGAP8	+	0.4509839239258423	4.168877558540837	6.0423028157289345	0.049530505398682055	HCC	23779
MIR4681	+	-0.7210194296001039	1.7802317570391804	6.040555963445918	0.049570442472299324	HCC	100616398
MAPK13	+	0.40433354532897353	5.244671526730094	6.030951961268105	0.04983172026501694	HCC	5603
LOC101928985	-	-1.4811584323518614	-0.9388312476821851	6.028542630877247	0.04989063416952915	HCC	101928985
C2orf70	+	0.7161985681230132	4.677154826550395	6.027354535218684	0.0499150738248576	HCC	339778
LOC105371328	+	1.0059639620548557	3.0400591632870118	6.026981750060223	0.04991646490246605	HCC	105371328
ZFP69	+	-0.7695684572159142	4.885212268824465	6.024443744308314	0.04997913206829654	HCC	339559
MIR4304	-	-0.8040002122095542	1.3442121496791415	6.023981187146873	0.04998236247517167	HCC	100422931
LOC105370792	+	0.4811579090354488	3.738597693586404	6.023682807294946	0.04998236247517167	HCC	105370792
C17orf82	+	-0.3879205366692786	6.493602209994105	28.611329336521045	0.0012920115449225477	HBV	388407
THBS3	-	-0.48419136279258396	1.072380822884071	27.106554209523438	0.0012920115449225477	HBV	7059
NPM2	+	-0.4417475256921533	4.220462919851488	25.79483048508697	0.0012920115449225477	HBV	10361
ANKRD45	-	-0.44880076577332234	3.889534444216398	25.757182782924254	0.0012920115449225477	HBV	339416
PAG1	-	0.6649180563931166	4.090300268385392	25.685695065955336	0.0012920115449225477	HBV	55824
SPHK2	+	-0.5409954655800147	5.25513303575092	25.422944457505622	0.0012920115449225477	HBV	56848
SRI	-	0.8207484805911582	4.21164630975532	25.3916030649318	0.0012920115449225477	HBV	6717
TWSG1	+	0.48460710781786076	5.510180511643623	23.44944173265315	0.0029705791669981294	HBV	57045
FUT8-AS1	-	0.5915431894714576	5.377423899218879	23.303738078256863	0.0029705791669981294	HBV	645431
LOC339260	+	-0.5805414418142756	0.8362468752432325	21.51078106074698	0.006344397787117041	HBV	339260
LINC01097	-	-0.6521186411396642	2.9212412190137242	21.290954055708667	0.006344397787117041	HBV	285547
DUS2	+	0.5919046689477705	3.6829283910160364	21.209897643915035	0.006344397787117041	HBV	54920
DHX58	-	-0.32105162989996144	2.9082485403499656	21.10603133876697	0.006344397787117041	HBV	79132
FUT4	+	0.43368207807925435	6.175135431266281	20.99879445537379	0.006344397787117041	HBV	2526
CD24	-	0.3695448289357796	5.55345488511993	20.557250084210423	0.0072551835732166834	HBV	100133941
PCSK5	+	0.7543186721168521	5.68484837446672	20.47632790306475	0.0072551835732166834	HBV	5125
SPATA32	-	-0.33295375344567846	1.9804925437193892	20.370181304454537	0.0072551835732166834	HBV	124783
EMX1	+	0.3616664677285717	7.0709359980854	20.13896251873188	0.007732369083878123	HBV	2016
SLC26A10	+	-0.3317550342530847	4.977059575623694	19.901466614967774	0.008237016946112907	HBV	65012
HOXB-AS3	+	-0.3369005691004719	5.21610382095325	19.79377393080823	0.008237016946112907	HBV	404266
PNMA8B	-	-0.41725950736034984	2.771637858180655	19.723365433912846	0.008237016946112907	HBV	57469
ANAPC13	-	0.9223095847808901	1.2613327767500861	19.17428126704466	0.01048139144656621	HBV	25847
TAPT1-AS1	+	0.6207586490648398	4.9327340284720895	18.92822538440803	0.011405416138746174	HBV	202020
CNTFR	-	-0.3057618941316132	6.406517146516279	18.376015861292856	0.014602039242044456	HBV	1271
C5orf34	-	-0.5156660461140169	1.1196696222791842	18.233651181542953	0.015105665604674107	HBV	375444
TRPT1	-	0.652395613287673	2.427424110567936	18.080579792522038	0.015123492366203436	HBV	83707
FAM198B-AS1	+	-0.4290676353107346	3.5411739788689536	18.056311125455935	0.015123492366203436	HBV	285505
GIMAP8	+	-0.5441059765448569	2.699326182628172	18.015603892708363	0.015123492366203436	HBV	155038
LOC101928000	+	0.926646425066983	3.5104369868962735	17.678537141452722	0.016463804619703346	HBV	101928000
VASH2	+	-0.3793510848810995	4.9672414984408855	17.65189310388554	0.016463804619703346	HBV	79805
GSC	-	0.4107596621639355	5.239143508175489	17.649609153001933	0.016463804619703346	HBV	145258
ZDHHC8	+	-0.41348415401468547	5.931680022416767	17.599963001840287	0.016463804619703346	HBV	29801
TCF20	-	-0.5172031428598801	4.469934675170606	17.510991513671982	0.016671408745631694	HBV	6942
LOC105378183	+	-0.39912698641892236	0.8797570767426968	17.46086718151421	0.016671408745631694	HBV	105378183
GFM1	+	-0.367286899415146	2.9459585815136813	17.39663573354632	0.01675167449974172	HBV	85476
LRP12	-	0.46434920710265953	5.978936229819792	17.21852116122522	0.017472812446222806	HBV	29967
KCNJ10	-	-0.3083739025098179	3.95380899695598	17.210948184374132	0.017472812446222806	HBV	3766
WFDC2	+	-0.33401405801715983	4.373878977831413	16.945887289803544	0.01956123812837104	HBV	10406
LOC440982	+	-0.4221656216718747	4.714132398071477	16.6179131514072	0.022227572470729023	HBV	440982
AKAP13	+	0.5296557200501596	5.200099526776768	16.606086532755477	0.022227572470729023	HBV	11214
KIAA0319	-	0.42673578850299526	4.260697777942534	16.50179789857721	0.022694906727017336	HBV	9856
COL6A1	+	-0.48184374092296084	3.6771446263100267	16.47411310690162	0.022694906727017336	HBV	1291
IFT122	+	-0.3825015602762476	4.232950102899317	16.281114454521223	0.02272418783371643	HBV	55764
HOXB13	-	-0.3880594538961489	4.66119010375238	16.270056897095415	0.02272418783371643	HBV	10481
LOC100130449	-	-0.3120721441342732	3.129746923345756	16.23292060775198	0.02272418783371643	HBV	100130449
EREG	+	-0.4410045063198697	2.2654200908510003	16.21354902362173	0.02272418783371643	HBV	2069
KRTCAP3	+	-0.39392316947113704	4.791605607543806	16.206409931203922	0.02272418783371643	HBV	200634
ZNF432	-	-0.8565613364337173	2.5636609771409242	16.12931184804294	0.02272418783371643	HBV	9668
SH3D21	+	-0.3918455151959342	5.2226511610523785	16.108744904354076	0.02272418783371643	HBV	79729
DTD1	+	0.8158909473261479	4.963305136804552	16.085879629950114	0.02272418783371643	HBV	92675
LRRC23	+	0.7971522191501791	2.3808838658523857	16.056067024678477	0.02272418783371643	HBV	10233
PRX	-	-0.3085521029641634	1.2957322172314287	16.03224020088668	0.02272418783371643	HBV	57716
GDF7	+	-0.5018549655241823	6.585541987395869	16.030931961086047	0.02272418783371643	HBV	151449
QPCT	+	-0.45432514069589297	4.755255401733342	15.917844350461756	0.023676320824212945	HBV	25797
STX4	+	0.536992175848442	4.994521874997674	15.847817566996873	0.023703291471923058	HBV	6810
ZNF208	-	0.35690162299211203	1.8176675620349874	15.799613554185797	0.023703291471923058	HBV	7757
C19orf67	-	-0.29656422289321266	3.387045163404687	15.78340411487116	0.023703291471923058	HBV	646457
ACKR1	+	-0.48568233058970495	1.0135906344113967	15.755004325750633	0.023703291471923058	HBV	2532
PPIE	+	0.6174438923336801	3.170226703507416	15.733050784204423	0.023703291471923058	HBV	10450
MORN5	+	0.6978524720877864	1.0962278570660835	15.716332109022787	0.023703291471923058	HBV	254956
CLGN	-	0.4537405363573807	4.332111850467331	15.656862869412379	0.024059426987506044	HBV	1047
TXNDC15	+	0.542047581856494	4.452172500076251	15.384645899272876	0.02733773210888552	HBV	79770
LIFR	-	0.5649204227941259	4.712638145858516	15.277732769453792	0.028470228917943752	HBV	3977
MIR3622B	-	-0.48417978532212796	0.9319437271962026	15.096624806563995	0.030846422618168095	HBV	100500871
CTSC	-	0.7982123229103055	3.8247821586352466	15.041461813206467	0.03127256345963886	HBV	1075
HIST1H1A	-	-0.5433257466117083	2.0549504414958926	14.939794448010083	0.03250357158493811	HBV	3024
LOC221122	+	-0.3622038947231042	2.629408318795314	14.903981213654646	0.03263205199228276	HBV	221122
CHSY3	+	0.4515090752379025	6.853176898500863	14.80619625322305	0.033863004063709574	HBV	337876
FAM89A	-	-0.3227086575341001	6.492477103664713	14.742490957861698	0.034247148587843224	HBV	375061
MB	-	-0.3605427091422877	0.9060569730490806	14.73026759232797	0.034247148587843224	HBV	4151
CEP85L	-	0.5468075622309697	5.097549899334188	14.613857189265715	0.035915767689378444	HBV	387119
HBEGF	-	-0.34944811835595957	5.118852078373346	14.557645836605879	0.03628752990794881	HBV	1839
ZSWIM2	-	-0.5410324774665751	2.9105851169032695	14.542107442711455	0.03628752990794881	HBV	151112
DIS3L2	+	0.4338210871715774	5.030737421153846	14.479043406188396	0.03701578699792944	HBV	129563
SEMA6B	-	-0.3971215009520272	0.5103454815624894	14.386055524102417	0.038370766270612824	HBV	10501
FAM124B	-	-0.45266362213214323	1.893983004793466	14.354175196977977	0.03851247624877003	HBV	79843
MIR4252	-	-0.4297483370837972	1.1457525844010246	14.311092262991657	0.03883063950169825	HBV	100422975
IFT172	-	-0.47605733312691784	1.0686819716333924	14.289786506680407	0.03883063950169825	HBV	26160
LINC01475	-	-0.3114999941717702	4.090594823866921	14.220818699663909	0.03927488147579681	HBV	101927324
HORMAD1	-	-0.48176938012844006	1.8187797823745055	14.220726506597508	0.03927488147579681	HBV	84072
NR4A1	+	-0.33559155275115693	6.707976263960554	14.107241697295791	0.04120175369269925	HBV	3164
KSR2	-	0.37955789851932	5.109599755225278	14.032952427377992	0.041926066674859035	HBV	283455
LOC101927795	-	-0.8530366702864058	2.6312175943323894	14.007023679058406	0.041926066674859035	HBV	101927795
MIR5580	-	-0.3648921861107409	1.7346826348953488	14.006072088135348	0.041926066674859035	HBV	100847076
MIR7704	+	0.34517690667193396	3.4231458443310214	13.976016036957283	0.042100471460678066	HBV	102465802
CHST12	+	-0.27826260053257795	5.939150458183236	13.935145579867623	0.04252547484409501	HBV	55501
LRBA	-	0.5977874467813322	3.9376148793232844	13.888867231012668	0.042945823130947594	HBV	987
SQLE	+	-0.5274302216338116	4.356099315459229	13.872549148173633	0.042945823130947594	HBV	6713
TROAP	+	0.35411020003070537	3.8442591717372294	13.852213405029914	0.042945823130947594	HBV	10024
ARHGAP30	-	-0.3920779557285545	2.8787562117278718	13.747877180797595	0.04445898281223268	HBV	257106
IPCEF1	-	-0.637395124893894	-0.8062844321093352	13.745403784176226	0.04445898281223268	HBV	26034
ALOX5	+	0.32881219435530346	5.064086728432332	13.590518166791583	0.04775677967635333	HBV	240
LINC02008	+	-0.6097821540553313	-0.8941059879751864	13.546732091384726	0.04835827972365403	HBV	105377180
PGM5P4	+	0.40761567415713945	3.808485919017605	13.494507819138448	0.048968685731030435	HBV	729468
CPEB4	+	0.5683898825231068	4.2649416179033315	13.483263126958683	0.048968685731030435	HBV	80315
RBM23	-	-1.7226753290035601	1.5120054884015408	74.74096193263009	1.0372978114118453e-13	Immune	55147
ZNF280B	-	-0.5164341721443697	4.490070840859302	54.030958657988386	1.9071440855768485e-9	Immune	140883
GNB4	-	-0.4451046759565354	5.479844898750524	49.04359827955191	1.3135584662824564e-8	Immune	59345
PLD5	-	-0.44423121874794624	5.850632880088463	48.54198418084443	1.3135584662824564e-8	Immune	200150
PARP15	+	-0.6723821412454082	2.6172009201134148	48.444183703881045	1.3135584662824564e-8	Immune	165631
TMEM35B	-	-1.305403002144887	1.837628554331758	46.463057043512414	3.007350597086778e-8	Immune	100506144
HES7	-	-0.42121261262610643	4.908432581316653	45.21312335201302	4.879154351274009e-8	Immune	84667
TBC1D10C	+	-0.5129481931253719	2.4212905075356703	43.36226013133029	1.0989265136917394e-7	Immune	374403
NRN1	-	-0.299983465451159	6.387241258346046	40.53316085679539	3.920076409279256e-7	Immune	51299
MAP6D1	-	-0.4704102196193145	5.974915067909202	40.43921451821819	3.920076409279256e-7	Immune	79929
NRG3	+	-0.43432394179795	6.675233775999081	40.24714963309537	3.9318428466854056e-7	Immune	10718
DEF6	+	-0.5256142621095854	3.1187801152518477	39.91910585095953	3.945118029795975e-7	Immune	50619
PODXL2	+	-0.42879964423558425	5.879162028001728	39.81295701924989	3.945118029795975e-7	Immune	50512
CMTM3	+	-0.521701788689269	5.3400273436162236	39.76948991456894	3.945118029795975e-7	Immune	123920
ST8SIA6	-	-0.41236027739258413	6.223507464491854	38.54344202627116	6.899532404035635e-7	Immune	338596
LOC102724404	-	-0.7147617562542771	3.8650537471635995	38.33492828680158	7.197679154334676e-7	Immune	102724404
LOC105375690	-	-0.383149955651963	6.542420288982493	37.83995412080213	8.730438612183272e-7	Immune	105375690
ZNF354A	-	-0.5278347105819166	4.862276830336088	37.551743052723545	9.524510108589948e-7	Immune	6940
VASH2	+	-0.4743335166289667	4.9672414984408855	37.45318606787261	9.524510108589948e-7	Immune	79805
PTPRCAP	-	-0.43294222638967644	3.313963569162129	37.19461867443734	1.0331092418473998e-6	Immune	5790
TRIM58	+	-0.37271292287123686	5.416023306222192	36.95337733303252	1.0747856659069347e-6	Immune	25893
TUBB3	+	-0.39448062511506615	5.848472493705649	36.93165717318563	1.0747856659069347e-6	Immune	10381
CACNA1C-AS1	-	-0.46033235766671976	4.614962174958634	36.46917035664353	1.302499931678821e-6	Immune	100652846
LINC00092	-	-0.3591412246807913	6.316650147197507	36.3874343339947	1.302499931678821e-6	Immune	100188953
BCL2L10	-	-0.48939937283014096	5.406772197544227	36.245766074278905	1.3446758875494606e-6	Immune	10017
PVRIG	+	-0.4218620018194342	2.4293728773778707	36.142955610605746	1.3630003036623927e-6	Immune	79037
HK1	+	-0.4290119523684904	5.762988596934603	35.73872645109816	1.6151206656759968e-6	Immune	3098
ATP2A3	-	-0.4729987670275377	5.325771229011332	35.41336117103279	1.840561310704254e-6	Immune	489
MIR149	+	-0.40913427016711146	4.672490591257296	34.85072924898276	2.3723972678228356e-6	Immune	406941
ZNF14	-	-0.3946872191929531	4.092037384045964	34.76550481018049	2.395935795463012e-6	Immune	7561
DLG4	-	-0.34593289522354026	4.917848786206786	34.692935631419786	2.406709517650573e-6	Immune	1742
MIR142	-	-0.5157592251760219	1.7024599533384979	34.61741594048904	2.4134812790315903e-6	Immune	406934
PRKCB	+	-0.4726136072788983	5.505268395665223	34.56576121236027	2.4134812790315903e-6	Immune	5579
NDUFAF6	+	0.41807626415907384	6.851406813727025	34.015855026110735	3.0195731586614786e-6	Immune	137682
FAM19A5	+	-0.3348410982293325	7.515579471888319	33.991089345153796	3.0195731586614786e-6	Immune	25817
ZDHHC22	-	-0.3718203859507551	5.4977598066263536	33.960409607634944	3.0195731586614786e-6	Immune	283576
CXCL12	-	-0.4071383342739684	5.873231031732757	33.644002480436995	3.439699855455519e-6	Immune	6387
GFRA3	-	-0.5560213020509633	3.289974163796467	33.601801899253516	3.439699855455519e-6	Immune	2676
LOC105369945	+	-0.4521067872018655	1.3985200332573882	33.5136679492222	3.451263721922184e-6	Immune	105369945
NETO2	-	-0.4690070366609526	5.880018206589688	33.49550562984348	3.451263721922184e-6	Immune	81831
BCL2L11	+	-0.29898319815984936	6.693661923679626	33.43279628228383	3.477419165628727e-6	Immune	10018
EPB41L3	-	-0.3675203504605115	7.432268464109111	32.824619712631005	4.641210396568816e-6	Immune	23136
TBC1D8	-	0.445324855764841	5.621835610205655	32.60484781690851	4.668759144491725e-6	Immune	11138
MFNG	-	-0.3452269261475517	4.329946669265373	32.60029527990409	4.668759144491725e-6	Immune	4242
GPX2	-	0.5768192871864618	0.7478558765717076	32.5801605992318	4.668759144491725e-6	Immune	2877
CKLF	+	-0.5585420742974301	0.765944711834731	32.571246370259566	4.668759144491725e-6	Immune	51192
BMP2	+	0.3645218500661858	6.667987692792943	32.54458148112085	4.668759144491725e-6	Immune	650
LOC100240735	-	-0.6148643365502868	1.5987294145183903	32.51605902378739	4.668759144491725e-6	Immune	100240735
PLEKHA6	-	-0.3568036068258471	3.0486427824235984	32.51349604128	4.668759144491725e-6	Immune	22874
TRPS1	-	-0.40140876357593874	4.87322085943124	32.36440926453201	4.94021198208384e-6	Immune	7227
TWIST1	-	-0.4083792598001516	6.1506093369102794	32.06854751143287	5.6399745678766486e-6	Immune	7291
RPH3AL	-	0.35532901082415697	2.833078980751067	31.976710922815514	5.7992906494665305e-6	Immune	9501
FMNL3	-	-0.4326914245454698	5.985299449121586	31.890002789056993	5.910865897140559e-6	Immune	91010
CXCR4	-	-0.5596198329310683	3.7938134511982105	31.866384256554866	5.910865897140559e-6	Immune	7852
TMEFF2	-	-0.3411385660941212	5.797937067554352	31.65982515238412	6.454618815338717e-6	Immune	23671
POU2AF1	-	-0.42398304438964274	3.493105462743964	31.558696520908548	6.678232349057526e-6	Immune	5450
ADCY3	-	-0.36412055714374864	6.527795170772314	31.471929632453467	6.860894041824585e-6	Immune	109
MACROD2	+	0.44417836913436914	4.477159716546658	31.403545507168495	6.984305054180866e-6	Immune	140733
ZNF43	-	-0.4002283209498543	4.927800439626559	31.063869925028854	8.178787121390541e-6	Immune	7594
PAX8	-	-0.32558405961422116	3.911086973810733	30.606228457652783	1.01813809797505e-5	Immune	7849
ZNF296	-	-0.6655342276632336	4.055235744507089	30.460404143141595	1.0700173688774576e-5	Immune	162979
LOC101928123	-	-0.40341225510737644	4.380865340770473	30.446194960391978	1.0700173688774576e-5	Immune	101928123
RARRES2	-	0.345751780119486	3.9050945569746998	30.259780612612523	1.1461613925093452e-5	Immune	5919
LOC105377372	+	-0.5525284565989308	4.649403682942496	30.22251238292884	1.1461613925093452e-5	Immune	105377372
PIP5K1B	+	-0.43061777546537416	5.7180204951658276	30.221195985739058	1.1461613925093452e-5	Immune	8395
ARL10	+	-0.2890999274893116	5.692571455669245	30.08661020091999	1.2099117326431113e-5	Immune	285598
FOXB1	+	-0.38537372094981853	6.144449157895525	30.0254532691621	1.2300401528354024e-5	Immune	27023
JAKMIP2	-	-0.44349107502482377	1.6035594687450871	29.939220743402302	1.2670648538849992e-5	Immune	9832
SNAP91	-	-0.4144265431093633	4.740979378139323	29.881376126630855	1.2865158385331742e-5	Immune	9892
VAV3	-	-0.5847772679000942	5.7973879134293655	29.784624367585145	1.3330271510711677e-5	Immune	10451
VANGL2	+	-0.43316077913550616	5.141671912720444	29.74187121042487	1.3435574030130511e-5	Immune	57216
LOC284395	-	-0.32535971204216313	5.153562918412141	29.69997292475655	1.3538436066755718e-5	Immune	284395
FSTL1	-	-0.3167345460762475	5.393502003472347	29.520164123892123	1.4650918700346817e-5	Immune	11167
IRX4	-	-0.31532700815395787	7.279819414238873	29.46041061124579	1.4905465523934609e-5	Immune	50805
S1PR4	+	-0.44937509006219206	3.780753684869563	29.308184551802242	1.590854141336606e-5	Immune	8698
ATP10A	-	-0.5233669148760269	5.793039835137847	29.21720287112177	1.624755865694486e-5	Immune	57194
MIR301B	+	-0.33407027768711434	4.959922767944188	29.148352152019783	1.624755865694486e-5	Immune	100126318
ZBTB48	+	0.346420689410414	4.9968988343483485	29.109272037299426	1.624755865694486e-5	Immune	3104
TRPM4	+	0.5624070706543791	3.3317145845879437	29.09946828392701	1.624755865694486e-5	Immune	54795
RAB38	-	-0.3794514917595922	4.271735219168111	29.097071927355145	1.624755865694486e-5	Immune	23682
SGPP2	+	-0.4274204186827802	5.938890684275812	29.077672965455307	1.624755865694486e-5	Immune	130367
ITIH4	-	0.49060819756927837	1.5969316907309103	29.067492140757054	1.624755865694486e-5	Immune	3700
DLEC1	+	-0.47427288345892415	4.939286353517627	29.0561656968111	1.624755865694486e-5	Immune	9940
TBX15	-	-0.34013132793837836	6.090533216625971	29.04775261975402	1.624755865694486e-5	Immune	6913
BDH1	-	-0.47236386459543117	5.722845040790552	29.017542621158313	1.6308763674361602e-5	Immune	622
FGF18	+	-0.5305528122981317	6.249346330183255	28.92079540950929	1.6769451824266252e-5	Immune	8817
ZNF71	+	-0.5663036529142965	4.914860475250651	28.904558586844736	1.6769451824266252e-5	Immune	58491
LOC100132215	-	-0.3396281294529676	5.3397660586022235	28.88135602684134	1.6769451824266252e-5	Immune	100132215
RASL11B	+	-0.3579448741181845	4.525208000073464	28.85293328891379	1.6769451824266252e-5	Immune	65997
HES6	-	-0.28647396477381737	6.734054930487679	28.852865844935934	1.6769451824266252e-5	Immune	55502
MYF6	+	-0.44432724395955386	3.8180188069328933	28.80188009487277	1.702756438711334e-5	Immune	4618
HLX	+	-0.3288915036176501	5.948283900268432	28.760980255715026	1.7201943405022752e-5	Immune	3142
CAMK1	-	0.45009529511356244	4.160483266726347	28.680280904448715	1.7741062942163693e-5	Immune	8536
PTGER4P2-CDK2AP2P2	+	-0.49851480415708554	3.477640812762232	28.653162064217895	1.7799861085432867e-5	Immune	442421
FERMT3	+	-0.40867401641398293	3.1134180283817336	28.622980854031972	1.787895493085573e-5	Immune	83706
NGEF	-	-0.41428893543137013	6.432136448285427	28.603808322615777	1.787895493085573e-5	Immune	25791
HIST3H2BB	+	-0.5588977723328177	2.9114983185554406	28.58357062391969	1.7880540356989593e-5	Immune	128312
EPHA7	-	-0.4033546294641873	5.141075984849116	28.512284886793125	1.836180558746859e-5	Immune	2045
EREG	+	-0.49790965849762875	2.2654200908510003	28.439226963589014	1.887531016098679e-5	Immune	2069
TMC8	+	-0.37418667794181765	3.8878689193156815	28.376098935998165	1.9305810194366954e-5	Immune	147138
SLC16A8	-	-0.3012611024490942	4.233765341363441	28.356848315687397	1.9305810194366954e-5	Immune	23539
EMB	-	-0.4945387329386664	4.798940248898039	28.264137298381456	2.0001063303320882e-5	Immune	133418
RET	+	-0.26934574085621765	6.786455400025034	28.25040535445944	2.0001063303320882e-5	Immune	5979
C2orf27B	-	-0.3683409119710402	5.040947925657228	28.200523664757576	2.0325866338651302e-5	Immune	408029
PLEKHA2	+	-0.3061303505816185	5.647172542672627	28.181297333472205	2.0333265550358497e-5	Immune	59339
LINC00237	-	-0.3410030418221482	4.718996603159744	28.051904128875393	2.1534079034040543e-5	Immune	105372556
SOWAHC	+	0.41569497739178246	6.374824154148987	27.985391420620246	2.2078795748228108e-5	Immune	65124
CKB	-	-0.3270778885293375	5.9619790954079654	27.94503318759467	2.2222642558962952e-5	Immune	1152
DLX6	+	-0.328393845675836	5.262197830819557	27.936990190353704	2.2222642558962952e-5	Immune	1750
AMIGO3	-	-0.48937372583885236	4.28704139661033	27.906063895664822	2.2255006351290173e-5	Immune	386724
PCDHGB7	+	-0.44378144493760247	3.538312563784994	27.89899249654046	2.2255006351290173e-5	Immune	56099
HIST3H2A	-	-0.47565324049022945	4.499521779165023	27.814551200154327	2.304022036690871e-5	Immune	92815
HSF5	-	-0.3780781117888684	5.1911612425448155	27.73561566111205	2.3787342211561396e-5	Immune	124535
TFR2	-	-0.43172421268923006	4.184291662881368	27.682226896083982	2.4238474456992372e-5	Immune	7036
SBK1	+	-0.333900190478394	5.694717860448758	27.573569068974884	2.5309058813204623e-5	Immune	388228
TUBA3FP	-	-0.7563119743720093	3.566665523943666	27.56498254529098	2.5309058813204623e-5	Immune	113691
GSTP1	+	-0.39753065896818124	4.864824600452613	27.502964699615767	2.5910384102778115e-5	Immune	2950
CORO1A	+	-0.3362391640228889	5.376819313761241	27.390910149880696	2.6831644518553783e-5	Immune	11151
ARHGAP30	-	-0.4645975145984472	2.8787562117278718	27.39049385186997	2.6831644518553783e-5	Immune	257106
MIR4783	-	-0.4293697989114854	3.8528296828097806	27.386434339981797	2.6831644518553783e-5	Immune	100616187
ERAS	+	-0.3661083636710025	4.543914268957391	27.368380645165082	2.685948825492864e-5	Immune	3266
GOLGA8A	-	-0.40414787433957944	5.083845840741433	27.212353179749805	2.8655179016411205e-5	Immune	23015
TBX21	+	-0.3845606798260311	5.614519289560567	27.211550034267944	2.8655179016411205e-5	Immune	30009
GPC6	+	0.5130449780773312	3.078621000164368	27.140775304751116	2.9483910192058136e-5	Immune	10082
DNM3	+	-0.3933160582004174	5.119586162708496	27.002813931256817	3.139319735163518e-5	Immune	26052
ZPBP	-	-0.3375224101587129	4.239646488705233	26.98855145076306	3.139319735163518e-5	Immune	11055
FAM215A	+	-0.3416939753441072	2.9894597841107835	26.944970361200518	3.185624828026333e-5	Immune	23591
LPAR2	-	-0.3483581921760052	5.617552075712952	26.91350946644883	3.2126073726292104e-5	Immune	9170
ST8SIA5	-	-0.3265868877332977	6.051636982170373	26.874491193535505	3.252712606256949e-5	Immune	29906
SLC24A3	+	-0.39638644291892805	6.161022752248996	26.81226706237792	3.333306492868932e-5	Immune	57419
PFKP	+	-0.26632473787991556	6.968351849090074	26.769613020380643	3.365793998454048e-5	Immune	5214
DGKI	-	-0.29923722682460646	6.0524109310058805	26.764020333365593	3.365793998454048e-5	Immune	9162
MIR3186	-	-0.3274116644517263	3.253256300757113	26.737749752241115	3.3862114605168904e-5	Immune	100422944
PRR5	+	-0.42046550060562854	5.5790966908304	26.692320661065487	3.440895148245604e-5	Immune	55615
CYP2T1P	-	-0.34936707799898653	3.729994976989095	26.677945051589404	3.440912331583917e-5	Immune	171523
ZC3HAV1L	-	-0.38571181712839336	5.334615252547759	26.631711819272958	3.4983275769806866e-5	Immune	92092
RASSF1	-	-0.2746548713384159	6.07304922109048	26.54015321818901	3.600998999542624e-5	Immune	11186
NPY	+	-0.3080866843742675	4.890978107996708	26.537733493306483	3.600998999542624e-5	Immune	4852
LOC101928386	+	-0.44508537780023966	5.568879894282576	26.53367309067562	3.600998999542624e-5	Immune	101928386
TCF21	+	-0.33798310542016957	3.267090977851296	26.506202323527965	3.616130657320112e-5	Immune	6943
TRIL	-	-0.425730148973743	6.011563389529715	26.49797456610502	3.616130657320112e-5	Immune	9865
DOCK2	+	-0.4856898429429617	3.278255761294038	26.477921994138143	3.628131969883903e-5	Immune	1794
CNNM1	+	-0.38110130500542133	5.336442814770382	26.41959100710082	3.7132133608602897e-5	Immune	26507
DLL3	+	-0.4214890410839321	4.977802169403384	26.38139945433251	3.7610624004602636e-5	Immune	10683
NPHP4	-	-0.4880993393497675	4.934808789922894	26.347975485822865	3.8003228276487714e-5	Immune	261734
HKDC1	+	0.47822533419458424	1.3001564131238945	26.31874737615759	3.831844716945244e-5	Immune	80201
PTK2B	+	-0.3698054954929872	4.501643124807485	26.276738852228924	3.889465444653214e-5	Immune	2185
DPYS	-	0.42473187244034655	5.567564393251488	26.237895958060577	3.9416731434523175e-5	Immune	1807
FAT1	-	0.3987514817663195	6.211377534155391	26.220428808925874	3.950792683450031e-5	Immune	2195
FAM155B	+	-0.38062474249434813	5.708282613896353	26.191043784524602	3.9846284994779056e-5	Immune	27112
SLC45A1	+	-0.3069207466216965	4.833165617837252	26.09306463161735	4.156175368832804e-5	Immune	50651
LOC100506801	+	-0.4702700088158376	0.7896996579302286	26.08407755319613	4.156175368832804e-5	Immune	100506801
SDK1	+	-0.2939680451618114	6.707240642104588	26.010771383276982	4.2887977140725224e-5	Immune	221935
TNFRSF25	-	-0.40314327777572173	3.5864893178290007	25.993198661690215	4.2999095286739605e-5	Immune	8718
ULBP2	+	-0.34703335974912103	3.7901566309417074	25.96514709382322	4.3346977453275676e-5	Immune	80328
LTK	-	-0.3397685714357265	4.689313080613395	25.941413521202115	4.360187814607717e-5	Immune	4058
KCNMA1	-	-0.3642071507927319	5.754579681136107	25.923037904234405	4.373852819874234e-5	Immune	3778
LINC00677	-	-0.3559755197436482	5.887344371784205	25.865821529357504	4.456422708921701e-5	Immune	105370683
C22orf15	+	-0.3348008335103828	2.090267061559917	25.86250178585317	4.456422708921701e-5	Immune	150248
RDH5	+	0.5307484341301183	1.202295189427221	25.81706476465739	4.534055480008736e-5	Immune	5959
RNVU1-1	-	-0.3733814103638904	3.0959029974293912	25.779964603993385	4.593343184584705e-5	Immune	101954273
HLA-F	+	-0.5221268565814826	4.1008849890807175	25.76752487396127	4.594507075783571e-5	Immune	3134
PARD3B	+	0.3354233914736362	5.968998254292841	25.693716474378828	4.741571790893521e-5	Immune	117583
LRRC4	-	-0.4303061363621894	6.872549462041221	25.683038199800848	4.741571790893521e-5	Immune	64101
ALDH1L2	-	-0.40014959505622305	3.965591124385517	25.65413295235019	4.78395762829969e-5	Immune	160428
LXN	-	-0.6533225062699963	2.844757804303766	25.59895582751212	4.88238095044644e-5	Immune	56925
GRASP	+	-0.4202629479307759	5.152198967878101	25.59158634605715	4.88238095044644e-5	Immune	160622
LINC01270	+	0.3118090568303436	3.5968921594455527	25.56433416055939	4.922351683115434e-5	Immune	284751
NRIP3	-	-0.3504675486268155	5.8865163510586545	25.550597996347285	4.9281845884254004e-5	Immune	56675
LOC101929234	+	-0.2987282320822243	5.857789983118832	25.48363333096548	5.072219212091022e-5	Immune	101929234
SAPCD2	-	-0.39788740255615446	5.628044719955747	25.457515709808902	5.111284684698322e-5	Immune	89958
MMP23B	+	-0.28200357790583375	5.970474671127164	25.411794090275144	5.18572263382279e-5	Immune	8510
GSTO2	+	-0.43286409721768054	4.865644337643452	25.407190004536254	5.18572263382279e-5	Immune	119391
PVRIG2P	+	-0.2933086980459681	3.2353745069714304	25.39198739220086	5.187517465658502e-5	Immune	101752334
SEMA6C	-	-0.27934619340380107	5.024016041825602	25.384348675505546	5.187517465658502e-5	Immune	10500
SBNO2	-	-0.31702601288876414	5.926005226857588	25.340831994642386	5.2757258915423826e-5	Immune	22904
A1BG	-	0.4588451070367311	2.241397500053115	25.284418002679587	5.401612287332255e-5	Immune	1
RNF40	+	-0.27811613532886603	5.133102795210014	25.26157856049227	5.435247343240428e-5	Immune	9810
DGKG	-	-0.5299988344445288	3.285645279691709	25.235827089958306	5.460867091820038e-5	Immune	1608
FLNC	+	-0.33146006583018484	5.437158526695744	25.226027649555668	5.460867091820038e-5	Immune	2318
ANGPTL6	-	-0.4383226716785596	1.9604938594007404	25.22027339564052	5.460867091820038e-5	Immune	83854
RGS9BP	+	-0.34162022967077116	5.352002575341977	25.191777497862283	5.511700853326833e-5	Immune	388531
GAS7	-	-0.33058574580614575	6.054995609640118	25.1614421625615	5.556467597539131e-5	Immune	8522
IL12RB1	-	-0.34774007532844503	3.782351818412084	25.149368576099356	5.556467597539131e-5	Immune	3594
BARHL2	-	-0.3041176099940849	5.516795830673956	25.14274684323689	5.556467597539131e-5	Immune	343472
DAO	+	0.42553767637732165	2.1962815090155394	25.134251595738085	5.556467597539131e-5	Immune	1610
TM6SF1	+	-0.279340138527201	5.777016657537899	25.106392624270114	5.607176919368156e-5	Immune	53346
NRROS	+	-0.3721496806136101	4.642675812145199	25.072497415247817	5.67625493393344e-5	Immune	375387
AREG	+	-0.5189317402296286	5.160638477239167	25.058908888211683	5.6861516973544285e-5	Immune	374
SPOCK2	-	-0.46637458474194615	5.0151805772445845	24.85856839760578	6.275600155784658e-5	Immune	9806
INF2	+	0.3149336290837477	5.635155047433367	24.836172828329254	6.315693984307499e-5	Immune	64423
TCERG1L	-	-0.2775339815909857	6.511738966831147	24.811733474342958	6.362963403576997e-5	Immune	256536
DPYSL4	+	-0.22821759644787482	6.718211324704653	24.788844046916182	6.405610395300595e-5	Immune	10570
PTPRB	-	-0.3868620649877903	4.9357843693435255	24.766339964544116	6.408491685888118e-5	Immune	5787
LOC729683	+	-0.38867832715351297	5.23762189256868	24.754121406562497	6.408491685888118e-5	Immune	729683
WTIP	+	-0.3729773494096567	6.370913182596771	24.75401427107066	6.408491685888118e-5	Immune	126374
PCSK9	+	0.30846066998793764	4.9111590512910315	24.748437937457574	6.408491685888118e-5	Immune	255738
AJAP1	+	-0.3341333836385856	7.04638600766307	24.730287405342395	6.436453951549769e-5	Immune	55966
BARX1	-	-0.3211229721824116	6.127968378627642	24.680204224335263	6.572709005726621e-5	Immune	56033
MEIS1-AS2	-	-0.4753042704323373	4.1347973405362906	24.66968791795029	6.575629035488248e-5	Immune	100873998
LAPTM5	-	-0.48745566238494176	1.8214525871076783	24.65908127495011	6.57902373682249e-5	Immune	7805
SLFN11	-	-0.462190842399201	3.5923829164388295	24.631680288154705	6.61176429377913e-5	Immune	91607
MIR3150BHG	-	-0.37057307372729154	2.5143795260235566	24.630433816528033	6.61176429377913e-5	Immune	105375650
MIR4257	+	-0.29494704282972833	2.1285957519928704	24.539303733320086	6.878068002409312e-5	Immune	100422997
MEF2C	-	-0.5097048705370562	2.0739635358098187	24.53545057821802	6.878068002409312e-5	Immune	4208
PDGFD	-	-0.4633276863728035	5.405645570469913	24.522493766375618	6.880144726512967e-5	Immune	80310
FLT3	-	-0.5549473156993939	5.410089164153136	24.51616170125152	6.880144726512967e-5	Immune	2322
FAM162B	-	-0.3633941592156324	5.074539653189691	24.445993541623075	7.072472294420145e-5	Immune	221303
PIK3R5	-	-0.2648334233788919	4.744934395045363	24.44451556953053	7.072472294420145e-5	Immune	23533
PODN	+	-0.30855769591514276	4.7617778053332716	24.37853650828104	7.21603287761038e-5	Immune	127435
PDE10A	-	-0.28072719404855556	6.567990231762142	24.376352413457134	7.21603287761038e-5	Immune	10846
FOXG1	+	-0.2525810025841958	5.866899221768727	24.37120057927827	7.21603287761038e-5	Immune	2290
SCT	-	-0.31454139330351966	5.070269138106467	24.369279542719653	7.21603287761038e-5	Immune	6343
HOXA11-AS	+	-0.31793260344170426	4.732446584057476	24.35538767369031	7.234294668637955e-5	Immune	221883
GRASP-AS1	-	-0.4151948436526157	3.7708533760982004	24.294214373111785	7.432989092523774e-5	Immune	692159
OTP	-	-0.3689223251288732	4.187671860493312	24.28018709823796	7.444434922997948e-5	Immune	23440
LOC105378269	+	-0.3529311091462499	6.268216054326181	24.27341559622657	7.444434922997948e-5	Immune	105378269
PHF21B	-	-0.3002123594243753	6.641792462125743	24.220376464016674	7.61718286575422e-5	Immune	112885
KIAA1024	+	-0.36605656330346154	6.220165456170966	24.185217086166716	7.693371947820129e-5	Immune	23251
FAM198B-AS1	+	-0.4259938397965453	3.5411739788689536	24.177054831470166	7.693371947820129e-5	Immune	285505
ADAM8	-	-0.3597644410801332	4.993379547952474	24.174885580324457	7.693371947820129e-5	Immune	101
ST6GAL2	-	-0.3432972043248816	6.261565243540088	24.12037287230116	7.878607185123898e-5	Immune	84620
TFCP2	-	-0.3758813636936006	3.839337230091505	24.03600803356933	8.19454756250369e-5	Immune	7024
FOXD3	+	-0.34639255835036736	3.4448823846443064	23.973059115838595	8.4290896597034e-5	Immune	27022
HIST1H2BM	+	-0.4327088399062664	3.519701276110242	23.92702501422982	8.574872242455532e-5	Immune	8342
MAP4K1	-	-0.43462280879943627	1.2717893254950752	23.92293320080254	8.574872242455532e-5	Immune	11184
PTH1R	+	-0.3022203230306341	6.339248150182022	23.895745612551806	8.658517999985162e-5	Immune	5745
TRPC3	-	-0.41825248315323693	5.885166109429021	23.87289091268191	8.723497062990894e-5	Immune	7222
IL10RA	+	-0.4861317526236241	5.098088067140892	23.78657597947599	9.080452183931873e-5	Immune	3587
CCNA1	+	-0.41759285559873527	6.110550074440087	23.778884176470058	9.080452183931873e-5	Immune	8900
APOBR	+	-0.4755213854029295	0.7705714049723048	23.762947413715473	9.116314183438058e-5	Immune	55911
ACOT12	-	0.38271650207780855	5.045675149489641	23.69023186796555	9.426529014413778e-5	Immune	134526
MTNR1B	+	-0.30569570242281724	4.306312579403182	23.667153677120638	9.499306971839507e-5	Immune	4544
GPR148	+	-0.2673461094477365	4.209130146935085	23.640841391951568	9.588928755251646e-5	Immune	344561
UBXN11	-	-0.4509393895013271	1.0231185850143358	23.52362410453061	1.0125569037258911e-4	Immune	91544
SCHIP1	+	-0.42383267361886867	3.4452453044533873	23.518338685085986	1.0125569037258911e-4	Immune	29970
HOTAIRM1	+	-0.37404157004593974	5.156298245727067	23.504306941086526	1.0125569037258911e-4	Immune	100506311
SARM1	+	-0.3658609337069324	5.537953311879135	23.50344817759523	1.0125569037258911e-4	Immune	23098
LOC100505797	+	-0.3199617722815126	5.595861242890208	23.468326934557695	1.0268963153123996e-4	Immune	100505797
ZNF518B	-	-0.4071270750489084	5.733400044970736	23.406028504436087	1.0524232879683077e-4	Immune	85460
AMIGO2	-	-0.5705663933753821	5.121410354516365	23.405058424220066	1.0524232879683077e-4	Immune	347902
LOC101929384	+	-0.3483754438744303	4.672347681813769	23.363501352810722	1.0605998813774059e-4	Immune	101929384
TRPV2	+	-0.5546204424224146	2.584591792191832	23.361795877173066	1.0605998813774059e-4	Immune	51393
PROM1	-	-0.32834431964485794	5.115847415628326	23.359146276697082	1.0605998813774059e-4	Immune	8842
MIR375	-	-0.3068935341839678	5.091336420708249	23.358506079828224	1.0605998813774059e-4	Immune	494324
LOC105378853	-	-0.34093166927247665	5.7353346792182	23.343522702834896	1.0645486699487014e-4	Immune	105378853
IKZF1	+	-0.3328827313581878	6.483957550192489	23.322280425912645	1.0720126817221866e-4	Immune	10320
LEF1-AS1	+	-0.37198360889273335	6.12433294855148	23.28081933806328	1.0848883894191832e-4	Immune	641518
TCP11	-	-0.351936597075681	4.3730220206354105	23.278378045904574	1.0848883894191832e-4	Immune	6954
C3orf52	+	-0.39410518502554487	4.876997428962797	23.276097006001407	1.0848883894191832e-4	Immune	79669
GRWD1	+	-0.21727452420733248	5.573662256629925	23.254124796776136	1.0929817815886187e-4	Immune	83743
KLHL6	-	-0.4531158927669093	0.42258520951667283	23.227305435379485	1.1039306878335467e-4	Immune	89857
ERBB3	+	0.29820406771592417	5.231520735346901	23.219691875901717	1.1039306878335467e-4	Immune	2065
ZSCAN20	+	-0.5449430590640696	3.87509328618609	23.17716371882323	1.1241724599072488e-4	Immune	7579
REC8	+	-0.3487141854049201	4.040931531007297	23.162854874289742	1.1281271545166626e-4	Immune	9985
LRCOL1	-	-0.32704380889587936	2.5651842455517984	23.140443583617127	1.1365282450580978e-4	Immune	100507055
EVX1-AS	-	-0.420008583684909	4.119867068657084	23.12407899967885	1.1365282450580978e-4	Immune	101410536
MMP25	+	-0.30268473692841497	5.983787086233448	23.118889300692857	1.1365282450580978e-4	Immune	64386
CDKN2B	-	0.3597266307833241	5.456022642163583	23.11865939542502	1.1365282450580978e-4	Immune	1030
ARRDC4	+	0.34310266796278355	6.134456286515689	23.087552409064294	1.1506221392047028e-4	Immune	91947
IRX1	+	-0.25825259804238765	7.00096615686242	23.024170537769304	1.1737870623459847e-4	Immune	79192
SHISA3	+	-0.509548516423992	5.32399441167799	23.022363932145204	1.1737870623459847e-4	Immune	152573
OBSCN-AS1	-	-0.2217037836567912	4.7655416857112884	23.021262241672805	1.1737870623459847e-4	Immune	574407
PTTG1IP	-	-0.4646123488526891	5.950329014663376	23.01987579631936	1.1737870623459847e-4	Immune	754
AVPR1B	-	-0.29106832185236253	5.17864793285893	22.959635671762705	1.2065799794542883e-4	Immune	553
MIR6875	+	0.31166634199447035	2.290081599938621	22.909507156267495	1.233802899038853e-4	Immune	102466755
ITPRIPL1	+	-0.44440250770975354	4.274475756861688	22.886112639816773	1.2442336580990252e-4	Immune	150771
IGFBP7	-	-0.3700763877781885	4.774264939982849	22.828450772672277	1.2762165967760664e-4	Immune	3490
BARX2	+	-0.3583215557972624	5.973631644704035	22.819497020501743	1.2762165967760664e-4	Immune	8538
CCDC134	+	-0.2979911486319806	4.768691835663795	22.812881605245693	1.2762165967760664e-4	Immune	79879
ANKLE1	+	-0.3011693592672189	4.546400981813749	22.808751469878906	1.2762165967760664e-4	Immune	126549
CCND2	+	-0.3891358868728204	4.977215791696648	22.79109981453928	1.283256971722708e-4	Immune	894
IRX2	-	-0.28168178880191624	6.278919001556083	22.772923414499598	1.2907063434253532e-4	Immune	153572
POU4F1	-	-0.382212849622963	5.844000669759352	22.755886014086876	1.2974475135704087e-4	Immune	5457
SALRNA1	+	-0.4336366651433639	3.900835845961689	22.66542590318994	1.3550410371925055e-4	Immune	104548971
SH2D5	-	-0.3794539645370479	5.6006164318443625	22.590359383370753	1.4039253761967372e-4	Immune	400745
LRRC74B	+	-0.4705830418349165	3.5364967135734777	22.582561673075254	1.4045462438851822e-4	Immune	400891
MBOAT2	-	-0.4056965325268443	6.328851356581961	22.54076309137684	1.4302769678366958e-4	Immune	129642
TMEM255B	+	-0.30968593887752927	5.525867825563915	22.524124599550625	1.437547723341426e-4	Immune	348013
TMEM155	-	-0.3511609934860985	4.377041504675732	22.45762244449263	1.4828727605102507e-4	Immune	132332
CYP4F2	-	-0.34149006405904764	3.615111363871489	22.43835095559094	1.492291563300098e-4	Immune	8529
PTGER2	+	-0.440501768283694	5.5433127778021785	22.4317900731601	1.492291563300098e-4	Immune	5732
ZBTB8B	+	-0.3163771217812083	1.9022988265645513	22.405445194423564	1.5075557005839478e-4	Immune	728116
FAR2	+	-0.4153944614576489	5.468342632357663	22.3796166758338	1.522586475054145e-4	Immune	55711
GJA3	-	-0.3471941588993146	5.372033952894626	22.353844544840015	1.5377419101714684e-4	Immune	2700
CACNA1G	+	-0.32090601289247844	6.078186701769427	22.338022981074367	1.5450417675099987e-4	Immune	8913
IRAIN	-	-0.31890122993866316	3.722315775735015	22.29395943509946	1.5661388196263013e-4	Immune	104472848
ADAMTS19-AS1	-	-0.3705428294991668	5.394180586966954	22.29174870418067	1.5661388196263013e-4	Immune	103689846
KANK3	-	-0.2794143997783266	4.817897832253507	22.287145156994267	1.5661388196263013e-4	Immune	256949
NETO1	-	-0.3251151811544071	6.3482753022804115	22.285307309284555	1.5661388196263013e-4	Immune	81832
AGAP3	+	-0.2875900107681932	7.337797404861628	22.243924314894294	1.5918536184861523e-4	Immune	116988
PCDHGA11	+	-0.2844014574185636	4.188546077506439	22.237707506075882	1.5918536184861523e-4	Immune	56105
SLC35D2	-	0.46455611138290537	4.358417373114943	22.234274087314965	1.5918536184861523e-4	Immune	11046
MIR6860	+	-0.3314967982086615	2.1994888161834263	22.184759589444937	1.62788364604478e-4	Immune	102465518
NFATC1	+	-0.21153188800112382	7.693548228627956	22.17775078824368	1.6282988159389982e-4	Immune	4772
FBXL2	+	-0.5214129953226395	4.6888396560986445	22.152629735292322	1.6423891025998922e-4	Immune	25827
A1BG-AS1	+	0.45744503532900394	3.6006880866439355	22.148237081310853	1.6423891025998922e-4	Immune	503538
SLC16A6	-	-0.5717025644720012	4.520445710448704	22.137153474483213	1.646355355201848e-4	Immune	9120
NAAA	-	-0.5329937587049448	5.446448110069643	22.084532670947496	1.6864489897631225e-4	Immune	27163
RBM38	+	-0.26738785562286016	6.212180131310634	22.054406560591044	1.7074151728901674e-4	Immune	55544
CCDC88B	+	-0.3613016737397108	3.4049944573544515	22.036926105948318	1.717311134564485e-4	Immune	283234
LDHB	-	-0.39287125995731065	1.8200275270150483	21.985369903869532	1.754833879651466e-4	Immune	3945
HAPLN3	-	-0.4225488986059479	4.626860741598568	21.982729498544735	1.754833879651466e-4	Immune	145864
ACSS3	+	0.4006845234375872	3.999746908948516	21.974646961656987	1.7564427626441627e-4	Immune	79611
NDNF	-	-0.4236172813540183	5.114019376670292	21.943100428382962	1.7796985872599292e-4	Immune	79625
URAHP	-	0.40390899751769005	3.4144847367921334	21.918625416876758	1.785113174732027e-4	Immune	100130015
FOXD4	-	-0.30854268895898496	3.8989120451122155	21.916969196391435	1.785113174732027e-4	Immune	2298
MIR519C	+	0.5268260586020539	0.03148579955100055	21.916323370578098	1.785113174732027e-4	Immune	574466
ACAP1	+	-0.4338517503859825	1.9515631190614728	21.908076278762643	1.785113174732027e-4	Immune	9744
FGF12	-	-0.2615295483510538	6.5491043641266415	21.906065613048828	1.785113174732027e-4	Immune	2257
SLC22A20P	+	-0.3612174801447841	2.359583810221092	21.893962289325067	1.7883535864488358e-4	Immune	440044
PTK7	+	-0.4396434673837197	5.898060125377572	21.890244591489804	1.7883535864488358e-4	Immune	5754
FGF9	+	-0.39085216675262147	5.223386120067917	21.860991023973014	1.803966649597415e-4	Immune	2254
AGAP2	-	0.31683590636884224	5.325337114516265	21.85877581970309	1.803966649597415e-4	Immune	116986
KCNA3	-	-0.33822641522866564	6.049574784496443	21.85520173031224	1.803966649597415e-4	Immune	3738
LMO1	-	-0.3699115099552559	5.856194276469601	21.81117009323897	1.84000123998648e-4	Immune	4004
MIR155HG	+	-0.395448218925227	4.031596220545125	21.798279395521924	1.8465614568690997e-4	Immune	114614
SHANK2	-	-0.38671689672316933	4.864996736759889	21.771276585354883	1.8668449538657825e-4	Immune	22941
HAR1B	-	-0.3118256748366404	5.873532252514585	21.753742186665065	1.8780792662032397e-4	Immune	768097
ABCG8	+	0.50190071923832	0.8631878433006587	21.744563344430745	1.8811891692270124e-4	Immune	64241
ADAM2	-	0.4947200193152639	2.3254806124350313	21.735817922899415	1.8838971034425156e-4	Immune	2515
HOXC10	+	-0.2591065705405758	4.066410682521703	21.70435011205619	1.909106603809419e-4	Immune	3226
ZNF432	-	-0.7923534314335687	2.5636609771409242	21.599032123635574	2.010614481815578e-4	Immune	9668
FOXA1	-	0.3774639992390482	4.455484542407125	21.56995727975646	2.035026166928661e-4	Immune	3169
BIN2	-	-0.42598616816298673	3.7595739662177943	21.545842429198423	2.0513410373692898e-4	Immune	51411
CEBPA-DT	+	0.305799731530261	6.105488112736808	21.542841130308187	2.0513410373692898e-4	Immune	80054
CDR1	-	0.51265455076787525	0.8338594743165347	21.491793322501955	2.100237023318691e-4	Immune	1038
C1orf61	-	-0.27694258283729456	5.349210401840251	21.45857559769429	2.1304211762715924e-4	Immune	10485
LAD1	-	0.255299349661034	5.3863479863024	21.442913853101416	2.1413649538618175e-4	Immune	3898
IGF2	-	-0.34652469629402344	6.390763605700877	21.43197247503955	2.1470929829338383e-4	Immune	3481
RIMS2	+	-0.30812552530162696	5.964887258387726	21.416584255106187	2.1553896561912034e-4	Immune	9699
PRDM6	+	-0.29800936971931435	5.216752706040935	21.412992334353007	2.1553896561912034e-4	Immune	93166
PDE4D	-	-0.2697749458185793	6.7540867388651336	21.40465731712461	2.158279118754522e-4	Immune	5144
KRTAP9-2	+	0.4452350903879252	0.6973351621728622	21.389024624014482	2.1694338522519355e-4	Immune	83899
CR2	+	-0.3903798480293961	5.244216148099344	21.3471848221034	2.210555686021035e-4	Immune	1380
KIF5C	+	-0.2661774017096338	5.213576356442343	21.34157851880653	2.210555686021035e-4	Immune	3800
TTC6	+	0.36638134639092534	5.115058098966472	21.331292391909955	2.215853533227953e-4	Immune	319089
HIST1H1D	-	-0.5839840470702418	1.662554019505896	21.281949407734892	2.2596227315360527e-4	Immune	3007
LOC105370526	-	-0.7102031933162075	3.314734423657446	21.275454493106885	2.2596227315360527e-4	Immune	105370526
KLRG2	-	-0.3139906851957048	5.726189860589972	21.271235718846384	2.2596227315360527e-4	Immune	346689
PRICKLE1	-	-0.31650466641862346	6.731427936682282	21.27117707485035	2.2596227315360527e-4	Immune	144165
ADCY4	-	-0.35160645540003743	4.619637232348226	21.218164593045472	2.3100581640454645e-4	Immune	196883
LBH	+	-0.2906395230176586	5.766095479586132	21.215926837081113	2.3100581640454645e-4	Immune	81606
CORO6	-	-0.26231512934332074	6.1182622729587655	21.212075953962838	2.3100581640454645e-4	Immune	84940
PEX5L	-	-0.3764983071645454	5.723864758846468	21.169272363298404	2.3464532520282548e-4	Immune	51555
UST	+	-0.37439793122244375	5.841991971609675	21.16713462824501	2.3464532520282548e-4	Immune	10090
CACNA1D	+	-0.2789269731616609	6.447329857823834	21.165473985642585	2.3464532520282548e-4	Immune	776
MRGPRF-AS1	+	-0.35984898321491904	3.720598906586517	21.137395296569196	2.3742432622454908e-4	Immune	101928200
EPHA4	-	-0.4209353127159824	6.175919191225865	21.110414885878768	2.4010075765308714e-4	Immune	2043
UCP2	-	-0.3905040891823159	4.802650665179461	21.087663675881167	2.422742155802233e-4	Immune	7351
SALL3	+	-0.3136749583423347	7.019767188777448	21.046737800729623	2.467993536076723e-4	Immune	27164
ABCC6P1	+	0.49610344238659726	2.015884313440737	21.021827070818865	2.493187030992672e-4	Immune	653190
COCH	+	-0.467247557818848	5.06775860765609	21.007386710439917	2.5049326858285953e-4	Immune	1690
ZNF141	+	-0.32609719094622974	5.147891675217662	20.990238135894074	2.5203145074090776e-4	Immune	7700
TRABD	+	-0.24333494565460137	6.318989834916565	20.979002995037995	2.527996658714487e-4	Immune	80305
ANAPC13	-	0.9560960043182908	1.2613327767500861	20.967623503861706	2.535913726957086e-4	Immune	25847
CHAD	-	-0.3188624288364722	5.076155800717772	20.95153084834206	2.550142234506178e-4	Immune	1101
CPN2	-	0.4199996277981734	2.410329615599392	20.93236218757651	2.56859246105054e-4	Immune	1370
HOXA10-AS	+	-0.4441296764102553	2.330531187162172	20.917606695361677	2.5743350641132135e-4	Immune	100874323
PLEKHO1	+	-0.2885776875397075	5.738198502462986	20.917412138330626	2.5743350641132135e-4	Immune	51177
PRAC2	+	-0.41952199551210034	4.621823638317683	20.906533867043436	2.5818241328675576e-4	Immune	360205
ARHGEF7-AS2	-	0.3953870864282434	6.117940300621318	20.859848712432076	2.638214848066482e-4	Immune	100874238
APCDD1	+	-0.30551528231499603	5.901761203189552	20.84512472551814	2.6512498184992514e-4	Immune	147495
IGF2BP1	+	-0.23388834035337897	6.292493830671197	20.836098862489976	2.656455108371777e-4	Immune	10642
TMEM88B	+	-0.2784988436717781	2.9960165591747856	20.817619096266537	2.66817955307627e-4	Immune	643965
SATB1	-	-0.3959042939094082	6.696838973146528	20.81716958089313	2.66817955307627e-4	Immune	6304
IGF2-AS	+	-0.33112134873294885	4.3684437183334	20.800533712654364	2.6841231242052797e-4	Immune	51214
FRMD5	-	-0.28911406676562335	5.3293985443258185	20.7868237436413	2.6960606039472387e-4	Immune	84978
LINC01391	-	-0.3296090333887365	5.134023362505294	20.749087451410468	2.742261545054631e-4	Immune	103344930
VSX1	-	-0.24568043639254092	6.015207714902279	20.74258272303259	2.744155444685225e-4	Immune	30813
LTB4R	+	-0.4098656867469644	3.048620808432073	20.73373405400627	2.7494341497088446e-4	Immune	1241
RPRM	-	-0.31886787976842573	5.982053102831267	20.667922581367122	2.8379243376561256e-4	Immune	56475
PYCARD-AS1	+	-0.47135484663226296	2.2676803623895827	20.62738499619897	2.890880073448059e-4	Immune	100652740
CNTN4	+	-0.31170435182706197	6.383737556390709	20.605476955583633	2.9163323283231286e-4	Immune	152330
MAPK13	+	-0.2202934107887184	5.244671526730094	20.579488742552368	2.9483082532255763e-4	Immune	5603
DMRTA2	-	-0.26025825728385227	5.137112865701398	20.551695680736703	2.9834696067074495e-4	Immune	63950
LINC00629	+	-0.37443766115585436	4.511581840516546	20.52751603508969	3.0133802221835753e-4	Immune	100506757
DHDH	+	-0.567883083101647	2.0595624190428774	20.504985608217332	3.04099261535247e-4	Immune	27294
ZIC2	+	0.2827948159397739	7.014655344645945	20.479855156336775	3.0730527523251474e-4	Immune	7546
SHANK3	+	-0.3017111936905726	5.617397114218184	20.4627276173116	3.0925163221102076e-4	Immune	85358
MIR194-2	-	0.3853804018711983	2.984604239485634	20.453930590896384	3.0986090541217326e-4	Immune	406970
INPP4B	-	-0.34952101698082355	5.6100026229926225	20.42622239015526	3.135566296019297e-4	Immune	8821
HDGFL3	-	-0.39920790874146256	5.987459837434747	20.402634218958617	3.1661647605839174e-4	Immune	50810
RPS6KA3	-	-0.30757875954638453	5.3595031362211065	20.350384161709293	3.245332548309925e-4	Immune	6197
SPAG6	+	-0.23420780986336173	5.235857336952765	20.321143160499837	3.2867485129111257e-4	Immune	9576
HOXD8	+	-0.30917938889610913	6.299233850661502	20.26887338296575	3.369026514468964e-4	Immune	3234
ZNF501	+	-0.4893583598712017	3.7491616104558787	20.262863342478042	3.370893602928299e-4	Immune	115560
HVCN1	-	-0.3182882498891613	5.093694124364931	20.21520656570712	3.4470130486128275e-4	Immune	84329
GALNT14	-	-0.34595248329975403	5.495635598977682	20.207933392753553	3.4512485485448693e-4	Immune	79623
TSPYL5	-	-0.32857464091411676	5.308094058585645	20.201529964507458	3.4539415469297914e-4	Immune	85453
PPM1N	+	-0.31338066298768064	4.215064070921983	20.195720030032476	3.4552899203251343e-4	Immune	147699
CYP4X1	+	-0.3952770454422955	2.9323196751336824	20.19099849664091	3.4552899203251343e-4	Immune	260293
DENND3	+	-0.35626359347670583	5.754691975331506	20.185565605523003	3.4563002624954267e-4	Immune	22898
MYF5	+	-0.3898297221253786	1.4642734945775582	20.138982197584745	3.5325180594331925e-4	Immune	4617
SIT1	-	-0.4076688681202492	0.6402649747166768	20.129830723138788	3.5404742743735246e-4	Immune	27240
MEX3A	-	-0.3067197720299295	3.024490649727567	20.124052939773314	3.5422178816791033e-4	Immune	92312
GSC2	-	-0.2873673343562088	6.147495070618746	20.10467240726929	3.5692803015728087e-4	Immune	2928
EVX1	+	-0.2775874053250325	4.8513079986370675	20.096422767674206	3.5757024641117356e-4	Immune	2128
PPM1K	-	-0.6662274321857804	4.175905854072599	20.089130179191926	3.580366937302424e-4	Immune	152926
PDE4DIPP1	+	-0.3605463114628596	2.0485470403573087	20.07597745049015	3.596062257379226e-4	Immune	728920
SPATA32	-	-0.2805699346097459	1.9804925437193892	20.06623333885815	3.6054177522598717e-4	Immune	124783
XKR6	-	-0.3534973782994963	5.733565940439357	20.055344941740948	3.6169840172566947e-4	Immune	286046
ZNF385A	-	-0.45136085934241604	3.463408069883651	20.040154553013856	3.636782401034894e-4	Immune	25946
LYL1	-	-0.3401375733117208	5.14944145918285	20.00772675871484	3.682482895629057e-4	Immune	4066
APBB2	-	-0.2726267189372218	6.132514043166892	20.006807730170312	3.682482895629057e-4	Immune	323
AP3B2	-	-0.2770036766538697	4.85656591799102	19.99786567147853	3.690631180716185e-4	Immune	8120
RGS17	-	-0.3779099431757591	5.840097143316491	19.98094083266566	3.7142945264781403e-4	Immune	26575
LBX1-AS1	+	-0.37066835976476803	4.611293684086811	19.915843559612114	3.833514336953652e-4	Immune	399806
TIAM1	-	-0.3951827285282994	5.935701049458217	19.909442410543384	3.836966796795344e-4	Immune	7074
FLJ32255	-	-0.36143572421301445	4.7091122198759185	19.891228457213792	3.864249011181124e-4	Immune	643977
VIM-AS1	-	-0.38844742704446583	5.229959665824292	19.8802368461008	3.873111233891789e-4	Immune	100507347
WNT2B	+	-0.25973889906593306	5.552899902808647	19.877546361534097	3.873111233891789e-4	Immune	7482
TNFRSF4	-	-0.4122917108733939	3.5771837536479834	19.849264881036348	3.9213196538198983e-4	Immune	7293
HRASLS	+	-0.3921651479320872	5.226935784800232	19.824654647264353	3.9625369356317846e-4	Immune	57110
MIR1247	-	-0.28848141295546315	3.8532724971620924	19.80054118516086	4.003172877999008e-4	Immune	100302145
LINC01096	-	-0.2126879024206071	5.052347979037585	19.786685187112116	4.022605404652968e-4	Immune	285548
LINC01389	-	-0.31482320056479396	6.774784789493031	19.76007346114504	4.069224065308038e-4	Immune	102724077
LOC101927751	-	-0.38241336734732706	5.454338696370209	19.75457074418938	4.0711938670142826e-4	Immune	101927751
CHST2	+	-0.3235323575050809	6.90784854939438	19.73917525782217	4.0918040619983075e-4	Immune	9435
MIR196B	-	-0.36044806275517355	4.958548321763036	19.73579740849084	4.0918040619983075e-4	Immune	442920
ALX3	-	-0.285916804447998	5.774742836810697	19.720761378741372	4.1110094774358204e-4	Immune	257
STON2	-	-0.4595908402884933	1.2533595502551145	19.717769548126157	4.1110094774358204e-4	Immune	85439
IQSEC1	-	-0.23696363121695935	5.974090717841215	19.703016220992122	4.133075626707231e-4	Immune	9922
LOC101927870	+	-0.32668867562713916	2.2996504027579197	19.659599731793854	4.218083238397895e-4	Immune	101927870
CDKN2A	-	-0.4016777163316157	5.026943103302368	19.64269808925374	4.2455460744279496e-4	Immune	1029
LOC728739	-	-0.48416650772321757	3.1641024780277944	19.61876339493824	4.278944776216615e-4	Immune	728739
ASPHD2	+	-0.41178067469870605	5.019210010421036	19.618755287831362	4.278944776216615e-4	Immune	57168
CD7	-	-0.24390385384888327	3.541530794574385	19.60911437617447	4.281119601868918e-4	Immune	924
EPS8L2	+	0.32825808697046005	5.437385978316931	19.608856166274393	4.281119601868918e-4	Immune	64787
FBLL1	+	-0.3325627989679832	4.94392283498383	19.60250303525047	4.283392739745608e-4	Immune	345630
LINC01843	+	0.3761774890545575	0.7564140404914969	19.59573980267639	4.283392739745608e-4	Immune	101927934
BEND4	-	-0.3653660027670837	4.182706774444231	19.594527663064085	4.283392739745608e-4	Immune	389206
GLB1L3	+	-0.34462111455029537	5.583110206246078	19.56287230671	4.344898410538064e-4	Immune	112937
LCK	+	-0.315581410129263	2.434061594007169	19.4986680376157	4.483055954190945e-4	Immune	3932
HIST1H2BH	+	-0.46909554294463346	1.71469084044896	19.47782350513011	4.521826673424529e-4	Immune	8345
MIR3202-2	-	-0.3882221186804731	2.2307143686386044	19.47326750113912	4.52222924997043e-4	Immune	100422877
AGAP11	+	-0.3458790275288571	5.1689037601433245	19.407988821979224	4.6616646752076435e-4	Immune	119385
DKK3	-	-0.3596059857917005	5.235366505844545	19.40652623224465	4.6616646752076435e-4	Immune	27122
SATB2-AS1	+	-0.29043922315446635	4.472169254504018	19.39302878016167	4.684033862841105e-4	Immune	150538
PINLYP	+	-0.3308609465183335	2.7167891999121534	19.374935545454704	4.717876031234058e-4	Immune	390940
NRP1	-	0.2774416561316686	6.454901976596599	19.366023045037643	4.729198013856262e-4	Immune	8829
IRAK3	+	-0.31196369810059577	5.122887422210753	19.331852402465202	4.8036934996126783e-4	Immune	11213
HPDL	+	-0.29850969717247605	5.308525128801445	19.30709878247515	4.853677803685521e-4	Immune	84842
SLC22A18AS	-	0.33413318994159097	3.4554850724118538	19.302534032516	4.853677803685521e-4	Immune	5003
SEMA4A	+	-0.29152872124464874	1.560139878100893	19.29917061767184	4.853677803685521e-4	Immune	64218
AKAP2	+	-0.40361790201152065	4.569883335241181	19.27631985551102	4.895597431952664e-4	Immune	11217
MIR5684	+	-0.3170102288740506	1.0507556103080953	19.27418943837271	4.895597431952664e-4	Immune	100847071
HMX2	+	-0.2583257990719736	5.731522116318723	19.266292036158838	4.904916628940693e-4	Immune	3167
IL17C	+	-0.23265965910528033	3.9306027637376735	19.236826563912082	4.966905524580888e-4	Immune	27189
SNORD115-13	+	0.3701813743399357	2.0848825531546695	19.230561783002493	4.966905524580888e-4	Immune	100033450
RAB13	-	0.4949669979290857	3.025274493842362	19.22783478891799	4.966905524580888e-4	Immune	5872
TPTEP1	+	-0.3211804791280451	6.01540558859969	19.225345131833762	4.966905524580888e-4	Immune	387590
MAT1A	-	0.574805199121291	0.261432476895252	19.2186873661498	4.973255067681602e-4	Immune	4143
MEIS3	-	-0.226516902564316	4.859121674272216	19.2119746217086	4.979780661847086e-4	Immune	56917
TTC21A	+	0.2978592995948094	6.1124031274525565	19.189888931876624	5.026657146117115e-4	Immune	199223
KCNA1	+	-0.3696790070478819	4.9035491561503255	19.185169038441302	5.028050683402203e-4	Immune	3736
C5orf38	+	-0.2483250947678852	5.1493836940387085	19.160961074422005	5.081080164540982e-4	Immune	153571
WWC2	+	0.42560270252316706	5.037479041448772	19.12705597303897	5.160850719340851e-4	Immune	80014
VILL	+	-0.3186093683558424	3.682000042036623	19.122623463188745	5.161580134339785e-4	Immune	50853
AKAP12	+	-0.26334564634148006	5.4415723014137996	19.110944364096824	5.180182265754025e-4	Immune	9590
PDE8B	+	-0.21971640390055677	6.507938278805856	19.107459129095577	5.180182265754025e-4	Immune	8622
MYO15B	+	-0.3617862629483368	5.758085313069482	19.10039379150207	5.188140515984141e-4	Immune	80022
HES2	-	-0.27059406080041354	5.7740129120527595	19.07561237868325	5.244595531985421e-4	Immune	54626
INSM1	+	-0.30285344953625837	6.789010015390302	19.06388893632979	5.26342083178126e-4	Immune	3642
NCEH1	-	0.5874994977336951	3.3021417072165935	19.059217604992646	5.26342083178126e-4	Immune	57552
GATA2	-	-0.26372152538337645	6.56939027298597	19.056449142317103	5.26342083178126e-4	Immune	2624
LBX2-AS1	+	0.39832835846137005	4.261561936546556	19.046000957924853	5.280984900569668e-4	Immune	151534
LINC00886	-	0.34713921291604694	5.768484246543038	19.037250112737155	5.293921662136004e-4	Immune	730091
TTC39A-AS1	+	0.36642038285664513	1.2588296645014803	19.02980695953	5.300270552607116e-4	Immune	102724097
LOC101927056	-	0.5106689027896042	2.1076718946562454	19.026825492696226	5.300270552607116e-4	Immune	101927056
SH2D2A	-	-0.4878819486543572	1.9805222284939734	18.999066192977537	5.366522830144787e-4	Immune	9047
MIR892A	-	0.3750716070210761	0.37431434939807856	18.98772536349729	5.387076775650741e-4	Immune	100126342
ECHDC2	-	0.45474376380757103	3.9965933057931267	18.965058858090075	5.433256513044228e-4	Immune	55268
LRP3	+	0.29910404145947517	5.897665163404944	18.963371472150186	5.433256513044228e-4	Immune	4037
C15orf53	+	-0.5202065248836968	0.42069164547332444	18.910093736323503	5.575360790078906e-4	Immune	400359
FCMR	-	-0.43011023582121477	-0.14061061305850162	18.89805042124229	5.593229969812845e-4	Immune	9214
RGMA	-	-0.2227949039960177	6.626627684450329	18.895973836744997	5.593229969812845e-4	Immune	56963
CFB	+	0.35166670690586116	1.9531354076010474	18.878453566647437	5.633027636774758e-4	Immune	629
LGALS9C	+	-0.328302582684756	0.5492537805471698	18.86771923568437	5.650236638664404e-4	Immune	654346
MTHFR	-	-0.28272568691907746	3.6708704964116197	18.864670124392774	5.650236638664404e-4	Immune	4524
SLC26A4	+	-0.31358836830672515	3.217173219663821	18.820419838292032	5.770826075423529e-4	Immune	5172
HDAC9	+	-0.3022113543407864	5.736381615044298	18.80671872448616	5.800371178706223e-4	Immune	9734
SNX20	-	-0.5147784504788542	1.5126753436761518	18.802386099013326	5.801526206777035e-4	Immune	124460
THPO	-	0.3583527667531894	2.972215688189836	18.79836070714466	5.801771792898697e-4	Immune	7066
NTNG1	+	-0.2993501866950542	5.571499768555067	18.78965978084083	5.816283491488401e-4	Immune	22854
LOC155060	+	-0.4946361353426809	4.846087776559313	18.782130115605035	5.827276946151815e-4	Immune	155060
SPECC1	+	-0.30556945925792606	6.7697909798987	18.748030548681044	5.920226782973537e-4	Immune	92521
EGR2	-	-0.2831352401470387	6.184104832397312	18.738255428297315	5.93845744443842e-4	Immune	1959
CCSER1	+	-0.3908563893599874	5.200466800241083	18.733389200872892	5.941455583902492e-4	Immune	401145
ST8SIA3	+	-0.32719800466499244	4.853271275550949	18.72521230823068	5.954809629062929e-4	Immune	51046
SNCB	-	-0.3617822086869929	5.224628152222345	18.714505033636463	5.976143992318421e-4	Immune	6620
TMEM204	+	-0.27848841551454295	5.349979042655175	18.71042810803506	5.976486136227852e-4	Immune	79652
BOLL	-	-0.2895357239371908	4.523951382270829	18.706644435127572	5.976486136227852e-4	Immune	66037
NR2E1	+	-0.30118939448401727	6.005119317745964	18.692335551898125	6.009313887194915e-4	Immune	7101
SEMA6A	-	-0.2661150156235448	4.6957473900998865	18.68560712361309	6.016918529423626e-4	Immune	57556
IL4I1	-	-0.3441268793807893	2.3616867175851253	18.682220094430683	6.016918529423626e-4	Immune	259307
N4BP3	+	-0.32357226129962907	5.728690301277948	18.670491186882842	6.032843447112766e-4	Immune	23138
KIF26A	+	-0.21983675393112279	6.874644314684556	18.6683966561117	6.032843447112766e-4	Immune	26153
ITGA4	+	-0.47065154112549634	4.773371720485734	18.665682691331348	6.032843447112766e-4	Immune	3676
KCNK1	+	0.34431991438945825	5.428738416399148	18.61328461478479	6.185586196126308e-4	Immune	3775
LRP8	-	-0.4778830343715048	5.668117278507306	18.610386949292426	6.185586196126308e-4	Immune	7804
SH3D21	+	-0.3660076323661174	5.2226511610523785	18.603496120308492	6.195618504135353e-4	Immune	79729
LINC01415	-	-0.34789436026438353	5.035620710291341	18.598756700595203	6.198692598972603e-4	Immune	100132501
TMIE	+	-0.30311202367372236	4.265684341709547	18.575708906343365	6.260836995091693e-4	Immune	259236
MARVELD2	+	0.3132397158306677	5.6231120384647095	18.57064675967682	6.260836995091693e-4	Immune	153562
NAT14	+	-0.3185586995133743	5.397783142769367	18.56584393851545	6.260836995091693e-4	Immune	57106
IL11RA	+	0.4534135656508393	2.8572440218396715	18.56182171245632	6.260836995091693e-4	Immune	3590
UTF1	+	-0.2566232076587257	6.232857348658226	18.560885231116313	6.260836995091693e-4	Immune	8433
SOX11	+	-0.271692443765845	6.69929890868418	18.547113170524867	6.286417959269861e-4	Immune	6664
NKX6-2	-	-0.2739924017385241	7.301961006699351	18.545622984288094	6.286417959269861e-4	Immune	84504
MGAT4D	-	-0.37527274744332084	2.3074273244145407	18.5337378747874	6.311627284607069e-4	Immune	152586
NKX2-4	-	-0.284584818228037	6.086545942126694	18.530534384499937	6.311627284607069e-4	Immune	644524
CELF2	+	-0.2962506946354329	6.893576938404447	18.513908704093303	6.354511596607236e-4	Immune	10659
LOC101929798	-	-0.4321794113554732	2.062020843097477	18.505417881012107	6.370465259854986e-4	Immune	101929798
RHOD	+	0.34757019196906797	4.3516057483814645	18.476903669561032	6.431110433039334e-4	Immune	29984
SOX9	+	0.2874804657469894	5.534926875325215	18.476406196681296	6.431110433039334e-4	Immune	6662
ANKRD33B	+	-0.2036227161404975	6.5615431113447595	18.468569346149422	6.431110433039334e-4	Immune	651746
FOXE1	+	-0.34769860708388584	4.371897020017773	18.46629441582175	6.431110433039334e-4	Immune	2304
PRODH2	-	0.4291032442959172	3.313911431040359	18.46584987864356	6.431110433039334e-4	Immune	58510
SLC8A1	-	-0.43268187059476837	5.107079072411033	18.46524202800024	6.431110433039334e-4	Immune	6546
GPT	+	0.40405554655156106	3.0320913372150273	18.43644694740307	6.516490638712363e-4	Immune	2875
RGS6	+	-0.4267466592117922	5.082885359680273	18.425862046183447	6.540234640691225e-4	Immune	9628
NRARP	-	-0.20513265833597827	6.4251017269061865	18.411133959337295	6.5783779748181e-4	Immune	441478
SLC25A36	+	-0.3793627462931864	5.484233186396163	18.403864716635418	6.587728092503002e-4	Immune	55186
LINC01342	+	-0.24666115911428557	4.950449889478117	18.40115462760857	6.587728092503002e-4	Immune	254099
FREM3	-	-0.41411352733318885	5.388863846735937	18.380541280164316	6.646722110391785e-4	Immune	166752
FOXD1	-	-0.3235759504444849	6.017743121288421	18.372397070168795	6.662527019339115e-4	Immune	2297
GDPD5	-	-0.3376073243160056	5.950726569259201	18.32586637881812	6.809520901934251e-4	Immune	81544
SH3BGRL3	+	-0.8321386545766398	3.807258671368156	18.32245458441578	6.809520901934251e-4	Immune	83442
SLCO4A1-AS1	-	0.2622520097965312	2.914172027603004	18.320004567520154	6.809520901934251e-4	Immune	100127888
SHOX	+	-0.2471999381648444	4.203310155683335	18.268458630745812	6.981708097013e-4	Immune	6473
SSTR5-AS1	-	0.27771889561405816	3.2727121699992012	18.26525861087446	6.981708097013e-4	Immune	146336
LIPE-AS1	+	-0.42826082215393085	4.718433944969134	18.25784307034676	6.995790880653078e-4	Immune	100996307
CPXM1	-	-0.26356888850923027	3.9388558762263712	18.252336088619206	7.002906963094007e-4	Immune	56265
SPINK2	-	-0.49253864322785107	3.062977307755371	18.24577596634932	7.013932042418188e-4	Immune	6691
VSTM2B	+	-0.34781375883443083	5.726616539995903	18.230725869755503	7.032543019386754e-4	Immune	342865
ADGRV1	+	-0.4234060946386769	3.5389412889324854	18.230227338698427	7.032543019386754e-4	Immune	84059
CNR1	-	-0.40967949342343607	5.91315495614087	18.230077687779925	7.032543019386754e-4	Immune	1268
JHY	+	-0.4727931292336635	4.709088049943407	18.216498784275693	7.06971846758295e-4	Immune	79864
FYN	-	-0.396211833117546	5.883413367709146	18.203797872429014	7.103840990661679e-4	Immune	2534
EHBP1L1	+	-0.3335565914852775	5.701991081498133	18.195542814693887	7.121510544611754e-4	Immune	254102
SH3YL1	-	-0.401007463387491	3.6273289029503277	18.15249977896434	7.251713996158164e-4	Immune	26751
NUAK1	-	0.3671382643469492	5.462262310270762	18.151074505228614	7.251713996158164e-4	Immune	9891
DUS1L	-	0.21108285737686885	5.325989669748765	18.15028891599312	7.251713996158164e-4	Immune	64118
C12orf56	-	-0.30135329817553497	4.555066136018634	18.147009482761916	7.251713996158164e-4	Immune	115749
TAF4B	+	-0.402405859574632	5.395080586636223	18.12382918998096	7.32708342696837e-4	Immune	6875
MIR663AHG	-	-0.22493098964656663	5.346307869390362	18.117803778610124	7.336867670430903e-4	Immune	284801
RASA4CP	-	-0.3077247086329029	4.373883350077873	18.102474438892386	7.361108020209627e-4	Immune	401331
RNF185	+	0.48291346927734896	2.4415722396773254	18.10234484982049	7.361108020209627e-4	Immune	91445
PSD	-	-0.26547640168838427	6.033135276578711	18.10110840657454	7.361108020209627e-4	Immune	5662
HAND2	-	-0.2833783063158145	4.883923903979604	18.08906758038433	7.381671067437249e-4	Immune	9464
PNKY	-	-0.3203635786778204	5.289328143968327	18.088885514997457	7.381671067437249e-4	Immune	105447646
ARHGAP27P1	-	-0.4823849114109174	3.198474030046308	18.07766554726161	7.41187080462419e-4	Immune	146880
BTBD6	+	-0.706486463709122	5.239577660641326	18.03682160593892	7.526905248148124e-4	Immune	90135
S100A11	-	-0.33744939158853765	4.504165713808353	18.034380641154073	7.526905248148124e-4	Immune	6282
HAGHL	+	-0.34482657710841813	6.07386958137267	18.033801869913916	7.526905248148124e-4	Immune	84264
KIF17	-	-0.21336779573453798	5.460729802762859	18.033204507075023	7.526905248148124e-4	Immune	57576
LVRN	+	-0.2653069882355935	5.617203612235069	18.03120691234733	7.526905248148124e-4	Immune	206338
RGS7	-	-0.3141022688600045	6.422139563058815	18.024855211461222	7.538550005387724e-4	Immune	6000
LOC100335030	+	-0.438633981867669	1.0816540521954838	18.01456017106719	7.551942124586979e-4	Immune	100335030
WNT11	-	-0.4015744986428052	5.783865933050306	18.01248302894242	7.551942124586979e-4	Immune	7481
TMC6	-	-0.18426244378575013	5.9714922319448185	18.00948488803799	7.551942124586979e-4	Immune	11322
MOB3A	-	-0.27813566784100463	5.4817922268557275	18.007902601989343	7.551942124586979e-4	Immune	126308
GLIS2-AS1	-	-0.3052670104176633	4.551854159891943	17.99340009754362	7.585037315508471e-4	Immune	101926896
RARA	+	0.26246121367288083	6.191322544483225	17.992828007930996	7.585037315508471e-4	Immune	5914
VWC2	+	-0.33119425355690985	7.374090837771012	17.982017644109824	7.614757829915603e-4	Immune	375567
POU4F2	+	-0.25998553023549803	5.692494762932936	17.963309280319166	7.676405201868954e-4	Immune	5458
MDGA2	-	-0.31082902486146613	6.203475335855644	17.952314401496437	7.707282048463093e-4	Immune	161357
B3GALT4	+	-0.38714442789802245	5.137356548015384	17.931203425630855	7.779546531587529e-4	Immune	8705
LOC101929710	+	0.2821046509840076	5.982173943167699	17.926247500010263	7.786145945697617e-4	Immune	101929710
TSPOAP1	-	-0.33769739851162955	2.2838744705586316	17.917333131990617	7.808999752193163e-4	Immune	9256
IL2RB	-	-0.3267552975778326	3.353096236018957	17.913374428978003	7.81107259429564e-4	Immune	3560
BMP8A	+	-0.29465331250388693	6.221654280672604	17.90705771526089	7.81107259429564e-4	Immune	353500
CYP26C1	+	-0.26027333514828666	5.259880241636659	17.906854811432044	7.81107259429564e-4	Immune	340665
CERKL	-	-0.4561920296677514	4.832705274194189	17.902882829409876	7.813778664181747e-4	Immune	375298
SOD3	+	0.3940058105671578	1.8760770289749948	17.894763186232296	7.83356316839622e-4	Immune	6649
WIF1	-	-0.2626960143684582	5.039289378242696	17.89141066824823	7.833774532677234e-4	Immune	11197
POLD2	-	-0.4769563873574422	3.948374695428325	17.838024191534025	8.017076941534231e-4	Immune	5425
PAX6-AS1	+	-0.25571509834965045	5.382111359641639	17.833953353348022	8.017076941534231e-4	Immune	440034
CPNE9	+	-0.2857360675149975	5.4941668968727235	17.830221873583405	8.017076941534231e-4	Immune	151835
ZDHHC8	+	-0.35863775560420147	5.931680022416767	17.830208343060413	8.017076941534231e-4	Immune	29801
TMEM256	-	-0.43411349370741503	5.089584658830494	17.829792806646317	8.017076941534231e-4	Immune	254863
ENO4	+	-0.5045004829283541	3.649897609124619	17.82417538376118	8.017076941534231e-4	Immune	387712
ADCY6	-	0.4371553159336401	4.911365729579542	17.82161827454454	8.017076941534231e-4	Immune	112
CABP7	+	-0.24227024865142285	6.215954158553743	17.821193751111927	8.017076941534231e-4	Immune	164633
LRRFIP1	+	-0.2617712667949792	7.168534978003092	17.808279078928493	8.057902708089403e-4	Immune	9208
MIR4701	-	-0.36395999503278464	0.7325788451336358	17.803736535571062	8.063403124643787e-4	Immune	100616262
ZNF205	+	0.3101709305165773	2.434407024371414	17.794520556700427	8.074990278343712e-4	Immune	7755
BHLHA9	+	-0.2316698204514966	5.164116143493552	17.794513761910185	8.074990278343712e-4	Immune	727857
SYT10	-	-0.2985435417072758	5.87957460493593	17.79130509077455	8.074990278343712e-4	Immune	341359
ZNF516	-	0.3832427440403851	4.788941292979249	17.785111291468986	8.087612613948432e-4	Immune	9658
FAM107A	-	-0.19865054445432634	4.45912297421039	17.772717976598393	8.126716135846691e-4	Immune	11170
LINC02292	+	-0.37786438632570213	0.9022391114803043	17.76257814636977	8.155786444049267e-4	Immune	101929080
ZNF788P	+	-0.3340883784340085	3.18564010808618	17.759507979446198	8.155786444049267e-4	Immune	388507
IGSF9B	-	-0.37426605924282474	6.509038739558205	17.74992496536086	8.183195686374253e-4	Immune	22997
UBA5	+	0.3533081576009046	4.0572872841081375	17.730624708484655	8.25276862362005e-4	Immune	79876
TSPAN11	+	-0.25057826172729086	4.8535396975700875	17.722033641187203	8.276236815377817e-4	Immune	441631
CAMK4	+	-0.39438258973563967	6.016602439445422	17.69371838735656	8.386304628126645e-4	Immune	814
ADAMTS7	-	-0.22959653423457016	5.7505990470699775	17.66735109431273	8.489170537214527e-4	Immune	11173
MIR6855	+	-0.2495078144301131	3.560521218690127	17.663447441093755	8.492433577707794e-4	Immune	102466750
RBP4	-	0.2915346958578736	5.113519731504134	17.65550760865004	8.511575229371878e-4	Immune	5950
ECE1	-	-0.2625269029704245	6.551330532561939	17.650332418280826	8.511575229371878e-4	Immune	1889
NLGN1	+	-0.422574072098634	4.649630078980999	17.64702210723884	8.511575229371878e-4	Immune	22871
ITGB2	-	-0.31703559799631625	3.051756928870555	17.646527473436613	8.511575229371878e-4	Immune	3689
MAP9	-	-0.39921431405755253	4.625439495896482	17.630273887969317	8.570437148294901e-4	Immune	79884
MAGI1-IT1	-	0.5901696989899318	1.7749090719743263	17.617670012300245	8.583302722160311e-4	Immune	151877
DEPP1	-	0.3612492767499942	2.3985951578078133	17.616353003042676	8.583302722160311e-4	Immune	11067
SPINT2	+	-0.4339340638109698	4.7277996996419684	17.615925487432044	8.583302722160311e-4	Immune	10653
INAFM1	+	-0.32229601503886357	5.690471905092158	17.614888440001955	8.583302722160311e-4	Immune	255783
LRRC56	+	-0.27784864118042757	4.8056441938816485	17.61106879449806	8.586460005088073e-4	Immune	115399
LOC105373656	-	-0.4556600272068447	2.9716241850101777	17.605163981733888	8.599064983699327e-4	Immune	105373656
TNFRSF13C	-	-0.28238123628865713	5.05316334462697	17.576043271196724	8.710472394650121e-4	Immune	115650
SOX7	-	-0.21063032917549712	6.3501070940237865	17.572350541648806	8.710472394650121e-4	Immune	83595
SLC15A3	-	-0.25709026216429565	4.393980253066767	17.571370570825295	8.710472394650121e-4	Immune	51296
IPO13	+	0.25535682656057596	5.104759608285275	17.565777126496897	8.721926910547214e-4	Immune	9670
NTRK2	+	-0.3168738390497931	6.231321368620496	17.557870090117582	8.744052468714524e-4	Immune	4915
SCARF2	-	-0.20619213325017793	6.104976171410238	17.531382069341547	8.845529042230579e-4	Immune	91179
ZNF738	+	-0.2754378100018875	3.993482719768559	17.52659806447839	8.845529042230579e-4	Immune	148203
LOC105378933	-	-0.3390516780886528	5.349460092946927	17.5245733190161	8.845529042230579e-4	Immune	105378933
RAX	-	-0.272292384944114	6.180152647837933	17.523623749619993	8.845529042230579e-4	Immune	30062
FASTK	-	0.2953051825466788	6.035600101884017	17.51320242808068	8.879823250198534e-4	Immune	10922
PPM1M	+	-0.3013478625956413	5.370782933216067	17.50119780424628	8.916764694134776e-4	Immune	132160
COQ10A	+	0.3414060608160525	3.5361536894378234	17.499195968710033	8.916764694134776e-4	Immune	93058
CDKL4	-	-0.26823450981463665	4.146293044933806	17.48234969106616	8.981710134125469e-4	Immune	344387
PAQR8	+	-0.3465374036323739	5.887024322979934	17.473946253652826	9.007065184860813e-4	Immune	85315
ANO5	+	0.36662233082887974	5.97275558000823	17.467518075975306	9.023135605920037e-4	Immune	203859
DYDC1	-	-0.43476904977780906	2.502552702644652	17.45507753245448	9.056939968299841e-4	Immune	143241
MCOLN2	-	-0.3404685485366336	4.876374409287071	17.454345454693353	9.056939968299841e-4	Immune	255231
HSPB2-C11orf52	+	-0.29938141537995	2.2257299108936786	17.449593277953667	9.06517428991717e-4	Immune	100528019
KCNK4-TEX40	+	-0.5017357361621475	2.395719065025164	17.440637270977113	9.0837671303068e-4	Immune	106780802
HCG11	+	-0.32329167411488885	5.3393626873624465	17.437529870358404	9.0837671303068e-4	Immune	493812
SH2D3A	-	-0.3185840841590714	3.2304428144460675	17.43665346664926	9.0837671303068e-4	Immune	10045
ELOVL7	-	-0.4404370856149588	6.165744265754211	17.41397065233278	9.178290150566172e-4	Immune	79993
SCD5	-	-0.3380882752111817	5.263256343051676	17.398125916053544	9.240522312181813e-4	Immune	79966
PLTP	-	-0.2818964284795727	4.847478953690763	17.386284569711854	9.283627817618295e-4	Immune	5360
C2orf40	+	-0.23101336120620014	5.340331147716408	17.383060461048483	9.284767492656733e-4	Immune	84417
LHFPL4	-	-0.2441707949807222	4.795337338230972	17.350634409643963	9.429710198344975e-4	Immune	375323
SLC22A12	+	0.3228382244321877	2.338905678075845	17.34496059563343	9.443080228160787e-4	Immune	116085
ESR1	+	-0.29853519248125776	5.431062832074754	17.34168238609233	9.444579906049129e-4	Immune	2099
MIR4738	-	0.7214041101886239	1.740996322960662	17.338055245930228	9.447837629715873e-4	Immune	100616282
FUT11	+	-0.41092820714536515	5.720717622488528	17.300327919052812	9.622246211161316e-4	Immune	170384
HCN4	-	-0.18818551890504628	6.205783224716109	17.292242281066216	9.643788430040996e-4	Immune	10021
TMEM176B	-	0.30457300547666005	5.379357358752492	17.290158877555285	9.643788430040996e-4	Immune	28959
TUBB6	+	-0.3009545058505827	6.233391740675562	17.287192599056993	9.64385650136144e-4	Immune	84617
FZD9	+	-0.2306440690357625	5.704621979630185	17.267518489361304	9.729122186712814e-4	Immune	8326
PCDHGA12	+	-0.298467852053789	5.387497890953208	17.2577595125058	9.754223543506163e-4	Immune	26025
LINC02249	+	-0.3049877886875051	3.3585134215335812	17.256740202761357	9.754223543506163e-4	Immune	26082
FAM181B	-	-0.3445013027834009	6.431077456598019	17.251310942771205	9.76704034821454e-4	Immune	220382
NKX6-1	-	-0.2747564370745403	6.5322997373880645	17.24129058529988	9.80218704883276e-4	Immune	4825
LOC150051	+	-0.4269533917169272	4.84709272341711	17.234976868251913	9.80218704883276e-4	Immune	150051
TMEM178A	+	-0.31834345499969247	5.808708894587279	17.2308225947057	9.80218704883276e-4	Immune	130733
KCNJ10	-	-0.2632336437655396	3.95380899695598	17.230347272875903	9.80218704883276e-4	Immune	3766
GRB7	+	0.28045008977372554	3.6800543109928783	17.22988267506392	9.80218704883276e-4	Immune	2886
BVES	-	-0.392531497643248	5.930254060129677	17.209569823048874	9.89240501846061e-4	Immune	11149
CLDN11	+	-0.32832872771693417	5.213039553806471	17.17252701406268	0.0010063112434966221	Immune	5010
NSUN7	+	-0.2871503995538929	5.352937199519974	17.17126741747147	0.0010063112434966221	Immune	79730
HSPB2	+	-0.35941677078520606	0.8715598749971121	17.16150546305338	0.001009604063260689	Immune	3316
NSG1	+	-0.3083628187470778	6.088643167078475	17.159279459457174	0.001009604063260689	Immune	27065
ZNF83	-	-0.27312685901622524	4.668358330121348	17.155902442021983	0.0010098658254535508	Immune	55769
ZNF134	+	-0.32154752227708105	4.177542908161889	17.13469917710141	0.0010186727676575868	Immune	7693
ANKRD45	-	-0.31428732568877615	3.889534444216398	17.13365355650027	0.0010186727676575868	Immune	339416
MAP2K7	+	0.3287361294973488	4.772717794091567	17.124044519043174	0.0010222928082903096	Immune	5609
AEBP1	+	-0.22104443649561584	5.16374606905138	17.11897623806656	0.0010234783713289981	Immune	165
HOXA9	-	-0.3567675881003862	5.677366531021237	17.115828923934785	0.0010236318368055982	Immune	3205
IL27	-	-0.36102420569401933	0.7229642523590314	17.10953648482093	0.0010254844264993748	Immune	246778
CNBD1	+	0.5261426174889473	-0.4826860118114345	17.093748332007664	0.001032492167786286	Immune	168975
FMNL1	+	-0.2952808522876754	4.821210976110275	17.08665860920796	0.0010347999994626464	Immune	752
ERN1	-	-0.37213483183458296	6.1616027283761525	17.060518974690254	0.0010475713236843013	Immune	2081
BHLHB9	+	-0.39873779920574576	3.867725055346731	17.050966106941132	0.0010512806587428393	Immune	80823
THCAT155	-	-0.2894571646584057	4.9819486235052475	17.046063735876146	0.0010524250514693117	Immune	100129223
SOX9-AS1	-	-0.2226359003612529	5.8537500817539785	17.03142292848073	0.0010589902166057267	Immune	400618
CIITA	+	-0.3644391605241954	2.0374114137411294	17.024972186330828	0.0010610126988525883	Immune	4261
C5orf52	+	-0.23774232267279205	2.9986614169876167	17.00905728077576	0.001068353291513273	Immune	100190949
LINC00877	-	-0.36179143589488744	2.6086834759022572	17.005643219907853	0.001068688052588337	Immune	285286
STAC2	-	-0.2886489343497833	5.6680008707846525	16.999575347687596	0.001070520512224716	Immune	342667
MIR6071	-	-0.5217997456627925	1.147785240277735	16.99670828217353	0.001070552246490504	Immune	102466516
NCOA4	-	0.4069660607973362	4.506331355678931	16.989850133630085	0.0010728391442194575	Immune	8031
PTENP1	-	-0.6345909653743911	2.468657761214732	16.983741202157425	0.0010747091666108714	Immune	11191
LINC00543	+	0.2826084296895353	5.134272891031713	16.954588000701335	0.0010897321086796642	Immune	100132234
ARPIN	-	0.4939107392422431	4.856795458453769	16.93652531223411	0.0010985321366296537	Immune	348110
CNPY1	-	-0.23371165075910635	5.437898754113517	16.92734934546789	0.001102234015435492	Immune	285888
CR1L	+	-0.30905231667589705	5.008537245689656	16.917769881082286	0.001106185996157675	Immune	1379
ESAM	-	-0.3337552928520802	5.039727759574429	16.914334605561926	0.0011065671428973152	Immune	90952
VGLL3	-	-0.3868902021828204	5.736820410322888	16.90837000557474	0.0011084267755224815	Immune	389136
LOC100132111	+	-0.27179444749647425	6.040009702547482	16.90102811015607	0.0011106056821681826	Immune	100132111
MAPK8IP1	+	-0.22881219960352644	5.255405579307571	16.897761667822916	0.0011106056821681826	Immune	9479
NGB	-	-0.26305537983971505	5.435619000687925	16.89633512468113	0.0011106056821681826	Immune	58157
CCNJL	-	-0.32117618909435525	5.351932001654009	16.879796641494018	0.0011186964462316696	Immune	79616
LOC100128325	+	-0.2771016686575749	4.7329056180082025	16.86440457994125	0.0011261685460533615	Immune	100128325
NBEA	+	-0.41447710473042043	5.803181659117895	16.8581090984367	0.0011282726528853717	Immune	26960
IGFALS	-	0.23286979709376754	4.6871123795562335	16.845414103821742	0.001134201091899059	Immune	3483
LFNG	+	-0.1791124944553764	6.486172489811078	16.829770300903654	0.001141913142086785	Immune	3955
OVOL1	+	-0.2853078904551155	6.214942869087027	16.827068284903497	0.001141913142086785	Immune	5017
MIR6813	-	-0.3353558217654443	0.7305731331260832	16.787352802206826	0.001164383204066233	Immune	102466741
LOC105373021	+	-0.37292209075304716	3.765649779780648	16.774388113598825	0.0011706790690414388	Immune	105373021
NOVA2	-	-0.19963909802316152	4.85335100979136	16.768412391312285	0.0011710179384145025	Immune	4858
HENMT1	-	-0.33246727314340063	4.467684685906112	16.768386370838485	0.0011710179384145025	Immune	113802
KLHL34	-	-0.3130721242140875	5.28686681308508	16.765396634839362	0.0011711841797171485	Immune	257240
RNF227	-	-0.32239451357417126	4.868859578818157	16.757149939394075	0.0011746026769790506	Immune	284023
KIF7	-	-0.2853172195130755	5.063553756778937	16.748898679451187	0.0011779842925130478	Immune	374654
KCTD12	-	-0.44313471521605285	6.504928711132793	16.746274205403807	0.0011779842925130478	Immune	115207
ULBP1	+	-0.26397072019748474	4.679307096416415	16.722610401206886	0.0011910220879827573	Immune	80329
SIPA1	+	-0.26840997278378703	5.167234739477321	16.717701890872284	0.0011910220879827573	Immune	6494
LOC646548	+	-0.4619400771822924	2.2931126387162437	16.717288393299455	0.0011910220879827573	Immune	646548
CRTAC1	-	-0.242610908139305	6.115286414805844	16.709059215348557	0.0011942688639704142	Immune	55118
ZNF563	-	0.45420676565623214	3.302902732380918	16.70674158907879	0.0011942688639704142	Immune	147837
PRDM14	-	-0.24823640485581852	5.58283555263249	16.69813769334991	0.0011980005648855986	Immune	63978
PROCA1	-	-0.257161806748376	4.648415764922243	16.68957149446016	0.00120172258281187	Immune	147011
SLC4A11	-	-0.23734207824597056	6.811589097368686	16.677999133071317	0.001206347527865287	Immune	83959
HOXD4	+	-0.3214068425252761	3.8992655137388037	16.6769333760379	0.001206347527865287	Immune	3233
LTBR	+	0.30806714610891484	4.1676658061250516	16.66677062701787	0.0012094670882496768	Immune	4055
ZBTB45	-	-0.27727614031231906	6.264302970932448	16.666698217902848	0.0012094670882496768	Immune	84878
C1orf141	-	-0.33016203874263195	2.3004855119319516	16.662800267971505	0.0012100133404090347	Immune	400757
LOC105379477	+	0.19181237791027012	5.068121334070074	16.66052072958665	0.0012100133404090347	Immune	105379477
HOXB-AS1	+	-0.29449086913349976	5.8414410765973415	16.64214967253075	0.0012200804993853333	Immune	100874362
SCN5A	-	-0.3387999219160314	5.8757740883324905	16.62665379134765	0.0012270247090278342	Immune	6331
TRIM46	+	-0.2580050593091891	4.462076578125919	16.62440450098187	0.0012270247090278342	Immune	80128
TSHZ3	-	-0.2561073752730039	7.060666517260313	16.623442995870008	0.0012270247090278342	Immune	57616
RAB29	-	-0.4374910871459035	4.07139121467271	16.615395621383996	0.0012305280594720933	Immune	8934
FIGN	-	0.4469245155052381	4.8401080917096415	16.592681013856208	0.001243624453265394	Immune	55137
RGN	+	0.3548791748283632	3.745300321491147	16.58027736158993	0.0012500485927778018	Immune	9104
STAT5A	+	-0.28370501782364155	4.56586825585095	16.568029056510028	0.0012563000301454984	Immune	6776
LOC100126784	-	-0.4769428127416815	3.2546279323550715	16.5655637947595	0.0012563000301454984	Immune	100126784
VAX1	-	-0.27446759521750186	5.458314012402308	16.55372446364366	0.0012624218189526053	Immune	11023
HCG21	-	-0.4359363371544091	3.0639767190363285	16.54164223210185	0.0012670788694651256	Immune	102723346
PEG13	-	-0.2500070756106691	4.170105309771028	16.541510818578963	0.0012670788694651256	Immune	359809
CTGF	-	0.3512101592235216	4.832267769586936	16.538253460654303	0.0012675114352153774	Immune	1490
NPAS2	+	0.2722348023252143	6.862909805542276	16.523776830239946	0.00127373205036628	Immune	4862
RNASET2	-	-0.26320660838155907	5.924070200686255	16.523760839423304	0.00127373205036628	Immune	8635
MYPOP	-	-0.2976494826969456	4.623365668630215	16.513075845900964	0.0012779513053102938	Immune	339344
LOC100128239	+	0.29310009751967697	3.150686247983373	16.512295400047996	0.0012779513053102938	Immune	100128239
AKNA	-	-0.36719585797730125	2.3892426904747093	16.5038763621002	0.0012818847412810086	Immune	80709
GUSBP11	-	-0.4612383088943041	4.9035422141705505	16.493512811987962	0.0012871522328483384	Immune	91316
TPBG	+	-0.3498897273267885	5.951570004566687	16.47234026136799	0.0012998335516096048	Immune	7162
IRF4	+	-0.3296658385970833	6.012588406186091	16.469240424217517	0.0013001892060158834	Immune	3662
ADGRB2	-	-0.2935055935026899	5.6386775201506705	16.466035058573134	0.0013006197787512044	Immune	576
PON3	-	0.3156472271798762	4.092289186103659	16.45990143761808	0.0013030640593607345	Immune	5446
MIR9-1	-	-0.3398043769810134	4.349572386045263	16.455226701981744	0.0013038036916275758	Immune	407046
COL11A2	-	-0.3112646207547678	5.155307219647298	16.451530919230237	0.0013038036916275758	Immune	1302
HIST1H1B	-	-0.6449027620660852	3.7310134122046987	16.451124441554718	0.0013038036916275758	Immune	3009
RARA-AS1	-	0.37266051336211914	3.5207791510801725	16.433843916857406	0.0013139673214286884	Immune	101929693
RHOU	+	0.36213124497236343	6.22111641599252	16.42855435770764	0.001315863097145113	Immune	58480
PRDM5	-	-0.3606679562138551	5.371534382904659	16.420661749891046	0.0013183792750956801	Immune	11107
LOC107984974	+	-0.2701025394642305	4.95454636058781	16.419830457985647	0.0013183792750956801	Immune	107984974
ADAM23	+	-0.3408853742406012	5.721895128406288	16.415235128315373	0.0013198052878821418	Immune	8745
KCNK13	+	-0.3727721813486497	6.4165615035187535	16.38438548220681	0.0013396631864597125	Immune	56659
TDGF1	+	-0.27839265132389585	3.281072799451491	16.353262239627142	0.0013600206270557844	Immune	6997
LRRC34	-	-0.19488008533986298	4.753799935017995	16.32671194042466	0.001377364247581153	Immune	151827
KCNA2	-	-0.32171058830190874	6.011825706676707	16.30550091108745	0.0013892909515806945	Immune	3737
RASGEF1A	-	-0.3071098770917781	6.2423418668243515	16.305313401870812	0.0013892909515806945	Immune	221002
ADRA2B	-	-0.21157934065286402	5.644852803631465	16.294625055725753	0.001395289029111405	Immune	151
SPATA6	-	-0.3262271706994069	4.796641415211445	16.289460744538623	0.0013972364422675792	Immune	54558
ATP9B	+	-0.2911810925676459	5.928983627938622	16.27876832666214	0.0014032771787533952	Immune	374868
TP53I13	+	-0.6613300150261292	5.4326205851025815	16.257460452457977	0.0014170216534699907	Immune	90313
C3orf49	+	-0.3371690444508734	0.8857207436256743	16.25527467043154	0.0014170216534699907	Immune	132200
WNT16	+	-0.21947148759388427	2.806130560215311	16.24677025284612	0.0014215136672596825	Immune	51384
IFFO1	-	-0.5159857695351155	4.972739571982328	16.23286484767504	0.001428418150510581	Immune	25900
CELF6	-	-0.310085239029056	4.608265800783434	16.232584765086308	0.001428418150510581	Immune	60677
DVL1	-	0.2589072945730304	6.575514007538717	16.221113212747404	0.0014349135630409037	Immune	1855
COLEC10	+	0.43575136776569107	4.081895314297802	16.218997332295395	0.0014349135630409037	Immune	10584
LINC01105	+	0.37186254163426424	2.081658756664371	16.208576718650455	0.0014396695675243177	Immune	150622
COTL1	-	-0.39643054988941584	4.847073397712109	16.207749815830596	0.0014396695675243177	Immune	23406
ARHGAP25	+	-0.3978865731770246	3.4357076890881992	16.20022102836343	0.0014435082166709397	Immune	9938
GIMAP8	+	-0.44377240344340224	2.699326182628172	16.194343840044404	0.0014443213374955434	Immune	155038
HMGA1	+	-0.2651739145120512	6.6283539727117455	16.193984026573673	0.0014443213374955434	Immune	3159
FAM174B	-	-0.27418885027465234	4.768950501134471	16.190198034399025	0.0014443213374955434	Immune	400451
RNF182	+	-0.35601482189718725	3.5637098070201114	16.187776848001903	0.0014443213374955434	Immune	221687
LINC01063	-	-0.29568086131155924	4.668461315698619	16.186781103431784	0.0014443213374955434	Immune	101929769
ZNF239	-	-0.4235128152203634	5.2163034383857205	16.175110905307	0.0014491222969949486	Immune	8187
RAB31	+	-0.3052722109683225	5.798484167360135	16.173586356734752	0.0014491222969949486	Immune	11031
JPH1	-	-0.30448328473712866	6.152753036732164	16.17311002880198	0.0014491222969949486	Immune	56704
AK5	+	-0.3349098093936552	5.774892187210723	16.165600703095137	0.001452529321068207	Immune	26289
HIC1	+	-0.2799406867384991	6.71637490329527	16.16375464169586	0.001452529321068207	Immune	3090
ZNF529	-	-0.29122068708234206	4.740262254357273	16.155809866170337	0.0014567500813601512	Immune	57711
AMER2	-	-0.36028807899281934	4.326161042955836	16.13450361192543	0.0014713287000093706	Immune	219287
SCRN1	-	-0.3125608762192886	6.369751393729433	16.125342575093157	0.0014765574698284807	Immune	9805
CCNI2	+	-0.23604145773817461	5.47327104394511	16.113334649480496	0.0014840366173149062	Immune	645121
HELZ2	-	-0.22576257636019312	5.781007012489311	16.109909595751226	0.0014848119778869495	Immune	85441
MIR203B	-	-0.24481589674586626	4.9997745383444565	16.105580042287144	0.0014862999190087243	Immune	100616173
ANK1	-	-0.24244595717630757	6.263752123980826	16.094750710692338	0.001492906972554871	Immune	286
APOE	+	0.3464633890905127	3.200337358463879	16.077117567390253	0.0015031219822701687	Immune	348
PLUT	-	-0.33723767250845055	2.157755643232683	16.075443596016953	0.0015031219822701687	Immune	100861550
RPL39L	-	-0.4733725000565053	4.050550648805666	16.074561992393107	0.0015031219822701687	Immune	116832
KRT87P	-	-0.3263178786383481	5.014544909787981	16.07215100907768	0.0015031219822701687	Immune	85349
RIPK3	-	-0.29618658377671636	4.551028770469831	16.06780216160775	0.0015046587769475552	Immune	11035
LOC100129434	-	-0.3655588072684671	3.1585338449122453	16.040100904190872	0.0015248903427982614	Immune	100129434
GIPC2	+	0.4406771414057987	4.62991538817431	16.02218145614073	0.0015374346511973236	Immune	54810
SHB	-	0.3192681260511835	6.449576595758303	16.016271911189293	0.0015400626389062515	Immune	6461
CIDEB	-	-0.4582250680134993	5.301909267047559	16.014142505275302	0.0015400626389062515	Immune	27141
MIR5591	+	0.5573174988487674	0.684125715639988	16.001079807229168	0.001547517610935133	Immune	100847065
EGFL7	+	-0.19433096738576883	6.557528464383309	16.000206854073447	0.001547517610935133	Immune	51162
SNX31	-	-0.3328562128562155	4.529408552744054	15.984897221176617	0.001558112927595266	Immune	169166
HOXA-AS2	+	0.5151134702458676	1.819994131426924	15.972321726706376	0.0015665197179605794	Immune	285943
KCNK9	-	-0.25517434362941904	6.572645511596034	15.963235713352567	0.00157207419660091	Immune	51305
HOXB13	-	-0.3270732515706958	4.66119010375238	15.9574027338412	0.0015749422374291857	Immune	10481
MIR4425	+	-0.39762433475564124	2.403260504314603	15.954020965903467	0.001575776269599693	Immune	100616365
ID4	+	-0.2927002410440244	6.452469158386779	15.935767796186525	0.0015890486331555488	Immune	3400
NID2	-	-0.35633196564507724	4.658005783471384	15.925289069959703	0.0015929562702888859	Immune	22795
FAM53A	-	-0.26959346337360557	5.769611808644969	15.924536293611325	0.0015929562702888859	Immune	152877
MCC	-	-0.23289225895376348	5.38424313698382	15.924007494850631	0.0015929562702888859	Immune	4163
NAT16	-	-0.1777195888143212	4.828057433521298	15.904974427957889	0.0016052700413428176	Immune	375607
SECTM1	-	-0.26052981698847166	5.369068448693584	15.904706849970978	0.0016052700413428176	Immune	6398
CACNB2	+	-0.2724134537082881	5.74515358251419	15.8987428865885	0.0016075859490273928	Immune	783
NEGR1	-	-0.2968193355068109	4.938640695058111	15.897264381696452	0.0016075859490273928	Immune	257194
RIPOR3	-	-0.3483194676193432	3.661429202696818	15.886405181978837	0.0016148278839281502	Immune	140876
RNF157-AS1	+	-0.2905461444355934	4.690300530455854	15.87984744594555	0.0016181464355923244	Immune	100507218
GRB14	-	0.3503167720580178	5.618787460261649	15.877823804078197	0.0016181464355923244	Immune	2888
MIR193A	+	0.32389659851223723	5.970904679989422	15.866118316856031	0.0016261710603656836	Immune	406968
NFASC	+	-0.25810208530319984	4.785639995685688	15.860130377516256	0.001629308213203172	Immune	23114
DMRT3	+	-0.3045695675594484	6.25562302148303	15.85564107651085	0.0016311617220249178	Immune	58524
KCNG3	-	-0.2807731613402006	5.9382600658851254	15.836790683508852	0.001645460316063685	Immune	170850
KIAA1614	+	-0.2821667372963187	6.190365932613514	15.826037785588738	0.0016527995133825202	Immune	57710
FABP3	-	-0.5407952625120941	1.7432170164265355	15.810133280873679	0.0016638780091308327	Immune	2170
LOC283683	+	-0.2885863297231075	2.882599391591524	15.80874249488005	0.0016638780091308327	Immune	283683
MST1L	-	0.25890058020222817	2.945046890540767	15.793059835402381	0.0016717959319023574	Immune	11223
MCF2L2	-	-0.35769883443639194	4.884193701108865	15.793033655546665	0.0016717959319023574	Immune	23101
UCHL1	+	-0.28975191267053024	5.236887391508567	15.792799729604504	0.0016717959319023574	Immune	7345
ALOX15P1	+	-0.5205899695484566	2.6326956071965117	15.774328339622699	0.0016861340094584932	Immune	100652883
MIR4513	-	-0.3213047886053237	3.149032988184397	15.77084664855196	0.0016871773362279142	Immune	100616183
LINC01097	-	-0.48336342542013405	2.9212412190137242	15.766895387069837	0.0016886429386348298	Immune	285547
NR2F6	-	0.2749416205670241	5.8755027850051444	15.756874624677451	0.001695543459258826	Immune	2063
PTPN6	+	-0.2577974429161412	3.277734191540546	15.747455135482987	0.0017019339561272766	Immune	5777
LSINCT5	+	0.3359416758067465	0.6578395410557336	15.741883534381302	0.001704879903104756	Immune	101234261
C1QL3	-	-0.3775595044513539	5.094955544172706	15.73890297415727	0.0017054959371705664	Immune	389941
MIR4715	-	-0.35458205420786	2.3574202131633295	15.734174296063266	0.001705588391869728	Immune	100616474
CNRIP1	-	-0.29812924348163156	5.018211782987785	15.732946021800146	0.001705588391869728	Immune	25927
TSPAN2	-	-0.3615995143662416	4.638264920318576	15.731925791248898	0.001705588391869728	Immune	10100
ISM2	-	-0.2536535720533652	5.5798108862976745	15.7252425939078	0.001709557779187516	Immune	145501
VGLL2	+	-0.2803658405004833	5.064564563167769	15.71014869566686	0.0017182352994562613	Immune	245806
CTHRC1	+	-0.36670620158059375	5.035003577671635	15.708868406482352	0.0017182352994562613	Immune	115908
LOC400710	+	-0.2933715513880896	1.998289840962636	15.708031980491413	0.0017182352994562613	Immune	400710
SLIT3	-	-0.26256464186755557	4.821109528553275	15.706549634820313	0.0017182352994562613	Immune	6586
GHRL	-	-0.3159776723104702	1.3782231326160659	15.693451370986928	0.0017278098693701263	Immune	51738
LOC100996842	-	0.2801609350196916	3.7286109326128485	15.691497793615056	0.0017278098693701263	Immune	100996842
HCK	+	-0.3019526871728185	4.729099306519842	15.668545720450211	0.001746810701207515	Immune	3055
ST6GALNAC5	+	-0.41730890206840876	4.5929628964606986	15.663671249926402	0.0017492238109931197	Immune	81849
RMDN2-AS1	-	-0.3326213419339276	2.981195241153262	15.661389133605212	0.001749243443450219	Immune	101410544
RIMS4	-	-0.31370784860143774	5.814624876851521	15.647655503174924	0.0017598899157939916	Immune	140730
PTPRN2	-	-0.21549576739762183	5.795057305361777	15.643578280430514	0.0017615861444191638	Immune	5799
ABCG5	-	0.40247415990116586	3.25840009334929	15.63757405540533	0.0017636856286461814	Immune	64240
LINC01503	+	-0.36218276741321254	4.58682371935505	15.636823159081459	0.0017636856286461814	Immune	100506119
CNTNAP2	+	-0.3464609496910847	5.346440020120886	15.630531193943618	0.001764707126439683	Immune	26047
SOX30	-	-0.24430881632278012	5.669194027965524	15.629102331500597	0.001764707126439683	Immune	11063
KRT8	-	0.29994249184510785	2.1936477652859363	15.628994467406088	0.001764707126439683	Immune	3856
PTF1A	+	-0.23873690376626866	6.761983596239535	15.623552760980385	0.0017676982412071966	Immune	256297
VAV1	+	-0.3251664355796655	2.7163144019470216	15.62053325663804	0.0017684303111218853	Immune	7409
DIO3	+	-0.22142158910771606	5.4620763743411445	15.617115873188041	0.0017695374739895799	Immune	1735
PRAP1	+	0.28647532359686745	0.7915190773318119	15.60947839924497	0.0017746038997164472	Immune	118471
CDCP1	-	-0.2679048908979608	5.946970777674591	15.594325199120156	0.0017867754491545876	Immune	64866
HNF4A	+	0.33818565170806575	3.0451554465828834	15.58755963285526	0.0017901997463521026	Immune	3172
CHST13	+	0.2232486812329321	5.163891946971491	15.586256067845657	0.0017901997463521026	Immune	166012
SLCO4A1	+	-0.396566276732757	6.272522822503586	15.576392779036034	0.0017974507641100304	Immune	28231
LINC01532	+	0.2948377445036459	1.074203094556735	15.573284872653531	0.0017982971310617707	Immune	100505835
MMP15	+	0.311950394002196	6.117121675001067	15.550005713794576	0.0018184445022094771	Immune	4324
SH2D4A	+	0.4032978279937548	5.736193041698543	15.519682245529886	0.001845686727482014	Immune	63898
GALNT17	+	-0.31623097208616757	6.5865549773801275	15.513556433254138	0.0018495143228021442	Immune	64409
PIK3CD-AS1	-	-0.3911979337125034	1.2928770346748142	15.497269673063208	0.0018633418511074767	Immune	644997
LCN2	+	0.37910658135177927	1.0847021907937573	15.493004099536599	0.0018653748802055945	Immune	3934
CMTM8	+	0.38143716207887596	5.215365759675567	15.486614425421024	0.0018695124215172515	Immune	152189
LRRC24	-	-0.2847840742215828	6.093151090809004	15.472195714392662	0.001881637921235337	Immune	441381
HOXB4	-	-0.33887549803706546	4.4777988479322834	15.459547836479622	0.0018890446327504697	Immune	3214
NFATC4	+	-0.2621316978456891	5.273075049801906	15.459498517287443	0.0018890446327504697	Immune	4776
CDC42EP3	-	-0.3532030782619186	6.431907477301199	15.458092407383944	0.0018890446327504697	Immune	10602
CBLC	+	0.2646955517260571	4.39766861974144	15.454653226088077	0.0018890446327504697	Immune	23624
TLX3	+	-0.24048356694563844	6.508175235371625	15.45227274093585	0.0018890446327504697	Immune	30012
OSBPL5	-	-0.4093143953901685	5.234162201156236	15.451630225842514	0.0018890446327504697	Immune	114879
SASH3	+	-0.4498563734656499	1.715664834137159	15.43878194748769	0.0018983219396201349	Immune	54440
TMEM108	+	-0.24187343193822614	4.340066247768158	15.438011702073872	0.0018983219396201349	Immune	66000
MARC2	+	0.3224473404497307	4.319721992489187	15.413285112954398	0.0019211100288292768	Immune	54996
FAR1	+	-0.3193775685314767	6.130841493404479	15.402461527971205	0.0019299243147388554	Immune	84188
C1orf56	+	-0.22874787393396845	5.085679668594367	15.388452051427748	0.0019420536064340733	Immune	54964
C9orf129	-	-0.30328826767349437	3.7643796491121178	15.374418738756283	0.001949939054784551	Immune	445577
RNF166	-	-0.23294509827928805	5.596844382137019	15.373834726865237	0.001949939054784551	Immune	115992
GDAP1L1	+	-0.31718163736094057	3.523572099914409	15.373041727868603	0.001949939054784551	Immune	78997
B4GALT1-AS1	+	-0.31908273164910406	3.545654178121764	15.372137865053382	0.001949939054784551	Immune	101929639
FBN1	-	-0.3313745898648935	5.514385393637205	15.367593842879003	0.0019524028713695826	Immune	2200
CCDC140	+	-0.3451926883617105	4.4293518281352915	15.356348818250751	0.001961084834619004	Immune	151278
SYNDIG1L	-	-0.29551480103700556	4.160069213062544	15.35426388974151	0.001961084834619004	Immune	646658
ZNF879	+	-0.3321809461060686	4.941674740451658	15.352751238629992	0.001961084834619004	Immune	345462
GCM2	-	-0.24716340266049747	5.1072106833303605	15.31606737651417	0.0019972637950389145	Immune	9247
CHD5	-	-0.2328283622411997	6.357207542517976	15.309341348434664	0.002000498069820547	Immune	26038
INTS4P1	+	-0.24820028628031496	2.99698189324612	15.308722214227686	0.002000498069820547	Immune	285905
FRAS1	+	-0.33476200164077013	5.4925609563144855	15.304724688267342	0.0020024655296500974	Immune	80144
NPDC1	-	-0.30951957980035366	6.212786262852736	15.300403154759579	0.002004781384709679	Immune	56654
EVA1C	+	-0.33237786752920073	6.087934574273681	15.288713624477772	0.0020149466174596586	Immune	59271
GALNT13	+	-0.256045058886119	5.789432557644889	15.281643450080608	0.002020219884395612	Immune	114805
LINC00605	-	-0.3419446358862134	4.115220783095964	15.271607951674525	0.0020286920757373733	Immune	100131366
HPCA	+	-0.16788905171733723	4.960780887911722	15.265922259181814	0.0020325165517490304	Immune	3208
BIN3-IT1	-	-0.3652593744249128	0.07277392063109994	15.26138520258366	0.0020351129279315384	Immune	80094
FBN2	-	-0.2642530031037404	6.509461924480627	15.254418962387561	0.0020375182712342433	Immune	2201
PXDN	-	-0.22553725117690376	5.5897315920753705	15.252938593033967	0.0020375182712342433	Immune	7837
FSTL4	-	-0.27501116122310326	6.638436006191119	15.252791167444528	0.0020375182712342433	Immune	23105
THY1	-	-0.3883929005355319	4.699230511039454	15.250456307489685	0.002037754164431929	Immune	7070
PHKG1	-	0.27730709974983037	2.495609167182939	15.241878681560976	0.00204474012811051	Immune	5260
LINC02113	+	0.41465135393082275	0.8820402747909716	15.23919271907139	0.0020453622749077795	Immune	102724855
SHISA2	-	-0.3398984622010697	5.960646469814652	15.216552045604992	0.0020646247601016454	Immune	387914
PKD2L2	+	-0.3162011284309039	3.7988735839526324	15.215083285342494	0.0020646247601016454	Immune	27039
C20orf203	-	-0.42064808819922156	1.8289099528362625	15.213531818068006	0.0020646247601016454	Immune	284805
PHYHIPL	+	0.33217062635013456	5.139730627601762	15.213068560236124	0.0020646247601016454	Immune	84457
SLC26A10	+	-0.24512523782210457	4.977059575623694	15.209937524314661	0.0020657528753539366	Immune	65012
NEXN-AS1	-	-0.855900181219281	0.11724844899898917	15.20609500012197	0.0020666264029047796	Immune	374987
PTPN7	-	-0.3499519778840836	3.109339474506362	15.204947275716776	0.0020666264029047796	Immune	5778
LTC4S	+	-0.3413647893798147	1.3938305888540363	15.189921629583331	0.0020808290837052647	Immune	4056
ACVR1B	+	0.36179844393396887	5.009674600044926	15.187110661399785	0.002081623702621436	Immune	91
FOXD3-AS1	-	-0.26230554468232936	6.654141962150086	15.180744044374642	0.002086346116569469	Immune	100996301
FOXF1	+	-0.2912592824646758	6.58013039087193	15.159649244621264	0.0021074565763938733	Immune	2294
ADCY2	+	-0.21078383741178408	6.6417534589775	15.147703999357613	0.0021184935991628976	Immune	108
FOXA2	-	0.19660554091009055	6.558200190199119	15.141535646978298	0.0021230854031960246	Immune	3170
WHRN	-	-0.31112703466201186	6.1100129780687995	15.134582957369346	0.0021285739912914503	Immune	25861
LY75	-	-0.3897230262954041	4.630394003711162	15.132169543554248	0.002128954631116484	Immune	4065
MIR3185	-	-0.3610223937660487	3.7010834689530694	15.124355442876201	0.0021354379299276817	Immune	100422978
LINC00673	-	-0.3881483156902576	4.484985387469204	15.11420633192526	0.0021432536321884677	Immune	100499467
TNFRSF10C	+	-0.3923381998218776	3.823443271077344	15.11194072689473	0.0021432536321884677	Immune	8794
MGA	+	-0.3628418814640843	5.403257797691017	15.111251762893424	0.0021432536321884677	Immune	23269
AIM2	-	-0.5783229369631804	-0.13074877521027456	15.077705867956752	0.002179296596577859	Immune	9447
BCAS1	-	0.30769418490904854	1.282255471801737	15.071972712245227	0.002183539416218246	Immune	8537
OR5D18	+	0.4925255895218356	0.6120969672331729	15.067513383456387	0.002186317277090579	Immune	219438
CEP170B	+	0.22919856586434978	6.237592937752361	15.063766512895697	0.002188275217433443	Immune	283638
CRY1	-	0.29468228178886074	6.099119357859587	15.038716884930771	0.002213237758057753	Immune	1407
CAND1.11	+	-0.37107359716159694	4.441249360865998	15.038249989749524	0.002213237758057753	Immune	100130460
LOC285626	+	-0.2886387103511973	4.130817048611954	15.029158153944124	0.0022215106270021233	Immune	285626
PAX6	-	-0.24566163398578963	7.4117807389176384	15.016517670368543	0.0022340141553030186	Immune	5080
RAD52	-	-0.2693687073790592	4.899802872745855	15.012999008968741	0.002235312854563647	Immune	5893
LOC100130357	-	-0.2807308261228493	2.188371490236527	15.011331621043041	0.002235312854563647	Immune	100130357
MIXL1	+	-0.30766750083321365	5.649574171402344	14.999188147028839	0.0022473109450237474	Immune	83881
SLC16A5	+	-0.25946456874777485	4.875069161414722	14.977305461962914	0.002269932864685433	Immune	9121
ANKRD44	-	-0.399137566775315	5.955951560318409	14.976212165350631	0.002269932864685433	Immune	91526
SNORD112	+	0.24182078865121592	2.1331992617507587	14.968180456971986	0.0022771589196347542	Immune	692215
CNTLN	+	0.28991460085973425	5.563991606282541	14.95906226038241	0.0022857266891869307	Immune	54875
SULT2B1	+	0.19019701150452	3.599454552458706	14.952909583087735	0.002287456302496527	Immune	6820
C1QTNF1	+	-0.16614523934762374	5.309733116704867	14.951889780760823	0.002287456302496527	Immune	114897
FAM196A	-	-0.2783926119142487	6.106342418309341	14.9515517774323	0.002287456302496527	Immune	642938
ALDH1L1-AS2	+	0.36312032929602617	3.9175806256578887	14.945610937684783	0.0022922106379882324	Immune	100862662
DDN-AS1	+	-0.325946586964943	5.744214214837012	14.93694054249238	0.0023003031433105393	Immune	105369758
MYCNOS	-	-0.4585171249284907	5.854049949749252	14.927658201013365	0.00230917605776065	Immune	10408
CYTOR	+	-0.37229897597220674	0.3498293971802244	14.921490488565297	0.002314262378484875	Immune	112597
MICALL1	+	-0.2867231421048629	5.682814742395147	14.91610343158878	0.002318403164339406	Immune	85377
ELF3	+	0.4660168446436925	2.0364574607036205	14.908651466115948	0.0023250976855012304	Immune	1999
RASL10A	-	-0.2613306082446616	6.193815073114738	14.903498519462765	0.0023289744135267312	Immune	10633
ITPKA	+	-0.3431245851273951	6.3010717968909065	14.898694019856492	0.002332429501671633	Immune	3706
FZD10	+	-0.23502240513927475	6.183555484628642	14.895334647993998	0.0023341036959164656	Immune	11211
SLC13A5	-	-0.3386604900721837	5.362764125489931	14.881608964716165	0.0023486530665904402	Immune	284111
ZFP82	-	-0.3471254233942494	5.027206891350983	14.879572148114526	0.0023486971420702643	Immune	284406
TCF24	-	-0.2923745776307798	5.762788078276544	14.877190467295328	0.0023491733243821817	Immune	100129654
TGFB2-AS1	-	-0.4393274278767149	4.185726312982088	14.871474024804982	0.002353809882522131	Immune	728463
PRCD	+	-0.3216595895701571	3.1769064210330695	14.856017329790923	0.0023706688061106563	Immune	768206
DNAH10	+	-0.33565828512802265	4.53297688795158	14.848677811187379	0.002377398581242465	Immune	196385
NR2F1-AS1	-	-0.2944090445657727	5.931853859797676	14.832537413920122	0.0023953015243322337	Immune	441094
FAM155A	-	-0.21657923847233843	6.050886617056559	14.813975538532464	0.0024145695089983774	Immune	728215
NLRC3	-	-0.40635669112956374	1.8380102080744176	14.813452703813219	0.0024145695089983774	Immune	197358
FAM110C	-	0.28717510552024467	6.433920050908261	14.810125519604433	0.0024157463172970843	Immune	642273
LAMB2	-	0.33586233849592706	2.844552486235697	14.80856769567665	0.0024157463172970843	Immune	3913
CACNB4	-	-0.3210958348481133	5.148443054931561	14.801718835626978	0.0024219914983058715	Immune	785
C17orf102	-	-0.3494237285822453	5.496582565711185	14.798524650272206	0.002423554273609252	Immune	400591
CGNL1	+	0.3231773685950615	5.4795278283868285	14.792807206913501	0.002428367883792981	Immune	84952
JAK3	-	-0.33601947599114074	3.268240156233117	14.78507356150012	0.0024357968294636627	Immune	3718
SCX	+	-0.2354370100431916	5.487684807350933	14.782693131706228	0.0024363251652158614	Immune	642658
MARCH11	-	-0.2908129411275309	5.482866825879464	14.766057354503417	0.002455348750987409	Immune	441061
CD34	-	-0.3678297960745233	2.208360074501254	14.756466880856486	0.0024652958380407108	Immune	947
HS3ST4	+	-0.25675581849993595	6.152261454326793	14.752450360220571	0.002467979543745047	Immune	9951
CXorf21	-	-0.3339688394204865	0.22499778435227705	14.729777110757269	0.002495238452570545	Immune	80231
SERPINA2	-	-0.28281731393052717	1.1210742171844617	14.71976135507483	0.0025059221530598975	Immune	390502
MFSD4A	+	-0.28922799338467414	4.285051068559394	14.714226145165085	0.002510680636177711	Immune	148808
MMP17	+	-0.317688605063489	5.923990738727935	14.707082440426142	0.0025175981754253164	Immune	4326
DISP3	+	-0.22796129836392995	6.13345140721918	14.703963193743142	0.002519154054656054	Immune	57540
LOC101929595	-	-0.2807039121700191	2.3000112308650706	14.699580847671157	0.002522403165394337	Immune	101929595
TMEM115	-	0.28532645164565384	3.846531107333912	14.688053765666275	0.0025352500345237647	Immune	11070
MNX1	-	-0.34229882136311873	6.8838696915224	14.678377838794155	0.0025447335427209736	Immune	3110
ATOH8	+	-0.19202938120766438	6.42225678015834	14.677121010461647	0.0025447335427209736	Immune	84913
PCAT7	+	0.34300199575490653	3.360393588501628	14.667847599861808	0.0025546473306055847	Immune	101928099
SPN	+	-0.35148626871807925	0.819664480360103	14.660046216023176	0.0025626007846393174	Immune	6693
STAB1	+	-0.2884457326159945	3.969813367418254	14.651016136836027	0.0025722583097403206	Immune	23166
SPIRE1	-	-0.37290373822145234	5.771490470587628	14.642267167714628	0.0025796631532170387	Immune	56907
SYT14	+	-0.2135856319362129	5.973443580205658	14.641500280641061	0.0025796631532170387	Immune	255928
GPR3	+	-0.20336782556729338	4.928840283589081	14.639789927875345	0.0025796631532170387	Immune	2827
SNORA99	+	0.3093445551822017	3.2652464278542794	14.637542459395085	0.002580094889208113	Immune	106635531
LOC401442	+	-0.24254014401137433	5.912810301076714	14.618986058441315	0.0026013067367029906	Immune	401442
MYH6	-	0.3547328261297711	1.274117244925367	14.618253353695984	0.0026013067367029906	Immune	4624
CELF4	-	-0.21183886674567082	6.980329554903528	14.61446569027455	0.002603877702305785	Immune	56853
LGALS4	-	0.44726395767019667	1.5643958800442068	14.605289726129811	0.0026136503272676847	Immune	3960
SLC22A31	-	-0.22444814064376867	5.13699562077135	14.603560121327767	0.0026136503272676847	Immune	146429
SLC26A5	-	-0.2794762116763652	4.955736633569403	14.600942144235042	0.002614618550121371	Immune	375611
MAN1C1	+	-0.2770540322952792	6.4911948603133744	14.593281133599639	0.0026225989533475978	Immune	57134
CPNE7	+	-0.1852552591274928	6.615485891971433	14.589067650288257	0.002623941179866714	Immune	27132
SIX6	+	-0.2495406418224836	5.501293288278905	14.588486861976165	0.002623941179866714	Immune	4990
ZNF850	-	-0.7103388228990266	2.3654461694315065	14.585133164045352	0.002625949326095191	Immune	342892
PTCSC2	-	-0.26552028099683705	4.344457560367621	14.578483399714393	0.0026325626109400756	Immune	101928337
TPPP3	-	-0.25710584623345	5.556739415245604	14.573779283066429	0.0026364717442771794	Immune	51673
SNTG2	+	-0.26170513562927544	5.427884684446744	14.56522564771015	0.0026439489212263523	Immune	54221
PRPH	+	-0.2471096715003399	3.904635128730655	14.564632554839555	0.0026439489212263523	Immune	5630
ZDHHC13	+	-0.37319913675877486	4.065047652969755	14.557663198506631	0.0026510687111156533	Immune	54503
FOXL2	-	-0.24100633312826972	5.312009593261251	14.537981563210579	0.002676206683067884	Immune	668
PAQR9	-	0.3851685739450206	4.808455581747512	14.532785676996198	0.0026798099293700757	Immune	344838
C4orf48	+	-0.22743276148956026	6.475521819108568	14.531652006082147	0.0026798099293700757	Immune	401115
TTC9B	-	-0.17493165239956315	5.224478513333606	14.523926409079486	0.002688117210274673	Immune	148014
FKBP4	+	-0.23010774961698413	6.405010731997227	14.521117254041094	0.0026894255282203685	Immune	2288
CDKN1C	-	-0.31935999786327013	5.938774107872717	14.5147439983389	0.0026958325912812614	Immune	1028
CR1	+	-0.4592124867196699	3.906053702757589	14.506844871626768	0.0027044475091089915	Immune	1378
RBM11	+	-0.4504375569788541	3.1611751339086185	14.496132319453991	0.0027171480625254804	Immune	54033
FLJ31356	-	0.33856745266275656	3.5527498409596547	14.490744354389847	0.002719357376780085	Immune	403150
TMEM51	+	-0.34309908770630093	5.637460335162312	14.489076438853289	0.002719357376780085	Immune	55092
UPB1	+	0.37146633021046727	2.362059968800287	14.488952890892172	0.002719357376780085	Immune	51733
PITX3	-	-0.25176050748729134	5.118744187985819	14.486914358281801	0.002719587682700984	Immune	5309
RGS10	-	-0.2500820576996717	6.317611034952896	14.483705790478155	0.002721510658158617	Immune	6001
HHIP-AS1	-	-0.4525429768008136	2.7665781248828956	14.475597223446059	0.0027305315925356725	Immune	646576
PER3	+	0.2771448677192707	5.8346178202844685	14.463934410772218	0.0027434848870351264	Immune	8863
VAV3-AS1	+	-0.474723731648405	2.8235463640604905	14.460720379302934	0.0027434848870351264	Immune	100873946
HMX1	-	-0.21750675557601448	6.272929073083827	14.45996899564177	0.0027434848870351264	Immune	3166
C11orf52	+	0.31220166059727056	2.1575431702935584	14.458827686445659	0.0027434848870351264	Immune	91894
ARHGAP31-AS1	-	-0.2496114489026953	5.340344990148472	14.457335309684787	0.0027434848870351264	Immune	100874246
SVIL-AS1	+	-0.4877198780652347	4.444110041447163	14.4535662075713	0.0027462614028407172	Immune	102724316
ZSWIM7	-	0.41798376806861665	5.43329198624447	14.45008974659514	0.002748616392620726	Immune	125150
BOK	+	0.3012953168902251	3.9281836772809746	14.440724305235207	0.0027595913209048045	Immune	666
KCNN1	+	-0.20395168635543065	5.144955981619857	14.411488354159694	0.0027987551510074296	Immune	3780
THRA	+	0.31386359998800034	5.282618524338192	14.410470410829348	0.0027987551510074296	Immune	7067
RCOR2	-	-0.20097229410139683	6.107151762248733	14.407712352974336	0.002800098466269301	Immune	283248
PARM1	+	-0.2755096798108205	5.745967267070797	14.384457607467631	0.002832104843205764	Immune	25849
KCTD1	-	-0.20445759181723033	6.746842696075848	14.378011859475198	0.0028375120061909214	Immune	284252
KCNC4	+	-0.29058048892238253	6.224812926031152	14.376806568374178	0.0028375120061909214	Immune	3749
ZCCHC23	+	-0.43277867408488907	2.3964458759491536	14.373908384379291	0.0028375120061909214	Immune	645078
ANKMY1	-	-0.20780891176419639	6.116067471475369	14.37347465600207	0.0028375120061909214	Immune	51281
CHMP4A	-	-0.4552149758124735	2.8026167936030797	14.361492755473627	0.002852832312583598	Immune	29082
KCNH3	+	-0.19274776763779722	5.997267278861016	14.358662789243358	0.002853959455493707	Immune	23416
HBA1	+	-0.4098905971823761	3.2793806043557145	14.355436959669696	0.002853959455493707	Immune	3039
RHBDL3	+	-0.28206558978931295	6.246004889484251	14.3552302763161	0.002853959455493707	Immune	162494
CARMIL2	+	-0.30377648408625285	4.628260887368548	14.344861006354328	0.0028669240429379126	Immune	146206
ATP5MC2	-	-0.3410883345464516	4.120371526602283	14.333750010706822	0.002878361325973124	Immune	517
DAW1	+	-0.2832208588569821	3.741497760229592	14.333698864542427	0.002878361325973124	Immune	164781
RARG	-	-0.2440289700245599	5.812312246244841	14.329560329168565	0.0028818923442347245	Immune	5916
THBD	-	-0.2921162719691394	6.485053000022632	14.31227922579604	0.0029056451312284223	Immune	7056
SCARF1	-	-0.23672301288366404	1.7906838588327114	14.306079388413082	0.0029124029858940367	Immune	8578
TMEM229A	-	-0.29832042241471324	5.438426383297744	14.301006289917204	0.002913983319893056	Immune	730130
C11orf96	+	-0.37780829585464837	5.403833199393738	14.300159387055231	0.002913983319893056	Immune	387763
ITPKB-IT1	-	-0.3917825736509699	1.8665630047503925	14.299588720473714	0.002913983319893056	Immune	100506443
RASSF10	+	-0.32607821566826306	5.145206208494098	14.265466469467704	0.002963210820828217	Immune	644943
VPS28	-	0.3448354997645531	5.637275645915059	14.264418825823952	0.002963210820828217	Immune	51160
MREG	-	-0.3846773803867776	4.60594545351022	14.255086652832695	0.0029733509485280136	Immune	55686
GTF2F1	-	-0.6400875274932187	3.1744138440359415	14.25435929351324	0.0029733509485280136	Immune	2962
PTPN5	-	-0.24247796103317978	5.0982883548816575	14.231900578508423	0.003006149704781149	Immune	84867
HOXD13	+	-0.2770738061682643	6.04952957532952	14.228861127459233	0.0030081136277943007	Immune	3239
TCTN2	+	-0.3632313757799794	4.570787456398581	14.219968339854667	0.00301945882637108	Immune	79867
AFDN-DT	-	0.31241801266549146	5.6747006856426605	14.211168413912596	0.00303070052751437	Immune	653483
ARHGEF40	+	-0.2614089496732005	5.3453435037225985	14.205628397009939	0.003036721956169313	Immune	55701
FNDC11	+	-0.21036243823380044	5.2658856795830005	14.20030535933602	0.003040759185448103	Immune	79025
HSP90AA1	-	-0.23851449949748393	6.397198426144038	14.199523567698499	0.003040759185448103	Immune	3320
DOC2B	-	-0.24451940842489403	6.0934155468170745	14.196399185043305	0.0030429004592738298	Immune	8447
SOX2	+	0.3561035494028935	4.748957585966475	14.18820462332232	0.003053262241506407	Immune	6657
BEX4	+	-0.4120308969409113	4.7004941385196926	14.17950607375839	0.0030644832522556936	Immune	56271
SLC4A2	+	0.21020929425381155	5.728921712261771	14.176986795082708	0.0030656639264233956	Immune	6522
CMTM2	+	-0.2458394601670241	3.906512253801189	14.174797717180894	0.0030663097047981523	Immune	146225
DDX56	-	-0.33835956616479945	5.044018209706023	14.166917405954173	0.0030739965427841087	Immune	54606
B3GAT2	-	-0.30332639800194194	5.262164448675367	14.165546814250156	0.0030739965427841087	Immune	135152
CPLANE1	-	-0.32082327716547654	3.663763735035668	14.164719012710414	0.0030739965427841087	Immune	65250
LINC02011	-	-0.34400745948755035	6.007911345987442	14.140475935547933	0.00311090993134024	Immune	152274
XYLB	+	0.33854584058338083	4.542571617328341	14.137827930305377	0.003111456170150198	Immune	9942
NFATC3	+	-0.23626085739613192	5.853129540662609	14.136579277282337	0.003111456170150198	Immune	4775
GLYCTK-AS1	-	0.36472338187541736	3.2873435083991356	14.132038064995598	0.0031144555336796017	Immune	100874110
ADD2	-	-0.36932931462877816	5.196501239323613	14.1312071510687	0.0031144555336796017	Immune	119
GPR161	-	-0.2289460637792385	6.202768307423851	14.124064096562783	0.0031233518469907283	Immune	23432
ACP5	-	-0.26438647864139203	4.737169034860809	14.120941519692131	0.003125589270606869	Immune	54
GNA11	+	0.22269021416379986	5.843548165977926	14.113473335605285	0.003135065262474478	Immune	2767
MIR324	-	0.32264571346267423	1.4691826898409275	14.106127841503564	0.003144368033733231	Immune	442898
LRRC75A	-	-0.2242913718809971	5.825402107672323	14.100477220468619	0.003150861155232532	Immune	388341
SHROOM1	-	-0.19381127170984774	6.999563575152164	14.096659154253594	0.0031542960445070287	Immune	134549
CACNA1B	+	-0.18699372623891328	5.722008344074035	14.080080256084173	0.003179234060108304	Immune	774
TRH	+	-0.32290974059786065	4.9749461586068975	14.074684222692078	0.0031853773691496528	Immune	7200
ADAMTS2	-	-0.26934382834906023	6.35206344502491	14.064780617461295	0.003199193873516404	Immune	9509
MIR6720	-	-0.31824226215899004	4.443798044700718	14.060076712458013	0.003204202504234757	Immune	102466720
LINC00643	+	-0.3031774668692419	4.411013856951662	14.055459209379933	0.0032090744990496576	Immune	646113
GACAT2	-	-0.3751268895658594	5.170918293734575	14.044384440444965	0.0032250113244225993	Immune	100287082
LPAR3	-	-0.2820141403735433	4.779724767649012	14.041802978282973	0.0032264259970642057	Immune	23566
CBFA2T3	-	-0.2452583651784941	6.773234313401261	14.038798439390646	0.003228570418771277	Immune	863
SPDYA	+	-0.28148018093686905	4.196493958781031	14.033051388349008	0.0032354342265141427	Immune	245711
CNTN2	+	-0.3195698177640346	4.31452585110566	13.994917494098097	0.0032957756372933595	Immune	6900
KLHL35	-	-0.27453407812059666	5.091774287973202	13.994803831048443	0.0032957756372933595	Immune	283212
ABCC6P2	-	0.4540979455979642	0.7492711434862227	13.976411627099509	0.0033250810303506713	Immune	730013
DKFZP434A062	-	-0.2730525715098543	2.7320933628715354	13.969255353041518	0.003332821644618796	Immune	26102
LOC101927596	+	-0.5626846189989537	-0.5417412985943371	13.968548764102927	0.003332821644618796	Immune	101927596
SNORA119	+	-0.22709374156018874	2.245558877703879	13.962468196981085	0.0033379939657822502	Immune	109623464
MIR3189	+	0.2786293222431893	3.3902921670429045	13.961290706137035	0.0033379939657822502	Immune	100422943
LLGL2	+	0.23677362671173466	6.1836440550244385	13.958747447783185	0.0033379939657822502	Immune	3993
MIR4710	-	-0.28808843578691096	4.543483523227804	13.958151014546345	0.0033379939657822502	Immune	100616300
RORB-AS1	-	-0.22650321311245417	5.926448436689459	13.95584730947974	0.0033379939657822502	Immune	103752585
INA	+	-0.23958393087023033	4.976685503944853	13.954697325195603	0.0033379939657822502	Immune	9118
EFHC2	-	-0.4004088026583151	2.560596762555827	13.953465297613867	0.0033379939657822502	Immune	80258
MIR129-2	+	-0.2883637237224678	5.406722036867128	13.947597662917076	0.0033453457163876896	Immune	406918
ZC2HC1A	+	-0.39292323712111005	4.331158490360035	13.931866879514715	0.0033703544516983453	Immune	51101
MOXD1	-	-0.31422325975530246	5.528764291669968	13.921897236158209	0.0033851633681250795	Immune	26002
LINC00242	-	0.39079531752014623	-0.2379523816455593	13.910056798801072	0.003401110622751445	Immune	401288
OLIG3	-	-0.26042606716624056	4.812568474079436	13.909611143117559	0.003401110622751445	Immune	167826
FAM46B	-	-0.2087597694665686	4.144293308939115	13.904919752558435	0.003406485125219525	Immune	115572
RINL	-	-0.2612177801642893	2.049197046434517	13.902527440292765	0.003407700232984932	Immune	126432
PDCD1	-	-0.21040562621196035	3.716358949173599	13.89730181586416	0.003414061395856488	Immune	5133
HS3ST3A1	-	-0.29358902566164785	5.988417756514722	13.890890239847785	0.0034195019783363097	Immune	9955
PNMA5	-	0.25434962271663336	1.7905216863701992	13.890873120896792	0.0034195019783363097	Immune	114824
GREB1	+	0.2510569305388165	1.5260492983807947	13.873252063825689	0.0034435915276701656	Immune	9687
CRACR2A	-	-0.38562153219692524	4.022775532737377	13.872740743056667	0.0034435915276701656	Immune	84766
HLA-A	+	-0.5617732477364946	4.702279124873233	13.87078403504789	0.0034435915276701656	Immune	3105
SELENOV	+	-0.2983273066817929	4.475949199291086	13.868345017596333	0.0034435915276701656	Immune	348303
MORC3	+	0.3215070643177856	4.330563141523734	13.86790994663891	0.0034435915276701656	Immune	23515
RAB12	+	0.4105905525786536	5.915228671392303	13.867410048700442	0.0034435915276701656	Immune	201475
GHSR	-	-0.1835366883876574	4.871679480922806	13.862933716803077	0.003448671487630568	Immune	2693
SPI1	-	-0.3507466342538139	1.6524986474148529	13.8555429340555	0.0034561083846610732	Immune	6688
CDK5R2	+	-0.24791473567105932	5.3801019739858855	13.855478154561077	0.0034561083846610732	Immune	8941
SLAMF1	-	-0.4813202439805069	0.6092888407674659	13.840702459646238	0.0034802385443111327	Immune	6504
LINC01475	-	-0.2633505258829459	4.090594823866921	13.829715553909544	0.0034972555479190594	Immune	101927324
CASC15	+	-0.2579736618338574	4.87933368917572	13.828139193707692	0.0034972555479190594	Immune	401237
SNHG15	-	-0.33311749059815865	2.259662021847875	13.823401598734712	0.003499578261926644	Immune	285958
LINC00612	-	0.36815848696666836	5.193881410756382	13.821702290983964	0.003499578261926644	Immune	253128
LOC100130992	+	-0.23708819327227032	5.21896898636272	13.821033597681584	0.003499578261926644	Immune	100130992
SV2C	+	-0.3322895731639104	5.648369240026447	13.82011454697468	0.003499578261926644	Immune	22987
LINC01585	+	-0.3172346578896232	1.2169264208584376	13.816321035406645	0.0035034975447111277	Immune	101929765
AGT	-	0.287756977165031	3.3082229465767248	13.808123450398277	0.00351390789609099	Immune	183
PPP1R14C	+	-0.36101473429925784	5.911674637262868	13.805524645643452	0.00351390789609099	Immune	81706
PSTPIP1	+	-0.3448385176050369	2.48331366765602	13.80495555354318	0.00351390789609099	Immune	9051
RORB	+	-0.40378179267742803	4.4478844684478815	13.804000095610327	0.00351390789609099	Immune	6096
WNT7A	-	-0.2574514893133706	6.044007197129335	13.797185767880407	0.0035235186552048216	Immune	7476
GAREM2	+	-0.16129391915990057	6.32096352999424	13.786578323229424	0.0035402995927791654	Immune	150946
MAP6	-	-0.28001867052877627	6.0818445754897965	13.782103686952745	0.003542788475640226	Immune	4135
TRIM68	-	-0.599928941026065	4.03664176676278	13.781900304413355	0.003542788475640226	Immune	55128
PRKAR1B	-	-0.21141109164007427	4.921766667247562	13.774523776949657	0.0035535540163468783	Immune	5575
CNTFR	-	-0.22411742051636535	6.406517146516279	13.770092014453503	0.0035566983428775597	Immune	1271
FAM218A	+	-0.3198230951475203	3.709188858873688	13.769513662646325	0.0035566983428775597	Immune	152756
NR0B2	-	0.350779023887433	0.8975584018163956	13.765255285975876	0.0035575852712902895	Immune	8431
SLC18A2	+	-0.25570580479177274	5.689647324644834	13.765045338621292	0.0035575852712902895	Immune	6571
TEKT2	+	-0.2581790797345816	4.13414830184403	13.764033623665917	0.0035575852712902895	Immune	27285
VIPR2	-	-0.2385954248371457	6.233583703436757	13.746132151411423	0.003588271323819038	Immune	7434
LYSMD1	-	0.399955717380467	1.8908360724207633	13.742923249356231	0.003588271323819038	Immune	388695
TMEM176A	+	0.4484226727985372	3.3493634082860018	13.742902576492632	0.003588271323819038	Immune	55365
BASP1	+	-0.23606172354935417	4.713097758103359	13.710379256627874	0.0036477157320901395	Immune	10409
LGALSL	+	0.2566334901743878	5.956703814595174	13.690002333904907	0.003684249088650621	Immune	29094
ANKRD34B	-	-0.286717307843047	5.4218697191331415	13.683657504930864	0.0036934521963821044	Immune	340120
MIR574	+	0.33208835842423007	3.7567962531835537	13.680231752247174	0.003696930297129664	Immune	693159
SRPK2	-	0.26249626153466377	6.1268091626512	13.674790078243618	0.0037043892809369796	Immune	6733
MNX1-AS1	+	-0.281217352896363	4.7511992898519155	13.670861984402443	0.003707186257712648	Immune	645249
PRSS57	-	-0.17982439401469263	4.519478665427082	13.670063838240637	0.003707186257712648	Immune	400668
GALR2	+	-0.17595058826565999	5.276096008742786	13.665432305058594	0.0037130727174560017	Immune	8811
GLB1L2	+	-0.2423762430766906	5.934693676410478	13.658718340484654	0.003723098267250693	Immune	89944
TLX1NB	-	-0.3368945515260161	4.819210540784677	13.643502093292646	0.003747950921682819	Immune	100038246
ITGA1	+	0.4782699969027861	2.4446494775602927	13.642929105964981	0.003747950921682819	Immune	3672
LINGO2	-	-0.29116641689932493	6.00334710144672	13.640593224789264	0.0037493277120093462	Immune	158038
DES	+	-0.21416930374314616	4.852290052979738	13.638940021248207	0.0037493444332970995	Immune	1674
MT1JP	+	-0.29761165647932913	4.51516277886189	13.630259067725135	0.0037634245476034205	Immune	4498
WWC2-AS2	-	0.3843263098051557	5.628026996556574	13.626817730639502	0.003766907721482609	Immune	152641
HOXB-AS3	+	-0.23834459361659988	5.21610382095325	13.625239888487073	0.003766907721482609	Immune	404266
DLGAP2	+	-0.2754836939895627	6.206467031132102	13.622074064587046	0.0037699724215976118	Immune	9228
LINC01978	+	0.18337183584060857	4.077610126678922	13.612308235435702	0.0037861436659772253	Immune	101928738
ALDH3A2	+	0.31072512319711076	5.009229915769096	13.60970788832141	0.0037861436659772253	Immune	224
C1orf210	-	0.32986011792299036	1.5288356459142554	13.609130043756437	0.0037861436659772253	Immune	149466
LINC00954	+	-0.3401232771317672	4.500653492358387	13.597153904495208	0.003807061094629583	Immune	400946
CDX1	+	-0.17260090135752496	5.736023261686031	13.59216299145304	0.003813879825094586	Immune	1044
PRDM2	+	-0.25266573119040386	7.104480582634063	13.563990430175345	0.0038681915889321955	Immune	7799
PPL	-	0.21258016864790424	5.4226023820507185	13.5516704872934	0.0038902882392784226	Immune	5493
PROKR1	+	0.28346516710970615	5.303434558542578	13.549354902517045	0.0038917154908197312	Immune	10887
GABBR1	-	-0.17728772771916296	5.334536436554622	13.545461995491543	0.0038964194344181576	Immune	2550
CYP2W1	+	-0.17415666118501189	4.130099638960775	13.535615504317818	0.003912266836331463	Immune	54905
TMEM151B	+	-0.36023349181065306	5.017401585819168	13.534597098833423	0.003912266836331463	Immune	441151
FUT1	-	-0.35932920371520244	3.730193710448569	13.532898636668726	0.003912427499840495	Immune	2523
S100A16	-	0.31605020270777723	2.0246747949636847	13.526273566041915	0.0039228756020125485	Immune	140576
STAP2	-	0.34884095346542243	1.730801595900935	13.518639635239175	0.0039319898803210985	Immune	55620
RASSF2	-	-0.27608530098762485	5.790221532481145	13.517272116934478	0.0039319898803210985	Immune	9770
GFPT2	-	-0.27285469874746876	6.578850978578159	13.517067075429992	0.0039319898803210985	Immune	9945
E2F6	-	0.34265794625331697	4.832024313755668	13.49044763171004	0.00398338756104036	Immune	1876
RNASE4	+	0.6301081682092736	1.0102764858068636	13.48946965090937	0.00398338756104036	Immune	6038
C11orf45	-	-0.3865814142405468	4.165740235271617	13.486113822508798	0.003987092627922649	Immune	219833
CCRL2	+	-0.4713547391545405	0.2163897213335866	13.472125843457789	0.004013482173527761	Immune	9034
C17orf82	+	-0.2253149560628427	6.493602209994105	13.463513767167434	0.004028491626022278	Immune	388407
HAND2-AS1	+	-0.2312563122628967	5.939964992429098	13.461506342445382	0.004029351421485942	Immune	79804
EGR4	-	-0.27360350681940887	5.343184005660687	13.455840600732614	0.0040359883849786764	Immune	1961
NRADDP	+	-0.2971917369762466	4.734038409028993	13.454032494065508	0.0040359883849786764	Immune	100129354
FSD1	+	-0.3746496244257168	2.789336642943966	13.453313305059957	0.0040359883849786764	Immune	79187
FZD6	+	-0.4477444600657815	5.875283715304863	13.452004313210495	0.0040359883849786764	Immune	8323
MIR22	-	0.3806706358849637	2.5856397571982783	13.43801470431476	0.004060605387679579	Immune	407004
C4BPB	+	0.6039931077188386	1.3603921249100241	13.43705494333473	0.004060605387679579	Immune	725
PLCB4	+	-0.2890388170095442	5.779536801590326	13.435800182885252	0.004060605387679579	Immune	5332
LIFR-AS1	+	0.7469212088255022	3.6414381543556553	13.431778012310787	0.00406586048871604	Immune	100506495
HMCN2	+	-0.30202853657549367	4.7745944863844025	13.427723659472449	0.004071195322756336	Immune	256158
PALD1	+	-0.3072248001425227	5.598847067782583	13.422915062813772	0.004077844336304195	Immune	27143
FCHSD1	-	-0.30894213309212243	4.233904148784699	13.420204055467522	0.004077844336304195	Immune	89848
PCDH7	+	-0.30027383023443	5.116811926468305	13.419887131176061	0.004077844336304195	Immune	5099
RADIL	-	-0.20931673418998364	5.420452204097986	13.416423164672853	0.004081922183707482	Immune	55698
LOC105378367	+	-0.4139976979859442	1.1133659657497543	13.408031001678111	0.004096756214456911	Immune	105378367
ICAM4	+	-0.17953735172008226	4.669905878322989	13.402987312705669	0.004104314349119275	Immune	3386
HBM	+	-0.23466138364022873	5.831862343588102	13.395779531052185	0.0041166364505438625	Immune	3042
CLDN5	-	-0.23394970166333998	4.860821004437888	13.393446642066479	0.004118281457685247	Immune	7122
DBNDD1	-	-0.2598716736950517	5.447881537620047	13.38546802935985	0.00413234996375949	Immune	79007
FAM183A	+	-0.3782008392138788	3.003868053657356	13.383424227991888	0.004133370222707057	Immune	440585
ATP8A2	+	-0.21374831230922886	6.2048359655917	13.37700034199235	0.004144060256026955	Immune	51761
OXTR	-	-0.2741489522854511	5.681878077351441	13.370429901553976	0.004151688045522975	Immune	5021
TMEM114	-	-0.20590993871099933	5.475292645269607	13.370396566788415	0.004151688045522975	Immune	283953
SCNN1G	+	-0.20761303552867347	5.170988782486111	13.367073967223359	0.0041555576524351795	Immune	6340
RAB17	-	0.21179544465135602	2.352284018376826	13.361325433132741	0.004164817770886807	Immune	64284
TFAP2A	-	-0.17663193596876187	6.626395771938241	13.352314505438628	0.004177776158415364	Immune	7020
SLITRK5	+	-0.3661236664915174	4.63583617640905	13.350474044534032	0.004177776158415364	Immune	26050
TMED3	+	-0.35502864095307546	5.317070492135416	13.349373534042073	0.004177776158415364	Immune	23423
LOC101929538	-	0.37197162500582215	3.565594640157204	13.34921684071034	0.004177776158415364	Immune	101929538
MIR193B	+	0.30345508003421595	3.2294417345515325	13.343217503648482	0.004184083934359172	Immune	574455
B3GNT7	+	-0.23910552032409493	5.386465631518845	13.341920050676116	0.004184083934359172	Immune	93010
KRT18P55	-	-0.22260735417808333	4.309115452847204	13.341689571991985	0.004184083934359172	Immune	284085
DDX19A	+	-0.850424349530349	3.119617317041973	13.335998868437287	0.004192001669415984	Immune	55308
RND2	+	-0.2751289586954835	4.444611405663189	13.335018943186938	0.004192001669415984	Immune	8153
RAB34	-	-0.2562323383893429	5.438379309747765	13.327993669398843	0.004204235652880004	Immune	83871
CCDC85C	-	0.21637199367396262	6.090888441208686	13.321039702900297	0.00421634838254017	Immune	317762
PLA2G4C-AS1	+	-0.1989425889116121	2.395646556469589	13.313759088669133	0.004229236097097063	Immune	106144526
KCNQ4	+	-0.21575140745923885	5.265958198532042	13.288794059226653	0.004280355090508511	Immune	9132
LOC105370068	-	0.35919127107297344	0.31498842026919277	13.287808367349953	0.004280355090508511	Immune	105370068
FAM69B	+	-0.2173856297766036	5.698337583767011	13.286566624863415	0.004280355090508511	Immune	138311
FAM47A	-	0.2584943891671183	2.8524548965528678	13.281623917217274	0.004288101959764026	Immune	158724
ACVRL1	+	-0.16937707687920647	5.238243536125337	13.27367200254811	0.004302767034376508	Immune	94
SFRP5	-	-0.44196207331515663	4.709608797486443	13.269054477111688	0.004306625917498307	Immune	6425
SLC2A14	-	-0.2808437992220665	3.778988359000339	13.26889277384776	0.004306625917498307	Immune	144195
RGS3	+	0.17758690449525696	5.232093724983852	13.260487556967355	0.004322409269243738	Immune	5998
OSM	-	-0.26330514116027776	4.085130322080244	13.258657667728542	0.004323063744489186	Immune	5008
GMPPB	-	0.37932492598525613	4.92735474485517	13.25232462994527	0.00433412036341256	Immune	29925
LINC02162	+	0.4306325029816014	0.4494251678604002	13.2490305427364	0.004338169875848951	Immune	105374624
PTENP1-AS	+	-0.358589144459024	4.104589451206625	13.247361552929355	0.004338463366326216	Immune	101243555
HOXB7	-	-0.2843517804594193	5.94495243767898	13.240402348564068	0.004351022145424164	Immune	3217
LINC02028	-	0.2286134965510616	5.16793147890698	13.232573847006869	0.004365644914243858	Immune	285389
PROK2	-	-0.39075615481005	5.705111280148123	13.224999724421224	0.004378437049936562	Immune	60675
LOC100291105	-	-0.31230579066654685	2.142542582671954	13.223476580146553	0.004378437049936562	Immune	100291105
LINC02247	-	-0.164104394587439	3.9493640458472288	13.222478737090679	0.004378437049936562	Immune	105376310
KCNQ5	+	-0.36773753241239304	5.804732514864445	13.218806712077367	0.004383433435292494	Immune	56479
OR7G2	-	0.2845015985060552	0.7442390803975363	13.216081388285652	0.0043862225205769535	Immune	390882
GATA4	+	-0.2316145888202472	6.530477038811129	13.211495752693558	0.004391520173445639	Immune	2626
LOC101927809	-	0.2962589957396315	4.837275499814092	13.21075658151527	0.004391520173445639	Immune	101927809
C11orf95	-	-0.30815722183940447	6.440266190461184	13.204022014993278	0.00440373382549809	Immune	65998
C1QL1	-	-0.24541317099010795	6.274801215243674	13.19693716701277	0.004416810293691238	Immune	10882
FGF8	-	-0.2374542312044679	6.140373429765907	13.18572016811462	0.004438051150514091	Immune	2253
MZB1	-	-0.3018457019969526	0.7498708903881378	13.184894046348028	0.004438051150514091	Immune	51237
ZNF667	-	-0.20919806005905664	4.507378098427815	13.177048824378815	0.004453046265269877	Immune	63934
EMILIN3	-	-0.17701095344907986	5.951982643927241	13.1634684849416	0.004481791605382617	Immune	90187
CA3	+	-0.46754754325128645	4.282373871434621	13.158800992255166	0.004489322337759214	Immune	761
ZNF763	+	-0.3773284890345171	3.94785663517294	13.146877024723274	0.0045121225193632715	Immune	284390
ZSCAN23	-	-0.24404438372128573	2.756959199498219	13.146269445007363	0.0045121225193632715	Immune	222696
MID1IP1	+	0.27588873878484504	2.27939669951246	13.139449908850757	0.004524908228279327	Immune	58526
TAL1	-	-0.2616950177234636	4.799184343883003	13.137108967116745	0.004526899743662362	Immune	6886
ESRP2	-	0.2664960021751369	5.906015592125301	13.13196005058743	0.004535687761600561	Immune	80004
PTMS	+	0.2761324286184162	5.568171452228184	13.113355489862663	0.0045772528630264025	Immune	5763
HLF	+	0.2930750971010095	4.921304426143775	13.107607395730867	0.004587612975056293	Immune	3131
CFAP161	+	-0.3403854320260445	3.359577754216776	13.099417312081307	0.004603613473368541	Immune	161502
FAM78A	-	-0.28621801063506286	6.2388225865732645	13.097532877917253	0.004603613473368541	Immune	286336
DANCR	+	-0.27575824014544636	4.416545165818931	13.096554576658534	0.004603613473368541	Immune	57291
EFNB2	-	-0.365748834585742	7.41560900300738	13.092314012723342	0.004610334539361067	Immune	1948
RRN3P2	+	-0.5427440972283989	0.6129730174032192	13.083468588303539	0.004628432619394563	Immune	653390
MIR935	+	-0.20462483151285546	5.81251553804229	13.077323914023545	0.004639910741664541	Immune	100126325
FOXE3	+	-0.33017802462351153	5.324601957047677	13.064802199193316	0.004666215089447402	Immune	2301
NDRG4	+	-0.17458214876902461	6.117835543081963	13.06372859656372	0.004666215089447402	Immune	65009
ZNF519	-	-0.56450653319784	3.8430575346508924	13.054908009079526	0.0046844852540746575	Immune	162655
ITPKB	-	-0.39356935540645677	4.857313594570946	13.048101736109324	0.00469777558839685	Immune	3707
PPP1R14A	-	-0.22384300014780087	4.831716604586686	13.036534262501426	0.004719231954115963	Immune	94274
GPRIN2	-	-0.15620127375737144	6.7777845644854455	13.03595911531816	0.004719231954115963	Immune	9721
ADAMTS19	+	-0.3645471651802171	2.096619744854474	13.035074280506628	0.004719231954115963	Immune	171019
PROX1	+	0.25959780152042733	5.430659553643942	13.030716353680347	0.004723431954899203	Immune	5629
KIF1A	-	-0.2840301937989198	6.2135170378632605	13.030419050090295	0.004723431954899203	Immune	547
TMEM212-AS1	-	-0.5528515601952412	-1.0342859404749198	13.02162519867035	0.004736663928188357	Immune	100874219
RBM20	+	-0.3049335682126349	5.474749466623179	13.02143378345177	0.004736663928188357	Immune	282996
SHOX2	-	-0.2636401553744603	5.618622396797303	13.020705465069739	0.004736663928188357	Immune	6474
LINC00960	+	-0.24656316538136547	4.696366534961384	13.013157450707368	0.004752014025882106	Immune	401074
ERC2	-	-0.23969294721555265	5.561035330935169	13.005547068234847	0.004767097378220165	Immune	26059
ZSCAN18	-	-0.17976052676052856	5.62283718234984	13.003126097793103	0.004767097378220165	Immune	65982
SALL1	-	0.27200858125843497	6.420848976883516	13.002295172745804	0.004767097378220165	Immune	6299
RAB3A	-	-0.31364305208998516	4.583368718611598	13.00127855620444	0.004767097378220165	Immune	5864
CRISPLD1	+	-0.41561664041183644	4.9391810094180375	12.993016442816582	0.004784387103951447	Immune	83690
LOC101929122	-	-0.38143752955531146	4.865538707690378	12.985236919039849	0.004800505868937955	Immune	101929122
PLXNB1	-	0.3018454783156912	6.020915311149603	12.96273055393467	0.004850365186199683	Immune	5364
RPS2P32	+	-0.2529082074844588	1.6390235683103442	12.962077253973263	0.004850365186199683	Immune	256355
RUNX2	+	-0.20449581958725163	6.222504970367817	12.961445783842038	0.004850365186199683	Immune	860
LRRC9	+	0.25942469896043446	4.382629649159127	12.959975765572779	0.004850365186199683	Immune	341883
SERPING1	+	0.4294061747921442	1.5548310133212362	12.954879803902308	0.004859202894074985	Immune	710
TSPAN6	-	0.3369734434738626	3.854256082874772	12.953119903219765	0.004859202894074985	Immune	7105
TMEM173	-	-0.3499047518599046	1.8686062241053858	12.952143605671594	0.004859202894074985	Immune	340061
PAUPAR	+	-0.2634041552907094	5.6656263315032245	12.942420445613969	0.0048806663981960175	Immune	103157000
CDH2	-	0.24666267990756066	6.404875920500726	12.934780938798333	0.004896775233876852	Immune	1000
TMEM106A	+	-0.5149510996220367	3.2652105236357336	12.929708394797835	0.004906208393689441	Immune	113277
MIR3944	-	0.3531334785818636	1.1180198991246795	12.926305821217419	0.004911279569580187	Immune	100500911
A4GALT	-	-0.33065240625482073	5.228432210208197	12.920135049507685	0.0049198617126646575	Immune	53947
ZNF496	-	-0.1971374171639989	6.287153063230844	12.920103773819932	0.0049198617126646575	Immune	84838
CACNA2D3	+	-0.25509943357878967	6.57229373882221	12.91611112567248	0.004926509267064091	Immune	55799
PLXNA4	-	-0.2171776089298309	6.666999825759505	12.908299234304916	0.00494324525125785	Immune	91584
OGDHL	-	0.26422420685860826	4.451724429337104	12.897385246191057	0.004968269471132486	Immune	55753
ELAVL3	-	-0.19368994931507816	6.047491886509392	12.894286125754213	0.004972618088103054	Immune	1995
RPS6KB2	+	0.2842182983279865	4.402368044675733	12.88626640096841	0.004989180731355328	Immune	6199
MEX3C	-	0.33898909777300035	6.364478657747084	12.885142906734401	0.004989180731355328	Immune	51320
ELF4	-	-0.2794178006540405	5.357562955291411	12.881048947480664	0.004996212351272977	Immune	2000
CD276	+	0.2754135804428309	5.477375238807134	12.873189561272746	0.005011479346073963	Immune	80381
FBXO43	-	0.33872035446755067	4.66011740661222	12.87228706155895	0.005011479346073963	Immune	286151
NELL2	-	-0.281952564551527	5.011394742483505	12.870971530603612	0.005011479346073963	Immune	4753
RUSC2	+	0.2725087406470741	5.180182339533515	12.861888346582646	0.005031952996742277	Immune	9853
MIR663A	-	-0.22223784567391897	5.715944513789594	12.842603478407973	0.005080135229963919	Immune	724033
LINC01230	+	-0.21307126627355236	3.369962274516698	12.839822582875769	0.005083746889618726	Immune	102800446
CALCA	-	-0.25942679383639805	4.2774048919757695	12.835695728055676	0.005091025077897473	Immune	796
CYP26B1	-	-0.2739464184092526	5.764611603006524	12.820126321532136	0.005129591796373825	Immune	56603
C11orf21	-	-0.2606701970138933	2.6119089936243256	12.815810307683996	0.005136498204996836	Immune	29125
GNA14	-	-0.2675730147285025	4.919250797352374	12.814714971230018	0.005136498204996836	Immune	9630
SYK	+	-0.32957090226792024	5.273994436103658	12.804011913417774	0.005161978150521154	Immune	6850
LOC105374338	+	-0.26399347805687096	5.94866213791708	12.802210913419913	0.005162962954767577	Immune	105374338
B4GALNT3	+	-0.30838100595616935	5.46501785547704	12.791813466771465	0.005186741220618688	Immune	283358
PITX2	-	-0.25462883785986906	5.657386844292637	12.790729876073222	0.005186741220618688	Immune	5308
NR0B1	-	-0.2603866721090453	3.6266195046846748	12.776932040088909	0.00522111670683327	Immune	190
PGAP2	+	-0.3732281385201194	5.163991304638466	12.771405223257993	0.005232537523409987	Immune	27315
LHX3	-	-0.19103472975824978	6.122858022923955	12.767694201153269	0.005238898772350859	Immune	8022
ALDH1A3	+	-0.20029217452625026	6.627262220876951	12.751975650444674	0.005276238599603846	Immune	220
COL6A1	+	-0.3547794620555543	3.6771446263100267	12.751536568030879	0.005276238599603846	Immune	1291
NTM	+	-0.2425440048166888	6.286701010593978	12.7439168627604	0.005293714539102812	Immune	50863
FRMD4A	-	0.31489963320635295	2.0963438119154447	12.737214885907932	0.005308646702294415	Immune	55691
LOC101927318	-	-0.19365951942301277	1.6804626201578707	12.73292433921063	0.005316764998861077	Immune	101927318
TMEM154	-	-0.2750345246737899	3.983694432981225	12.727139024088324	0.005329156715875453	Immune	201799
ZNF880	+	-0.23979586645531367	4.707965345867088	12.724679640471408	0.005332089766934654	Immune	400713
MSANTD4	-	-0.39534442578407536	4.774238782918208	12.720784035489288	0.005339126347078395	Immune	84437
RUVBL1-AS1	+	-0.3289469286336951	4.1579665044091225	12.71741191810544	0.0053431164313383905	Immune	100874089
KCNK17	-	-0.2612772329918759	5.772152162638748	12.716531800048799	0.0053431164313383905	Immune	89822
ZNF813	+	-0.3495301395350853	4.341664928794003	12.701124065708385	0.005383215322521734	Immune	126017
RAB11FIP4	+	-0.1418569534171489	7.089689550737604	12.693986063557965	0.005399687913511193	Immune	84440
ITIH2	+	0.36842798721264747	-0.3392153831010693	12.673724065335122	0.0054543645521460595	Immune	3698
TSPY26P	-	-0.4274447840039769	3.927418895485536	12.65650044248563	0.005500656869963949	Immune	128854
DENND2D	-	-0.21097055533257525	5.4451657307680925	12.652375768481761	0.0055086168131837174	Immune	79961
EOMES	-	-0.31434148204738094	5.621402473446871	12.645021580666764	0.005526129669279347	Immune	8320
OSGIN1	+	0.3429950439829438	2.3039923004746927	12.638937758001305	0.0055399362243331715	Immune	29948
WNT3A	+	-0.20445209467132144	5.6958457976783725	12.634089024122922	0.005550112865125112	Immune	89780
DLGAP1	-	-0.2943762644514735	6.113307207331551	12.621842951335132	0.005582358738492554	Immune	9229
KCNK12	-	-0.2570401713567945	6.616283585742933	12.617233010037161	0.005591906485155589	Immune	56660
GPR143	-	-0.2619665407898865	3.953409760516598	12.604100033630452	0.005627073921070327	Immune	4935
NKX2-3	+	-0.2636668399087085	3.8164285548647294	12.602263342363962	0.005628348609312955	Immune	159296
CRYGD	-	-0.3253206495069914	2.9876947352901078	12.596807743758376	0.005640537425453508	Immune	1421
C5orf66-AS1	-	-0.2618199823882369	5.64976429251776	12.592657541958957	0.005648809577941654	Immune	101927953
TNFSF9	+	-0.23203203115927365	4.291616181404404	12.584977977195457	0.005667790197130882	Immune	8744
MIR31HG	-	-0.3488548490948847	4.832274268061612	12.580071390631332	0.00567840714916818	Immune	554202
SCN3B	-	-0.2653451531836828	5.342881393957972	12.574144335442924	0.005687661118065819	Immune	55800
IFITM1	+	-0.3540905346171804	-0.2337248805566613	12.573636989322452	0.005687661118065819	Immune	8519
INSM2	+	-0.2248592433402702	6.3930885559479425	12.572807860507211	0.005687661118065819	Immune	84684
CYB561D2	+	-0.1867984173678031	5.122685321151975	12.569406809860574	0.005693740306791149	Immune	11068
ACBD7	-	-0.488422669156019	4.136923895567081	12.566010364285646	0.00569981533050873	Immune	414149
TNFAIP8L2	+	-0.3211005943501431	0.7149045837614562	12.558884441418634	0.005717298845804973	Immune	79626
HNF1A	+	0.3819282140726695	2.619746009943644	12.554382443128894	0.005726793014054212	Immune	6927
STON1	+	-0.41110346211836996	4.63942283686275	12.543504895521274	0.005755770221706474	Immune	11037
ACTN2	+	-0.29836568048316015	5.595302990195562	12.542151570925007	0.005755770221706474	Immune	88
ZFP28	+	-0.25224346252268776	5.534567033945433	12.538545907427434	0.005756306090165035	Immune	140612
GRM6	-	-0.30724372005280426	5.820973509914695	12.53705794741844	0.005756306090165035	Immune	2916
LOC101928489	-	-0.38655290519561425	2.9489383130182203	12.536520258359076	0.005756306090165035	Immune	101928489
BARX1-DT	+	-0.2900381108206413	3.3597320810430245	12.536391453596025	0.005756306090165035	Immune	101928040
ARHGAP27P2	+	-0.2343249225371545	6.403801766837311	12.5274797170972	0.005777586522903616	Immune	440461
SLFN12L	-	-0.2263558048593253	3.29882809483575	12.526709818493625	0.005777586522903616	Immune	100506736
MIR6773	-	0.32406688319174687	-0.1724926557230287	12.510626715445909	0.005816655058638225	Immune	102466194
POTEKP	+	0.2942156351432323	2.591804084913941	12.508831556896936	0.005816655058638225	Immune	440915
SLC35F1	+	-0.320476183224583	6.398009442988048	12.508736801606702	0.005816655058638225	Immune	222553
ANKS1B	-	-0.2644476537195604	6.300355838801816	12.507131832556105	0.005816655058638225	Immune	56899
LAT	+	-0.22745129544289927	3.2511993834764694	12.506070768333203	0.005816655058638225	Immune	27040
EPHB1	+	-0.23470317029526033	6.007347012258646	12.504928994757968	0.005816655058638225	Immune	2047
PPP1R16B	+	-0.27255905843835043	5.383443154001604	12.504398116205891	0.005816655058638225	Immune	26051
ZNF599	-	-0.465239258888825	4.747750067302282	12.494729126255102	0.005842506274926981	Immune	148103
GLI3	-	-0.34608029019215625	6.001887964491631	12.492292834933224	0.005845800288004783	Immune	2737
IL13	+	-0.3202397582028651	3.0245796901101	12.489700560723954	0.005849587851816247	Immune	3596
ECEL1	-	-0.2674121759583748	5.844994083984077	12.485821730105982	0.005856162462660787	Immune	9427
KCNH8	+	-0.27444292487221605	5.502108294718816	12.48394637635456	0.005856162462660787	Immune	131096
GREM1	+	-0.33491612850940666	5.821585553937852	12.483461485886764	0.005856162462660787	Immune	26585
PSD2	+	-0.17829243463029715	5.65169722129625	12.481499789069826	0.0058579921295563294	Immune	84249
GBX1	-	-0.29134749969567575	6.447037251010379	12.47098920117567	0.005886704475093823	Immune	2636
KLHL30	+	-0.19744834391770744	4.44083743307329	12.465923501676894	0.005895000867840027	Immune	377007
TMEM132E	+	-0.3350568397573461	6.326731335340679	12.464104112041355	0.005895000867840027	Immune	124842
KLF15	-	0.23801880180168294	6.10651518886848	12.463435614220536	0.005895000867840027	Immune	28999
HTR7	-	-0.2781551085643434	5.724870182450344	12.462860541184803	0.005895000867840027	Immune	3363
MIR339	-	-0.4275625228294709	1.6981182346675416	12.452603225717361	0.00592311037555958	Immune	442907
ZNF568	+	-0.9504755426721894	2.408909637967391	12.450636486412684	0.005925000324734991	Immune	374900
COMMD10	+	0.4163407145099036	3.965678578238745	12.44800852421917	0.005928992726502658	Immune	51397
FLJ46906	+	0.3021070010123002	4.8800692276624345	12.445519834581397	0.005932548720288209	Immune	441172
LOC100996693	+	-0.21570509767541124	5.129300702548797	12.441984406701241	0.005939437884472457	Immune	100996693
SEPT8	-	0.26681380975395064	5.570578748073441	12.43154635499549	0.005968356136439171	Immune	23176
NR4A1	+	-0.266722797601704	6.707976263960554	12.42715343395377	0.005978038203677623	Immune	3164
MEGF8	+	-0.16141038781909128	6.0586336607444355	12.420164039033267	0.005996070190863341	Immune	1954
MIR3131	-	-0.23723187397621728	4.832857648138972	12.412334318688892	0.006016867429670094	Immune	100422957
EPHX3	-	-0.276396768040355	4.942690599829518	12.40421440174574	0.006038679330315694	Immune	79852
YBX2	-	-0.18468811269755755	5.741439412703376	12.39030344870114	0.006079399604327879	Immune	51087
MYL9	+	-0.26933783879421247	4.827028826684403	12.388141463213017	0.006082009782537544	Immune	10398
COL6A3	-	0.3101414260346084	1.6449869567530968	12.38542338980158	0.0060830075620843796	Immune	1293
FENDRR	-	-0.2229798565832853	5.414380252713975	12.385117241220321	0.0060830075620843796	Immune	400550
ZPBP2	+	-0.24428064245201367	3.515968696426974	12.37749614496316	0.006100811305732828	Immune	124626
CREB3L1	+	-0.25333650845620415	4.41218381437951	12.375735208049143	0.006100811305732828	Immune	90993
KIF26B-AS1	-	0.24899452973153374	2.4465267076554493	12.375591072487794	0.006100811305732828	Immune	111216275
CERS1	-	-0.23086309573892314	3.5332699121338624	12.371399357773264	0.006110089271017691	Immune	10715
KIF5A	+	-0.377020143287078	2.4519112665486613	12.367431237650827	0.006118652034417067	Immune	3798
RAB39A	+	-0.2110858787541852	5.004617551741071	12.365589991327553	0.006120254191517214	Immune	54734
DCHS1	-	-0.4174819871518375	5.087928755387033	12.354931554810662	0.006150840329083258	Immune	8642
ADORA2A-AS1	-	0.2790312226463713	4.6199757425223416	12.338460183524646	0.006199100964413721	Immune	646023
DIAPH2	+	0.26688372305488334	4.088614291731593	12.337641361849123	0.006199100964413721	Immune	1730
ZNF287	-	-0.27175857387289626	4.062299606358393	12.332315965830766	0.006209409194685095	Immune	57336
QPCT	+	-0.33470368872761236	4.755255401733342	12.331844144574056	0.006209409194685095	Immune	25797
CYB5R2	-	-0.24583418683304695	5.094945427694595	12.32380066588835	0.006231726883880608	Immune	51700
COL6A2	+	-0.19207138528244624	6.169790681641469	12.319905402562465	0.0062402456768738575	Immune	1292
CLIC3	-	-0.17969043550257002	3.419031264255802	12.31394678228736	0.006255691008404088	Immune	9022
SDC2	+	0.22474110649304385	6.102620556540571	12.30350520374008	0.006286258754837991	Immune	6383
DPYSL2	+	-0.2631582122947174	6.573842407425239	12.29950980834132	0.00629006435549796	Immune	1808
TNS2	+	0.28006049774765795	5.748944927730119	12.298317997104505	0.00629006435549796	Immune	23371
FLT4	-	-0.27666206092433987	6.19619794707497	12.298090144483517	0.00629006435549796	Immune	2324
RTKN	-	0.2558217455487873	5.671614936518169	12.29701232129355	0.00629006435549796	Immune	6242
EMILIN2	+	-0.28116279412013323	6.125948287070471	12.284320797130874	0.006326797236806425	Immune	84034
LINC02181	+	0.2622429263684853	3.5494282794826324	12.283469153710122	0.006326797236806425	Immune	440390
ZNF792	-	0.4605668467288341	3.8868429926893855	12.281870429168876	0.006327686622254367	Immune	126375
C8G	+	0.40942685174982646	0.8900627687475885	12.278844676494707	0.006328161458276509	Immune	733
SLC26A8	-	-0.25062920615275314	3.4294158533748873	12.277836273539734	0.006328161458276509	Immune	116369
NANOS1	+	-0.27330355862245537	6.224496071866768	12.277726998957924	0.006328161458276509	Immune	340719
LOXL1-AS1	-	-0.3566495748149822	5.468858487079318	12.27125245628072	0.006345621771177576	Immune	100287616
CAMKV	-	-0.26799076414167283	4.253498278801219	12.269275087793929	0.006347818187919316	Immune	79012
ITGA9	+	-0.19675787834831254	6.660672170688098	12.259534384786686	0.006373146288255686	Immune	3680
MIR1260B	+	-0.39043630972105037	3.1187372067997763	12.259183892850437	0.006373146288255686	Immune	100422991
TSLP	+	-0.24550415849633184	4.132335065601932	12.237399862380727	0.006443395915263989	Immune	85480
ZNF93	+	-0.4948297775166996	3.1460371387910233	12.230674064004788	0.006458017752556844	Immune	81931
LINC02454	+	0.3422398780466041	1.2767793155474223	12.23051649014758	0.006458017752556844	Immune	105369807
SCUBE2	-	-0.29600304051800685	4.995103454437123	12.226733786541935	0.006466528134280766	Immune	57758
TEAD2	-	0.3734881502014263	3.819679299868603	12.209576528685936	0.006521638296462801	Immune	8463
SGCB	-	-0.3329589822888691	4.428692589933188	12.205284244725526	0.006532024448404486	Immune	6443
B3GNT8	-	-0.2759231829321891	1.2867068376471003	12.203828730642648	0.006532489773020444	Immune	374907
MLF1	+	-0.47258008452908434	2.358968848144112	12.199358298556135	0.006543525059516726	Immune	4291
SIX3	+	-0.30124719771596625	4.416418478124323	12.194653929125813	0.006549181042726064	Immune	6496
IFT57	-	-0.45704577068453134	4.16315952961805	12.194272172628814	0.006549181042726064	Immune	55081
VEGFC	-	-0.3373805646397887	5.45761797364664	12.193787251466503	0.006549181042726064	Immune	7424
KCNH2	-	-0.20002968411396393	6.426550658960496	12.188189655982974	0.006556209775342419	Immune	3757
LOC100287837	-	-0.3275800312068733	4.460939970558925	12.188073928965025	0.006556209775342419	Immune	100287837
RHPN1	+	-0.2800023055728338	5.132359594722557	12.187835511806696	0.006556209775342419	Immune	114822
DUOX1	+	-0.2449605781599752	3.107710469758845	12.18574078365009	0.006558950657899694	Immune	53905
LHX4	+	-0.222461232243231	6.718560695806743	12.18380074349519	0.006561151906240864	Immune	89884
SIM2	+	-0.2646756105388586	6.530862647790832	12.182381742271652	0.006561524160390241	Immune	6493
UBE2B	+	-0.48447919733289596	5.0324954525062084	12.17790256208204	0.006568087852084011	Immune	7320
KCTD19	-	-0.3834767780875369	3.2571702664703714	12.177893193090178	0.006568087852084011	Immune	146212
ZNF436-AS1	+	-0.9336499592045201	1.8426453844904522	12.166954913804801	0.006600586386463802	Immune	148898
SLC16A3	+	-0.1614735491469438	6.821400957051205	12.164898061837572	0.006600586386463802	Immune	9123
LOC100270804	+	-0.5674439834558248	3.3655220618039063	12.163588860442417	0.006600586386463802	Immune	100270804
LINC00484	+	-0.2851071146799638	2.5404101968377115	12.163451046456096	0.006600586386463802	Immune	100129347
ELOVL2-AS1	+	0.2149167395452863	5.2705358271524245	12.150411678505506	0.0066422392595770026	Immune	100506409
KLF14	-	-0.2136783263931353	6.337429202676623	12.147094021297114	0.006649408973819607	Immune	136259
TMEM178B	+	-0.3273035332122972	6.676944358560387	12.1408363115684	0.006667091947303554	Immune	100507421
VSTM5	-	-0.2459436386043274	4.544250230599478	12.135293017980239	0.006682265562474494	Immune	387804
NMRAL1	-	-0.32523931621051433	4.826897963120612	12.13131241022186	0.006691867673297739	Immune	57407
TIMP3	+	0.3649777084449359	4.268962293976094	12.125249236561267	0.006708975250326904	Immune	7078
XKR4	+	-0.23402802227817995	6.7835317906367285	12.118663381247792	0.006728016056150568	Immune	114786
MCUB	+	-0.22327685240275447	5.47789750168012	12.114508679427807	0.0067336395925523835	Immune	55013
LOC105369747	-	-0.28664128397590255	2.043067323130034	12.11450646401147	0.0067336395925523835	Immune	105369747
CPAMD8	-	-0.21193508576383902	5.6500648636514015	12.113147837502254	0.006733858172117676	Immune	27151
MIR4535	+	0.2972152684923282	3.2162409360194806	12.105383828323347	0.006754154044798535	Immune	100616415
RIPPLY2	+	-0.338362724890939	4.579823077098936	12.104885509261642	0.006754154044798535	Immune	134701
TRIM31-AS1	+	-0.3922031614614842	-0.3618245608532664	12.103610650654304	0.006754154044798535	Immune	104533120
CRAT	-	0.29982908118312857	4.991591785544737	12.102352984730928	0.006754154044798535	Immune	1384
LPAR1	-	-0.2314624644523949	5.534495044192525	12.096901049641623	0.006769234102995827	Immune	1902
ERG	-	-0.26793094696592656	5.768924175600092	12.090969324882892	0.006786097664563916	Immune	2078
LMO2	-	-0.23431817356798199	6.5097299471630325	12.078976620684344	0.006825158807887635	Immune	4005
LNX1-AS2	+	-0.24573111151767868	1.4576622558504817	12.075679285385121	0.00683250881377771	Immune	100873955
INPP5D	+	-0.3067426827584706	2.984645293333195	12.073634501635524	0.006833944775231208	Immune	3635
SLC7A2	+	0.23903403244435983	5.442357740695393	12.072708878713009	0.006833944775231208	Immune	6542
HOXA7	-	-0.30072451506899217	5.581811937369615	12.065846782700632	0.006850306019968375	Immune	3204
LINC01679	-	-0.2705512959880463	4.498674263219752	12.065675868887169	0.006850306019968375	Immune	101928399
THBS1	+	0.34012024350070386	4.98982320664763	12.06099115326814	0.006858510798381431	Immune	7057
DMC1	-	-0.2632225704164725	2.241459543802196	12.060872984296054	0.006858510798381431	Immune	11144
RHOC	-	0.23778094369362698	5.224164213526341	12.058850594504008	0.006859343145277357	Immune	389
SH3BP2	+	-0.1876830059143426	6.087760834759933	12.058078978478758	0.006859343145277357	Immune	6452
WWC1	+	0.22305961204876648	5.623004404531463	12.046853199285302	0.006896028363316844	Immune	23286
HOXD1	+	0.4163815568919857	2.189139774702974	12.041403416627354	0.006909943942234356	Immune	3231
QSOX1	+	-0.5062089996710325	5.501569722121406	12.040533200085022	0.006909943942234356	Immune	5768
KCNB2	+	-0.34284315565074724	5.553600048261475	12.033002094354913	0.00693315691826939	Immune	9312
TRIM17	-	-0.3182339674908457	4.693245306864127	12.029163286800696	0.00694152807389441	Immune	51127
SH2D3C	-	0.20719745313587343	5.494605467803947	12.02819607911361	0.00694152807389441	Immune	10044
TYMSOS	-	0.3988134153338219	3.9256399952957546	12.022682889971648	0.00695732224945066	Immune	494514
ZNF154	-	-0.2957786516832118	3.114313998985938	12.016075588059884	0.006977250877624139	Immune	7710
TLX1	+	-0.3873097867510441	4.648821640217695	12.012409673724953	0.006985983332289815	Immune	3195
IGFLR1	-	-0.35714435072971285	0.4219895039325732	12.011194792453281	0.006985983332289815	Immune	79713
SQSTM1	+	0.22371107872092624	7.473285700689995	12.009569446080533	0.0069873023598686365	Immune	8878
ZBTB7A	-	-0.22120942042921582	6.8653648580178555	12.003678909080385	0.007004637140911217	Immune	51341
PP12613	+	-0.2968146377021382	3.6002879219606534	12.001712633949694	0.007007248207927749	Immune	100192379
PHETA2	+	-0.23347034273446463	4.673382295416206	11.992794436512533	0.007036061661587747	Immune	150368
LOC105370333	-	0.3179427551477107	3.5339975166622355	11.987592383814544	0.007050923694535639	Immune	105370333
FIBCD1	-	-0.23481180260516124	6.509736567349466	11.985347073561776	0.007054618711342178	Immune	84929
MSL3P1	-	0.4812596737190489	3.0668943455031767	11.982318021192214	0.007061288239469869	Immune	151507
DENND1C	-	-0.39412144999714654	1.201645163933519	11.973263342066133	0.007090859747928764	Immune	79958
TMEM240	-	-0.2552332646598847	5.587313263563831	11.95057962831551	0.007172835628885747	Immune	339453
EXT2	+	0.21980643773753827	5.512889314851758	11.946231121255131	0.007184715276803823	Immune	2132
TMEM163	-	-0.31021557364266605	6.191207542953751	11.943596676133915	0.007187322355490139	Immune	81615
STYK1	-	-0.33274249525409466	4.0223091272601454	11.942836464389913	0.007187322355490139	Immune	55359
ZFP3	+	-0.24926497672875006	4.006231671394111	11.941764515325794	0.007187322355490139	Immune	124961
NPY1R	-	-0.23224678911980437	4.907415351336868	11.939735510568845	0.007190282562855761	Immune	4886
PDE4A	+	-0.19671731948657747	6.980035507197913	11.934611276967779	0.007205208069122479	Immune	5141
RUNX3	-	-0.21885554884279187	6.8949002638129375	11.927791621514302	0.00722674220136249	Immune	864
CDK18	+	-0.25812715803697883	4.168835969031595	11.925171760276001	0.007232022511554271	Immune	5129
RBFOX2	-	0.3006585975707154	5.309920794044928	11.922374802972602	0.007236821564296345	Immune	23543
ZNF98	-	0.3109779252386247	2.581899790776589	11.921420215024284	0.007236821564296345	Immune	148198
CYBRD1	+	-0.33172501503158736	4.8676877465207	11.915738529353149	0.007254032533032662	Immune	79901
RGS14	+	-0.2962553855589718	3.3124405480891843	11.913148700496478	0.007256415711734293	Immune	10636
NRXN3	+	0.2184796018618384	3.837461154245409	11.9109713874103	0.007256415711734293	Immune	9369
SIPA1L3	+	0.44975827059420165	5.067767855667548	11.909507721789758	0.007256415711734293	Immune	23094
MIR194-2HG	-	0.17737873097316417	2.7453582702614794	11.908954056651417	0.007256415711734293	Immune	105369343
PITPNM1	-	-0.3327116017309655	5.248328619362091	11.90885665386724	0.007256415711734293	Immune	9600
ADGRA1-AS1	-	0.24702863749589918	3.541284840758166	11.899033770401282	0.007289883502050995	Immune	100128127
NR1H3	+	0.4076298792226734	0.6822411007765433	11.892915794202509	0.0073089582074183385	Immune	10062
CCNJ	+	-0.31877366119494444	6.08564568500207	11.891592549712328	0.0073092469611268675	Immune	54619
RGS20	+	-0.2755042527781474	6.448058771144783	11.881064707916387	0.0073457516209319085	Immune	8601
CILP2	+	-0.21626232211163599	5.102793262812752	11.877908143701028	0.007351237406287071	Immune	148113
ZNF7	+	0.2829269737495683	5.255399419701379	11.87602357173595	0.007351237406287071	Immune	7553
PLPPR5	-	-0.23813536481184655	4.887170927053964	11.87593314454434	0.007351237406287071	Immune	163404
WNT9A	-	-0.19899499473040258	6.2149945317471	11.872223135758368	0.007352923326840069	Immune	7483
PLSCR4	-	0.32062898902901066	5.043975648878984	11.871992534271165	0.007352923326840069	Immune	57088
IGDCC4	-	-0.24827721267760228	5.6921450462195065	11.871772470251358	0.007352923326840069	Immune	57722
ASCL2	-	-0.19997901680037675	6.035425492789507	11.864621060845721	0.007376288136195157	Immune	430
FGF16	+	-0.22864728172159882	3.9918586665524813	11.859209119596038	0.007392823063059859	Immune	8823
PFN4	-	-0.4591848098460489	4.530545590155515	11.850225764582888	0.00742362245169912	Immune	375189
LINC02103	-	0.3675570878026062	0.7247728558760874	11.843284247492264	0.007446385675478133	Immune	105374698
GALNT3	-	-0.23643790099405373	5.359958536394102	11.842022769214353	0.0074464741215602	Immune	2591
CD300A	+	-0.289597782734691	2.3331025964097063	11.83505472007706	0.007469421650643727	Immune	11314
EVA1B	-	-0.33023450519834313	4.681483556604535	11.831629162420377	0.007478203369388602	Immune	55194
PPP2R2B	-	-0.330333552421305	4.90450122103247	11.825443306097988	0.007485635229335236	Immune	5521
GMNC	-	0.3281880601849241	4.307338636292437	11.825404828670209	0.007485635229335236	Immune	647309
IRS2	-	0.301949378113124	6.333255067861762	11.825178597799585	0.007485635229335236	Immune	8660
KDF1	-	-0.23211894242836406	4.7989052406654364	11.824837351245336	0.007485635229335236	Immune	126695
MIR4254	-	-0.30600692576620664	3.812486720641402	11.815909462274824	0.007516633716999089	Immune	100423028
CHST3	+	-0.21181166682452543	5.790657204047646	11.81182458990255	0.007528157589327415	Immune	9469
FOXA3	+	0.2913124240941068	4.528393425360633	11.809370122353961	0.007533103077147885	Immune	3171
MUC5B	+	0.19193050200040063	3.9410874396247944	11.807752511015494	0.007534667729418662	Immune	727897
ZNF667-AS1	+	-0.2029845200049117	4.983902183457272	11.803521534327128	0.007546822083450133	Immune	100128252
GJB6	-	-0.21805097550920038	5.597872277940496	11.795793761640873	0.007573210987233223	Immune	10804
LINC00982	-	-0.22898514152809762	4.762918094800499	11.793716468229455	0.00757666494937777	Immune	440556
IMMP2L	-	0.24604127635044695	4.811310551737408	11.787987520794992	0.007595007193765207	Immune	83943
KIAA1211L	-	-0.19494579481218846	6.478333619116017	11.785983426201444	0.007596084298396053	Immune	343990
EHD3	+	-0.29285600770920706	5.417721635663171	11.784866758958643	0.007596084298396053	Immune	30845
PGLYRP1	-	-0.2295487393283211	4.3136823993891555	11.784045716403085	0.007596084298396053	Immune	8993
BNC1	-	-0.23025903383223106	6.667630770068461	11.775926772940679	0.0076242705334243896	Immune	646
TRAF3IP3	+	-0.3400163142819346	1.1758249914962606	11.774178752426295	0.007626419372463026	Immune	80342
EXOSC1	-	-0.7243880800496098	2.954189592600164	11.772910079896697	0.007626607978752387	Immune	51013
WNT7B	-	-0.2650633918597224	6.224412702151193	11.768074171041846	0.007641429892809318	Immune	7477
CFAP77	+	-0.2910299282525401	5.0435372285559374	11.761523596639407	0.007663340566924902	Immune	389799
CCEPR	-	0.4270609738723379	2.350763320353678	11.756356722729095	0.007679607092213432	Immune	105682749
PNMA2	-	-0.3017787568184936	4.357107784423019	11.754422366801762	0.007682557881337608	Immune	10687
KCNS2	+	-0.22360937821130955	6.377893571767101	11.745668970787776	0.007713722511812791	Immune	3788
LOC101927811	-	-0.47902892062498376	5.372060015024478	11.74159702146472	0.0077255613868626805	Immune	101927811
PTGIS	-	-0.19645134055643265	4.061502752543661	11.73708624922563	0.007739246692992669	Immune	5740
TMEM181	+	-0.28850533749161794	4.727419366007404	11.734116440014859	0.007746543225186497	Immune	57583
BDNF	-	-0.17706177414951216	6.455576361012446	11.731266143763108	0.007753352218005684	Immune	627
CST3	-	0.30216917167081464	5.250627656201794	11.729144280100115	0.007757133833198118	Immune	1471
TCF15	-	-0.22734063440944147	5.84051370107748	11.71935312833262	0.007792970380842248	Immune	6939
SELENBP1	-	0.4257740985458568	0.9806873075744987	11.716156992741318	0.0078012807654626705	Immune	8991
PRRT1	-	-0.3583760892996652	-0.38081533380550464	11.703931552036394	0.007847590260726884	Immune	80863
PYGO1	-	-0.314875775073659	4.52325473172707	11.699765556925065	0.007858074805027357	Immune	26108
RAB26	+	0.27143980618818175	5.344528593360852	11.698420674241987	0.007858074805027357	Immune	25837
EHF	+	0.34481611543489976	0.23753064128816292	11.697816473745405	0.007858074805027357	Immune	26298
RASAL3	-	-0.3290186288868265	0.9329998684086838	11.688862439559905	0.007890853670018605	Immune	64926
LINC01550	-	0.2590977880869247	2.5969034127047075	11.687596277167323	0.00789110115888614	Immune	388011
LINC01975	+	0.29661679907454885	1.846143335871343	11.684664601727277	0.007896077392871655	Immune	105371496
ICA1	-	-0.3011274913343306	5.988036057026061	11.684010094013018	0.007896077392871655	Immune	3382
LIN28B-AS1	-	-0.20299147418935862	5.757007030808672	11.680871029756116	0.007903848670902784	Immune	100113403
ADA	-	-0.29233251654820974	5.645196929721549	11.679769781739495	0.007903848670902784	Immune	100
LOC105369306	+	-0.3354770586520431	1.5176597879173765	11.677332895496747	0.007909088610225988	Immune	105369306
PNPLA3	+	0.2359628398412311	4.9244230091272065	11.67527439094259	0.007910417284644021	Immune	80339
PLEKHG4B	+	-0.20447964109420474	5.215162605238397	11.674615062623534	0.007910417284644021	Immune	153478
ACOXL	+	-0.316760661381339	5.446432046308299	11.668715669690165	0.007930417462446349	Immune	55289
EMX2	+	-0.22588788519421857	3.6698787920115197	11.6662354710704	0.007932460503554912	Immune	2018
PSMG2	+	-0.2892102105171397	4.9698446406870715	11.665023741241043	0.007932460503554912	Immune	56984
ETV7	-	-0.2753532511096292	4.75026515359329	11.664636812757415	0.007932460503554912	Immune	51513
TP53I11	-	-0.20714468142657833	6.118545971556354	11.651062821578694	0.00798540671525099	Immune	9537
LINC02202	+	-0.2915072269090201	3.420453324495065	11.64814129177249	0.00799281104178007	Immune	101927740
LOC105376671	+	0.30773577096571375	4.302961475957084	11.644530458909038	0.008003190809599653	Immune	105376671
EMILIN1	+	-0.2402699729387871	2.754015501359721	11.637600254370291	0.008027703695823667	Immune	11117
SRCAP	+	0.44747957827068013	2.948334028067004	11.636450788421065	0.008027703695823667	Immune	10847
AKR7L	-	0.27499087133963107	4.14501686060792	11.629483427107203	0.008052657863320656	Immune	246181
FBRS	+	-0.25514389801977994	6.383577520849959	11.6263959269234	0.0080573920092525	Immune	64319
TNFRSF18	-	-0.180725978695041	5.053814170763171	11.626004066646903	0.0080573920092525	Immune	8784
P2RY1	+	-0.43853775674303785	3.556280505376115	11.622661697117543	0.00806223753353422	Immune	5028
GABRB3	-	-0.19765517600002672	6.576721505608699	11.622502775150977	0.00806223753353422	Immune	2562
LOC100507642	+	-0.2455585148348012	3.9459726312607755	11.620700933842194	0.008064888440127805	Immune	100507642
SKOR1	+	-0.18201787456821297	4.082108691289767	11.617182455380995	0.008074993048684994	Immune	390598
C9orf16	+	-0.25833969064259016	5.465600165600668	11.609109324546608	0.00810086184473154	Immune	79095
RNF114	+	0.2942834586377311	3.7173710611678485	11.608856895727953	0.00810086184473154	Immune	55905
FOXD2-AS1	-	-0.2760559916830928	4.51216288904395	11.600507042458517	0.008131906663256916	Immune	84793
CCDC88C	-	-0.336511927119502	5.814709441503305	11.599369587948601	0.008131906663256916	Immune	440193
EPB41	+	-0.4125179760110881	6.015502954307473	11.577266024899934	0.008218239526500066	Immune	2035
DOCK8	+	-0.23580453248738825	5.995468569840666	11.577011435998571	0.008218239526500066	Immune	81704
TLR1	-	-0.416807186942727	-0.09607601798139437	11.576176297203858	0.008218239526500066	Immune	7096
RNVU1-15	+	-0.6076336345231431	0.599150158585029	11.567997657097038	0.008247133773830372	Immune	101954267
ZFP64	-	-0.19263426869995506	6.708564019953535	11.565389752792647	0.008247133773830372	Immune	55734
PRKAR2B	+	-0.37269837563479075	5.461956296210352	11.565045547247465	0.008247133773830372	Immune	5577
TBXAS1	+	-0.31482584487286996	5.356367969306142	11.564202221890078	0.008247133773830372	Immune	6916
KDM2A	+	-0.39767603449452216	6.297448605378826	11.563741572552857	0.008247133773830372	Immune	22992
ZKSCAN7	+	-0.31046472584048457	4.543795576905502	11.56164484230716	0.008251203411712324	Immune	55888
CD164	-	0.31944911920490204	4.91044965251314	11.556272675308442	0.00826983403836949	Immune	8763
LBX2	-	-0.19842844456469458	6.455032594393329	11.551583193363449	0.00828546792585626	Immune	85474
MEF2C-AS1	+	-0.286233003893802	4.02785329483893	11.549908797652044	0.008287684286486933	Immune	101929423
PLPPR3	-	-0.16055771965587015	5.479655409484859	11.545154287469806	0.008303649728486628	Immune	79948
USP53	+	0.832418436756662	1.193786186456627	11.542844662761013	0.008308716241563456	Immune	54532
WDR86-AS1	+	-0.1891493232214477	4.222635670301512	11.539783763161509	0.00831714955706135	Immune	100131176
GNPDA1	-	0.24073746808592167	4.714767644324135	11.537037197579338	0.008324187429868646	Immune	10007
LOC105374344	+	-0.23853975182785989	3.2323921348329145	11.530083147175432	0.008350111611510266	Immune	105374344
CD8A	-	-0.27887369606390733	4.8632417987275	11.528324986497772	0.008352742510406519	Immune	925
ZMYND10	-	-0.3024931633667288	3.858958825742255	11.515398715939774	0.008400896359644564	Immune	51364
WNT1	+	-0.2637085053498271	5.326929891245286	11.515296076075977	0.008400896359644564	Immune	7471
MCOLN3	-	-0.2514047952945038	5.927367635577784	11.51255046336761	0.008408019160892684	Immune	55283
ANKRD36BP2	+	-0.21455771679945204	5.287351336270481	11.50991487685183	0.008414653434945104	Immune	645784
CALHM6	+	-0.3313466153638182	4.32748787232567	11.508728327376176	0.008414734200170238	Immune	441168
NKX3-2	-	-0.19471660511265818	6.068375439668908	11.50103284798909	0.008444336341425539	Immune	579
RECK	+	-0.40566852294809375	4.942420433673805	11.495295313320085	0.00846512551795606	Immune	8434
GATA3-AS1	-	-0.21538421648749795	5.0427639530257	11.488587442935454	0.008490401487943163	Immune	399717
ADAP2	+	-0.2672519147683591	5.007089019217043	11.480149055098273	0.008523690259839968	Immune	55803
RAVER2	+	-0.37606088428019774	5.502423692997624	11.47476441239482	0.00854306557856297	Immune	55225
HMSD	+	-0.41520223071989754	1.9651216207723752	11.469935281987034	0.008556226551107268	Immune	284293
RNVU1-17	-	-0.20553904534998246	3.9210679995845616	11.469576159542346	0.008556226551107268	Immune	101954269
SPATS1	+	-0.313307454616237	3.658189383605124	11.467150390838654	0.00856204423118869	Immune	221409
VWA3B	+	-0.38866888776481734	4.166337194212507	11.46561225440908	0.008563778007186334	Immune	200403
CLIP3	-	-0.22092350057842733	3.812781945039614	11.447897194021685	0.008640406368532704	Immune	25999
ANPEP	-	-0.20696675006707246	5.172140151025925	11.440202751761348	0.008670843591427621	Immune	290
HRH2	+	-0.3115998379929466	4.877772978275385	11.438899038728252	0.008671516528974854	Immune	3274
MIR665	+	0.30940220256933737	1.1438128219337598	11.436339795340963	0.008676737343009763	Immune	100126315
SLC26A11	+	0.2984535401189537	4.7399912988030755	11.435463858868374	0.008676737343009763	Immune	284129
LOC401463	-	-0.1764415202258756	6.651811690290514	11.4303408401532	0.008695276266401313	Immune	401463
LURAP1	+	-0.34628264433229594	2.044612927554415	11.416019764065979	0.008757105715415192	Immune	541468
MST1R	-	-0.18444894957787042	5.047111818140161	11.40855142409589	0.008781728481565118	Immune	4486
GJA4	+	-0.29455122764191155	3.2684300781108653	11.407854568576433	0.008781728481565118	Immune	2701
DNAJC4	+	-0.3187538153479105	4.414690154983595	11.407338320506653	0.008781728481565118	Immune	3338
MLLT1	-	0.23401240137419982	5.774456800945508	11.40010574963597	0.00881051171020041	Immune	4298
CDH11	-	0.1920822327885138	6.034733879227785	11.390375331210482	0.008851287930261537	Immune	1009
SDHAP3	-	-0.3577380672286264	4.928689952550381	11.38847631980061	0.00885484808260787	Immune	728609
CFAP100	+	-0.30613386564694406	3.1134392390112104	11.386783319708215	0.008857430792546984	Immune	348807
RGS2	+	0.42343936216052025	5.319393729898777	11.383728086809882	0.008859986563733784	Immune	5997
MATK	-	-0.13856295721757417	5.877543566578188	11.383341901664114	0.008859986563733784	Immune	4145
CLDN10	+	-0.2769716523692421	4.193098615377664	11.379817982105884	0.008859986563733784	Immune	9071
PKN3	+	-0.2881568058410131	5.916892981409543	11.379743027978314	0.008859986563733784	Immune	29941
CH25H	-	-0.2620016276802537	5.165997359350687	11.37949630196313	0.008859986563733784	Immune	9023
FGFR1	-	-0.3195087313364051	5.953702953563304	11.379354884476193	0.008859986563733784	Immune	2260
ZNF382	+	-0.5825244652779231	3.461908093996328	11.370897155509596	0.008894930945987858	Immune	84911
CGN	+	0.16109863162895663	4.7694377306633315	11.359729722517528	0.008943056366712863	Immune	57530
CES1	-	0.3661908075949378	2.9899676025024915	11.356756458396369	0.008951865499058794	Immune	1066
PPP1R1A	-	0.27312876589076707	4.389771807968099	11.355250396480898	0.00895335479403505	Immune	5502
CHRDL2	-	-0.13857108459131845	5.637650838882247	11.35416024788426	0.00895335479403505	Immune	25884
TRPC2	+	-0.32784021248744555	1.4365387880125655	11.345980438897442	0.008987345212080458	Immune	7221
ANKRD31	-	0.3935078804143882	3.45075935262222	11.34095492113218	0.009006159751077589	Immune	256006
PIGO	-	0.2566877722734295	4.794609562753268	11.33143628194535	0.009046880530723037	Immune	84720
CX3CL1	+	0.23291589604370638	2.472376479170495	11.32868567261798	0.009054729049434683	Immune	6376
DUOXA1	-	-0.2523702386724009	5.040365371285187	11.31644511646693	0.009109022410974402	Immune	90527
MIR4683	-	-0.2151595048962298	5.64238597717736	11.314701768634102	0.009111988556223428	Immune	100616500
ZNF614	-	-0.5680940027309999	2.1688776924161814	11.311231422655531	0.009123440909448778	Immune	80110
FNBP1	-	0.3175221399659711	5.18590689838734	11.3095027777577	0.009126346591122346	Immune	23048
RIPOR2	-	-0.24748299342002117	4.635719781371644	11.306500951293145	0.009131102023209582	Immune	9750
SEPT10	-	0.338831424440158	5.335132260744921	11.306262893382552	0.009131102023209582	Immune	151011
EMX1	+	0.23254368144787851	7.0709359980854	11.303767727457817	0.009137792293996916	Immune	2016
ARFGEF3	+	-0.48985549321332544	5.970503371969511	11.296329821754085	0.009165837289638525	Immune	57221
ITSN1	+	0.3503600398800024	5.560263035803122	11.295809741709	0.009165837289638525	Immune	6453
CACNA1C	+	-0.34144997917810294	6.594495934031738	11.28938022845751	0.009192022559244745	Immune	775
FAM47E	+	0.5152640307109687	3.006618258460292	11.2828886058618	0.009218595634125547	Immune	100129583
LOC100506544	-	-0.2694713160958802	1.6265597470805582	11.276440422067473	0.009243915694579443	Immune	100506544
VIM	+	-0.30352922473390154	3.66010889706424	11.275534031126007	0.009243915694579443	Immune	7431
LINC01558	-	-0.32609031014390405	3.513700382049074	11.272644411894532	0.00925268073544242	Immune	26238
PADI2	-	-0.25130531452241855	4.66046332654846	11.265053256224753	0.009284944075627936	Immune	11240
ST3GAL6-AS1	-	0.46852463743764716	4.294137330965398	11.263761152887213	0.009285760985791069	Immune	100874207
PFN3	-	-0.22222080113420373	4.54650267750353	11.259934615982658	0.009299269481548718	Immune	345456
RAB3D	-	-0.43229653301432075	3.188999662746976	11.256905387485233	0.00930880216456142	Immune	9545
CLDN9	+	-0.2154397353076824	2.1961455859635697	11.252459189678945	0.0093246476054491	Immune	9080
TIMM8B	-	-0.5469386586616797	2.3745145816947257	11.251027228563473	0.0093246476054491	Immune	26521
SATB2	-	-0.1668306951466952	7.06993392049724	11.250370537161015	0.0093246476054491	Immune	23314
CACNA2D1	-	-0.23992997282097117	5.288734272577268	11.233478303136785	0.009404200371026208	Immune	781
EDIL3	-	-0.24985922417674805	5.866556056598125	11.230119763594537	0.009415530758316084	Immune	10085
FGFR4	+	0.2429669629740266	5.195359571673741	11.226133674065615	0.009430066713213801	Immune	2264
SPATA9	-	0.41992376198760634	4.13673945211733	11.223369757611941	0.009438411312329417	Immune	83890
FXYD5	+	-0.2566457217086086	4.7584668810725645	11.210972499589609	0.00949593257578294	Immune	53827
FOXI3	-	-0.26710831819980735	5.436059249220251	11.208952194239856	0.009500535846063298	Immune	344167
PTHLH	-	0.3338632761231921	5.756435493392136	11.203747656584056	0.009521469275240425	Immune	5744
NXNL2	+	-0.21875078186784852	4.1951786418998225	11.199548184224412	0.009537285943319963	Immune	158046
SNCA	-	-0.30552764512850406	4.298431960741457	11.19456425173081	0.009557172439877897	Immune	6622
HOPX	-	-0.3181682916092073	5.414984707615309	11.187026302165364	0.009590296262933914	Immune	84525
PTCHD1	+	-0.22161480774558134	5.39306882331395	11.183955557832995	0.009600397777260143	Immune	139411
RCSD1	+	-0.24783252038582945	4.697008336828835	11.17986982855956	0.009615772497422953	Immune	92241
STXBP5L	+	-0.2878395215151924	3.437656364384501	11.175668322716994	0.009631776842380613	Immune	9515
DPP10-AS1	-	-0.23578882223486794	5.238896548269535	11.1739540199192	0.009634886859744455	Immune	389023
VSX2	+	-0.18760041804692076	5.450793098193508	11.169274307440315	0.00964997185455539	Immune	338917
UGGT2	-	0.2968795962333123	4.931084574748831	11.16882290757249	0.00964997185455539	Immune	55757
PHLDA2	-	0.2196461498817578	5.528570632983412	11.167145588624933	0.009652906116491401	Immune	7262
VEZT	+	-0.5044870916106982	3.7928356466079785	11.160845612177475	0.009677463310082658	Immune	55591
MYO7B	+	0.21235605643143793	2.1522386540414025	11.160207363074932	0.009677463310082658	Immune	4648
CGAS	-	-0.3072319622563435	5.361903408254917	11.159042645407972	0.009677742384724524	Immune	115004
SPINDOC	+	-0.36687546763849704	5.531568027595993	11.155532987068348	0.00969026590129855	Immune	144097
KCNQ3	-	-0.23087399970023018	6.693883193125589	11.15357278206784	0.009693730492984727	Immune	3786
LAMC2	+	-0.2583091280078461	3.928519342096692	11.152650792790062	0.009693730492984727	Immune	3918
LINC01814	-	-0.2157614706026977	4.1771304354666245	11.145335996582602	0.009726216091073311	Immune	101929567
INSR	-	0.24670956526927265	5.984842979818762	11.142122423826827	0.009737263378504892	Immune	3643
LOC494141	+	-0.2396591640783936	3.993939006869994	11.137626795793231	0.009755066915671233	Immune	494141
SYN2	+	-0.26201080168010216	4.772509497806904	11.133807589725741	0.00976934388811913	Immune	6854
SORCS3	+	-0.26682678104431073	6.0786588117760365	11.126144487167764	0.009803941918151808	Immune	22986
HNF4G	+	0.24301687718980766	5.33334706595641	11.116379592388228	0.009849823356152965	Immune	3174
ORAI2	+	-0.20968451421618303	5.392311986744918	11.109626249955078	0.009879869969857725	Immune	80228
IL2RA	-	-0.3372641283641146	1.8541625970820386	11.101864650509754	0.009915402334181705	Immune	3559
LOC105373878	+	0.2622019599388924	3.565716877027585	11.099157439547874	0.009920507404682997	Immune	105373878
ZAR1	+	-0.24728745962736118	6.498139381603032	11.098704897802513	0.009920507404682997	Immune	326340
ANAPC1P1	+	-0.24898302166183117	3.673130906942027	11.095383297274232	0.009932390307528807	Immune	100286979
IL12RB2	+	-0.35568152964086164	4.493786482499672	11.091531781024003	0.009947133317298964	Immune	3595
PCSK4	-	-0.19624487637382923	4.078532676570535	11.079615353878978	0.010005322399377566	Immune	54760
LOC101927168	-	-0.361877295233273	4.352387529804208	11.070071697398674	0.010046435385063062	Immune	101927168
P2RX2	+	-0.20048014702676428	4.838574168062263	11.069813281684269	0.010046435385063062	Immune	22953
RIMKLB	+	-0.24052085035761153	5.479097077858781	11.066422941863387	0.010050577802771436	Immune	57494
COLGALT2	-	-0.35750373595124035	5.940840585664508	11.066338576912024	0.010050577802771436	Immune	23127
HOXC8	+	-0.3173729188130619	4.130642852007618	11.065756469099597	0.010050577802771436	Immune	3224
HSPB8	+	0.24272415297662833	3.4067534071701457	11.058113878458514	0.010086126539199927	Immune	26353
ZNF625-ZNF20	-	-0.3690799051171527	2.842721132084352	11.055703649013175	0.010093281383162138	Immune	100529855
NAPRT	-	0.1994444861772328	6.212033442651879	11.046117528614012	0.010139356001725549	Immune	93100
FAM20A	-	0.23933604659101998	6.62910878788969	11.04468660122918	0.010139356001725549	Immune	54757
BOK-AS1	-	0.2977330912374483	5.558947824352887	11.043977264929623	0.010139356001725549	Immune	100379249
MAP4K3	-	0.4223589535832837	3.6916377337603046	11.03464044757952	0.01018454349059947	Immune	8491
COL25A1	-	-0.3509216114948287	3.4140700456692623	11.033548679571666	0.01018454349059947	Immune	84570
LOC100132057	+	-0.7873254833904215	3.085083861063243	11.027890156992179	0.010204015842705189	Immune	100132057
SYT6	-	-0.14755940027090908	6.295757459418064	11.027825505142225	0.010204015842705189	Immune	148281
UBE2D4	+	-0.7465584415898923	1.78409266830257	11.024958826072712	0.010213799733303355	Immune	51619
HGD	-	0.3748649661747594	0.8734761014210051	11.022178709359444	0.010222445224859445	Immune	3081
AR	+	0.3095598625841855	3.677517928181133	11.021212153874188	0.010222445224859445	Immune	367
ROR2	-	-0.241833108683181	6.253087843794306	11.00494551084445	0.010305531575073676	Immune	4920
SAMD14	-	-0.20117274269368882	5.623999806731811	11.00346358362399	0.010305531575073676	Immune	201191
PLAU	+	-0.25273232295263787	4.1740051279255415	11.002945040380041	0.010305531575073676	Immune	5328
LINC00240	+	0.8654693084125251	0.40106303077974437	10.990859710993185	0.010362617959819095	Immune	100133205
DPP10	+	-0.2758412769582154	5.530220319113343	10.990535034175323	0.010362617959819095	Immune	57628
RNF225	+	-0.21196546166365768	6.114896268618719	10.98707785153929	0.010375891469208613	Immune	646862
COL23A1	-	-0.3031698689998846	5.827626544513601	10.985260488271216	0.01037999743797804	Immune	91522
LINC00506	+	-0.48066420029112256	3.5777779624431223	10.979882210522582	0.010404080359639757	Immune	100846978
ALDOC	-	-0.325984535381425	2.7806847196374727	10.968706904030462	0.010460505538507874	Immune	230
PYDC1	-	-0.28151359523120645	1.5389192983723965	10.967694071902905	0.010460505538507874	Immune	260434
AMHR2	+	0.2651463478937685	0.9414470081615163	10.965802898989331	0.010465077288229648	Immune	269
TTLL6	-	-0.2635226604802142	4.528044181901994	10.959143524086414	0.010493738712188633	Immune	284076
ADGRA2	+	-0.13625312566927017	5.761139576869716	10.958145791823341	0.010493738712188633	Immune	25960
DBX2	-	-0.3020168902528558	5.686538228401127	10.9574943152411	0.010493738712188633	Immune	440097
LINC01451	-	-0.1967688950673556	3.453993132884239	10.955914797995405	0.01049657430658437	Immune	401561
EFNA1	+	0.3065348790103914	4.994220448490382	10.954287263419502	0.01049968639442438	Immune	1942
SLC35D3	+	-0.28100222654907153	5.827872074924676	10.952432410582496	0.010504091617807373	Immune	340146
RYR2	+	-0.25080983354715414	6.355843785173812	10.9496446336884	0.010506417795505573	Immune	6262
KIF21B	-	-0.22528888905979644	5.32198760242453	10.949433805234186	0.010506417795505573	Immune	23046
RAPGEFL1	+	-0.21562793817521175	4.765711115580168	10.948582436028694	0.010506417795505573	Immune	51195
C3orf62	-	-0.3938358941474611	3.5822293276411217	10.947718054842461	0.010506417795505573	Immune	375341
ALKAL1	-	-0.26267083322064916	5.915922434521726	10.941026742835078	0.010528068561681137	Immune	389658
RPP25	-	-0.18033327339533978	5.441475153615317	10.940859636652196	0.010528068561681137	Immune	54913
PYCARD	-	-0.3234056567514074	4.04015137754866	10.940682422023407	0.010528068561681137	Immune	29108
HAS2-AS1	+	-0.304104169483185	4.586484065987333	10.939563903622826	0.010528329900700106	Immune	594842
ZNF347	-	-0.31441835993595885	5.230471663543603	10.937805141693353	0.010532233709928122	Immune	84671
OTX2	-	-0.343605248209278	3.795965643016767	10.93157636336587	0.010561593597619757	Immune	5015
CFAP300	+	-0.23674024452873724	3.885273236949268	10.925857867889839	0.010588123432127047	Immune	85016
CA8	-	-0.3797729209911231	5.19349314601816	10.922347403443482	0.010602080763718507	Immune	767
FBXL21	+	-0.22048325670986763	5.235619684923911	10.919759349934097	0.010610775911476475	Immune	26223
LINC02579	+	-0.24864721636940135	2.243623092060728	10.91840937205722	0.010612387205248921	Immune	339807
SCN1B	+	-0.19505364660171642	5.788560870396148	10.911698070759641	0.010644764753653722	Immune	6324
LOC283028	-	-0.24953415539292773	4.397945874093566	10.904129944105371	0.010677651382801589	Immune	283028
TNK2-AS1	+	-0.48227907328324254	2.1479528812694997	10.903849733828373	0.010677651382801589	Immune	100128262
LOC100129931	-	-0.1779095789453114	2.998405533958333	10.901402586318468	0.010685615048646537	Immune	100129931
TEAD1	+	0.2385043296495355	6.300816157853396	10.899168852456967	0.010692356428811533	Immune	7003
KCNK10	-	-0.2165101214478233	6.184756499802801	10.896769407554046	0.010700062977903222	Immune	54207
RTL6	-	-0.2010782553223625	5.2967961096876115	10.885912633459295	0.010756782473587037	Immune	84247
POPDC3	-	-0.36907727880236885	4.8599447392361155	10.883545811191318	0.010764354080996226	Immune	64208
C16orf72	+	-0.2471263660104522	6.17996442209451	10.879345257226639	0.010782605008356	Immune	29035
RPL38	+	0.4170185357170416	2.3305567830987743	10.87731872618943	0.010788220104388086	Immune	6169
MBD3L1	+	0.32857778958638956	0.027143623143292325	10.875509407403854	0.01078905150674786	Immune	85509
PSG9	-	0.20383539432093598	2.069714155614401	10.875053273112215	0.01078905150674786	Immune	5678
SEZ6	-	-0.1826173558149621	5.208335951632337	10.873761003022086	0.01079040210085908	Immune	124925
SOCS2-AS1	-	-0.5489980810334529	3.593157518751589	10.870879672424614	0.010801019876741315	Immune	144481
SLC16A14	-	-0.39325267565412136	5.344204109622511	10.86898764611928	0.010805878066254314	Immune	151473
PRELID3A	+	-0.18971492910368046	4.921524661805031	10.86667709905019	0.01081104553427923	Immune	10650
OIP5-AS1	+	0.3915835229426434	3.418879671608228	10.865985673086222	0.01081104553427923	Immune	729082
LINC01231	+	-0.31483794769765977	4.899438545551792	10.853925867603884	0.010875467262690649	Immune	101929247
ABHD12B	+	-0.23919387453579438	4.868904581622115	10.845566155476568	0.010911545479585338	Immune	145447
NEUROD2	-	-0.19349950444430822	3.79112915536261	10.845509796843771	0.010911545479585338	Immune	4761
MEGF6	-	-0.2630939516564436	5.005021381334769	10.84462481876691	0.010911545479585338	Immune	1953
EGR3	-	-0.26978152132374056	6.2692129024295795	10.842019606193503	0.010920685367395195	Immune	1960
PLEKHH2	+	-0.2811249296345847	5.273965542425262	10.839152324597045	0.010931383725142026	Immune	130271
CDPF1	-	0.23980702899908413	5.818857283709114	10.833373667791065	0.010959314673672985	Immune	150383
ALOX15	-	-0.2282303887077802	2.7479250882790827	10.829608149338618	0.010963589099011632	Immune	246
MIR4635	-	-0.13425569348531396	4.4406924280570275	10.828819650597264	0.010963589099011632	Immune	100616479
ADAMTS16	+	0.39347497373554685	4.975391647405632	10.82834193904764	0.010963589099011632	Immune	170690
HES5	-	-0.22523068220241993	6.2637549960275445	10.827247259642022	0.010963589099011632	Immune	388585
CSF3R	-	-0.25663935495252793	2.057541888146468	10.826968743794886	0.010963589099011632	Immune	1441
MICU3	+	0.35999602386651885	5.232945535161276	10.82634309683548	0.010963589099011632	Immune	286097
BMPER	+	-0.2735821677340224	6.072431560220303	10.820320660928033	0.01099307717312648	Immune	168667
EYA4	+	-0.2814408608627636	5.854517960874133	10.816957042145383	0.01100683100596629	Immune	2070
UBXN10	+	-0.47595899023299965	3.139061518704865	10.812330193755876	0.011028128160312789	Immune	127733
SPOCK1	-	-0.2056415151792023	5.439168512588841	10.81066936085189	0.011031782617373543	Immune	6695
NEURL1B	+	-0.17442255724448352	6.036945504513366	10.803071433138001	0.01107088943195244	Immune	54492
MPP2	-	-0.2743266685219324	4.396287871247146	10.800045372457824	0.011082735881640689	Immune	4355
FLNB-AS1	-	-0.27924315631374746	1.0013551377780954	10.784146181212527	0.011172022475685824	Immune	105377105
ARHGEF26	+	0.2353526924443793	5.15693890999541	10.778706555233676	0.011198579034406433	Immune	26084
PCNX2	-	-0.5087202527165785	3.6779728920341537	10.770518295820999	0.01124188546272384	Immune	80003
FAM212B-AS1	+	-0.24923342934018058	3.761020557400812	10.765548116148715	0.011265760209945314	Immune	100506343
SHISA8	-	-0.26673844954314924	6.170972937017545	10.760072787519107	0.011292771999098188	Immune	440829
ZNF214	-	0.3904086948139524	3.680273747686162	10.757819951091228	0.011300160232047347	Immune	7761
PHOX2A	-	-0.18803883474607055	5.1840380589420825	10.75572649476496	0.01130658333251897	Immune	401
STEAP4	-	-0.3613561694182708	3.097965516979017	10.750599609031923	0.011331572094612025	Immune	79689
LOC105369391	+	-0.28567232779867824	4.860868245569558	10.748313118269792	0.011339203494956445	Immune	105369391
MTMR9LP	-	-0.4257630240990964	4.821929645290292	10.746224277894868	0.011345632007066179	Immune	339483
RHOF	-	-0.21587532635674017	5.423050513834719	10.742194099267131	0.011360875520971633	Immune	54509
HACD4	-	-0.20888600799707585	3.2468161070703596	10.74166143747528	0.011360875520971633	Immune	401494
OR14A2	-	0.29151747337870076	1.3999945904602609	10.73387588481301	0.01140237547179849	Immune	388761
NACC2	-	0.18980758741290107	6.316628808760696	10.731326060574439	0.011411697861485236	Immune	138151
MEGF11	-	-0.21081474050427132	5.483041142151229	10.729135618233201	0.011415596775930343	Immune	84465
LAG3	+	-0.22544771023143306	2.057925339028141	10.726125355267946	0.011415596775930343	Immune	3902
ANKRD20A5P	+	-0.16901629581900784	4.337941726521725	10.726090733398458	0.011415596775930343	Immune	440482
PEAK3	-	-0.3478019128805621	3.718288831601452	10.725882070285145	0.011415596775930343	Immune	374872
PNLIPRP1	+	0.35914736921137747	0.36736775759411855	10.725515094166148	0.011415596775930343	Immune	5407
NPBWR1	+	-0.34930037366556843	5.45550475136827	10.723523918141844	0.011418148929860206	Immune	2831
FGR	-	-0.2284316549095601	4.9438282880833375	10.723034019047347	0.011418148929860206	Immune	2268
C8orf34-AS1	-	-0.30287434582705225	5.33434768986332	10.716577380247024	0.011451668067837316	Immune	286189
CNGA3	+	-0.24359110041544094	4.292435067170608	10.71007586145329	0.01148556938501208	Immune	1261
MINDY1	-	0.3473010707459961	2.684937970652742	10.707763259312031	0.011492573523782211	Immune	55793
DYNLRB1	+	-0.3534405718832921	4.404096844647213	10.70688529796358	0.011492573523782211	Immune	83658
SNPH	+	-0.31630336551839083	4.653005377988214	10.703147392759924	0.011509403946977855	Immune	9751
PTGER3	-	-0.29357285248230325	3.6925816019101614	10.700415174036287	0.011519999264863011	Immune	5733
PTPN13	+	-0.3140468434185552	4.8649398191431965	10.694311310398149	0.011549584796585369	Immune	5783
ARHGAP4	-	-0.3733407080215987	4.162198809062905	10.693470462024194	0.011549584796585369	Immune	393
GRHL3	+	-0.3104962476634524	4.900746209259795	10.692584035539745	0.011549584796585369	Immune	57822
VPS53	-	0.246434881923725	5.063609079718619	10.682639620677342	0.011605389747523344	Immune	55275
TLX2	+	-0.20684073323600902	5.66891075967398	10.67780443842723	0.011629306671885246	Immune	3196
TOR4A	+	-0.21207298066605634	4.970259598482844	10.674517064585984	0.011643530554287759	Immune	54863
FERMT1	-	-0.286672143302568	5.303227939255487	10.672990832822833	0.01164668185065368	Immune	55612
FBLN5	-	-0.4002540356747433	4.358851578959777	10.67107999263893	0.011652260209483891	Immune	10516
STOX1	+	-0.23254951495373236	4.963759706097688	10.656896608735913	0.011724647558385686	Immune	219736
SEPT4-AS1	+	0.647306387109603	-0.35957882122594087	10.656545700142452	0.011724647558385686	Immune	101927688
SHISA6	+	-0.20253061185253673	6.501022270966839	10.655900455484037	0.011724647558385686	Immune	388336
ENPP4	+	0.37640323247415186	3.5969819997145374	10.655530470898725	0.011724647558385686	Immune	22875
MIR4758	-	-0.22194721783179	3.3614574555328987	10.651796276562038	0.011741852477508398	Immune	100616340
LHX9	+	-0.20726664243713203	6.4160509440931515	10.649031827162467	0.011749947664802052	Immune	56956
RNF128	+	0.3329563723477038	3.5224961123995207	10.64847908570944	0.011749947664802052	Immune	79589
ALX4	-	-0.27123877643392413	5.003572638634555	10.639631366129244	0.011795281150032597	Immune	60529
SORCS2	+	0.17452164601494444	5.869775182243516	10.639206417507832	0.011795281150032597	Immune	57537
KL	+	-0.32083296339771616	5.988633203461557	10.63829794356652	0.011795281150032597	Immune	9365
MAL2	+	0.27888543424589485	5.998032019559297	10.634734555582888	0.011811522889725845	Immune	114569
C15orf65	+	0.48396804389057574	2.9445066513975173	10.632000774345975	0.011822486238152128	Immune	145788
DAPK1-IT1	+	-0.2342640692165446	1.395432709084349	10.63096988895542	0.011822571869016363	Immune	100506897
DIRC3	-	-0.2915883484483487	2.243753757763564	10.624516501713842	0.011857379424482924	Immune	729582
LOC101927583	-	-0.20755935180373958	4.894133271116552	10.615265567063247	0.011910300321479111	Immune	101927583
LOC101927497	+	-0.48833454731028797	3.9299787033890787	10.60682901951467	0.011958196388583205	Immune	101927497
MS4A10	+	0.21418838444519334	2.512417608029554	10.603248156755967	0.011974801928665547	Immune	341116
BMP6	+	-0.28502177649918253	6.1489704853889755	10.595940531696996	0.01201562978555619	Immune	654
ARID5A	+	-0.18191023704930562	5.983599245939889	10.587883218888653	0.012061411331553203	Immune	10865
LINC01143	+	-0.2857718982401263	4.494308490903891	10.584671899921553	0.012061411331553203	Immune	104355141
L3MBTL3	+	-0.3086555166418575	7.020835732651929	10.584650671770135	0.012061411331553203	Immune	84456
NRSN2	+	-0.23960320689593634	4.276501226772404	10.583686250070357	0.012061411331553203	Immune	80023
KRTAP10-6	-	-0.24682484262780174	2.3951715281243615	10.582930671559616	0.012061411331553203	Immune	386674
STK3	-	-0.1761390326598927	6.662546808277907	10.58283476582562	0.012061411331553203	Immune	6788
ZIC4	-	-0.2756372482036477	6.312708572634316	10.581012197362199	0.012062908730592169	Immune	84107
CRMP1	-	-0.1475699192048607	7.1028706066737355	10.580584819251115	0.012062908730592169	Immune	1400
TMEM132C	+	-0.20131221094714036	5.588746283208765	10.578720752829785	0.012067057208887118	Immune	92293
HAGLROS	+	-0.3919343868661639	3.926430015795931	10.577930950229046	0.012067057208887118	Immune	102800310
TIGD3	+	-0.20576674772779258	4.803755929094892	10.572417727828089	0.012096499515564853	Immune	220359
LRRC14B	+	-0.18605278256288646	5.505098640913303	10.563730218542801	0.012146859304071037	Immune	389257
PSORS1C3	-	0.3887599584769792	1.6424285547980806	10.5594589368173	0.012164317754029397	Immune	100130889
UCHL1-AS1	-	-0.3813170314569875	1.506607915247876	10.558474951828444	0.012164317754029397	Immune	101410542
PLEKHD1	+	-0.21088476158212704	5.616175256751114	10.558055816133397	0.012164317754029397	Immune	400224
PPP1R13L	-	0.27749258381571534	3.4666810893735236	10.550722652076985	0.012206032519242934	Immune	10848
ALKBH7	+	0.2035671128640291	3.614409595920622	10.549152249159754	0.012209768191989418	Immune	84266
ESRP1	+	-0.228666095353192	5.831132560967783	10.538293130723112	0.012275044293595574	Immune	54845
VSNL1	+	0.3677026456021642	5.440576061740436	10.535145136639308	0.012284413563799331	Immune	7447
COL9A2	-	-0.17447691911084892	5.0951866645949675	10.534876285443591	0.012284413563799331	Immune	1298
LIMK1	+	-0.1788897336563884	5.3738519739942365	10.529222266644116	0.012315370898037767	Immune	3984
MIR5587	+	0.23035155113425654	4.955271922545044	10.523308281327324	0.012348148166880733	Immune	100847028
LINC00461	-	-0.1670180753034274	5.930367815156888	10.51997834365977	0.012363717297742076	Immune	645323
LINC02405	-	0.2713621623044142	3.1084909760618187	10.517524366003201	0.012373443547810215	Immune	101927592
PCSK1N	-	-0.3304251384087098	3.73337582911597	10.507877136493107	0.01242746989802388	Immune	27344
NCR3LG1	+	-0.353525588769462	4.464181914309112	10.507473555051241	0.01242746989802388	Immune	374383
SH3GL2	+	-0.25765287332473347	4.977806281320835	10.504710579591993	0.012439338535632874	Immune	6456
GDNF	-	-0.15818623318321415	6.258583606439928	10.497732681505582	0.012479657600891035	Immune	2668
PREX2	+	-0.30847687599958423	4.689966305251107	10.494649564554223	0.01249374910106059	Immune	80243
ZNF525	+	-0.21376683185353426	4.927153937678045	10.491927995017633	0.012505413276989135	Immune	170958
THBS4	+	-0.2431928975342547	4.566863581509594	10.484270072863701	0.0125505799550969	Immune	7060
UTS2R	+	-0.22336766058443044	4.252060062163917	10.47242850147343	0.012624472549943241	Immune	2837
SPATA13	+	-0.24673817569799733	5.836607391067483	10.466895691522431	0.01265551638875568	Immune	221178
SLITRK4	-	-0.2802992063612935	4.864559731897538	10.462580115612319	0.012678284772387966	Immune	139065
LOC105369438	-	-0.33547814204569154	5.454663346204036	10.43745024695422	0.012845030119924803	Immune	105369438
PODXL	-	-0.19576809029641032	5.8289595021175815	10.434878397130841	0.012856009473144237	Immune	5420
CYB561	-	-0.16973984858563143	6.069685586126953	10.428299882508384	0.012894945979885865	Immune	1534
FOXC2	+	-0.147574042700009	5.74917935559176	10.426052286400452	0.012900533998425901	Immune	2303
LOC101928303	+	0.21682343477963872	3.7924956411174913	10.425514894401488	0.012900533998425901	Immune	101928303
F2R	+	-0.1843060718722352	5.76961297892227	10.41562958040807	0.012962809758848358	Immune	2149
TRMT2B	-	0.4754406329542859	1.7817983126586097	10.412301525727699	0.012979224840294665	Immune	79979
MIR6814	-	-0.19344830996229959	2.8718658560934998	10.409756482320194	0.012990155779917679	Immune	102465488
EFCAB1	-	-0.2871256716247268	0.8071505133225092	10.406564306809571	0.013005656848854774	Immune	79645
CTD-2297D10.2	-	0.31612462647961964	4.143816796445628	10.403428936840179	0.013020780066928821	Immune	101929176
GFRA2	-	-0.24736644449051268	5.726484253991072	10.398000838668608	0.013052120969418289	Immune	2675
ZNF365	+	-0.2450884055069801	5.495583528556546	10.393055537727747	0.013080121898910427	Immune	22891
ROBO3	+	-0.20283739297160758	4.844726711281484	10.389991589603852	0.013094838393973688	Immune	64221
DIO3OS	-	-0.30130980231938337	5.404617066439697	10.387406222579301	0.013106178103060332	Immune	64150
KLK3	+	0.438206404536955	-1.0320339486947898	10.383862146259915	0.013124344636945492	Immune	354
PRTFDC1	-	-0.3678723662603342	4.8118143218616005	10.382201395420836	0.013129141600182564	Immune	56952
CCDC30	+	-0.3572154068106249	4.839601749745979	10.379411855017963	0.01314197642638584	Immune	728621
JPH3	+	-0.21023173446487642	6.463467318047794	10.37621934702004	0.013157699405977847	Immune	57338
LOC101930071	+	-0.33574361917432266	2.335634357148771	10.37351277427468	0.01316372544286922	Immune	101930071
HHIP	+	-0.14550368660116753	4.220982150337763	10.373405706197307	0.01316372544286922	Immune	64399
ZNF805	+	0.29964796698944424	4.73598353845781	10.371809027670125	0.013168099335884524	Immune	390980
PYY2	+	-0.20111635914755963	3.562092468874064	10.364815500872403	0.013211041796628915	Immune	23615
NEFM	+	-0.1980342160093495	4.698509980894276	10.353706396558582	0.013283712581927844	Immune	4741
CDNF	-	0.5839521843730543	1.4559186700411455	10.350166419469609	0.013302135320890375	Immune	441549
BTG3	-	-0.19409759576243493	6.285237434979396	10.34677341088415	0.01331952744473619	Immune	10950
YBX3	-	-0.40080317985343455	5.5073495640285834	10.341816183276876	0.013348253435655611	Immune	8531
MIR4467	+	0.2520275075688849	1.9073924858563587	10.33004251341282	0.013426539878430283	Immune	100616367
GALNT6	-	-0.20417766418584593	4.872007196862932	10.322845228224637	0.013471849231783423	Immune	11226
SUSD1	-	-0.21855231959125673	5.413780062311881	10.321387116755545	0.013475348075347747	Immune	64420
MTNR1A	-	-0.23593227486973523	4.491797376238077	10.318695033068579	0.013487866860139407	Immune	4543
IRS1	-	0.24849320771398953	5.8533056617625725	10.31114189953464	0.013536008334050772	Immune	3667
HAL	-	0.28653865105788967	2.7535273337108372	10.307078432551826	0.013558664440941457	Immune	3034
MRGPRF	-	-0.2503353615950411	4.147032045191582	10.304279305265887	0.013572061163587579	Immune	116535
LURAP1L	+	0.30897195212215706	4.21388010501157	10.300414166050395	0.013593325571902383	Immune	286343
GPM6B	-	-0.2351732581198396	5.494800942080833	10.296173817504432	0.013612579478388537	Immune	2824
DUSP19	+	0.5955245226969242	-0.44588955094194993	10.29585162265711	0.013612579478388537	Immune	142679
FLRT1	+	-0.23403244173136772	1.9641688569092435	10.285904446866738	0.013678933835268166	Immune	23769
PLK1	+	-0.32248904702066283	3.648357041341686	10.281531061504914	0.0136982445448562	Immune	5347
LOC440982	+	-0.28302033884950656	4.714132398071477	10.281354113020477	0.0136982445448562	Immune	440982
POTEA	+	0.1890436843265652	1.8517208458319283	10.264203767336099	0.013818882778976312	Immune	340441
CADPS	-	-0.22628696072378043	5.294576592984591	10.257287346751262	0.0138634793847715	Immune	8618
KCNJ1	-	0.25349213203429355	1.0516173186532263	10.252925305864977	0.01388602776326622	Immune	3758
PTX3	+	-0.4763206183525706	1.8455869743908782	10.252346427994937	0.01388602776326622	Immune	5806
TMIGD2	-	-0.2913705702907134	1.3964423837070976	10.249877275305138	0.013893051236753736	Immune	126259
SEPHS2	-	0.24274394636740387	4.6153033308057925	10.249472806870124	0.013893051236753736	Immune	22928
LOC101929073	-	0.4061155510745367	0.362012372570859	10.24822745024759	0.013894128614196474	Immune	101929073
DPYSL5	+	-0.19377227618322657	6.53789102316877	10.247391029471299	0.013894128614196474	Immune	56896
CD8B	-	-0.26112758180470075	2.27483209016857	10.240017595259083	0.013937522101927785	Immune	926
LINC01533	+	0.34039708650034667	-0.2767979443601779	10.239421270617157	0.013937522101927785	Immune	100996665
CHST1	-	-0.27869432268681854	6.009654474454501	10.238734753641019	0.013937522101927785	Immune	8534
LRFN4	+	-0.26072667664957055	6.236580581436593	10.237453378502742	0.013939897625213006	Immune	78999
MIPOL1	+	0.32602749311629764	4.6748332955496155	10.234844040296537	0.013952318711409542	Immune	145282
PPP1R36	+	-0.3792494557055582	3.8298166656962507	10.232389508493554	0.01396358305071766	Immune	145376
ADCY5	-	-0.23489422878559307	6.768494373097434	10.228483044028579	0.013985865741124252	Immune	111
KIF19	+	-0.21906727636131	4.418323863757604	10.221281061306634	0.014033240577898723	Immune	124602
PANCR	-	-0.29541365253953267	2.9539730994386946	10.214170276903047	0.014080086135592517	Immune	110231149
SCRT1	-	-0.20538188565314613	6.35142356750593	10.210238944902471	0.014102760131413298	Immune	83482
MAP1B	+	-0.18347824566576235	3.547200396766079	10.201550005482584	0.014160470223133562	Immune	4131
PDIA3	+	0.45260607429095573	4.357207950881199	10.200781766718585	0.014160470223133562	Immune	2923
GPD2	+	0.19225298754609685	5.612648016759276	10.195983638198303	0.01418995640340902	Immune	2820
ZCCHC24	-	0.25400385734088893	5.68181190656306	10.194888474722603	0.014190983506703262	Immune	219654
LIN7A	-	0.3325744584594202	4.099615441181794	10.180651228679558	0.014293524781933256	Immune	8825
FOXH1	-	-0.20212024173359816	3.4601377653636565	10.175439409415922	0.014326518839631529	Immune	8928
LINC01140	+	-0.16296692435407079	4.3620576177541475	10.17218189211236	0.014344381782350197	Immune	339524
KAZN	+	-0.16729251983061122	7.048827164447233	10.171104451568752	0.014345299115288682	Immune	23254
FOXB2	+	-0.22733800547476302	4.842306374408984	10.167544362276573	0.014365551359035252	Immune	442425
PTH2R	+	-0.21115796485055882	6.012819759032464	10.16446073608428	0.014379203950627868	Immune	5746
SRXN1	-	0.23944452702334673	5.86692843446875	10.163876522247044	0.014379203950627868	Immune	140809
ELOVL4	-	-0.36225583469962336	5.37603801113569	10.155375832643294	0.014438158152407541	Immune	6785
EMP2	-	0.23434461876012405	5.569820780584872	10.146244605173784	0.014500150662928752	Immune	2013
CPEB1-AS1	+	-0.3160720808250984	3.7848563697295994	10.14556417756927	0.014500150662928752	Immune	283692
MKX	-	-0.23833058270438026	5.511765577636184	10.139893568580035	0.014537284528701207	Immune	283078
EME2	+	0.24980704023635714	4.87027772932023	10.138856049088524	0.0145379325830953	Immune	197342
DSC3	-	-0.23605203979381845	5.291296399150355	10.137439434243056	0.014541574924481089	Immune	1825
CCDC81	+	-0.24210872230759523	2.142847670228109	10.134433425933892	0.014557769341598185	Immune	60494
CCDC102A	-	-0.21121998027686933	5.28066332854191	10.132689797869254	0.014564008371197373	Immune	92922
PRSS3	+	-0.21785157988384266	3.902093048993577	10.10971317058322	0.014739077635809743	Immune	5646
CNN3	-	0.2831964169211452	6.351409317418898	10.106778635200932	0.014754936175604031	Immune	1266
MIR6080	+	-0.26329550816641567	5.981293484910255	10.102710515174941	0.014778690621941263	Immune	102464831
GRIN3A	-	-0.2008859790393991	5.546400377156714	10.10191025174354	0.014778690621941263	Immune	116443
C6orf201	+	-0.15493677606559145	4.116270926657523	10.099736333073256	0.014788499790695244	Immune	404220
SAMD10	-	-0.2568128750701677	6.136382310298101	10.09597165016364	0.01481109953579381	Immune	140700
MIR519E	+	0.2863983591780821	0.9012523506958433	10.092937753003667	0.014820272740335979	Immune	574463
CHTOP	+	0.30652643319246625	3.2649813045300005	10.092930917378617	0.014820272740335979	Immune	26097
CYP7B1	-	0.2486604953517355	5.541774114672219	10.091166518714836	0.014826830946445992	Immune	9420
C3orf80	+	-0.2578891210290562	6.514405761166653	10.085436095450227	0.014865356540781588	Immune	401097
MAF	-	0.2985325838368021	6.26429612950611	10.076283725134651	0.014931692864432045	Immune	4094
MMD2	-	-0.17526791065777422	4.6072891154612785	10.072116762310625	0.014954616447193822	Immune	221938
ACTN3	+	-0.17982203472620872	4.062328786243645	10.071562591757488	0.014954616447193822	Immune	89
TNK1	+	0.24783839868124669	3.1682642762035726	10.06946664803462	0.014963948479059765	Immune	8711
DSCAS	+	0.22219368193852237	5.0687234953782205	10.06621844064695	0.014978702596314094	Immune	101927698
LOC100507250	-	0.6673392009480494	0.9936188400519717	10.065759325870282	0.014978702596314094	Immune	100507250
SLC9C1	-	0.35132985783500714	0.8557679697064658	10.061876308020338	0.015001805965737311	Immune	285335
CD248	-	-0.23285454204271272	4.27378815624287	10.06103017681739	0.015001805965737311	Immune	57124
SYNE4	-	0.21670682057686416	4.313459915360407	10.054113561671208	0.015049656827854363	Immune	163183
RNF175	-	-0.25508257774119	5.155472729633383	10.053275582252333	0.015049656827854363	Immune	285533
VDAC3	+	-0.2205676541991649	5.320915543060009	10.047122344769889	0.015092280983995548	Immune	7419
PTGES3L-AARSD1	-	-0.19461787851032028	1.159895694739283	10.041273528935683	0.015132531000075672	Immune	100885850
MIR455	+	-0.1923047673190743	2.2225688828854944	10.035064872252796	0.015169950562663749	Immune	619556
KCNJ4	-	-0.19480227876125675	6.146208846867314	10.034840633841075	0.015169950562663749	Immune	3761
MIR6077	+	-0.3100393434715067	1.8326532882128839	10.033240011541992	0.01517538389375032	Immune	102466225
AMPH	-	-0.2706559965010982	4.961525125267938	10.03123117126799	0.01518418802237902	Immune	273
IMPA1P1	-	-0.408537932753622	3.151804831962964	10.027004371226148	0.015211307108006614	Immune	650747
AKAP13	+	0.346452747690951	5.200099526776768	10.019192057441948	0.015268173299598297	Immune	11214
HIST1H2BE	+	-0.3525538750793483	2.4165963933388728	10.013998302858788	0.015303143443806054	Immune	8344
HDAC7	-	-0.23043154333644356	5.731849028009704	10.01158328787458	0.015303143443806054	Immune	51564
LOC285804	-	0.2928928549639928	2.8888133355609518	10.0114833364918	0.015303143443806054	Immune	285804
KIAA0754	+	0.23507551074611724	5.952920447336257	10.011225548043765	0.015303143443806054	Immune	643314
ZCCHC14	-	0.2654358182070606	5.8872957145245355	10.00708134330089	0.015314689030009905	Immune	23174
SLC46A2	-	-0.20859438175471107	4.173310665233238	10.007078871515787	0.015314689030009905	Immune	57864
HLA-J	+	-0.3498500020648866	4.114843637261625	10.006360503528683	0.015314689030009905	Immune	3137
NANOS3	+	-0.14974450239296477	6.413248619899446	10.006091440081022	0.015314689030009905	Immune	342977
CRACR2B	+	-0.24551449108633353	5.648514301279277	10.002532619347761	0.015336523282589215	Immune	283229
C2CD4B	-	-0.3287729075189657	4.755315233071446	9.988500855734799	0.015445988654577641	Immune	388125
POM121L12	+	0.2172497623228292	4.350207408634758	9.98222110069181	0.01549089538721928	Immune	285877
DNAH7	-	0.3396835677253294	3.880506719405697	9.97870789462769	0.015512613542592632	Immune	56171
LINC01586	-	-0.1994925990085447	5.268081561160573	9.974731082051349	0.015538278747871259	Immune	101929743
SPHK2	+	-0.2861112581316146	5.25513303575092	9.970792835422714	0.015563665345041323	Immune	56848
LINC00683	+	-0.346451846479933	1.761173988978125	9.964008083777692	0.015613218798405494	Immune	400660
KCNK3	+	-0.26910564516081337	4.6912008227225614	9.961806822589367	0.015623990689997945	Immune	3777
NKILA	+	-0.37366058094053883	4.040467295576583	9.960134081060922	0.01563028659796147	Immune	105416157
DCDC2	-	-0.27765302156797766	2.6706792690443844	9.957526737889076	0.015644529168280033	Immune	51473
TP53TG3HP	-	0.22450384602246362	2.9418361621917577	9.955645862664802	0.015652611279286726	Immune	100130700
BEGAIN	-	-0.16698159335616136	6.31240646376895	9.941238894031422	0.015767626201134977	Immune	57596
TSKU	+	0.2565147565808651	5.3172238314419245	9.934498907396225	0.015804661964403804	Immune	25987
IMPACT	+	0.24879983483998283	5.582611095596664	9.934405195105079	0.015804661964403804	Immune	55364
FHOD3	+	-0.21324918727042322	6.400802040036207	9.934134766450555	0.015804661964403804	Immune	80206
TMEM72	+	0.23375257360343885	1.611479431147224	9.931828353854435	0.015814803292413596	Immune	643236
COL4A3	+	-0.33651872616341877	4.8099903589803485	9.930239490551003	0.015814803292413596	Immune	1285
MAB21L1	-	-0.33148016831183147	3.8102277903158086	9.93017283061733	0.015814803292413596	Immune	4081
KCNQ1	+	-0.1445576425987217	6.041462509556524	9.927007024517053	0.015834058426996995	Immune	3784
PLXDC1	-	-0.2951177597563765	4.165745288553356	9.924309660584193	0.01584930735629584	Immune	57125
DAB1	-	-0.24905584465604697	5.95721109212983	9.92243197799899	0.015857511815771247	Immune	1600
FAM228B	+	-0.2732474615762455	5.114442075616791	9.914735045709335	0.015915967908405698	Immune	375190
SLC39A12	+	0.2753700896507319	1.7518384619022107	9.907356698570098	0.015971882040268476	Immune	221074
LOC101929748	-	-0.16749050707909438	4.563300494451696	9.904446452993653	0.01598913254972941	Immune	101929748
LINC01481	-	-0.7388781775467202	2.073729546307226	9.90318601770435	0.01599206312444732	Immune	101928062
UQCRC2	+	0.386413180165183	4.3736223830301935	9.901892339219955	0.015995287293924413	Immune	7385
SULT1A2	-	0.30154786563265923	2.137033991740713	9.899816084672189	0.016005321041393957	Immune	6799
ERBB2	+	0.2486999536258383	4.901997415190359	9.896492211679004	0.01602622693627268	Immune	2064
SCNN1A	-	-0.18546878804620728	2.015693669581135	9.881993470060422	0.016144914722670694	Immune	6337
AGTR1	+	0.3184660481719312	4.188236509261304	9.880374164178193	0.01614761846336255	Immune	185
LINC02314	+	-0.3594047579024732	3.2498042179045705	9.879844408845656	0.01614761846336255	Immune	100507277
CASR	+	-0.19662498988809282	5.349475982966793	9.876672728682315	0.016157011888440778	Immune	846
LOC101929415	+	-0.24864150715813704	5.476099370394223	9.87613239284407	0.016157011888440778	Immune	101929415
PDLIM3	-	0.28915839676165134	4.898624412439645	9.876016452835486	0.016157011888440778	Immune	27295
MELTF	-	-0.23352099608977195	4.774585732842194	9.873736916331666	0.016168969103221385	Immune	4241
ADAM32	+	-0.22789811098556503	4.459419904403252	9.872339783346902	0.016173181134601942	Immune	203102
ANKRD19P	+	-0.2884382135696038	4.744518445268421	9.867299597085463	0.016209462396583427	Immune	138649
TCAF1	-	-0.2635608929173118	3.702261541577785	9.860494242116218	0.0162614252741589	Immune	9747
MLNR	+	-0.22029037642068625	5.833719487017698	9.858754384027833	0.01626870511027659	Immune	2862
NPTX1	-	-0.21753179437445275	7.032300218705423	9.854219855579629	0.016288317159940894	Immune	4884
PRRX2	+	-0.21193747903988347	5.425186417200116	9.85417380710524	0.016288317159940894	Immune	51450
BMPR1B	+	-0.2551687388012287	5.417274738541582	9.85379144489702	0.016288317159940894	Immune	658
DYSF	+	-0.21651130964141785	5.9713234195299965	9.85023656271521	0.016311711501540007	Immune	8291
YRDC	-	0.2837925289868782	5.161349729211717	9.846794648791139	0.016334141172455977	Immune	79693
SLC23A1	-	0.2623400358644752	1.2858170365595	9.845785311971937	0.016334991124517417	Immune	9963
LOC105372672	+	-0.24210795875424979	2.353316781498116	9.844730640545038	0.016336247805790915	Immune	105372672
P2RY8	-	-0.2630540127695461	1.7728110516946702	9.842775779143565	0.016345505549518007	Immune	286530
CRYZL2P-SEC16B	-	0.3904815782879589	4.400315814389537	9.83984746905739	0.016363429965451003	Immune	111240474
SLC7A5	-	-0.2810398669394684	5.2221656075032	9.837462493151953	0.016376540610978332	Immune	8140
DRD4	+	-0.21284431033414103	4.6292151387728575	9.82872749033092	0.0164463454789214	Immune	1815
HIRIP3	-	-0.3150849460435357	3.4338943320216284	9.821641751872434	0.01650165296736681	Immune	8479
SNORD159	-	-0.1587815292449463	3.323536620211022	9.818164234737125	0.016508335732964258	Immune	109623452
GOLGA2P9	+	0.25930705656416553	1.3551749587652362	9.817748753204285	0.016508335732964258	Immune	440518
PCBP3	+	-0.15028405264784417	6.054020782773215	9.817689390245047	0.016508335732964258	Immune	54039
AMER3	+	-0.22535584159754232	5.644557035785054	9.816783567127288	0.016508335732964258	Immune	205147
UAP1L1	+	-0.20021004577244814	6.067907441558624	9.816350202882347	0.016508335732964258	Immune	91373
NYNRIN	+	-0.23453735825335884	4.149768472112537	9.814985495032523	0.016512435618441387	Immune	57523
ZNF611	-	-0.1763585892058347	4.767178438092248	9.81086808060589	0.016533919010563107	Immune	81856
C8orf34	+	-0.43065522442757836	3.77437356012649	9.810779640718273	0.016533919010563107	Immune	116328
LINC00930	-	0.2684191665105662	2.3522781552666214	9.804691988009644	0.016580564509493616	Immune	100144604
HMOX2	+	-0.2507455225370344	5.174563319137391	9.7972812420958	0.016639315614616047	Immune	3163
TCERG1L-AS1	+	0.24501042742207416	3.0335322813196353	9.7955567286797	0.016646726807111118	Immune	101927489
ADRB3	-	-0.1962835309884841	3.4011657547201066	9.794249700201206	0.01665036492457405	Immune	155
COL16A1	-	-0.26752596394277633	3.330143722576069	9.79000656740552	0.016680620926182665	Immune	1307
RFPL2	-	-0.17479584306168175	4.884803832317526	9.783790330485417	0.016721698118770695	Immune	10739
LOC100289333	+	-0.24969672319466957	3.6030916404749003	9.783675969899974	0.016721698118770695	Immune	100289333
CHST8	+	-0.21522293144845933	6.818940434694225	9.781201284511283	0.016731501256564373	Immune	64377
IL1RAPL1	+	-0.3648883393414474	0.045930335838319694	9.780792127025386	0.016731501256564373	Immune	11141
ZNF702P	-	-0.291060646042587	2.783321052726736	9.779455982228328	0.016735448444292925	Immune	79986
SULF1	+	-0.38216924954491555	3.675517352486759	9.777028900788181	0.016749335713505103	Immune	23213
TBC1D30	+	-0.26727125399690743	6.343207965275837	9.768071320544173	0.016815170134351666	Immune	23329
PAK1	-	0.30071873306512914	4.964080757366399	9.768013832613704	0.016815170134351666	Immune	5058
NOP56	+	-0.36650766224602777	5.01890716938992	9.76591736116955	0.016826111488953802	Immune	10528
ZNF354C	+	-0.2620718905779416	4.954454448210372	9.763922690570723	0.01683005705909233	Immune	30832
ZDHHC4	+	-0.33474045526011914	3.952284484892266	9.7636865145167	0.01683005705909233	Immune	55146
COASY	+	0.2646047037397674	3.886475451593745	9.75814127042922	0.01687264329611491	Immune	80347
PSMB8	-	-0.26408795662407336	3.8434424913346437	9.755037220604947	0.016892895814907525	Immune	5696
LINC01869	+	-0.17747837552878215	3.2973070069462986	9.753099122533296	0.01690245357321364	Immune	284365
HSD17B14	-	-0.3000547947412442	4.712466419246127	9.749860476890369	0.016923990103190234	Immune	51171
PECR	-	0.5350201405126109	0.6403922647545759	9.747536758091659	0.016937126825697032	Immune	55825
CEP250	+	0.37856673040448136	4.274735665840056	9.745462940203524	0.01694797396396901	Immune	11190
LINC01248	-	-0.23275526996558593	4.938935318513864	9.7417607403605615	0.01697041102488749	Immune	102723818
HIST1H4A	+	-0.777343393219576	1.9062163684673945	9.741238511105472	0.01697041102488749	Immune	8359
JAKMIP3	+	-0.19157752759069197	4.085138500470965	9.733611244029252	0.017032675514307715	Immune	282973
DOK1	+	-0.21167478051863065	6.04348691730008	9.731935085506137	0.017034668339999212	Immune	1796
ZNF320	-	-0.23569052834493567	4.542772745888072	9.731606474076294	0.017034668339999212	Immune	162967
CORO2B	+	-0.13916275929629782	6.091233876966763	9.730591734027946	0.017035785508401312	Immune	10391
AKR1E2	+	-0.22822827631449508	4.308125436644164	9.728845099075237	0.017043692302589862	Immune	83592
SDK2	-	-0.2127963176970915	6.873465899998579	9.723878983205381	0.017081501847995156	Immune	54549
LOC339192	-	-0.3051633580334759	4.833233871505522	9.722917703703132	0.017082137849694926	Immune	339192
ARMC10	+	0.3321295870786744	5.363087789747508	9.717513866598061	0.017120171814128043	Immune	83787
ADGRL2	+	0.26764219982080667	5.528599934524631	9.717045791938197	0.017120171814128043	Immune	23266
IL17RB	+	0.21334274658255836	4.841513651489526	9.715846448898667	0.017123039701378875	Immune	55540
AQP4	-	0.26238383060938286	3.797206139841594	9.713897316895633	0.017132900660225787	Immune	361
ARSI	-	-0.18063825605379602	5.2256581359273095	9.711738769068496	0.017144725131263715	Immune	340075
MIR106A	-	-0.3766611207468299	3.6054587376212837	9.710685186521737	0.01714624965682379	Immune	406899
KCNIP2	-	-0.19385464046918088	5.170571226132228	9.706275829238205	0.01717476986034825	Immune	30819
OR2L13	+	-0.20002278554909275	4.092999655245782	9.705354636961452	0.01717476986034825	Immune	284521
MIR548AV	-	0.3964953450101862	1.3380217252171236	9.70496308654296	0.01717476986034825	Immune	100847083
KCNH4	-	-0.38519564082082974	1.6793969516126848	9.699640520539546	0.017212607556398623	Immune	23415
SOX1	+	-0.1971802612430931	5.8249490968264785	9.699142681759717	0.017212607556398623	Immune	6656
RTN1	-	-0.21946734852308003	5.376066106631056	9.692915015371966	0.01726270225429628	Immune	6252
HCN1	-	-0.21523143731026323	5.956049170075898	9.689662602567097	0.01728493855725465	Immune	348980
IRX6	+	-0.21617136990369482	6.007234426179971	9.686709616001004	0.01730377289123203	Immune	79190
EXD1	-	-0.3977446327993091	2.7294531874493173	9.685888797249888	0.01730377289123203	Immune	161829
LRAT	+	-0.2986062937642045	5.808143637975933	9.683762692168358	0.017315458241386774	Immune	9227
ANXA9	+	0.23338231023575137	1.4685329226076036	9.681850609919614	0.01732513761075988	Immune	8416
LIMD1	+	0.2316445979821519	5.975657241922641	9.677275111698705	0.017359973765329623	Immune	8994
IRAK2	+	0.28893838172040215	4.422641384158203	9.675997656838248	0.01736129969232322	Immune	3656
DEFB121	-	0.35451684323912486	0.4008359967211248	9.6753664605492	0.01736129969232322	Immune	245934
SLC51A	+	0.2227349958332052	3.7585848465318046	9.674271902342618	0.017363294051423887	Immune	200931
CTD-3080P12.3	-	-0.26429283379103735	1.22303178319304	9.672015444428645	0.01737627829030613	Immune	101928857
MIR4500HG	-	-0.35910799390766546	4.242539201961896	9.667980656610311	0.01740611691280828	Immune	642345
HTR2A	-	-0.284035370760814	1.9063298108827287	9.664341442923032	0.017428405615995474	Immune	3356
NEUROD1	-	-0.2709083178622703	3.5812109131990337	9.663865725769455	0.017428405615995474	Immune	4760
MIR124-1	-	-0.29495597469858537	4.241673237162799	9.659801293786757	0.017458629859375907	Immune	406907
SHISAL2A	+	-0.19663473184323568	4.692652097420569	9.657924463935316	0.017468097630875	Immune	348378
JAG2	-	-0.19317852354794543	6.215278629445583	9.656693496525996	0.01747143108900481	Immune	3714
HCG9	+	-0.3587164525841289	0.8568288730175437	9.653180221552205	0.01748882696227899	Immune	10255
F2RL3	+	-0.24983475185518947	3.8649558990279402	9.652920348440858	0.01748882696227899	Immune	9002
BAIAP2L2	-	0.22385420477327053	4.066847255560209	9.652226628529299	0.01748882696227899	Immune	80115
STS	+	0.41236627146564603	1.6910384622439687	9.647443285414425	0.017521730215351698	Immune	412
DPY19L2P1	-	-0.2724281735461067	5.074499857007865	9.64701691690074	0.017521730215351698	Immune	554236
LRP1-AS	-	0.31842842654320963	-0.7433419494628245	9.63398552804464	0.017638050715463195	Immune	105751187
TINCR	-	-0.13890237598301183	4.03285539618789	9.631951248439012	0.017649164489943785	Immune	257000
MIR3675	+	-0.17259413755041678	3.1761115041660526	9.624843746404945	0.017709139233416608	Immune	100500876
GNG11	+	-0.30281239215311134	3.9741238579935683	9.61868190051809	0.017760177988852086	Immune	2791
FSIP2	+	-0.34492307624452734	1.7886476320200537	9.61470268617255	0.017790214133713483	Immune	401024
THEMIS2	+	-0.23645611712543502	4.364422429787853	9.610731465678207	0.01782022870507659	Immune	9473
SPARC	-	-0.2666072242122978	2.889763639196998	9.605501549548173	0.017856623406930002	Immune	6678
ERRFI1	-	0.29091388554560715	6.282156088900763	9.605235104297876	0.017856623406930002	Immune	54206
PLIN5	-	0.22971798938153806	3.987371436256539	9.60092644153248	0.01789005221669268	Immune	440503
TCF4	-	-0.24858081481710056	5.193049671178467	9.597330535677948	0.017904675406664152	Immune	6925
LINC02140	-	0.19266265728881124	1.9617249824050382	9.596273391789119	0.017904675406664152	Immune	100996345
DOK6	+	-0.18849418376354787	5.915259509492805	9.596160181491616	0.017904675406664152	Immune	220164
STMN3	-	-0.1816099914826204	6.129824984806037	9.595259518060193	0.017904675406664152	Immune	50861
NTSR2	-	-0.1930664493448851	5.005319284312435	9.595061460673172	0.017904675406664152	Immune	23620
TMEM269	+	-0.3385478228293619	3.227686429069317	9.589766791646433	0.017947857247241586	Immune	100129924
SLC10A4	+	-0.3217120660530533	5.109311597442602	9.584591447649501	0.01798998012955364	Immune	201780
LOC283665	+	-0.24249966147330096	4.437778829120232	9.582847856163916	0.01799137991741025	Immune	283665
LOC101928370	-	-0.5153945076713825	4.2225628152400185	9.582707462161814	0.01799137991741025	Immune	101928370
TMEM130	-	-0.2545312408186454	5.375580307914821	9.577357515075327	0.018030919329668788	Immune	222865
NDUFA4L2	-	-0.1929042270411622	5.362388501275147	9.57693757106562	0.018030919329668788	Immune	56901
SHISAL1	-	0.21792852019979309	2.3556137857033983	9.568539354764596	0.018100428557076886	Immune	85352
ZNF735	+	0.2735375010925239	1.8423718219485608	9.568136207660238	0.018100428557076886	Immune	730291
GRID1	-	-0.2094983760333485	6.850514226584652	9.551632102304055	0.018255261715091037	Immune	2894
NKX2-1	-	-0.18087331912759166	5.531990958885264	9.550225904696124	0.01826061824289301	Immune	7080
SPSB4	+	-0.34183974213302654	6.026197142385844	9.548143317848925	0.018272712767141715	Immune	92369
TAC1	+	-0.22787809794346806	4.085889745233721	9.542483171355386	0.018316635227280983	Immune	6863
SLC37A4	-	0.28760394398273015	4.551490142774127	9.542003385070622	0.018316635227280983	Immune	2542
ANKRD18A	-	0.3593144966980382	4.872608061982922	9.537760651584016	0.018350364863972093	Immune	253650
LINGO3	-	-0.14561835652559854	5.68968770465072	9.535872760264922	0.01836058936163023	Immune	645191
RTL5	-	-0.3277359239109194	4.346806307619755	9.528891257401185	0.018421880335920016	Immune	340526
C7orf61	-	0.27721900313262676	2.668303445966318	9.52701129903673	0.018432074472946168	Immune	402573
SUSD2	+	0.22360795024401545	2.330283253678032	9.524801955783687	0.018445588945827818	Immune	56241
MIR5589	+	0.2879181392189744	1.2643864453306364	9.520024566960338	0.018484966815070607	Immune	100847093
SECISBP2L	-	-0.3748997043501203	4.967640923672773	9.51808615691693	0.018494028192494193	Immune	9728
NOL4L	-	-0.19302078248796395	7.234339691739187	9.5173988450357	0.018494028192494193	Immune	140688
ABCG4	+	-0.17504746889534248	5.243307610915078	9.513663308024142	0.018523005009351008	Immune	64137
GPC5	+	-0.19121560502989707	5.179332084251024	9.510710099002583	0.01853882752058579	Immune	2262
TCL1B	+	0.21165125081799177	2.3342892021131534	9.510182582772721	0.01853882752058579	Immune	9623
C14orf39	-	-0.25032075149270383	4.379335563459067	9.509511339741529	0.01853882752058579	Immune	317761
DLX1	+	-0.300656275598182	4.359506760393287	9.506375620651852	0.018561824585567512	Immune	1745
CACNB3	+	-0.16220295736267185	5.616709170058921	9.499826459654699	0.01861946072897239	Immune	784
RNF13	+	0.27463550701225564	3.865539384712797	9.498281719623492	0.018626410381063663	Immune	11342
CLEC14A	-	-0.2866643868166466	5.489896077416996	9.488939180238155	0.018704056212480544	Immune	161198
EFL1P1	+	-0.26760863755160796	4.586669529886051	9.488930459837889	0.018704056212480544	Immune	648809
RNU2-1	-	-0.27992603012082157	3.8967072434534815	9.480212327063207	0.018784354264336525	Immune	6066
SLC22A16	-	-0.22036213011976402	4.153832338832148	9.47689081871188	0.01880959267335084	Immune	85413
ZMYM2	+	-0.3109953868193492	6.2956070430750986	9.469960384230959	0.018871960143344812	Immune	7750
MYCL	-	0.237984861060419	6.017165687124918	9.466992328520085	0.018893686409993074	Immune	4610
MIR6811	+	-0.24044180446689578	1.720689741118408	9.452687545332438	0.019032711337979503	Immune	102465486
HSF4	+	-0.18743669319678	4.216266074457635	9.448707056024162	0.019065155987072487	Immune	3299
IER5	+	0.21694752363997777	5.906961847463191	9.447638320944975	0.01906600283972286	Immune	51278
COL2A1	-	-0.1811228055666306	5.3394656872295245	9.446818181792057	0.01906600283972286	Immune	1280
CCBE1	-	-0.20109641941204207	5.629402827479336	9.446058589979259	0.01906600283972286	Immune	147372
RASIP1	-	-0.17962244130605395	3.937131453303917	9.437942737541306	0.019141635174266175	Immune	54922
SCARB1	-	0.23783433308371435	4.910665666567095	9.43555309998574	0.01915766557125042	Immune	949
HFM1	-	-0.3970130971638478	4.747993555351822	9.430372398658918	0.019202917257880255	Immune	164045
ITFG1-AS1	+	-0.3213617847109084	4.783196145664183	9.42714314051539	0.019227810183943997	Immune	101927102
LOC100506281	+	0.2029074139520648	1.636363742135023	9.420562817843802	0.019287955484354316	Immune	100506281
CACNG4	+	-0.24515635170754138	5.723510926843195	9.416233968596856	0.019324554304148606	Immune	27092
TFCP2L1	-	-0.27011398488802935	5.823866850474488	9.414744528307708	0.019331270398948098	Immune	29842
SLC6A7	+	-0.28432056247304077	3.6941409229715165	9.410338385088814	0.019368778298794548	Immune	6534
NMNAT2	-	-0.19882346336012546	4.186797851169706	9.407931937198661	0.019385211396627716	Immune	23057
TRMT10A	-	0.3289888636965495	2.5365699761043596	9.405593627570951	0.019400942094966216	Immune	93587
TPD52L2	+	0.2597824708992374	5.040140108067345	9.400522535998341	0.019445652217632083	Immune	7165
MIR27A	-	-0.43907566036677526	-0.3463833573297207	9.395277696930464	0.019492318870847413	Immune	407018
LINC01311	+	-0.22722891528276948	4.925312678671479	9.39391923035788	0.019497728101107743	Immune	100652736
ZNF677	-	-0.3031255840675635	1.8074987911036802	9.386947867829775	0.019562946133423152	Immune	342926
REEP6	+	0.24895138909217024	5.687661418293388	9.380036886675214	0.01962774406155491	Immune	92840
OTX2-AS1	+	-0.22010575169718377	4.155219714004363	9.377884859742863	0.019637238029756133	Immune	100309464
LRBA	-	0.3895301204513326	3.9376148793232844	9.377453835998928	0.019637238029756133	Immune	987
PDE9A	+	0.2088172022220898	5.862260551984779	9.37273483890349	0.019678591679501693	Immune	5152
GSG1L	-	-0.2146333585031588	6.669323617631698	9.37190268914604	0.019678591679501693	Immune	146395
IZUMO2	-	-0.13228888832397856	3.771978549289469	9.37075951521513	0.019681753774101432	Immune	126123
LOC100507346	+	-0.29170894205326	2.2403678561377394	9.369914835938253	0.019681753774101432	Immune	100507346
HS3ST1	-	-0.2511660143789372	5.227361151190523	9.36499418900064	0.01972555357393058	Immune	9957
DPY19L2P2	-	-0.40451657497732324	4.136262291241968	9.363281737747798	0.019730883835124953	Immune	349152
DOCK5	+	0.23919560362526524	6.081896723763522	9.362808062481854	0.019730883835124953	Immune	80005
NODAL	-	-0.17577703219639007	4.937265022709005	9.359173296303435	0.019760939942217996	Immune	4838
FBLN2	+	-0.2305598207176365	5.488993129470284	9.356833639555248	0.01977706732834775	Immune	2199
HAUS2	+	-0.7903211996638186	2.6208748521407585	9.35045604532818	0.019828301526024068	Immune	55142
MIR1203	-	-0.2752324502910123	1.8644503035826485	9.350404146913107	0.019828301526024068	Immune	100302211
MIR10B	+	-0.2980389893345286	2.812463633465242	9.343630616376103	0.019892567133664114	Immune	406903
LRRC27	+	-0.2881761629719026	2.1419842625788115	9.334194332109838	0.01998606890072158	Immune	80313
KLF2	+	-0.2665684359256391	5.892701448039358	9.33293298371796	0.019990639403545972	Immune	10365
WDR66	+	-0.3508977688248694	3.88962277891889	9.32311088421364	0.020083016173859006	Immune	144406
HIST1H2BI	+	-0.41905231567524204	2.5093842694601225	9.322801473200805	0.020083016173859006	Immune	8346
ADCY1	+	-0.22888503674785668	6.390678046724271	9.32144265113211	0.020088691429131805	Immune	107
MIR615	+	-0.18236085570633107	5.0804424234128955	9.318188136314717	0.020115173166648046	Immune	693200
LOC441204	+	-0.194600336542715	5.142626897252069	9.312548304577632	0.020167934118667644	Immune	441204
SLC6A20	-	-0.2298307030130018	4.882087454195456	9.310878985581617	0.020177066423245994	Immune	54716
FOXD4L1	+	-0.22192949807309614	3.321557901375611	9.307889768296313	0.020200755045916417	Immune	200350
LL22NC03-63E9.3	+	0.2072611251888817	2.3459814661698095	9.307006372194358	0.020201243741776693	Immune	648691
SLC24A2	-	-0.23759551443688617	4.72672265996545	9.302985119773162	0.020229234253777026	Immune	25769
TTYH1	+	-0.19264139297342292	4.141151954879298	9.302792664877728	0.020229234253777026	Immune	57348
SLC35F3	+	-0.23044581406451814	6.516485988089139	9.297038368278443	0.020282285829562496	Immune	148641
CDK16	+	0.3119373311629211	3.812431426644504	9.29631912846147	0.020282285829562496	Immune	5127
SIAH3	-	-0.2621698221903411	3.1330426781116327	9.293722112351475	0.020295561361579142	Immune	283514
SP9	+	-0.1624242742176458	5.481390740122604	9.293446683026517	0.020295561361579142	Immune	100131390
BABAM1	+	-0.5088595766585171	-0.7494697410353507	9.286987699959504	0.020357951900347802	Immune	29086
KITLG	-	0.24732934186734193	5.142649170759552	9.285768547979501	0.020362211953950528	Immune	4254
POU3F1	-	-0.2165713562891328	6.8193928116934615	9.283770652165586	0.02037413245740427	Immune	5453
IFT172	-	-0.3256732494432809	1.0686819716333924	9.28302592015887	0.02037413245740427	Immune	26160
MESTIT1	-	-0.2189723688589165	3.6209721447181864	9.27902596809298	0.020409369627708892	Immune	317751
HDHD3	-	0.2203738817198997	4.523888919312651	9.278103568763484	0.020409629424089585	Immune	81932
LOC101927759	+	-0.45792128493694256	3.769069004317242	9.27733444313283	0.020409629424089585	Immune	101927759
JAKMIP1	-	-0.17628303171268533	5.332611453250955	9.275236365180358	0.020423724800583132	Immune	152789
SERTM1	+	-0.2006646838286103	4.724870183357859	9.271961406915693	0.020450970842478586	Immune	400120
CCDC152	+	-0.23863510561393442	1.173432753967523	9.271030028512001	0.020452072313898454	Immune	100129792
KIAA1328	+	-0.38672594296418766	4.584463488162725	9.265548759146853	0.02050405079593682	Immune	57536
PGLYRP2	-	0.28126557316904366	-0.6981545631440881	9.263668578796626	0.020515789571198307	Immune	114770
PPP1R37	+	-0.3182328528098193	5.271775295372942	9.25768076132173	0.020573631780014038	Immune	284352
PPDPF	+	-0.1738378813562178	6.174197929435454	9.256267721130747	0.0205801700095484	Immune	79144
DLX2	-	-0.23980069523299563	4.185454862877899	9.255225953451287	0.020582541592750154	Immune	1746
ATL1	+	-0.32255490116425367	3.6684378117207777	9.253568458976453	0.02058333317823221	Immune	51062
FAR2P2	-	-0.2732051128464482	1.7110034303246082	9.2534951911098	0.02058333317823221	Immune	100216479
CSF3	+	-0.21444058252144352	0.3127810457585115	9.251792590817779	0.020593147808933836	Immune	1440
SYT17	+	0.19696542443642054	5.451848121218765	9.248717480140456	0.020618418994721274	Immune	51760
CEP126	+	-0.5508738971779767	4.487761028521978	9.247874906158906	0.020618573958424872	Immune	57562
SEPT11	+	0.22773825160062167	5.572193403297332	9.245426151968871	0.0206276234951632	Immune	55752
PRDM12	+	-0.19344046461150846	5.808033689581212	9.245414875325089	0.0206276234951632	Immune	59335
BASP1-AS1	-	-0.5355983927750768	0.34273327355958133	9.244143998547116	0.020632616675770033	Immune	285696
CLCN5	+	0.3654933978408462	4.529662223341523	9.239622286592962	0.020668782685305382	Immune	1184
TAX1BP3	-	0.2786187819501059	4.921619561502601	9.239282881638132	0.020668782685305382	Immune	30851
CRIP2	+	-0.15161902544409367	6.514369565382483	9.237556780560634	0.020678939467092466	Immune	1397
LOC401478	-	0.23827155651412812	3.643161416929576	9.234134627937927	0.02070827822664146	Immune	401478
C15orf38-AP3S2	-	0.29238306461902175	2.814504134115736	9.231912473183122	0.020724077390024433	Immune	100526783
KCNK6	+	-0.2602852509012115	4.433065500210722	9.224987408851113	0.020783878361037955	Immune	9424
AP3B1	-	-0.2945027314119588	5.321040518677898	9.224360253004441	0.020783878361037955	Immune	8546
CDHR2	+	-0.16486445214510942	5.970943110146687	9.22416187207418	0.020783878361037955	Immune	54825
NOTCH3	-	-0.1721058078279421	5.446394039967479	9.221845422708771	0.020800825380817723	Immune	4854
NCKIPSD	-	-0.2946167975449207	5.647493543465175	9.22091274852879	0.020802062530169838	Immune	51517
RASAL2	+	0.34491715949413254	3.6966688362905393	9.218900559377929	0.020815573916106077	Immune	9462
YPEL3	-	-0.17952430003654593	4.93520883042662	9.214453093686956	0.020843830583603336	Immune	83719
SLC25A21	-	0.36283871546130203	4.173732579734004	9.214048917319595	0.020843830583603336	Immune	89874
LOC105375297	-	0.26784542912635745	1.0608321428977252	9.213949063731356	0.020843830583603336	Immune	105375297
MIR513A2	-	0.38034157590007156	0.42797261812311155	9.205613614199422	0.0209160328622534	Immune	574510
MAP7D2	-	-0.1971877242253093	4.942099288672932	9.205558994163184	0.0209160328622534	Immune	256714
SNTB1	-	0.25986814773984357	5.242820019857884	9.205154116145593	0.0209160328622534	Immune	6641
FLYWCH2	+	-0.2006591211225968	5.685813956112274	9.20155746361717	0.020940158469482953	Immune	114984
AKAP5	+	-0.4591559012822084	4.684877972021483	9.201222912305674	0.020940158469482953	Immune	9495
UPK1A-AS1	-	-0.39460905266357577	2.643540427060384	9.200582816729735	0.020940158469482953	Immune	100862728
ESR2	-	-0.29379077937298415	4.601333130786203	9.195950774838678	0.02098381642757223	Immune	2100
ST7-AS1	-	0.43652319656438143	2.9186558490813055	9.191923264674536	0.0210160361875848	Immune	93653
HOXD9	+	-0.1817450571439762	6.027494354365654	9.190904436178922	0.0210160361875848	Immune	3235
FEV	-	-0.28063571756171674	5.037681701729038	9.190128754928935	0.0210160361875848	Immune	54738
ACTG1	-	-0.2898899432939616	6.978572428957032	9.18986786752361	0.0210160361875848	Immune	71
PKP2	-	0.25341369666707136	5.081981812271737	9.187943567072686	0.021028745952137023	Immune	5318
GPR4	-	-0.2043073574653846	3.8714176490740373	9.177039001440122	0.021144961875922935	Immune	2828
REPS1	-	0.17930016949593186	5.947236347256729	9.175474669329155	0.02115359936254935	Immune	85021
CHMP1B	+	-0.32405213623429513	4.304290093817223	9.174082698607585	0.021154766807611716	Immune	57132
FLJ37035	-	-0.32144098024629	4.230726837742323	9.173741042516696	0.021154766807611716	Immune	399821
FSCN1	+	-0.21168258354124725	5.557378213481403	9.168256142954867	0.02120880759967897	Immune	6624
PRR23B	-	-0.1348990256059479	4.364905256351597	9.162369073220198	0.021267666894584543	Immune	389151
RELN	-	0.3351498260427202	6.019405210496707	9.154797573693436	0.021346337498109734	Immune	5649
C8orf58	+	-0.3095440494161411	4.824505716851238	9.152774344676224	0.021359935116153132	Immune	541565
STAT5B	-	0.21991535685141717	6.017874083324023	9.152003614941705	0.021359935116153132	Immune	6777
CD226	-	-0.36817296981566827	-0.42089795510528977	9.14530087085872	0.021428790440372002	Immune	10666
KCNAB1	+	-0.266018179981	3.665044198304138	9.144389301304322	0.02142994025225701	Immune	7881
TM6SF2	-	0.16732901414610168	4.358637245939989	9.133510119064951	0.021541027129379265	Immune	53345
ZNF790-AS1	+	-0.2056600502160705	5.0674450909410815	9.133303828496423	0.021541027129379265	Immune	284408
WDR17	+	-0.3349787347872857	3.7154148958067883	9.130320431523991	0.02156660579354881	Immune	116966
SLC38A11	-	0.3324513908945261	2.9231247605070823	9.11734583441119	0.021710468102628448	Immune	151258
ADGRB3	+	-0.3639672410146255	5.3515990978826	9.113196521355242	0.021750119581780965	Immune	577
ALKAL2	-	-0.19416399542395546	6.662899458588119	9.101201113256522	0.021883517996966514	Immune	285016
ANXA6	-	-0.2136543845606283	4.12745010494101	9.098556744901217	0.02190546922580329	Immune	309
SLC7A14	-	-0.155013574512767	5.49183881170575	9.09635481886134	0.021922143772688873	Immune	57709
LINC00885	+	0.19595300208919253	2.6992409062831	9.095151874241054	0.021924236033742432	Immune	401109
LRRC36	+	-0.2147250159484053	3.2921644881238965	9.094560975746901	0.021924236033742432	Immune	55282
TCEA3	-	0.19347618887882928	5.260063823966351	9.091301363688409	0.021953630900043604	Immune	6920
RAB1B	+	-0.18990668500153127	5.5512104311879185	9.089367242166887	0.021967144024502443	Immune	81876
UNC5A	+	-0.185064538861565	6.134641574655722	9.088143432971403	0.021972134768430955	Immune	90249
ZNF585A	-	-0.46792307064817545	1.9225177501056596	9.086592530303271	0.021975104977814953	Immune	199704
NIPAL4	+	-0.3106894242564102	0.9419914338866666	9.086280616385096	0.021975104977814953	Immune	348938
KCNA6	+	-0.24090251494218765	5.434201568427392	9.081556581439465	0.022022219655265456	Immune	3742
ADCY7	+	-0.3291961743905361	2.165978385629397	9.079348785042647	0.022028338988744657	Immune	113
SERPINA1	-	0.3243335541355659	0.22507622892267756	9.079206477791594	0.022028338988744657	Immune	5265
ALPK2	-	-0.3190143978684139	-0.17827037170483176	9.078628966917037	0.022028338988744657	Immune	115701
MAGI1	-	0.24260598229539632	5.6534103439968195	9.068508243071804	0.022137507132610198	Immune	9223
RARRES1	-	-0.23383289556099882	5.895665198682977	9.067977736460278	0.022137507132610198	Immune	5918
SPIRE2	+	0.192013797190569	5.744189183634413	9.063377001848504	0.022183508589877617	Immune	84501
EPM2AIP1	-	-0.5998377272986042	2.234075116680587	9.062286342901814	0.022186979119476497	Immune	9852
FBXL7	+	-0.18816738091057741	5.97336862663942	9.060402938047076	0.022200077534549133	Immune	23194
TEKT3	-	-0.3523612697186888	3.2091742221292003	9.059170284165162	0.02220528394501046	Immune	64518
CES4A	+	-0.409259848621226	3.790617057063982	9.055437899469524	0.022240882198550884	Immune	283848
MAP3K6	-	0.20349412593478355	5.575170422017065	9.051103420608413	0.02228388042860453	Immune	9064
MYEF2	-	-0.3539786776538702	5.202699057622509	9.04976054326334	0.022290464352162878	Immune	50804
ADORA2B	+	-0.2049536644679867	5.392311811498747	9.041711291812206	0.022378995762474308	Immune	136
NKD2	+	-0.17424360612717882	6.139869477447233	9.03896779240474	0.022402774854463747	Immune	85409
RAB5IF	+	-0.19894849139702803	5.201445360568065	9.037189895694347	0.022414741707656855	Immune	55969
GLTPD2	+	0.20748560220901285	3.9757439947021678	9.035389712425136	0.022422109276835456	Immune	388323
MIR23A	-	-0.24117212999298837	1.2816575062374165	9.034986928978995	0.022422109276835456	Immune	407010
AKR1B1	-	-0.30760541245563583	4.992609383926069	9.027782914542513	0.02250079071660676	Immune	231
SAMD11	+	-0.20758457957980275	6.5428218290341	9.025880414442433	0.022514363913576835	Immune	148398
ACRBP	-	-0.38551824750813557	3.652221820565896	9.024647996824172	0.02251969312659511	Immune	84519
MIEF1	+	0.2184663627310058	4.686717272489558	9.022786952706113	0.022532775923984654	Immune	54471
KRT77	-	0.23878030410663242	0.8183051838242626	9.013440688703263	0.022638390099410516	Immune	374454
NAB1	+	0.2590264499385387	5.864079700996816	9.012541992919232	0.022639629138787965	Immune	4664
ADAM6	-	0.26500742315324954	0.7074110077333687	9.011642844631758	0.022640878256102982	Immune	8755
EBF1	-	-0.34895124499126334	4.643406288986588	9.010325807411903	0.022647309369180996	Immune	1879
LRRC32	-	-0.2606587794067335	5.353847578541485	9.004639186041139	0.022707972771218828	Immune	2615
LOC100996664	-	-0.291706154136332	4.0646207313451805	9.00185630191914	0.02272880671593993	Immune	100996664
LOC284930	+	0.2629713371624179	2.952282983238041	9.001369134611984	0.02272880671593993	Immune	284930
VAX2	+	-0.2538799619196596	6.00008658925209	8.997626582671131	0.022759118425875444	Immune	25806
KCNQ2	-	-0.17548194015403915	6.153598670113043	8.997340895175508	0.022759118425875444	Immune	3785
DLGAP3	-	-0.1529869006010944	6.116756463805555	8.989258303062421	0.02285005069520368	Immune	58512
CAMSAP2	+	0.3165104399827201	5.737279295067184	8.986905511822066	0.02286953364961273	Immune	23271
ZNF833P	+	-0.25365508820041127	2.569181787425319	8.9827366498140009	0.022911797929581052	Immune	401898
MPG	+	-0.16851959333854238	6.178097318348965	8.977911553884656	0.02296239185638189	Immune	4350
HOXA1	-	-0.4185817339767144	0.7439959492662218	8.972169237606977	0.023024127913689407	Immune	3198
ARL1	-	0.3592938559984221	3.99271302983975	8.97113254726169	0.023024127913689407	Immune	400
FAM104B	-	0.42152534886184573	3.697803137751854	8.970624045608417	0.023024127913689407	Immune	90736
GRAMD2B	+	-0.29569293276562825	3.072572798752265	8.969244725647961	0.0230315154493744	Immune	65983
MIR4449	+	-0.6464548820941687	3.132144259026654	8.966261065275212	0.023059149499320968	Immune	100616436
IGSF11	-	-0.2463742075696698	4.946489219778367	8.964721116844288	0.02306858568082468	Immune	152404
LINC01819	-	-0.2117983982077696	2.3007828030584143	8.958083953839363	0.023135850494820406	Immune	102723854
SUPT6H	+	-0.7921810389261721	2.342627026581516	8.957817913290018	0.023135850494820406	Immune	6830
RNF113B	-	-0.1500516702219359	3.7325564825626545	8.950752694699645	0.023215441912176442	Immune	140432
SHE	-	0.30116241192043797	4.970895760586844	8.949509281359866	0.02322119230225812	Immune	126669
PRMT5-AS1	+	-0.6276500198571339	-0.5555310915915701	8.935129479680896	0.023394588214055184	Immune	100505758
LZTS1	-	0.21532581936897635	3.0438843477998816	8.932890633786705	0.023413150300245048	Immune	11178
DDX52	-	0.4096262645585349	3.7231934463246246	8.930602125287137	0.02343236917070576	Immune	11056
LHFPL3	+	-0.2266499589097388	5.741310701419138	8.92927052484822	0.023439325261871598	Immune	375612
UEVLD	-	0.34561057770673426	3.7662981956690467	8.926654369021435	0.02346278398589023	Immune	55293
TMLHE	-	0.5153912786394574	0.5425523307662997	8.925246863640254	0.023470733867016362	Immune	55217
NINL	-	0.2088090139816506	5.81568413516821	8.916072303104023	0.023578755542801273	Immune	22981
FAM110B	+	0.22117059554050647	5.974104329599197	8.914416339357004	0.023589964348560876	Immune	90362
PTGS1	+	-0.2561931144060384	4.665459292004672	8.910840450459958	0.02362600893292976	Immune	5742
FGF12-AS2	+	-0.18139669656244142	5.357345505533342	8.904769852145222	0.023694462422881663	Immune	100873987
RGMB	+	0.25989201287251734	5.321129876344297	8.902593890968816	0.023712493112773948	Immune	285704
RASL12	-	-0.22560131097849542	4.710585476955513	8.898009222377574	0.023761866718438995	Immune	51285
LINC00857	+	0.27107326401702964	2.665933310435	8.89410799005428	0.02380243894207842	Immune	439990
DRGX	-	-0.23132186267180344	5.801318160510365	8.879883303101408	0.023978284853960148	Immune	644168
SEPT5-GP1BB	+	-0.16871404917033958	4.919224525743012	8.87640607238475	0.02401211051801857	Immune	100526833
GPC2	-	-0.4136921800482087	4.835325673317595	8.875739257324149	0.02401211051801857	Immune	221914
USP44	-	-0.27239866603885476	5.790204853943181	8.868763575040568	0.02409368054956867	Immune	84101
TTF2	+	0.542817470284607	3.417417228961281	8.867582656293294	0.024098915612349205	Immune	8458
SLC22A2	-	-0.16221371205117782	3.924116974270077	8.86420232737889	0.024133215951637896	Immune	6582
STEAP1B	-	-0.28224025333695935	3.5107523339680013	8.857775930902235	0.024207934120494396	Immune	256227
RGS11	-	-0.14093639159364307	5.603825723787591	8.85405480337262	0.024246929073517522	Immune	8786
NEXMIF	-	-0.24498306302561054	3.829458671397137	8.85249902201646	0.024250872353830583	Immune	340533
UNQ6494	+	-0.21367016353127127	2.741003250507004	8.851477935579489	0.024250872353830583	Immune	100129066
GRAMD2A	-	-0.2232543515111736	5.330788705285107	8.851410386761408	0.024250872353830583	Immune	196996
SIM1	-	-0.23498710784186427	4.748712438129166	8.846155696730463	0.024304740924742396	Immune	6492
C18orf65	+	0.44206087273671363	4.090929975494129	8.845797239246934	0.024304740924742396	Immune	400658
RRBP1	-	0.18085399439107255	6.582518921884048	8.844861553343435	0.024306798998393074	Immune	6238
CLSTN2	+	-0.25490337075135205	5.624634130481019	8.843592779517408	0.024313298624813802	Immune	64084
SLC7A10	-	-0.14556711265192812	6.061501112536611	8.84020099149756	0.024348111002138777	Immune	56301
LOC441179	+	-0.17754947862605996	3.189962988029774	8.834496457000348	0.024413898315826403	Immune	441179
MEIOB	-	-0.18003955383690856	3.6155530011811456	8.83117476180879	0.024440547838423404	Immune	254528
MGAT1	-	-0.17239989142505066	6.647212094570718	8.8309463735016	0.024440547838423404	Immune	4245
DHCR7	-	0.19941008048087794	4.509453068008971	8.828189628234455	0.024467049385439768	Immune	1717
NKX2-8	-	-0.22994391405985487	5.598515344410224	8.824409403581072	0.0245073264870739	Immune	26257
ITGB8	+	-0.29471737969177453	4.416742075643664	8.822227593857214	0.024521415228787636	Immune	3696
ADRA2A	+	-0.23314793651806995	6.0898202420077885	8.8215442925219	0.024521415228787636	Immune	150
FAM69C	-	-0.1711284286181504	5.942102409451881	8.821026692846889	0.024521415228787636	Immune	125704
DCTN2	-	0.2986093592049895	4.189116241784701	8.820116922194607	0.024523195240065628	Immune	10540
PISD	-	-0.2917817025868431	4.547002810388201	8.81547845079124	0.02457514697743259	Immune	23761
SEMA3E	-	0.4983377725041173	1.210293994566747	8.810317551183886	0.02463426817544687	Immune	9723
HOXC11	+	-0.20086503936337347	4.923875029738362	8.80300939521615	0.02472261833428082	Immune	3227
SUSD5	-	-0.23688805938636961	5.1137078241637015	8.801159016943835	0.02473718292540035	Immune	26032
MPZL2	-	0.31518205926032167	1.967090390019466	8.799722542196363	0.024743819010037096	Immune	10205
HLA-H	+	0.3983863135117766	4.8155416663059185	8.798538945187616	0.024743819010037096	Immune	3136
DUBR	+	-0.2604194048226117	4.642826958157565	8.798344072173983	0.024743819010037096	Immune	344595
ZSWIM2	-	-0.3551098378850448	2.9105851169032695	8.797144122776736	0.024749589653404368	Immune	151112
PURG	-	-0.14601689736199863	5.214323992736547	8.795109666976355	0.02475019843886187	Immune	29942
SLC35F4	-	-0.15967079309079796	5.105707734172449	8.795043041328913	0.02475019843886187	Immune	341880
LRP12	-	0.282945642840977	5.978936229819792	8.79477768576772	0.02475019843886187	Immune	29967
SIGLEC14	-	0.2730033865915777	2.038471064621194	8.791654346023954	0.024777198496992756	Immune	100049587
TDRD10	+	-0.16860812250657878	5.272060805185877	8.791242592725993	0.024777198496992756	Immune	126668
PUF60	-	0.26610411520784816	5.441341234296411	8.790372208744152	0.024778224389158245	Immune	22827
SEMA6B	-	-0.2640660497256703	0.5103454815624894	8.788646530705364	0.024778224389158245	Immune	10501
RSPH6A	-	-0.2169532720671456	4.193859308095238	8.78748456581745	0.024778224389158245	Immune	81492
L1CAM	-	-0.19223905487652318	4.968214319209954	8.786980015860323	0.024778224389158245	Immune	3897
BCL11B	-	-0.18997855407459543	5.87336605222332	8.786437105804708	0.024778224389158245	Immune	64919
PAX9	+	-0.21805063376653258	4.6455670239667155	8.786165302921667	0.024778224389158245	Immune	5083
GABRG3	+	-0.17236977804438997	6.034223792456756	8.785766467825521	0.024778224389158245	Immune	2567
HS3ST2	+	-0.19371053724262513	6.391521403853442	8.782641113016695	0.024810235983032718	Immune	9956
ARHGDIG	+	-0.18517484388489394	5.164335000097371	8.775211933177015	0.024900978356192763	Immune	398
MARVELD1	+	-0.2726968653675557	4.485500352715486	8.769472556149253	0.02496849252228481	Immune	83742
KRT19	-	-0.14076491604439914	4.667481872305312	8.768734687175204	0.02496849252228481	Immune	3880
LOC101927495	+	-0.2892932011739826	4.242305332225523	8.765995306507236	0.024995483935619265	Immune	101927495
PAX5	-	-0.255977408392709	5.043536743506574	8.764192358944356	0.025009665653671503	Immune	5079
NPPC	-	-0.22447638045171472	5.478591230973765	8.754155414126984	0.025133561690100413	Immune	4880
LINC00399	+	-0.2532041198015106	2.349626599954993	8.753644034015899	0.025133561690100413	Immune	104326054
WNT3	-	-0.17201658519314586	5.189219845336638	8.751502377734582	0.025152508978362454	Immune	7473
ATP6V1C2	+	-0.2219390112816441	5.765045935328969	8.745294199875623	0.025217487139757844	Immune	245973
MEIOC	+	-0.14658915897819272	4.261445063104153	8.745263692754332	0.025217487139757844	Immune	284071
ABCC13	+	0.3541848171565523	2.4909815402765774	8.743625281090623	0.02522954960507356	Immune	150000
FHL3	-	-0.15822462955865543	5.40128257629024	8.742024016645463	0.02524110842163904	Immune	2275
ZIC1	+	-0.22394843119975544	5.11538461663288	8.733828883332144	0.02534416153355536	Immune	7545
ZBED9	-	-0.1836379810757748	4.913048677641882	8.729275056857396	0.025388438280614344	Immune	114821
ATP6V0C	+	-0.17939224826875896	5.873592400896881	8.72911598744259	0.025388438280614344	Immune	527
CEP135	+	-0.2913465115571216	5.616762791324951	8.726499978286391	0.025414231139321633	Immune	9662
C1QTNF5	-	-0.1788333758486736	5.262914825898972	8.723739982434754	0.025442064709591605	Immune	114902
VPS26B	+	0.2657546980263068	5.495030004676373	8.722211008975485	0.025452742442582863	Immune	112936
RBM24	+	-0.18051120629223397	6.209608061914646	8.72102603932073	0.02545862528670561	Immune	221662
LINC01750	+	0.19454077358032298	5.761067457622681	8.71743180949489	0.02549818776155939	Immune	643355
CA4	+	-0.21311245083143962	4.839472931729677	8.716216958795826	0.0255045087756656	Immune	762
PCDHB8	+	0.27335856453027463	0.03678788785049269	8.711223671449709	0.025563764808025243	Immune	56128
KCNK4	+	-0.14320017205829924	5.925837297297328	8.706979876827972	0.025612633364853928	Immune	50801
GDF11	+	-0.3462888123268778	4.897181659386057	8.701373831466931	0.02567393048237923	Immune	10220
SNTG1	+	0.20539142639528432	4.875987509901534	8.701098967490687	0.02567393048237923	Immune	54212
RFX8	-	-0.33435700260460033	5.343744390926124	8.697771854157018	0.025710095549026053	Immune	731220
HAX1	+	0.3292308212454502	3.9388054619741286	8.693184623048943	0.025764123001172597	Immune	10456
PPP1R3D	-	-0.2407939273429776	5.467608317046196	8.69046931505519	0.025786511098110636	Immune	5509
HCRTR1	+	-0.18024257266644808	4.950277534951584	8.69008065375084	0.025786511098110636	Immune	3061
SELPLG	-	-0.3310719310933334	0.23290388986856722	8.687060640610163	0.025818506700035115	Immune	6404
LEPR	+	0.19749435405763952	4.766234662062341	8.682065530951299	0.025878577080607326	Immune	3953
ARHGAP23	+	-0.21775052083975258	4.785832995566403	8.679031856530948	0.02591089320617943	Immune	57636
APOOP5	-	0.30415971675738185	2.1647027284034905	8.678209835655963	0.02591179076706965	Immune	644649
MIR6511B2	-	-0.28682364711163133	0.2950938533502233	8.668383386996219	0.02604104484679112	Immune	102465985
HIF1A	+	-0.8460605104352581	0.5162906288082489	8.661474594024497	0.026129089304653835	Immune	3091
ZBTB7C	-	-0.1693004467799259	7.155361890480908	8.655559547604685	0.026203147351312198	Immune	201501
TRADD	-	-0.3600790000346507	4.91131653285241	8.653875766725996	0.02621647190640181	Immune	8717
FBXL19	+	-0.21552620464533662	5.430496767676782	8.65127965235343	0.026242945244306974	Immune	54620
SPINT1	+	-0.18723776648451787	4.8884822907509236	8.641290444845339	0.026376264497475013	Immune	6692
ADCYAP1	+	-0.13433574282956737	5.214651034155822	8.639704913873615	0.026388270739525394	Immune	116
ZNF135	+	-0.1752151783377848	4.953438230609801	8.633706623105319	0.02646431224504152	Immune	7694
HIST2H2AB	-	0.3834697846201042	3.66524091205941	8.631582558626768	0.02648419733589539	Immune	317772
GS1-24F4.2	+	-0.3242793459455489	4.24298706748969	8.625938669738986	0.026555363846125637	Immune	100652791
ENTPD3	+	-0.22254427344909491	4.006182667439098	8.618810476743448	0.026641357491389715	Immune	956
CD48	-	-0.5146607398064	-0.05909131029148789	8.618539709948877	0.026641357491389715	Immune	962
PLA2G4F	-	0.18376046297503718	2.399176942910723	8.616838574882479	0.026645941412490787	Immune	255189
FAM89A	-	-0.2110593979466762	6.492477103664713	8.616717859912299	0.026645941412490787	Immune	375061
FAM19A4	-	-0.23699178472890903	4.442338719931629	8.61488298656515	0.026652296518075706	Immune	151647
LOC105376360	+	0.24234771117889498	3.7454832464680927	8.614776294029397	0.026652296518075706	Immune	105376360
GTF2A1L	+	0.23014599808099068	3.165347014328292	8.612633659657838	0.02667263670011411	Immune	11036
NEDD4	-	0.29890985040967466	5.124468436944804	8.609231539559559	0.026711462463266545	Immune	4734
C5orf66	+	-0.17719038361506098	4.76826932581386	8.600582782756774	0.02682752435397854	Immune	100996485
NRCAM	-	-0.24438921963409904	5.758693032673111	8.598655052629155	0.026844848092114324	Immune	4897
GRAMD1A	+	-0.3014865136079097	5.543924458769659	8.597634099784877	0.026844961602087835	Immune	57655
PPM1F	-	-0.18794415976329568	5.4329822778481125	8.59681914936914	0.026844961602087835	Immune	9647
PCSK2	+	0.16680095886651908	5.781753218757265	8.596392988874378	0.026844961602087835	Immune	5126
ADAMTS13	+	-0.24616363692647406	2.0501368718104214	8.583667772837238	0.027013987730457732	Immune	11093
SLC22A17	-	-0.22510940278462468	2.9064513392460753	8.583461814369223	0.027013987730457732	Immune	51310
LHX2	+	-0.19348575558965686	5.740466252516613	8.58083505521202	0.027041843180113757	Immune	9355
ZFPM2	+	-0.23164892897829267	5.705547142430599	8.578742193410292	0.027061796769888864	Immune	23414
FBLIM1	+	-0.15842338963625402	5.080287002977676	8.575085730056017	0.0271050366730886	Immune	54751
LOC101928100	+	-0.35614141314608955	-0.7467977649461761	8.573572722754086	0.027116410565459256	Immune	101928100
CNMD	-	-0.1804652232135948	4.0503552709651975	8.5726294143047	0.027119307301036705	Immune	11061
NR2F2	+	0.23245903965283687	7.177037681754755	8.56480546938262	0.02722490289354994	Immune	7026
PRRT3-AS1	+	0.20600213122288955	5.286620063646422	8.562270941014205	0.027251629565153698	Immune	100874032
TMEM63C	+	-0.20517653344316203	3.895833225177295	8.559734574811593	0.02727841549397137	Immune	57156
TTC29	-	-0.30127774950722414	4.218372831710996	8.556996142309416	0.027308264179725244	Immune	83894
CDKL2	-	-0.5618301011665642	-0.1813503041069795	8.547597847414998	0.027438351110358934	Immune	8999
LOC284454	-	-0.25169423397626695	1.9128902163174006	8.54456430106935	0.02747284233747735	Immune	284454
SKAP1	-	-0.3168721939689997	3.469887065421724	8.543670818260274	0.027475061273207018	Immune	8631
ASGR1	-	0.36328604158539124	1.8096745813097472	8.540893079747	0.02750574368281466	Immune	432
RECQL4	-	0.23127299752684896	5.7523500778356365	8.53813328638956	0.027536194567435127	Immune	9401
CD70	-	-0.2161308221705366	4.040798039006742	8.535098044162844	0.02757085698954974	Immune	970
LOC101930370	-	-0.36675538083580816	5.82487544047471	8.53381784583469	0.02757896260782679	Immune	101930370
GCK	-	-0.16498109395629754	4.553172087686754	8.526710908112346	0.027673541915338346	Immune	2645
ABCA17P	+	-0.1143804910190629	5.505147128331476	8.5260975322247	0.027673541915338346	Immune	650655
SERPINA12	-	-0.2550241330944634	0.5541572629013455	8.520392493103877	0.027749079205845815	Immune	145264
PSEN2	+	0.2315307217545602	6.002223878452822	8.514098898413202	0.02783383256343384	Immune	5664
LINC00665	-	-0.3172250386746794	2.987843499839586	8.501254452336	0.028019548375419815	Immune	100506930
MASP1	-	0.34939395339513646	0.1932193369369432	8.49732014598007	0.02803878223767018	Immune	5648
MIR663B	-	-0.15736750949572914	4.898693410591044	8.497236944895945	0.02803878223767018	Immune	100313824
ANO1	+	-0.25239969932463696	6.136177672583415	8.497226378450108	0.02803878223767018	Immune	55107
PCDHA5	+	-0.21486601086279872	3.6121053712815554	8.497035253445638	0.02803878223767018	Immune	56143
FAM120A	+	-0.3891340457966097	4.805034424063886	8.491573679258565	0.028111610829839172	Immune	23196
INSC	+	-0.21449570100123	0.8542135162546916	8.487401658208071	0.02816466688198731	Immune	387755
LINC01075	+	0.2988931697323216	1.0118721912385766	8.4865215853983	0.028166816648357438	Immune	103752583
TTC34	-	-0.22579757425960517	5.885362802636512	8.482791158692464	0.028213140097025642	Immune	100287898
LOC100130449	-	-0.18915099281806874	3.129746923345756	8.478685773911891	0.028265371727148544	Immune	100130449
PGRMC2	-	0.40331748432296954	4.5187827199613695	8.477767377576129	0.028268139852840376	Immune	10424
DPP6	+	-0.1660842699934646	6.547561807256114	8.47619368116683	0.028281098827153597	Immune	1804
GABRA2	-	-0.262761228936648	5.110575336498247	8.47109674538325	0.028348922846395008	Immune	2555
TRIM47	-	0.2248944098732812	5.687681462145375	8.470123377359428	0.02835195116389934	Immune	91107
NCCRP1	+	-0.2660489316957148	2.388824287285902	8.469280396953224	0.02835195116389934	Immune	342897
RUNDC3A-AS1	-	0.24832397176530385	2.801095554814857	8.468685477416479	0.02835195116389934	Immune	101926996
LINC01502	+	0.25156853791826983	2.505819873391091	8.463303710781403	0.028424420166729462	Immune	100130954
LOC102723313	+	-0.23370519720505192	1.867549002890749	8.459707731717366	0.028469117704201755	Immune	102723313
FZD4	-	0.25291070925571024	5.595585035737854	8.457786482181497	0.028470795461083734	Immune	8322
CREBL2	+	0.49022498366479034	1.2054493550879772	8.457678482062768	0.028470795461083734	Immune	1389
SLC7A4	-	-0.29851664294546215	4.116423960713019	8.457388309042202	0.028470795461083734	Immune	6545
PFN2	-	-0.3388810022551973	4.725365968583983	8.45542753623701	0.028489961591129633	Immune	5217
DCAF13	+	-0.4272686729047221	4.771387441732075	8.453895646624716	0.02850242383679054	Immune	25879
VTCN1	-	0.28887504091072214	1.2972305021911865	8.452631792504796	0.028510694464072103	Immune	79679
ZSCAN9	+	0.35210726155445177	3.5822878112033125	8.451367311875643	0.028518982219667595	Immune	7746
PTCH2	-	-0.15563213965661296	4.488728012258927	8.449117813629613	0.028542728692844393	Immune	8643
LOC100128531	-	0.29255849051501054	2.3360383983055053	8.448382778397665	0.028542728692844393	Immune	100128531
FGD1	-	-0.2603865840762082	5.086283700427874	8.439635432493851	0.02866876142724462	Immune	2245
ATP1B2	+	-0.15654218339593615	4.342572856842406	8.438470518422882	0.02867270030120835	Immune	482
NRP2	+	-0.23959590435520503	4.911819965717239	8.437916706827977	0.02867270030120835	Immune	8828
PDGFC	-	0.28291593653254	5.206632214663299	8.429996364156182	0.028786239238629243	Immune	56034
LINC00487	-	0.24183504592863503	2.0348584200224145	8.427095349740839	0.028810642714361845	Immune	400941
STC2	-	-0.20067993162516745	5.625021124359413	8.4266543976861	0.028810642714361845	Immune	8614
MYO5C	-	0.17961561784427668	5.572357416277424	8.426255533343248	0.028810642714361845	Immune	55930
CYP11B1	-	0.2536592927730718	2.332107374663363	8.425092210075391	0.028817466309584015	Immune	1584
TF	+	0.23896399622573744	5.213117945441318	8.418431661963375	0.028911577242333335	Immune	7018
POLR2L	-	0.2765163867768598	4.356867539386522	8.415834322658881	0.028941253557708504	Immune	5441
LINC01624	+	-0.35326559956191034	3.4554461089835273	8.412544652288126	0.028982000554712617	Immune	401289
LHX1	+	-0.18087807516959606	3.907429750311612	8.406832604156413	0.029061508866870863	Immune	3975
HEYL	-	-0.31308806487868696	4.661705852100524	8.405375357630874	0.029073119002965237	Immune	26508
TMEM200B	-	-0.22133659732517957	7.031543706668882	8.402421954338635	0.029108685985264955	Immune	399474
NFIB	-	0.24764286241422595	6.8039733744181055	8.399755093779746	0.029139708864283277	Immune	4781
MEF2C-AS2	+	-0.3403562403911757	5.242629711846075	8.397327589176776	0.02916692979220867	Immune	109729137
GPR6	+	-0.1377630343573833	4.438366953010502	8.395451269628602	0.029185330713412096	Immune	2830
NOTO	+	-0.22082572768290884	5.532590477078054	8.389060557542322	0.029276368999029693	Immune	344022
OMP	+	-0.23384433350757391	1.9021466790477617	8.386154255141783	0.029311456008917984	Immune	4975
ZBTB22	-	0.2754622456274766	3.1120741588574408	8.383485525133203	0.029342755421847732	Immune	9278
C2orf88	+	0.2734655039650106	4.655046537484823	8.382079306416472	0.029353696827641478	Immune	84281
CORIN	-	-0.33950501692242524	5.286131599851787	8.381241645100829	0.02935546282934119	Immune	10699
LINC01305	+	-0.17729149260943455	3.0847789851265137	8.378843954281507	0.029382443260943802	Immune	285084
LINC01584	-	0.3680112798497392	0.10357480612356289	8.376327618215626	0.02941137405811327	Immune	101929701
CISD1	+	0.3687907176346558	3.5325436748791454	8.374727680022843	0.029417592308465985	Immune	55847
POU2F2	-	-0.3464474499116285	1.0333741280090747	8.37361402848336	0.029417592308465985	Immune	5452
H2BFWT	-	0.22824566670648558	3.014398692243411	8.373252214279745	0.029417592308465985	Immune	158983
SPART-AS1	+	-0.3431811670325249	3.4495336626863913	8.37303558348873	0.029417592308465985	Immune	100507135
TBX20	-	-0.2552955968396206	6.108708848955208	8.37187452387171	0.029424631948820713	Immune	57057
RIPPLY3	+	-0.2005678062042523	5.66924133113803	8.368160253800404	0.02947083671771915	Immune	53820
TOX	-	-0.3149993953792067	4.939441064138229	8.367571556511976	0.02947083671771915	Immune	9760
CDH23	+	-0.16970323495438452	5.769971275876717	8.366690164398712	0.029473368013020695	Immune	64072
PCDHGB5	+	-0.16843196690580448	3.584520360073548	8.362725254219022	0.029525962544924584	Immune	56101
SPON1	+	-0.26242085245928176	5.498665825369096	8.361318770308038	0.029537042457861998	Immune	10418
PPP1R2	-	0.3034056293929992	4.402943048147224	8.359222406836189	0.029559351670806606	Immune	5504
SMIM24	-	0.13499699909646828	4.453759672458857	8.347563973402242	0.029737767818717523	Immune	284422
CHPF2	+	-0.23541845446836027	5.227727995697249	8.346604942456963	0.029741619291063354	Immune	54480
ST8SIA2	+	-0.31838741777983204	5.99174373814911	8.344376075096847	0.02976627275943776	Immune	8128
C11orf88	+	-0.16544168775076448	2.6138155841859483	8.340959895648783	0.029810427189491555	Immune	399949
BAGE2	+	0.2809855627996599	1.9046136920285264	8.33955930878166	0.0298215502227103	Immune	85319
CES2	+	0.2402548996453712	4.405209731364401	8.337210066470924	0.029848264216231643	Immune	8824
FGD5P1	+	-0.22367353372354765	3.536706017925238	8.335488489156106	0.029856090143131037	Immune	100132526
GLP1R	+	-0.16664492951945514	5.282618611776208	8.33528965504308	0.029856090143131037	Immune	2740
NPM3	-	-0.18617876867803715	3.4937893815046523	8.332949346234507	0.029882703864759073	Immune	10360
TNFRSF11A	+	-0.27264285281246115	5.696451898705285	8.330826857851193	0.029905760879552563	Immune	8792
HOXC-AS2	-	-0.25471385485086684	3.945685137996427	8.327588430297212	0.029947232151270983	Immune	100874364
SAT2	-	0.2735788546506806	3.40585854336682	8.326270317178768	0.029950356078779546	Immune	112483
ITGA2	+	-0.17846951662767518	4.976550158992735	8.325957796586742	0.029950356078779546	Immune	3673
C1QTNF4	-	-0.32209041027164775	2.98564863164881	8.324253041542342	0.029956994348216318	Immune	114900
ADGRL3	+	-0.23913382792079624	5.595537821226906	8.324083659536598	0.029956994348216318	Immune	23284
LTBP4	+	-0.13468770283495424	6.144250036908841	8.323395681342653	0.029956994348216318	Immune	8425
LOC375196	-	-0.19133678455813566	5.195781164833646	8.322349101098538	0.029962392803255605	Immune	375196
PRKX	-	-0.27716986095039353	5.418217920973242	8.319247792503937	0.030001715087687557	Immune	5613
EN2	+	-0.2294552712597262	7.228446588185698	8.314010699442164	0.030068970714770688	Immune	2020
FAM189A1	-	-0.22967551560451688	6.150804355762104	8.31370405818813	0.030068970714770688	Immune	23359
HOXD-AS2	-	-0.2816147784173128	4.396333756133351	8.313025422174547	0.030068970714770688	Immune	100506783
PAK2	+	0.38264208797671057	3.960313562093405	8.308259269380848	0.03013606734644153	Immune	5062
CDHR1	+	-0.30992227093914904	3.8595167766112675	8.302137536589377	0.030225874286958512	Immune	92211
TMEM59L	+	-0.20980584930262794	4.705892092718354	8.299653873471094	0.030255289304131773	Immune	25789
GUCY1A2	-	-0.2325902874518827	5.322448590410827	8.298434286163804	0.03026366622570253	Immune	2977
OSBPL3	-	-0.4125893680759932	6.162202823741994	8.29700790797154	0.030275497644621275	Immune	26031
GPR157	-	0.21930537442673556	4.930488906350078	8.286739830271806	0.03043516483432495	Immune	80045
LINC01158	-	-0.23686912517203942	3.995303347298223	8.285361121041397	0.030446276188840816	Immune	100506421
ZNF506	-	-0.31746809241525104	4.003809007946219	8.275062676977747	0.030607384868543735	Immune	440515
NMNAT3	-	-0.31540120208931055	5.06857686600646	8.272770190622808	0.03063256921300333	Immune	349565
OXCT1-AS1	+	-0.25474153716846454	4.215911762837703	8.271641777566181	0.03063256921300333	Immune	100874002
MIR6785	+	-0.21628739742623865	2.010659248771447	8.270397843186295	0.03063256921300333	Immune	102466911
ACAT1	+	0.32029940107127153	4.827556043090975	8.270130940573921	0.03063256921300333	Immune	38
LTA	+	-0.2791694241460995	2.70743735918362	8.269996006539074	0.03063256921300333	Immune	4049
POR	+	0.36795442279720575	4.009601885373439	8.269209273296589	0.0306337996448391	Immune	5447
YAP1	+	0.23301697949642053	6.050139036017101	8.268078426929172	0.030640841981296737	Immune	10413
SCGB3A1	-	-0.227582502404067	6.159248620521677	8.267038102639155	0.030646362811171	Immune	92304
LRRC10B	+	-0.23239453509255797	5.8601065530929874	8.265843212245528	0.030654499252092383	Immune	390205
LINC00554	-	-0.2587843745624989	3.990771158393666	8.264639389519374	0.03066279367640893	Immune	100861542
OLFML1	+	-0.2793856778295041	-0.05530632503956152	8.263702453043933	0.03066658676718277	Immune	283298
GNA15	+	-0.2186191897588812	3.7359900529715655	8.262978321461702	0.03066679025991159	Immune	2769
PLA2G7	-	-0.22223879792099405	3.3407844219289355	8.26203273852228	0.03067073961340288	Immune	7941
SDC3	-	-0.1762017101953379	5.954623967455104	8.260691387658667	0.03068138226557266	Immune	9672
STK32B	+	-0.25283907364370495	4.238049400954897	8.256917519962364	0.030733187202141944	Immune	55351
FGF4	-	-0.19044924947356007	6.099365628544918	8.250496898520453	0.03083000590630981	Immune	2249
FAM47B	+	0.24321568082934952	3.6581516462091876	8.245010390767689	0.03090805276610613	Immune	170062
RAD51AP2	-	0.2928495887363743	3.0535709908388498	8.244395229950719	0.03090805276610613	Immune	729475
PERP	-	0.31688931950972443	2.900822569184524	8.243265653357184	0.03090805276610613	Immune	64065
SKOR2	-	-0.2125781766000873	3.0257854198825034	8.243066923930819	0.03090805276610613	Immune	652991
FRG1-DT	-	0.46215624903270236	3.72786809738571	8.24170475439638	0.030919169761356804	Immune	728339
RSPH9	+	-0.27249582347953316	2.6469871595799153	8.233075621372919	0.031054384508201464	Immune	221421
CAMTA1	+	-0.15868818605775553	7.463807846579263	8.230401672277871	0.031088027790862297	Immune	23261
CPEB3	-	0.3605495222666201	2.785241261381091	8.22250599645161	0.031211389665725935	Immune	22849
TSC22D1-AS1	+	-0.2922000226533337	4.4379238810456085	8.219178846066015	0.03125646613980863	Immune	641467
ZNF681	-	0.42295587848934707	3.783548238821887	8.217072909009175	0.03127619327118599	Immune	148213
LPCAT2	+	-0.3510593613444618	2.748677583277698	8.216618418655521	0.03127619327118599	Immune	54947
LOC105371925	+	-0.2359573533332108	2.521260118536378	8.21503982241979	0.03129121395339531	Immune	105371925
PDZD2	+	-0.2245552499630232	5.320190162863567	8.213793053653376	0.031300522663534336	Immune	23037
SLC43A1	-	0.29016069396979804	5.263533523063172	8.209444017277455	0.03136032595327721	Immune	8501
LINC01114	-	0.25189710749153693	2.261501793581853	8.208383217097868	0.03136032595327721	Immune	284998
AOC2	+	-0.23423515600290243	1.4540434486876246	8.208210108306247	0.03136032595327721	Immune	314
LINC01224	-	-0.2823943359321147	2.319266298182208	8.205307227286227	0.03139832097608692	Immune	104472717
RAVER1	-	0.2687931054600406	5.111237503839909	8.200058002600848	0.03147704821988742	Immune	125950
UCP1	-	-0.26035859777856407	4.284803365583197	8.194654904410669	0.03154774832362005	Immune	7350
NMS	+	0.291443338334594	-0.3193266050469036	8.194102465100904	0.03154774832362005	Immune	129521
APOBEC3D	+	-0.3636287010100822	1.8386834066414928	8.193872570072791	0.03154774832362005	Immune	140564
PCYOX1	+	0.3396806938869551	2.673230378044548	8.191220583343217	0.03155057817166493	Immune	51449
SLITRK3	-	0.3117916394082347	3.6804431577265464	8.191137937894297	0.03155057817166493	Immune	22865
CACNA1G-AS1	-	-0.21243188356629333	4.1158045991520344	8.190646539676337	0.03155057817166493	Immune	253962
ANTXR1	+	-0.21428236767606962	4.764675954191307	8.190496538962577	0.03155057817166493	Immune	84168
UBE2K	+	0.3301639103153524	4.677112029149516	8.190190544307434	0.03155057817166493	Immune	3093
LIMD2	-	-0.2599373202582227	5.547831920233436	8.187330089499746	0.03158095897093855	Immune	80774
PARD6B	+	0.22585707392824064	5.951588366377323	8.187038746459848	0.03158095897093855	Immune	84612
APBA2	+	-0.22358337281288554	6.223817140529882	8.183191949251551	0.03163574593919404	Immune	321
MTMR7	-	-0.1999083305644583	4.780007858211727	8.177774719702377	0.03171808327253116	Immune	9108
MAPK11	-	-0.1470759297258486	6.463199620756542	8.173576893249422	0.03177927327993502	Immune	5600
C10orf82	-	-0.20039616764627194	3.2660371337816274	8.170975747304993	0.03180694523913834	Immune	143379
BLVRA	+	-0.1755240960665448	5.282022490845945	8.16994712441905	0.03180694523913834	Immune	644
ZNF454	+	-0.22173205576102809	4.165952404095721	8.16989436365509	0.03180694523913834	Immune	285676
FAM208A	-	-0.19120639751091134	5.396988326848906	8.16797198579264	0.031828375916839964	Immune	23272
C1orf115	+	0.19769478472150406	5.446391926011278	8.166132555282665	0.031848369874419406	Immune	79762
ZNF292	+	-0.5381293205486004	3.115911482875301	8.164821866866305	0.03185909263227072	Immune	23036
MIR34B	+	-0.276467263211403	4.4990475354004005	8.162758353655647	0.03188305535322331	Immune	407041
GAD2	+	-0.2754221596778206	5.20644680553328	8.161082600533469	0.031893125684392565	Immune	2572
SHCBP1L	-	-0.17872002665192926	3.981801828352408	8.160786709805482	0.031893125684392565	Immune	81626
KCNJ12	+	-0.19759757347649587	6.14265236947256	8.157967902777038	0.031920771936699815	Immune	3768
HOXA2	-	-0.23221046673268547	4.52448197058329	8.157817503461231	0.031920771936699815	Immune	3199
GABARAPL2	+	0.28708671480913134	5.190096669542589	8.156433407409395	0.03193284197380053	Immune	11345
HCAR3	-	0.2066188404946041	2.1552590669115803	8.152509091687996	0.031986241646277044	Immune	8843
MIR124-3	+	-0.15164307606107405	6.5983057824803	8.151614129905564	0.031986241646277044	Immune	406909
LOC101928118	-	0.3443170632203567	1.6179906930122172	8.150643971127884	0.031986241646277044	Immune	101928118
ITGA11	-	-0.25414218522224846	5.400210773816242	8.150612214118254	0.031986241646277044	Immune	22801
SENCR	-	-0.36195743929986507	3.133022554400486	8.143692294060955	0.03209619452435816	Immune	100507392
DIS3L2	+	0.27247860854556205	5.030737421153846	8.137982017010799	0.032185059946762726	Immune	129563
TICAM2	-	-0.3589801931613334	2.6528122204174305	8.13413863997581	0.03224096798223815	Immune	353376
LOC100129129	-	-0.27302782906545414	4.99224344036626	8.12949948833753	0.03231115899025706	Immune	100129129
TUSC1	-	-0.2714120576357542	5.3959371289678915	8.128802889460893	0.03231117211259298	Immune	286319
SH3PXD2A	-	0.2242825398262026	5.310761797599647	8.126078821573302	0.03234734308386855	Immune	9644
SAMD13	+	0.3299967411966853	5.334004772208207	8.124843524003296	0.03235697901996596	Immune	148418
USP12	-	-0.3404862255043271	5.880821655465552	8.116606977997847	0.03249186092316924	Immune	219333
LY6G5C	-	-0.2586343999904408	4.383374729800377	8.113580731415794	0.03253021721435624	Immune	80741
F2	+	0.311272067899515	1.676952305305648	8.113079108670306	0.03253021721435624	Immune	2147
FUOM	-	0.19039557569208276	5.769462742402711	8.1053807193504	0.0326561563036702	Immune	282969
NACAD	-	-0.21211740355865472	4.3202175214621175	8.104139566723731	0.03266601832552074	Immune	23148
HPCAL4	-	-0.2050587478154954	4.826123737756367	8.103380900897797	0.03266719171341755	Immune	51440
SNORD2	+	-0.531606262140551	2.977048257309305	8.10016025406837	0.032712773097719645	Immune	619567
LRRC49	+	0.23205370828420338	3.1055701237465825	8.09931337091934	0.032715550535892694	Immune	54839
PALLD	+	-0.29975156752687726	5.460955544981561	8.097835294958415	0.032720827738587845	Immune	23022
MIR1197	+	0.2996211776035026	0.8610030823252103	8.097635840780569	0.032720827738587845	Immune	100302250
CYGB	-	-0.18373901685506405	6.1573430417630695	8.094498975423399	0.03276499183723798	Immune	114757
B4GALNT1	-	-0.1835415327986054	5.817116616006015	8.088296162653634	0.032855454757090015	Immune	2583
DUSP2	-	-0.17930031285489417	5.443835745806975	8.088118446143795	0.032855454757090015	Immune	1844
UNC5C	-	-0.22138770860690088	4.72337314577474	8.081744177164893	0.0329586454924556	Immune	8633
ALKBH3	+	-0.3899185627811746	3.9617912167090585	8.075117948654373	0.033066769986607715	Immune	221120
HHEX	+	0.19469506131462042	6.460171612852257	8.073996585824176	0.03307462945304907	Immune	3087
ACP7	+	-0.2672742063512937	4.179644080999025	8.06922214714681	0.03314925839181334	Immune	390928
LINC02578	+	0.2655526801927354	2.8103711278255896	8.0671977910538	0.033173676414282816	Immune	111216287
LOC729159	-	0.257033027010932	1.6734660791888976	8.060752474746963	0.03327922038781024	Immune	729159
NGFR	+	-0.18656337226699216	5.182543489808494	8.058869644589052	0.03330114559580154	Immune	4804
LOC101928847	-	-0.21478606942092374	5.2876520092579655	8.0506041934362	0.033438032775543296	Immune	101928847
SMTNL2	+	-0.18909639398972472	5.908742630239595	8.050059463582222	0.033438032775543296	Immune	342527
LRRC6	-	-0.17278897316467504	5.1123932780488035	8.047313051641062	0.033476035075749686	Immune	23639
HR	-	-0.14526858815037247	5.678631769616679	8.046343712922571	0.03348122661565861	Immune	55806
HAR1A	+	0.21420830423522688	2.6547025167897615	8.044660444238673	0.03349962362124218	Immune	768096
LINC01346	+	0.2849405919313026	0.9901664895542622	8.043956727507293	0.033499916529946765	Immune	728716
CELSR3	-	-0.1519783857261655	4.703494017605032	8.041885407131932	0.03352551520814977	Immune	1951
HOOK1	+	0.22121120149049125	5.261284540979668	8.04002529390268	0.03354236647180909	Immune	51361
SLC6A3	-	-0.20963406764084921	6.570376760611742	8.03957984129218	0.03354236647180909	Immune	6531
RAB39B	-	-0.3170618926107139	3.879196561453684	8.0386156587305	0.03354236647180909	Immune	116442
XYLT1	-	-0.2289756288232553	5.381922546410799	8.038227390207176	0.03354236647180909	Immune	64131
SMIM32	-	-0.3177849483620718	5.441652732975605	8.035904333325398	0.03357268941243303	Immune	389332
GPR37L1	+	0.26212945445535146	2.152020261930267	8.032071618935213	0.0336310640635394	Immune	9283
DDX25	+	-0.1758604799110907	3.2227168767024703	8.031138811830616	0.033635652417369766	Immune	29118
MCIDAS	-	-0.2706430225637248	5.5066943940802355	8.029673820647993	0.0336410691699429	Immune	345643
NPY5R	+	-0.20504459548523413	5.421552014441986	8.029476529925518	0.0336410691699429	Immune	4889
LINC02008	+	-0.40615321303870544	-0.8941059879751864	8.027603773244337	0.03366313899922939	Immune	105377180
LAYN	+	-0.24252789351383106	4.734997988522443	8.022250840662657	0.033748675015017174	Immune	143903
GPR101	-	-0.2995466738399367	3.130293314962077	8.021638571287717	0.033748675015017174	Immune	83550
ZNF625	-	-0.4373492392568042	3.9062397883064706	8.016991075506738	0.033822613248555615	Immune	90589
B3GNT9	-	-0.16850166689677568	4.552360530661312	8.015387954341314	0.03383978722750433	Immune	84752
PRKAA2	+	0.31690404931739574	3.8170990164635734	8.009001289675005	0.033946526683088236	Immune	5563
ITGA8	-	-0.17115616480163143	4.9973652115184475	8.004771375171824	0.034000725328319215	Immune	8516
LINC01841	-	-0.3166864199130241	2.699236505576392	8.004746282807048	0.034000725328319215	Immune	105372288
P4HTM	+	-0.5443064074308884	5.40131918277401	8.002340159398848	0.03403310191122566	Immune	54681
BLACAT1	-	-0.19288997429932664	5.5302609283431625	7.996354947800619	0.03413291784475262	Immune	101669762
MIR199B	-	-0.2844405915162473	1.1050652406679828	7.99510448328698	0.03414363403935131	Immune	406978
SLC8A3	-	-0.20904896661436959	5.4945814086159706	7.973903998116349	0.03453280817578999	Immune	6547
MTX3	-	0.4337129176127738	1.8417929427168966	7.972812942003138	0.034534355319885794	Immune	345778
NRTN	+	0.2180321638448553	2.022532124301224	7.972460301573726	0.034534355319885794	Immune	4902
ACE	+	-0.17692937769481984	5.932256343605642	7.97119013983415	0.034545598883573114	Immune	1636
ESYT3	+	-0.14555591440916682	5.187530897918184	7.970357402854592	0.03454850163555765	Immune	83850
CTSL	+	0.2551600173766328	5.212212905378761	7.965981835570503	0.034619101517413924	Immune	1514
S100P	+	-0.20080058855431415	1.7209938739730462	7.964564602284135	0.03463320290415826	Immune	6286
HOXC5	+	-0.182236652558835	4.565416932490105	7.959785790785276	0.034711723287703604	Immune	3222
SULT1A1	-	-0.3273736954467584	4.988779860064142	7.958628969700449	0.03472087796460495	Immune	6817
SOX3	-	-0.206776557794096	5.21582441208561	7.956665398963949	0.03474552424458194	Immune	6658
ISL2	+	-0.14073442067389547	4.299751816600999	7.955118766262835	0.03476218462227274	Immune	64843
LARGE2	+	-0.13702725568287738	6.422257203053057	7.953103648125904	0.03478786219086222	Immune	120071
LILRB5	-	0.3062315126014642	0.2214745206692371	7.9521659457795195	0.03479284536515748	Immune	10990
PPTC7	-	-0.326000164572716	5.768371641986436	7.948300062224128	0.034854182181361146	Immune	160760
DSE	+	-0.21738939796945297	5.4697476247222205	7.947303830519367	0.03486031296099062	Immune	29940
SYCP2L	+	-0.19382964613777043	3.7529674186266697	7.9460222606261866	0.034871947771093786	Immune	221711
GALC	-	-0.3657646759263432	4.682951420639784	7.940709581744549	0.03495036422355843	Immune	2581
DRD2	-	-0.18652760060882198	5.439388004508095	7.940602939317934	0.03495036422355843	Immune	1813
PRMT6	+	-0.26418174618802487	5.586367941808861	7.938997992021903	0.03496829389827537	Immune	55170
LOC101928323	-	0.22814565064632666	5.474844202474634	7.9354389365460705	0.035024040312933484	Immune	101928323
PTPN18	+	0.21450524915257418	6.347732274017998	7.9230996238594	0.035250528894561275	Immune	26469
LINC00882	-	0.44120373549428776	3.4655528114825267	7.9200403534276305	0.03529699461844571	Immune	100302640
CDC20B	-	-0.4154184259926603	3.4122422412762403	7.914497753278987	0.03539207645916508	Immune	166979
PLCH1	-	-0.1921633266594979	4.344233189547906	7.908544211277793	0.035495488067856275	Immune	23007
ZNF418	-	-0.37475321708273385	3.712299637796729	7.903942703097947	0.03557154288690736	Immune	147686
GLYATL1	+	-0.2960275478799683	2.2165453477406247	7.903322429915491	0.03557154288690736	Immune	92292
COL7A1	-	-0.18551443496365044	3.0621888898693683	7.90249242592688	0.03557459936164721	Immune	1294
C3orf14	+	-0.2385317869502813	4.040354367174671	7.901807934533203	0.03557479929487735	Immune	57415
DOK3	-	-0.2697309005857828	2.854574630959242	7.89106184229486	0.03576569288927374	Immune	79930
PMP22	-	-0.17598859127575944	4.585905685808154	7.890219543835272	0.03576569288927374	Immune	5376
CCSAP	-	-0.21945653905905244	6.198529072080065	7.890106774461216	0.03576569288927374	Immune	126731
TNRC17	-	-0.3714057888137178	-0.4781201014876773	7.888545206776705	0.03578326402992721	Immune	27321
FAXC	-	-0.18798760755307148	5.320875316466615	7.887006098792028	0.03579623959536929	Immune	84553
PLEC	-	-0.12365611098484523	8.054617119672384	7.886543813268688	0.03579623959536929	Immune	5339
LARP6	-	-0.28246484633096836	5.1609270829831395	7.883736213190204	0.035838524970878805	Immune	55323
CHRNB4	-	-0.1914849404861384	3.643799540475704	7.8817766467162045	0.035864045597066074	Immune	1143
LOC101929460	-	0.27587873713475003	1.5828364043525014	7.880064941165571	0.03588467158506689	Immune	101929460
IL22RA1	-	0.2933799380732229	0.5447685348364492	7.87896214437346	0.035893227528325494	Immune	58985
ATRN	+	0.19578385879875024	5.537858894239299	7.876432562904981	0.03593012748982625	Immune	8455
PACS1	+	-0.2703703744367434	5.573718660434274	7.875395977916369	0.03593738917591791	Immune	55690
PPCDC	+	-0.16932639124390722	3.4159412506652678	7.872760236396395	0.035976458318705634	Immune	60490
PRMT8	+	-0.16303800795218387	5.282183196709833	7.87152941473504	0.035987605435105686	Immune	56341
CDC37	-	-0.17012579752997	4.018225233394246	7.87012830064203	0.03600215158242729	Immune	11140
PP7080	-	0.21621043829950365	5.2261226861375905	7.867365984038969	0.03604383188015605	Immune	25845
SPEG	+	-0.16694823160950892	5.3164563961111035	7.8649088265367695	0.0360794774502663	Immune	10290
TIMM17A	+	0.3352976411717306	3.3223336715589307	7.861303563937803	0.03613633151000548	Immune	10440
ZNF829	-	-0.4807516279533426	0.5935930449220811	7.860722953641734	0.03613633151000548	Immune	374899
CFAP44	-	-0.2605805409296979	3.4143905530504037	7.859854932293942	0.03614030854683387	Immune	55779
SOHLH2	-	0.22212225934173624	3.068996329458821	7.8590523491333855	0.03614298299849487	Immune	54937
SLC12A9	+	-0.2019305307779467	3.955984050851703	7.856616847817129	0.03617832236500595	Immune	56996
PLAGL1	-	-0.15280537227900431	6.468144162141254	7.853329687984974	0.036230765361630446	Immune	5325
DNAJA4	+	-0.19321457386688168	5.674408267783251	7.845224981729636	0.036380108465756844	Immune	55466
CCDC13	-	-0.49601614623864154	3.0900982448057666	7.840453908953329	0.03646278102365883	Immune	152206
PALMD	+	0.36418256022737516	-0.07526546103576916	7.838230847773879	0.036494173543805505	Immune	54873
C2CD4D	-	-0.3637930931199515	4.476559696703643	7.83422135715697	0.03655350169435056	Immune	100191040
CD79B	-	-0.22557084531819338	3.0838979077129602	7.833960567326734	0.03655350169435056	Immune	974
THBS3	-	-0.21916661753150335	1.072380822884071	7.832065703829635	0.03657834817595379	Immune	7059
ZNF331	+	-0.2246549404540297	5.375151691991355	7.824666219699772	0.03671486265333331	Immune	55422
IMPDH1	-	-0.15613340844112222	6.269673233499707	7.823724931483991	0.03672045369184137	Immune	3614
LINC00114	-	-0.25156782964117386	1.5069051229739676	7.8229935971448725	0.0367217847052867	Immune	400866
RIT1	-	-0.48705237006881824	3.2282379826017302	7.816620778420379	0.03683793101989125	Immune	6016
TMEM171	+	0.1738784151253049	5.881797514760866	7.81186129744971	0.036921481896139044	Immune	134285
LMOD1	-	-0.2718100962716592	2.330493947832239	7.809139244729792	0.03696353354249599	Immune	25802
RBMXL2	+	-0.17631685621548224	5.521358867334266	7.80843934421987	0.03696425273662842	Immune	27288
XKR7	+	-0.20749358060631332	4.1699411663147075	7.803794439337651	0.03703395242025236	Immune	343702
SERP2	+	-0.23141881637956843	5.393129035136679	7.803285760897573	0.03703395242025236	Immune	387923
FMO5	-	0.3485964105728309	1.3716785485596796	7.80184696904135	0.03703395242025236	Immune	2330
SLC12A8	-	0.19188665393245555	4.7922377531667015	7.801778358627267	0.03703395242025236	Immune	84561
CTBP2	-	-0.13142726210486955	7.296936250683374	7.801273985149308	0.03703395242025236	Immune	1488
KRBOX4	+	0.35200426044269706	1.9454799032525436	7.8010520991553705	0.03703395242025236	Immune	55634
FSD1L	+	0.25951917454153656	4.984839550055022	7.794977168455318	0.03714504237919722	Immune	83856
ATG2A	-	0.2850220199569604	3.483292514548935	7.793055515341386	0.03716782984489165	Immune	23130
FUT7	-	-0.18998517644494037	2.541432542578674	7.791898384801378	0.03716782984489165	Immune	2529
LOC101926963	+	-0.24377364284540984	4.581163690682336	7.791877157664985	0.03716782984489165	Immune	101926963
BVES-AS1	+	-0.28648346434475414	2.2535987361804346	7.791219830781216	0.03716782984489165	Immune	154442
MRPL58	+	0.21206416597554023	5.082829667838851	7.790529074175311	0.03716842774703033	Immune	3396
LINC02586	-	-0.2829422183060293	4.695624602533849	7.7892739453274515	0.03718064316070852	Immune	100873974
SPATS2L	+	0.2715502801927563	6.544586099781741	7.785324117208511	0.037248383524201345	Immune	26010
MGARP	-	-0.251149159045957	3.768074218550988	7.781584626355013	0.03731191130764379	Immune	84709
EIF4E1B	+	-0.6502372916252911	-0.24170886992141724	7.78055174556215	0.03731959988148291	Immune	253314
CPN1	-	0.40077615529854205	2.230352937292102	7.777250450020674	0.03737419619420386	Immune	1369
MAGEC2	-	0.3357135039636549	1.3928219784239468	7.773316074786827	0.03744199948023747	Immune	51438
ZNF192P1	+	-0.38323179033141574	2.694544619644796	7.772255754634848	0.037449578620298477	Immune	651302
JARID2	+	-0.1550271520735434	5.346093466982647	7.771630955449709	0.037449578620298477	Immune	3720
GAL3ST3	-	-0.1906034338250515	3.697317142822109	7.770341641416216	0.037462640731139064	Immune	89792
AIFM3	+	-0.1940170016886468	4.410861683201651	7.768643054489985	0.037484204883983296	Immune	150209
C17orf107	+	-0.1848933730759275	5.057765873866458	7.763698430087452	0.03757324964398542	Immune	100130311
LRRC7	+	-0.19949178513203614	5.2896969036795625	7.754388534755918	0.03775365602408915	Immune	57554
THRB	-	0.21212752668826165	6.231174513553358	7.746207679299722	0.0379078007510994	Immune	7068
LOC100128653	-	-0.147021131062428	3.6049521524914128	7.745713685409044	0.0379078007510994	Immune	100128653
LGR5	+	0.2558890132211241	4.898831952142968	7.74124083966673	0.03798797165448681	Immune	8549
ZNF853	+	-0.1861421232848504	5.527317445695183	7.738347644176507	0.0380350338871229	Immune	54753
SLC4A4	+	0.28168682304082354	5.526254828064172	7.736140977948693	0.03806674362127927	Immune	8671
GPR83	-	-0.1879630597421215	4.792963972132649	7.735424150189992	0.03806674362127927	Immune	10888
VWA7	-	0.21350281152559453	1.0122243096331363	7.73437844083665	0.03806674362127927	Immune	80737
PDZRN3	-	-0.17765998315383716	5.076097678055841	7.7342154569497765	0.03806674362127927	Immune	23024
LINC02136	-	-0.2606255014332295	4.234951366690061	7.732869320003708	0.03808129098843196	Immune	105371333
BNC2	-	-0.18667732175576163	4.480487840339112	7.729301659095	0.03813405551578848	Immune	54796
PCAT6	+	-0.1884711992327045	5.452386948876706	7.729057552181587	0.03813405551578848	Immune	100506696
CDC42EP1	+	0.14656604931406852	6.131843189978216	7.726393325152088	0.038173837903976715	Immune	11135
ANKRD37	+	0.24730832786407228	5.577221216060459	7.725864253073183	0.038173837903976715	Immune	353322
MIR378A	+	0.22920089181277753	4.9745720093875985	7.725150325815093	0.038175084059644926	Immune	494327
CFAP299	+	-0.18180624510111293	2.908235600172477	7.718849046218274	0.03829466631245653	Immune	255119
OTULINL	+	-0.24981998419785104	5.867114689750436	7.715792369138299	0.038345656457642985	Immune	54491
LAIR2	+	0.25266370760389434	0.6580233291550137	7.714146354853106	0.03836672923906418	Immune	3904
MIR4296	-	0.2009810797329398	0.9276902552262113	7.711630692020158	0.038406316756262604	Immune	100423041
PRLR	-	0.23772432331446927	4.369526444696454	7.708961925276	0.03844921255418415	Immune	5618
ARHGAP20	-	0.23965631595963893	6.133431764555613	7.7023777833284015	0.038575747187072094	Immune	57569
ADAM19	-	-0.24288049889396363	5.0874829440445994	7.699474994595249	0.03862385552075075	Immune	8728
NWD2	+	-0.17106898645170993	6.288076939968777	7.698056976211586	0.0386402315193039	Immune	57495
MYBPC2	+	-0.25735314604345055	3.6086198985725773	7.691824012559138	0.0387598842545033	Immune	4606
ARL4C	-	-0.16914973496568148	6.347644648150705	7.691090123730778	0.03876163476441591	Immune	10123
RAI1-AS1	-	-0.22152640376307262	0.8789546647109331	7.685820538377634	0.03886093355719728	Immune	100861516
MSC-AS1	+	-0.2185986630018572	5.985739637242395	7.684895294999542	0.03886682073586592	Immune	100132891
ALX1	+	-0.20473878983085714	4.629606237174086	7.68419316725511	0.038867908433671466	Immune	8092
PPP1R9A	+	-0.25637895730315213	5.867629517750148	7.683211411718567	0.03886812380638076	Immune	55607
PPP1R3C	-	0.16099698987277067	4.709567342312249	7.682014827513186	0.03886812380638076	Immune	5507
TOLLIP	-	0.21851981674372556	5.6810541876596785	7.681975016906392	0.03886812380638076	Immune	54472
ANK2	+	-0.26281953835300603	4.013537765993265	7.681351041707217	0.03886812380638076	Immune	287
CORO2A	-	-0.1480463370338959	5.994375275414413	7.680928641787318	0.03886812380638076	Immune	7464
SYNPO	+	0.14690643613800308	3.5942010802243125	7.67552567025772	0.03897062920360767	Immune	11346
ZNF80	-	0.23406319504429363	2.514710559094588	7.673661693634514	0.03899685777645297	Immune	7634
CDKN2A-DT	+	-0.3287314646987548	3.305415896302272	7.672875080090094	0.038999817506851664	Immune	51198
EIF2D	-	-0.2772891408875077	0.3577861655829538	7.671373025994825	0.03901825007557477	Immune	1939
LOC101927437	-	-0.130782582077618	5.165176823731355	7.6674792771105125	0.03907908055252502	Immune	101927437
COL13A1	+	-0.22924566096139382	5.559402914488509	7.666925482529031	0.03907908055252502	Immune	1305
CNIH3	+	-0.17954296047695026	6.514222150239062	7.6666153562869965	0.03907908055252502	Immune	149111
ROBO4	-	-0.2717247799664951	0.9259729081711809	7.663420960193633	0.0391342623715421	Immune	54538
KCNH5	-	-0.19955669605128507	5.464250836783376	7.661203665231405	0.0391683114835737	Immune	27133
MIR3936HG	-	0.2513294936737342	3.601266804578511	7.659466655522337	0.039178107945371556	Immune	553103
ADGRE2	-	-0.18929089769849725	2.9644069672508198	7.6594568205724585	0.039178107945371556	Immune	30817
NAT6	-	-0.6031890446549066	2.557552322149808	7.658794055434456	0.03917844012814282	Immune	24142
NDUFAF4	-	0.2682669888723378	4.94087746916866	7.655147733635047	0.03924362281310525	Immune	29078
TOLLIP-AS1	+	0.27529771487618626	4.701056060847599	7.652361759185055	0.03929018008562792	Immune	255512
PHLPP2	-	0.2607022583895061	4.410764800909682	7.648847639095372	0.03935268041148409	Immune	23035
MIR3195	+	0.18095879047702515	4.936485520490275	7.644526944698875	0.03943291594623892	Immune	100422838
CTD-2194D22.4	+	-0.21399466820894145	4.786765460632917	7.643421680295916	0.03944295245448688	Immune	101929081
C18orf63	+	-0.167831542605092	3.413847679675781	7.639265765947748	0.039519777446615285	Immune	644041
LINC02010	+	0.2730168813823221	2.069262810020964	7.6376637861619585	0.03952891499715682	Immune	101927866
MIR7704	+	0.21800317504121777	3.4231458443310214	7.637557594166331	0.03952891499715682	Immune	102465802
FAIM2	-	-0.25192098096104515	4.733717355508811	7.635492934101151	0.03956003452659395	Immune	23017
PGRMC1	+	-0.1970514744098347	5.060992629324167	7.632755480020158	0.03960595562738127	Immune	10857
FZD7	+	-0.18423856644444642	6.675899580029104	7.630330491031806	0.03964506798493918	Immune	8324
CT45A1	+	0.270311721142629	0.8040680167061102	7.627478255680018	0.03969246920584848	Immune	541466
NIM1K	+	-0.4324549994513732	3.03865329659028	7.626886650655209	0.03969246920584848	Immune	167359
PRR14	+	-0.17147819491015026	5.701595737093316	7.621681761393063	0.039792976683511755	Immune	78994
TRHDE	+	-0.25312048523508074	5.594009708495226	7.616577456421183	0.03989152529596442	Immune	29953
COBL	-	0.14967011235075497	6.071574455563623	7.614820112958057	0.03991617347860331	Immune	23242
LOC401021	+	-0.3046094444120252	3.24005420742027	7.613354502057469	0.03993438157794685	Immune	401021
MIR4653	+	-0.28191186779669686	0.05072402701339058	7.611269978724607	0.039966318725774344	Immune	100616117
PCDH8	-	-0.16872319675661232	5.247520019368545	7.609832646018113	0.039983934102905586	Immune	5100
ARHGEF9	-	-0.32273222247928907	2.6128684468790127	7.606818097379346	0.040036567702112606	Immune	23229
GOLGA5	+	0.3522377763602657	4.228521891401034	7.605668327877652	0.04004783834578504	Immune	9950
ST7	+	0.3621434163790993	3.5018506468391104	7.602072110025794	0.04011350810438455	Immune	7982
DPF1	-	-0.1738179295892958	5.680656076037587	7.596790209484723	0.04020434366240753	Immune	8193
RAB33A	+	-0.28857971699191703	4.130863221344921	7.596710697156077	0.04020434366240753	Immune	9363
ZFAND2A	-	0.28095579367324436	5.012754388308091	7.595652935471463	0.04021363252211794	Immune	90637
MMP28	-	-0.1791273893899698	5.4056312082377636	7.594726350900288	0.04021968743436352	Immune	79148
BHLHE23	-	-0.16052364977190073	6.044827774318985	7.594099674394247	0.04021968743436352	Immune	128408
C1QTNF12	-	-0.15926489001220429	5.5703834037792825	7.587184829032989	0.04035521996030626	Immune	388581
MYO16	+	0.2508483338695766	2.1549939671131475	7.586753969014815	0.04035521996030626	Immune	23026
LINC00866	-	-0.23731890155912938	4.224890373591817	7.585524206724969	0.040368423284911935	Immune	100505561
SEZ6L	+	-0.23095013513427057	5.866388105370798	7.583680198948819	0.040381837606662016	Immune	23544
BGLAP	+	-0.15853457671661253	2.7733039782964295	7.583645879215531	0.040381837606662016	Immune	632
SYDE1	+	-0.22399039011313815	4.450989624738147	7.582215275446288	0.040399566754803766	Immune	85360
TMSB4X	+	-0.33533007974590556	3.8725368231325277	7.580208930834864	0.04042609504875206	Immune	7114
LOC102546294	-	0.5460611368307536	1.076240690677916	7.579753997247899	0.04042609504875206	Immune	102546294
ONECUT3	+	-0.158356173857156	6.0856712552221435	7.578733973983859	0.040434649143202446	Immune	390874
DACH2	+	-0.2658250807200635	4.338479865182497	7.576410519006323	0.04045031239342583	Immune	117154
OR51B5	-	0.26412878150631514	0.2510309864195362	7.5762551065660375	0.04045031239342583	Immune	282763
MIR6779	+	0.14685625874606031	2.652502769695939	7.576121325248298	0.04045031239342583	Immune	102465467
PDX1	+	-0.22742435664955943	5.638737663505691	7.573720161200825	0.04048844803000047	Immune	3651
HSPA6	+	-0.17297254296270106	4.290172767081963	7.573147605203896	0.04048844803000047	Immune	3310
MLLT6	+	-0.30920052121856473	5.375650539744609	7.569695441474131	0.04054571747744085	Immune	4302
MT1IP	+	-0.16228237697156206	3.4522133920968274	7.569325729352954	0.04054571747744085	Immune	644314
FBXO32	-	0.2556418776009707	6.569614233629305	7.568485901072961	0.04054705440964429	Immune	114907
ZNF486	+	-0.22952660630472807	3.0232344229162056	7.567993000854514	0.04054705440964429	Immune	90649
LINC01347	-	-0.3791698382920775	1.38773669511982	7.565122372262486	0.04059735184503461	Immune	731275
MIR600	-	-0.3312722815940408	1.3896428703943433	7.562018953369915	0.04065296956651219	Immune	693185
LINC00397	-	0.25145166204853386	2.366173884792858	7.56099657985996	0.04066169026589025	Immune	101930749
AOX1	+	0.26365114731001316	4.685710346821193	7.551686230166887	0.040857895340384746	Immune	316
GRIN3B	+	-0.12910434726769496	5.65959698415435	7.550549109419244	0.04086927525802936	Immune	116444
PCSK6	-	0.17427314517574646	6.287227717361797	7.549892019883572	0.04086977490497326	Immune	5046
LINC01446	-	0.25847238802590716	1.211036711279918	7.545148647687668	0.040963068008497014	Immune	401337
UTP6	-	0.45621761877322664	2.6760428377391827	7.544225866900369	0.040969620557415896	Immune	55813
MAP2K4	+	0.2939039946847861	5.2649927248340065	7.543376533631978	0.04097450919715347	Immune	6416
MMP2	+	-0.23564552545552833	5.188845929172188	7.53885506861932	0.04106300688684051	Immune	4313
LINC00544	+	-0.27756668119114525	1.2009349524256936	7.535038865319706	0.041126172333936235	Immune	440131
C9orf85	+	0.25751252738215863	3.523492929054656	7.534712321964015	0.041126172333936235	Immune	138241
SEC16A	-	0.2124053180008603	6.133484008346707	7.534184852272929	0.041126172333936235	Immune	9919
ABLIM2	-	-0.1311459628840641	6.299465828091444	7.522617651653718	0.04137653874449737	Immune	84448
HOXB3	-	-0.23627287017633833	4.420061710304561	7.521784343913708	0.04138114328555355	Immune	3213
HOXA10	-	-0.15681017903804806	6.327740517390351	7.5198415451426754	0.0414106017910139	Immune	3206
CADM1	-	0.21922774805814235	5.688673739559457	7.519237421400945	0.0414106017910139	Immune	23705
QARS	-	-0.22436840713008985	4.220289588189268	7.517833130126171	0.04142835603116862	Immune	5859
PAQR9-AS1	+	0.2916446669321415	3.7012503001004182	7.513568185647493	0.041511997937849286	Immune	101927832
LOC101927418	-	-0.17400582700779513	3.92644599092076	7.512099417574198	0.041530210493483224	Immune	101927418
ARHGEF1	+	-0.170647331896868	5.5918441513985	7.511514990539535	0.041530210493483224	Immune	9138
CPNE6	+	-0.14666958560223947	2.0610876985405615	7.507598678020454	0.041606026206412225	Immune	9362
HOTAIR	-	-0.18686610785633687	5.168498455724003	7.505090503813278	0.04164941336655389	Immune	100124700
CELP	+	-0.3353423222149486	0.6628386829409197	7.502943035672878	0.04168450315178436	Immune	1057
TCFL5	-	-0.1634948760833968	6.41461675853107	7.499968332091832	0.041738796288536835	Immune	10732
MIR616	-	0.36349344362244823	-1.3659546609299567	7.4936709571286215	0.041870349166710445	Immune	693201
GRIN1	+	-0.2174349469076919	4.20955467118561	7.4908358692369035	0.041921651595623645	Immune	2902
MGAT5B	+	-0.1714611574682518	5.9264295933697575	7.488948918341649	0.041950929809641914	Immune	146664
PAQR6	-	0.29841909159683283	0.576440061343843	7.487800015737456	0.041963031717489226	Immune	79957
BARHL1	+	-0.13817998491984843	5.539165670647803	7.487145572923485	0.04196361800397337	Immune	56751
ELDR	-	0.24577668321043072	4.403333495146651	7.4807576330525976	0.042098044189048	Immune	102725541
TNFAIP8L2-SCNM1	+	-0.2648800685712379	0.43444804506782353	7.479674310212623	0.042108672753497826	Immune	100534012
KIF12	-	0.1798523910383494	4.364854827149921	7.47884143175488	0.04211345123913595	Immune	113220
PROSER2-AS1	-	-0.131892119250807	3.8299682673167914	7.477575046694117	0.042128377628494355	Immune	219731
ATP2A1-AS1	-	-0.30882686358875977	2.6985497423679052	7.473977201999261	0.04219792312926357	Immune	100289092
BRD3OS	+	-0.15892805835093754	3.9787487665041485	7.472933148673036	0.04220767882011238	Immune	266655
LOC101929715	+	0.286477388828179	1.0241249603761198	7.468355897312421	0.042290086749635816	Immune	101929715
WNK2	+	-0.20496607380026213	6.118985446521796	7.46816646894063	0.042290086749635816	Immune	65268
NEUROD4	+	0.25246310153922374	2.141629241642463	7.461939089559621	0.042421848967855134	Immune	58158
EFCAB6	-	0.31262997626306455	4.3570992276482565	7.459307588762954	0.04246911534407126	Immune	64800
LINC02092	+	-0.23251228220064105	0.1590197857833268	7.457218066568252	0.04250364215704162	Immune	400620
SGMS2	+	0.23988769487043377	5.310389537181489	7.452867522311664	0.04259167001453755	Immune	166929
MIR4436A	+	0.22913645050239115	1.754258139261594	7.449079310206081	0.0426665583641532	Immune	100616399
KIFC3	-	0.14596058895964392	5.332814532936217	7.446360449209887	0.04271620063059754	Immune	3801
RANBP1	+	0.15907816142869804	5.087998593298278	7.4455098049289745	0.04271809646866238	Immune	5902
C10orf53	+	-0.2060517895357386	3.263041632049008	7.445029382786771	0.04271809646866238	Immune	282966
NCKAP1	-	0.2552337500174393	5.805451254692435	7.439002746351264	0.0428464937591402	Immune	10787
MIR519A1	+	0.2010751104958403	1.8664119004769595	7.436345303906364	0.04288433235380852	Immune	574496
PPM1J	-	-0.28333051842051915	5.276418042282015	7.436164360694512	0.04288433235380852	Immune	333926
ANXA3	+	-0.3253328240532752	4.391210518478719	7.434197320097056	0.042907563030336195	Immune	306
WWC3	+	-0.14291685931273068	5.992574462802497	7.4339409016996925	0.042907563030336195	Immune	55841
DHX40	+	-0.1816253346473777	3.599327073991982	7.429176970083681	0.04299393900840637	Immune	79665
AOX3P-AOX2P	+	-0.3092177437128077	-0.18364903383082606	7.428158557422215	0.04299393900840637	Immune	107161151
CA7	+	-0.19003480087693062	5.026188087936722	7.427959085064813	0.04299393900840637	Immune	766
MFSD14C	-	0.6260102654428962	2.4174638636152075	7.427826961729863	0.04299393900840637	Immune	84278
KHDRBS2	-	-0.2717704398371605	3.2011304146207546	7.427173731025775	0.042994656824005203	Immune	202559
AKAIN1	-	-0.18302929359126927	4.4309767136457285	7.425180915495169	0.04302739990809406	Immune	642597
RIMS1	+	-0.25760006700757493	4.019527183566381	7.422324044253379	0.043080856774866685	Immune	22999
CCDC181	-	-0.24661650588483447	4.518413704150296	7.420183519140522	0.0431150383453589	Immune	57821
ZDBF2	+	-0.26611613881440177	4.948192872816333	7.419652207519128	0.0431150383453589	Immune	57683
CBX7	-	-0.15642990947738278	5.95919502124596	7.4187053937684695	0.043122821148140325	Immune	23492
MIOX	+	-0.16235498559096667	1.8137954828403233	7.416323828282696	0.043165017803929624	Immune	55586
SULT4A1	-	-0.20343339865873883	5.910109392989537	7.410911750551797	0.04327465715837397	Immune	25830
ZNF680	-	0.5031802224131573	0.9750081600453494	7.4105168028648905	0.04327465715837397	Immune	340252
AMMECR1L	-	0.24469786579331398	4.602323750665325	7.409783925501877	0.04327734526163062	Immune	83607
CBX2	+	-0.15098910004359598	6.60460726467039	7.40871032436322	0.043288236392914986	Immune	84733
TOB2P1	-	0.25300634748067546	4.578203134939966	7.405182386729088	0.04335824767873011	Immune	222699
NOLC1	+	-0.5021543981868545	3.578238306923023	7.404244030289966	0.043365910548739534	Immune	9221
LOC106660606	+	0.2939025717784857	4.868854508135341	7.400781532880522	0.04343448213683538	Immune	106660606
CDCA5	-	-0.4096846574111407	3.9633450922672737	7.394707692706206	0.0435663708793147	Immune	113130
MAD1L1	-	-0.1496917377146403	5.837803603933549	7.393030284315309	0.04359199588988665	Immune	8379
SFMBT2	-	-0.13904791618950918	6.478263044696215	7.390101832911434	0.043647989975743456	Immune	57713
CAPN7	+	-0.3645120357089252	4.993355086951313	7.385678938922709	0.04372890535596321	Immune	23473
LOC101929154	+	-0.21100448755210383	4.345831084342886	7.385532306960968	0.04372890535596321	Immune	101929154
FRZB	-	-0.29962474912092396	3.3098113444083492	7.38026025061248	0.04383696635891867	Immune	2487
ENG	-	-0.20615055242411076	3.90182492113086	7.379856006515396	0.04383696635891867	Immune	2022
SOWAHB	-	0.20194931467230923	5.840517704236154	7.371136612185474	0.04403214113824887	Immune	345079
LMNTD2	-	0.2782374951402555	3.6251216492267395	7.370630560261965	0.04403214113824887	Immune	256329
CLU	-	0.21737988849859768	3.7907895691799096	7.369746445161709	0.04403866141844133	Immune	1191
RASGRF2	+	-0.2088472296395767	5.068995475772631	7.368446020982816	0.04405538625129465	Immune	5924
CPEB1	-	-0.1202094271274262	5.817923061011719	7.366631781612927	0.04408471815469995	Immune	64506
ITIH3	+	0.262865819236963	2.0519768869368247	7.363157277936104	0.04415482653569211	Immune	3699
YARS2	-	-0.19413461416907327	3.1457938750941605	7.360656879839965	0.04420110224499492	Immune	51067
LOC100132813	+	0.32459431931625804	3.8530830699588257	7.359494322889269	0.04421452265350743	Immune	100132813
FAM83F	+	-0.21186930787581007	5.5771402072585214	7.3576323180622865	0.044223490758747305	Immune	113828
PDLIM4	+	-0.20254802546418837	5.116608042161893	7.357589152619056	0.044223490758747305	Immune	8572
MIR7107	-	-0.13329384658084587	3.9617838936265843	7.357280822766498	0.044223490758747305	Immune	102465665
VSIR	-	-0.1827003362719099	4.365879379108561	7.355040983323434	0.04425777912101407	Immune	64115
MFSD2B	+	-0.18975155167937463	4.870149467919854	7.354655861732397	0.04425777912101407	Immune	388931
SAMD3	-	-0.21522085856022768	4.565311468899847	7.353778410123326	0.04426423011282447	Immune	154075
ALPL	+	-0.15597668385442337	4.86794164150793	7.350134442204052	0.04433886300959497	Immune	249
RPGR	-	0.23021161329419734	4.3492493128834075	7.3467454881192396	0.044407331119651054	Immune	6103
NEXN	+	-0.23578142707394073	3.963505113042367	7.346126251623403	0.0444074426851056	Immune	91624
API5	+	0.3483652187679754	4.060904729972675	7.339742092190633	0.044550198318911875	Immune	8539
PLPPR1	+	0.2669719570384483	4.665301726778068	7.337755210299775	0.04457373155179267	Immune	54886
SUSD4	-	-0.19220807887653893	5.986067169713019	7.3373807972658724	0.04457373155179267	Immune	55061
DNASE2	-	-0.29832927875487936	4.412894953810336	7.336950695425905	0.04457373155179267	Immune	1777
MRPS34	-	-0.47118006976287524	4.199763353087773	7.336151931239307	0.04457832334480404	Immune	65993
ADARB2-AS1	+	0.2881710509553762	0.6802664862948419	7.3322647839320325	0.04465958803908068	Immune	642394
NELFE	-	0.3468964843693692	3.67640149793061	7.330846433327501	0.044679598943399436	Immune	7936
MIR6729	+	-0.16730296711678125	2.0534670623970475	7.328706767909743	0.04471756682659738	Immune	102466982
RTL8C	+	-0.43206222053654014	4.665623325954519	7.327311693405996	0.04473703624190612	Immune	8933
MIR150	-	-0.28921667089657815	0.20443010027624026	7.316722086446724	0.044979694453509286	Immune	406942
LOC150935	+	0.2598260633201372	1.3979718321977184	7.316365021280049	0.044979694453509286	Immune	150935
GOLGA7B	+	-0.31788472980082894	4.372821437320165	7.314338703435041	0.045002800852204254	Immune	401647
LINC00682	-	-0.19055137582870343	5.445396362130493	7.31421832681945	0.045002800852204254	Immune	101927074
PTH2	-	-0.20699592249248938	4.370330268496046	7.3117627109474554	0.04504900514769758	Immune	113091
MED19	-	0.2769508609624853	3.0281058308051856	7.307711282010672	0.04513532955448146	Immune	219541
AQP4-AS1	+	-0.2962564322554846	1.2779673588817992	7.305424985165132	0.04517742789575543	Immune	147429
CXADR	+	0.2940890619545402	4.354932873708375	7.30387956052612	0.045200931157146004	Immune	1525
FOSL2	+	-0.24446991149457992	6.3809487515156835	7.3029395242330395	0.04520921798910514	Immune	2355
PTGER4	+	-0.3180728467054447	4.508439669540464	7.3001835198259215	0.04524349068549841	Immune	5734
IRAK1BP1	+	-0.19410822000064368	4.3975677439237835	7.299929329337282	0.04524349068549841	Immune	134728
RASGRP2	-	-0.13014132637361017	6.048400929311092	7.29961209446483	0.04524349068549841	Immune	10235
GMFG	-	-0.21073073467909684	2.2625871445627612	7.299137469042293	0.04524349068549841	Immune	9535
ALG1L2	+	-0.27361696898914445	-0.44047508975557637	7.2949680644977875	0.045333221687169176	Immune	644974
C3orf18	-	-0.2043581659560623	4.955160495922387	7.289173731199583	0.045464243828443836	Immune	51161
LOC100505658	+	-0.29471826951066527	0.908192441180767	7.288408323669799	0.04546819985659352	Immune	100505658
CYP2E1	+	0.22838444913949124	3.2703737612286687	7.285336573953032	0.04553057721989686	Immune	1571
CHRNA4	-	-0.22560364257122759	5.40500790999212	7.282710053355011	0.04557240737656318	Immune	1137
MSC	-	-0.24186559615308303	4.453684674134246	7.282469838649575	0.04557240737656318	Immune	9242
PRR23A	-	-0.12821044754309602	4.154662971646502	7.281541630200277	0.04558052599108631	Immune	729627
LINC00888	+	0.6827189517288835	1.3985527219630354	7.279867889493758	0.045607576126235574	Immune	100505687
PITPNM3	-	-0.21747819273957147	5.299300225670934	7.271308693119508	0.0458099160489895	Immune	83394
UNK	+	0.44985947550118294	3.1304824190398612	7.26683170787495	0.0459087147533702	Immune	85451
LAMP5-AS1	-	-0.20552036632203147	5.099776411647233	7.265629382396497	0.04591674918155298	Immune	101929329
IGFBP7-AS1	+	-0.29495997461206996	1.268245425584449	7.2653030622182015	0.04591674918155298	Immune	255130
KIAA1324	+	-0.20928984140981202	1.8372553987269273	7.263493111360788	0.045920819606402735	Immune	57535
TMEM37	+	0.2849858894006096	4.999242005008207	7.263185376550858	0.045920819606402735	Immune	140738
GBX2	-	-0.17278259461066534	6.724185808171735	7.262987191661857	0.045920819606402735	Immune	2637
FHL2	-	-0.1243609966651097	5.672450355438332	7.262717674383367	0.045920819606402735	Immune	2274
TRPM1	-	-0.21521389486959686	1.849491615698709	7.262070179789546	0.04592188002069914	Immune	4308
GAS2	+	0.27975876893312607	3.7808768122281875	7.261360932084074	0.04592452490815057	Immune	2620
APOA1	-	0.2825104665704038	1.3302191305498252	7.256911879780752	0.046022915907099726	Immune	335
PRR29	+	-0.14833071106609713	4.236460288145724	7.253948504215703	0.04608338714061958	Immune	92340
CLN3	-	0.32329418186545744	3.245736346756069	7.252906312780354	0.04609460429286042	Immune	1201
TNFSF13	+	-0.14564302856590716	2.650376956332772	7.252252023884598	0.04609587129235091	Immune	8741
ZNF132	-	-0.13441198914643518	3.3423324948620876	7.250136475428459	0.046134670760872624	Immune	7691
DEGS2	-	-0.23430406593664083	5.7802279245044295	7.245720403558742	0.04623270455216476	Immune	123099
CCDC136	+	-0.16895086360224362	5.744437710888166	7.244182218381937	0.04625616356931447	Immune	64753
TMEM62	+	0.18743313426496194	4.324086624339594	7.243083500409469	0.04625616356931447	Immune	80021
PTPRD-AS2	+	-0.30630196544020466	3.5751630170604396	7.242997378751973	0.04625616356931447	Immune	101929428
LINC00208	+	-0.18030595889649007	1.774622188561514	7.241276346832606	0.04628495909703543	Immune	83655
LOC400743	+	0.20065308232651055	0.9415558692015948	7.237458438788117	0.04636357792003941	Immune	400743
TMEM159	+	-0.4080207919911647	3.57915261065588	7.237022608149921	0.04636357792003941	Immune	57146
CACHD1	+	-0.2046840702304181	6.222638811052509	7.2306307046442555	0.046513316026677055	Immune	57685
DNER	-	-0.21905630044668092	5.978667165413499	7.229080435871701	0.04653787240199309	Immune	92737
SMAD5	+	0.2605293867524755	5.812885393750415	7.22823383410968	0.046544200164522924	Immune	4090
MYO10	-	-0.23438504902060506	5.978592966947472	7.224747149385351	0.046619044985953345	Immune	4651
BEND5	-	-0.177858952218992	4.438598926218859	7.219337538187993	0.046744066938394675	Immune	79656
LINC00322	-	0.1748975825044488	2.270976388026495	7.216957188921214	0.04679040487059042	Immune	100126693
SSPN	+	-0.2978159102127028	3.7811987656691426	7.214231798278057	0.04684580028044541	Immune	8082
MIR6812	+	0.14100460596589734	2.876641006228307	7.208125697888935	0.046979618038699426	Immune	102465487
EEFSEC	+	0.5163896130071293	1.7645455299771937	7.207414664211441	0.046979618038699426	Immune	60678
HOXD11	+	-0.17125067729001336	6.16841718805626	7.207308540734118	0.046979618038699426	Immune	3237
C11orf94	-	0.15003349020821577	2.8325251173063446	7.205527216478622	0.047010531505404345	Immune	143678
TC2N	-	-0.2761001556808048	3.5873496990604066	7.201109468980853	0.04711062873628471	Immune	123036
AMOTL1	+	-0.17988752354182616	5.835491701617796	7.199995240660066	0.047124121910138456	Immune	154810
LKAAEAR1	-	-0.2152291273465009	5.6710080292509195	7.1955050509437655	0.047226385878865296	Immune	198437
LINC01276	+	-0.3097155938159842	1.5167516841582367	7.193083882717275	0.047274343209823835	Immune	103106903
SLC10A6	-	0.2455622744332257	1.600881918848916	7.182444665290731	0.04753959466898019	Immune	345274
PAX2	+	-0.20789600685521095	7.1147616758992855	7.179891599999323	0.04759138951384445	Immune	5076
GATAD1	+	0.1963582924532135	5.2089182698178265	7.177728160168257	0.04763290262484098	Immune	57798
RAC2	-	-0.2145674732740425	2.2901594581730085	7.174590698336793	0.047700349253384115	Immune	5880
LINC00696	-	-0.18258868236635514	2.2238943654959775	7.173623729777468	0.047710141831720634	Immune	100128378
ACP6	-	0.272978387810564	5.299246417929174	7.172022488742378	0.047733808626667894	Immune	51205
DLC1	-	0.1380077706979909	6.077853735640781	7.1715063095366105	0.047733808626667894	Immune	10395
COLEC12	-	-0.19806746164532857	6.202488197224669	7.170939161874756	0.047733808626667894	Immune	81035
BCL7B	-	0.2686028484118835	5.337684727513575	7.167496950974773	0.04780955303458896	Immune	9275
LOC389895	+	-0.2703244261160231	2.7246186891540902	7.166508069212952	0.04781998101626037	Immune	389895
PRTG	-	-0.21032235347105468	5.924123243168637	7.165767056009088	0.04782380824094304	Immune	283659
DPY19L2	-	-0.24024201491065864	4.938062327619132	7.161417058616713	0.04792396462262382	Immune	283417
TH	-	0.2618612201814922	1.8996276006238935	7.157713840495916	0.0480070281747346	Immune	7054
LOC151174	-	-0.21323441875082227	3.7095253295058477	7.1547138316554	0.048071394545362925	Immune	151174
VEGFB	+	-0.22613204061983846	5.086660893836477	7.149138060980846	0.048205036329381765	Immune	7423
H2BFM	+	0.2480599957144612	2.3707410583162667	7.1472120657817655	0.04824078902282013	Immune	286436
COMP	-	-0.17476570544220663	5.300283565144977	7.146557700869501	0.04824235584061952	Immune	1311
OR2W3	+	0.1937613140984265	2.2907584473392295	7.144193823970518	0.04828993794425306	Immune	343171
NUPR2	-	-0.20733436571674768	3.5334726334808453	7.142619226211011	0.048316304384330745	Immune	389493
MLH1	+	-0.6199345197129461	3.1411895255269053	7.1387030487537615	0.048405856794342235	Immune	4292
HNRNPUL2	-	-0.4770022121912122	3.1908298595906897	7.134016255638436	0.04851643148292579	Immune	221092
MAD2L2	-	-0.16987299396797428	6.068660088934351	7.129689874965827	0.04861367257105873	Immune	10459
EBF4	+	-0.16266013272880023	6.737721324025774	7.12923616353515	0.04861367257105873	Immune	57593
CCT8L2	-	0.2030968708501339	2.3300405379770663	7.127577364751744	0.04864253474070853	Immune	150160
LINC02022	-	-0.21174509684246992	1.1477358590804818	7.125668899828071	0.048678198234232826	Immune	105376955
RNF32	+	0.2612594912321047	4.183445736966195	7.123248625200816	0.04872780255005303	Immune	140545
ODF3	+	-0.1806655904117326	3.3080049792427753	7.120743555288527	0.04876126593106679	Immune	113746
MIR7974	-	-0.16406170514883017	2.2605100842995927	7.1203363202896135	0.04876126593106679	Immune	102465856
MIR1-1	+	0.21636780692453453	4.576301162689647	7.120236536324747	0.04876126593106679	Immune	406904
ZNF790	-	0.257949876358593	4.447014940396015	7.117426395837576	0.048821596641789325	Immune	388536
EEF1AKMT4	+	0.5637291203827989	0.8611803760097351	7.115360113804659	0.04886173135865483	Immune	110599564
TCF20	-	-0.27987737500088444	4.469934675170606	7.110066091886715	0.04899003582304116	Immune	6942
COG7	-	0.38828366022409905	3.565934005743086	7.108358013674312	0.049020420140014224	Immune	91949
SH3RF3-AS1	-	-0.2696138087689952	4.102665236553263	7.10772781088847	0.049020420140014224	Immune	100287216
GSDMD	+	0.19699144013456765	5.21474920038995	7.107177203140111	0.049020420140014224	Immune	79792
SNORA71C	-	0.21165414746405656	0.4801848907237395	7.106433930985112	0.04902104494296736	Immune	677839
PDIA3P1	+	-0.2760066754451739	1.3051167532105097	7.105524396463828	0.04902104494296736	Immune	171423
LOC101928000	+	0.45031846768845274	3.5104369868962735	7.105378710808388	0.04902104494296736	Immune	101928000
MIR769	+	-0.20684758779030796	2.3549527049033046	7.1043804193583355	0.049032171713674695	Immune	768217
TUBA3C	-	0.18555383537583367	2.5717716485099054	7.100801988180507	0.04911395401636761	Immune	7278
LOC105379152	-	-0.17774231334607302	5.87125118994788	7.0993824132451735	0.049136662024607765	Immune	105379152
PEX11A	-	0.3438639076310668	2.916994030747044	7.0937216846721896	0.049275852391368315	Immune	8800
ARSJ	-	0.3059852316542782	3.9484703557755223	7.087723312230857	0.04942476455348158	Immune	79642
FNBP1L	+	0.23668919779801167	6.023610783353407	7.085525918075859	0.049469105560516424	Immune	54874
MAP1LC3B2	+	-0.2729851568156471	0.6817763192327705	7.08431626590891	0.04948620946356238	Immune	643246
APCDD1L-DT	+	0.22770266615970491	1.6911525779624559	7.0823460333533745	0.049524340530441614	Immune	149773
GRIA2	+	-0.2183206235587537	5.273795612440522	7.077860703761942	0.04963212192554122	Immune	2891
H6PD	+	0.15197832614928414	5.285191646220852	7.077145500119812	0.04963560310062102	Immune	9563
PHACTR1	+	-0.19311542910784657	5.480282075959287	7.075401580760321	0.04966759674123887	Immune	221692
ZNF783	+	-0.17565255883040345	5.978726315225387	7.069150719657344	0.04982478985379309	Immune	100289678
